# Genome-Wide Meta-Analysis of Late-Onset Alzheimer’s Disease Using Rare Variant Imputation in 65,602 Subjects Identifies Novel Rare Variant Locus *NCK2*: The International Genomics of Alzheimer’s Project (IGAP)

**DOI:** 10.1101/2021.03.14.21253553

**Authors:** Adam C. Naj, Ganna Leonenko, Xueqiu Jian, Benjamin Grenier-Boley, Maria Carolina Dalmasso, Celine Bellenguez, Jin Sha, Yi Zhao, Sven J. van der Lee, Rebecca Sims, Vincent Chouraki, Joshua C. Bis, Brian W. Kunkle, Peter Holmans, Yuk Yee Leung, John J. Farrell, Alessandra Chesi, Hung-Hsin Chen, Badri Vardarajan, Penelope Benchek, Sandral Barral, Chien-Yueh Lee, Pavel Kuksa, Jacob Haut, Edward B. Lee, Mingyao Li, Yuanchao Zhang, Struan Grant, Jennifer E. Phillips-Cremins, Hata Comic, Achilleas Pitsillides, Rui Xia, Kara L. Hamilton-Nelson, Amanda Kuzma, Otto Valladares, Brian Fulton-Howard, Josee Dupuis, Will S. Bush, Li-San Wang, Jennifer E. Below, Lindsay A. Farrer, Cornelia van Duijn, Richard Mayeux, Jonathan L. Haines, Anita L. DeStefano, Margaret A. Pericak-Vance, Alfredo Ramirez, Sudha Seshadri, Philippe Amouyel, Julie Williams, Jean-Charles Lambert, Gerard D. Schellenberg

**Affiliations:** Department of Biostatistics, Epidemiology, and Informatics, Perelman School of Medicine, University of Pennsylvania, Philadelphia, PA, USA; Department of Pathology and Laboratory Medicine, Perelman School of Medicine, University of Pennsylvania, Philadelphia, PA, USA; Division of Psychological Medicine and Clinical Neurosciences, School of Medicine, Cardiff University, Wales, UK; Brown Foundation Institute of Molecular Medicine, University of Texas Health Sciences Center at Houston, Houston, TX, USA; Inserm, CHU Lille, Institut Pasteur de Lille, U1167-RID-AGE Facteurs de risque et déterminants moléculaires des maladies liées au vieillissement, University of Lille, Lille, France; Department of Psychiatry & Psychotherapy, University of Cologne, Cologne, Germany; Alzheimer Center, VU University Medical Center, Amsterdam, the Netherlands; Dementia Research Institute, School of Medicine, Cardiff University, Wales, UK; Cardiovascular Health Research Unit, Department of Medicine, University of Washington, Seattle, WA, USA; John P. Hussman Institute for Human Genomics, Miller School of Medicine, University of Miami, Miami, FL, USA; Dr. John T. Macdonald Foundation, Department of Human Genetics, Miller School of Medicine, University of Miami, Miami, FL, USA; Department of Medicine (Biomedical Genetics), Boston University School of Medicine, Boston, MA, USA; Vanderbilt Genetics Institute, Vanderbilt University Medical Center, Nashville, TN, USA; Taub Institute on Alzheimer’s Disease and the Aging Brain, Department of Neurology; Gertrude H. Sergievsky Center; and Department of Neurology, Columbia University, New York, NY, USA; Department of Population & Quantitative Health Sciences, School of Medicine, Case Western Reserve University, Cleveland, OH, USA; Translational Neuropathology Research Laboratory, Department of Pathology and Laboratory Medicine, Perelman School of Medicine, University of Pennsylvania, Philadelphia, PA, USA; Division of Human Genetics, The Children’s Hospital of Philadelphia, 3615 Civic Center Boulevard, Philadelphia, PA, USA; Department of Genetics, Perelman School of Medicine, University of Pennsylvania, 3615 Civic Center Boulevard, Philadelphia, PA, USA; Department of Bioengineering, University of Pennsylvania, Philadelphia, PA, USA; Department of Epidemiology, Erasmus Medical Center, Rotterdam, the Netherlands; Department of Biostatistics, School of Public Health, Boston University, Boston, MA, USA; Imm Center for Human Genetics, University of Texas Health Sciences Center at Houston, Houston, TX, USA; Ronald M. Loeb Center for Alzheimer’s Disease, Mt. Sinai Icahn School od Medicine, New York, NY, USA; Department of Neurology, School of Medicine, Boston University, Boston, MA, USA; Nuffield Department of Population Health, St. Cross College, Oxford University, Oxford, England, UK; Glenn Biggs Institute for Alzheimer’s & Neurodegenerative Diseases, University of Texas Health Sciences Center, San Antonio, TX, USA

**Author notes:** (*Group authorship currently under revision*.). On behalf of the International Genomics of Alzheimer’s Project (IGAP). Co-first authors (Adam C. Naj, Ganna Leonenko, Xueqiu Jian, Benjamin Grenier-Boley, Maria Carolina Dalmasso, Celine Bellenguez). Co-senior authors (Alfredo Ramirez, Sudha Seshadri, Philippe Amouyel, Julie Williams, Jean-Charles Lambert, Gerard D. Schellenberg). Corresponding author: **Address correspondence to:** Adam Naj, PhD, Assistant Professor of Epidemiology, Department of Biostatistics, Epidemiology, and Informatics (DBEI) and Department of Pathology and Laboratory Medicine, University of Pennsylvania Perelman School of Medicine, 229 Blockley Hall, 423 Guardian Drive, Philadelphia, PA 19107.

**Keywords:** Genome-wide association studies (GWAS), GWAS Meta-Analysis, Late-Onset Alzheimer Disease (LOAD), functional genomics

## Abstract

Risk for late-onset Alzheimer’s disease (LOAD) is driven by multiple loci primarily identified by genome-wide association studies, many of which are common variants with minor allele frequencies (MAF)> 0.01. To identify additional common and rare LOAD risk variants, we performed a GWAS on 25,170 LOAD subjects and 41,052 cognitively normal controls in 44 datasets from the International Genomics of Alzheimer’s Project (IGAP). Existing genotype data was imputed using the dense, high-resolution Haplotype Reference Consortium (HRC) r1.1 reference panel. Stage 1 associations of *P*<10^−5^ were meta-analyzed with the European Alzheimer’s Disease Biobank (EADB) (n=20,301 cases; 21,839 controls) (stage 2 combined IGAP and EADB). An expanded meta-analysis was performed using a GWAS of parental AD/dementia history in the UK Biobank (UKBB) (n=35,214 cases; 180,791 controls) (stage 3 combined IGAP, EADB, and UKBB). Common variant (MAF≥0.01) associations were identified for 29 loci in stage 2, including novel genome-wide significant associations at *TSPAN14* (*P*=2.33×10^−12^), *SHARPIN* (*P*=1.56×10^−9^), and *ATF5/SIGLEC11* (*P*=1.03×10^−8^), and newly significant associations without using AD proxy cases in *MTSS1L/IL34* (*P*=1.80×10^−8^), *APH1B* (*P*=2.10×10^−13^), and *CLNK* (*P*=2.24×10^−10^). Rare variant (MAF<0.01) associations with genome-wide significance in stage 2 included multiple variants in *APOE* and *TREM2*, and a novel association of a rare variant (rs143080277; MAF=0.0054; *P*=2.69×10^−9^) in *NCK2*, further strengthened with the inclusion of UKBB data in stage 3 (*P*=7.17×10^−13^). Single-nucleus sequence data shows that *NCK2* is highly expressed in amyloid-responsive microglial cells, suggesting a role in LOAD pathology.

## Supplementary Tables (Excel) for "Genome-Wide Meta-Analysis of Late-Onset Alzheimer’s Disease Using Rare Variant Imputation in 65,602 Subjects Identifies Novel Rare Variant Locus *NCK2*: The International Genomics of Alzheimer’s Project (IGAP)" (part 1 of 3)

### Sheet: STable1_Dataset_Characteristics
Consortium/ Study	N, total	N, cases	N, female cases	N, cases with 0 APOE ε4	N, cases with 1 APOE ε4	N, cases with 2 APOE ε4	N, cases with missing APOE ε4	Mean, Age-at-Onset in cases	SD, Age-at-Onset in cases	Mean, Age-at-Last-Exam in cases	SD, Age-at-Last-Exam in cases	N, controls	N, female controls	N, controls with 0 APOE ε4	N, controls with 1 APOE ε4	N, controls with 2 APOE ε4	N, controls with missing APOE ε4	Mean, Age-at-Last-Exam in controls	SD, Age-at-Last-Exam in controls
The International Genomics of Alzheimer's Project
Alzheimer's Disease Genetics Consortium (ADGC)
ACT1	2103	532	333	288	202	37	5	80.1412	6.71056	84.6335	4.91577	1571	873	1148	301	14	108	81.112	5.93952
ACT2*	29	21	14	11	9	1	0	83.2857	6.45866	78.5	7.5214	8	4	4	3	0	1	84	6.39196
ADC1	2058	1548	840	497	784	255	12	72.482	7.03875	81.5736	6.96397	510	302	350	145	5	10	74.9673	8.00735
ADC2	882	726	368	245	303	105	73	73.1672	7.12536	80.0276	7.22824	156	106	102	36	5	13	75.7564	7.8825
ADC3	1473	893	489	292	371	99	131	73.7343	7.92544	80.3315	9.06673	580	366	406	117	12	45	75.2061	9.72783
ADC4	677	304	168	129	128	32	15	73.2939	6.90454	80	7.10645	373	238	255	88	12	18	75.681	8.10168
ADC5	790	285	152	94	143	35	13	73.6007	7.06409	80.5193	7.0309	505	331	372	107	12	14	77.5743	8.95397
ADC6	545	210	124	86	98	22	4	73.9039	7.62531	79.9571	7.47839	335	223	235	87	5	8	74.5273	8.9779
ADC7	1302	514	264	189	244	77	4	72.5341	7.57304	78.3833	7.44931	788	502	532	240	13	3	73.915	7.77309
ADC8	906	423	213	167	201	55	0	72.8005	7.48606	79.4279	7.72507	483	305	341	126	16	0	74.3126	8.42021
ADC9	1426	656	307	269	303	82	2	72.8201	7.63267	79.0594	7.44329	770	477	512	230	28	0	73.0533	7.79607
ADC10	1185	726	368	293	321	108	4	71.7774	7.24755	73.1024	8.14527	459	259	320	117	14	8	73.0806	8.11275
ADNI	441	268	113	86	138	44	0	75.3022	7.1455	77.9627	6.48121	173	70	129	40	4	0	78.5954	5.46004
BIOCARD*	118	6	2	3	2	1	0	73.8333	6.11283	77	7.23878	112	70	75	33	4	0	67.9643	5.45238
CHAP*	171	27	17	19	6	2	0	84.8148	7.6462	86.8461	7.09192	144	76	107	33	3	1	81.7986	6.582
EAS*	149	9	4	7	2	0	0	84.5	5.54076	85.5556	4.66667	140	58	106	33	1	0	83.9	5.18895
GSK	1378	666	379	241	339	86	0	74.5844	6.16745	80.3531	6.17772	712	455	542	159	11	0	74.1951	7.02393
MAYO	1702	657	377	223	313	110	11	73.5647	4.82459	73.5647	4.82459	1045	535	734	271	19	21	72.9187	4.35517
MIRAGE	1214	484	307	205	211	60	8	71.0713	6.51398	75.7921	6.60006	730	429	443	234	45	8	71.9972	7.15234
NBB*	128	80	57	21	25	5	29	74.475	7.5086	84.475	7.5086	48	27	25	5	0	18	81.5208	9.40799
NIALOAD	3350	1785	1162	456	1010	319	0	73.5626	6.68924	82.3807	7.1764	1565	942	991	522	52	0	74.0026	8.53534
OHSU	285	132	82	74	53	4	1	86.1102	5.52516	90.3864	5.14024	153	84	127	23	1	2	83.8628	7.5916
PFIZER	1458	696	374	221	378	97	0	73.7328	4.98578	73.7328	4.98578	762	412	602	146	14	0	77.2244	4.89826
RMAYO*	245	13	3	6	4	2	1	78.4615	8.98717	79.6154	8.84627	232	96	166	46	1	19	79.1724	5.77467
ROSMAP1	1035	288	203	171	104	4	9	85.6714	6.24739	89.9289	5.64105	747	540	533	106	11	97	81.909	7.04065
ROSMAP2*	276	59	46	31	17	1	10	81.9492	6.91431	84.4737	7.41147	217	165	58	14	1	144	80.1838	7.17701
TARC1	498	318	195	114	150	41	13	73.7019	6.84211	81.4811	6.89474	180	118	133	42	5	0	73.8	8.14903
TGEN2	1027	665	431	230	322	110	3	73.4821	6.74026	82.0852	7.64265	362	175	280	69	7	6	80.0167	8.67604
UKS	764	594	342	262	252	77	3	72.2003	6.62577	72.2003	6.62577	170	87	6	1	0	163	64.0706	2.97838
UMCWRUMSSM	2301	1176	758	488	512	169	7	74.1862	7.77929	77.5136	6.87888	1125	690	864	235	18	8	72.9949	7.16915
UMCWRUTARC2	443	254	145	92	114	28	20	73.5249	6.99517	79.4049	7.1162	189	116	98	21	1	69	71.3511	7.74487
UPITT	2080	1254	789	526	603	124	1	72.9103	6.41024	77.3828	6.28419	826	523	661	154	9	2	75.4709	6.03844
WASHU1	525	339	194	153	151	31	4	74.2327	7.99779	74.2327	7.99779	186	113	136	45	5	0	76.8011	8.3639
WASHU2*	132	38	22	16	18	3	1	72	6.97896	75.2812	6.95253	94	44	69	21	4	0	71.3803	6.19762
WHICAP	631	73	53	57	15	1	0	83.9178	7.75807	83.9178	7.75807	558	337	441	109	7	1	81.6971	6.74754
ADGC Total	33727	16719	9695	6262	7846	2227	384	73.9	7.37155	78.5448	8.06913	17008	10148	11903	3959	359	787	75.8112	8.07288
	* this dataset was consolidated into the Combined Small Datasets Collection (CSDC).
The Cohorts for Heart and Aging Research in Genomic Epidemiology Consortium (CHARGE)
ARIC	506	90	51	42	38	7	3	.	.	80.4444	5.4979	416	260	316	83	3	14	76.4688	5.19447
CHS	2152	450	297	284	138	9	19	81.8842	5.16282	.	.	1702	1027	1301	320	11	19	81.0596	5.03592
FHS	3885	431	295	283	125	11	12	85.0686	6.84574	.	.	3454	1868	2620	649	46	139	76.4785	9.23786
RS1	6291	1165	850	650	403	68	44	83.8692	6.51138	.	.	4739	2686	3437	1049	64	189	82.8431	7.36248
RS2	2157	141	984	80	44	16	1	82.7529	6.85625	.	.	1961	1060	1429	485	32	15	76.2902	6.67348
CHARGE Total	14991	2277	2477	1339	748	111	79	83.6252	1.05631	80.4444	5.4979	12272	6901	9103	2586	156	376	79.5412	3.02978
The European Alzheimer’s Disease Initiative (EADI)
EADI Total	8989	2328	1518	1117	974	233	4	72.9356	10.1383	.	.	6661	4017	5240	1269	63	89	79.7186	7.29932
The Genetic and Environmental Risk in AD/Defining Genetic, Polygenic and Environmental Risk for Alzheimer’s Disease Consortium (GERAD/PERADES)
GERAD/PERADES Total	8027	3332	2124	1242	1434	373	283	73.0463	9.54746	78.6488	9.04527	4695	2533	2851	1017	101	726	54.4176	0.2
Independent
BONN	930	514	294	299	164	51	0	75.072	.	.	.	416	213	313	97	6	0	.	.
IGAP TOTAL	66664	25170	16108	10259	11166	2995	750	74.5586	7.48744	78.5705	7.24478	41052	23812	29410	8928	685	1978	77.3745	6.43227
European Alzheimer's Disease Biobank (EADB)
EADB- Imputed to TOPMed R2
				% APOE ε4 allele										% APOE ε4 allele
Belgium	2704	1230	795	558	566	105	1	78.3	5.9	80.9	5.9	1474	911	1097	353	24	0	70.1	8.4
Bulgaria	164	164	90	100	53	11	0	65.1	8.6	67.8	8.7	-	-	-	-	-	-	-	-
Switzerland	570	182	117	120	54	8	0	76.9	6	76.7	5.9	388	217	313	72	3	0	74.8	4
Czech Republic	244	183	111	84	82	17	0	-	-	75.8	7.8	61	40	49	11	1	0	66.9	7.2
Denmark	1057	403	230	175	183	44	1	79.6	7.8	79.7	7.7	654	356	461	183	9	1	73.1	8.5
Spain	4958	3273	2193	1727	1301	239	6	75.2	9	77	8.8	1685	1066	1363	307	15	0	69.3	12
Finland	2957	1151	737	379	576	195	1	69.8	8.5	71.4	8.8	1806	929	1282	472	51	1	71.8	7.1
France	4770	1664	1001	735	747	181	1	63.2	10.8	68.3	12.2	3106	1982	2427	628	43	8	44.9	15.4
Germany	3678	1628	982	733	713	182	0	74.6	9.8	75.8	9	2050	1149	1575	443	30	2	74.2	8
Greece	1860	614	387	360	216	38	0	72.9	7.9	76.1	7.4	1246	714	1027	210	9	0	73.1	5.6
Italy	4588	3271	2228	1806	1289	173	3	72.2	8.7	75.8	8.6	1317	748	1100	205	11	1	72.2	10.5
The Netherlands	4827	2438	1361	857	1109	462	10	65.6	10.5	69.7	9.6	2389	1135	1620	665	94	10	59.7	11.6
Portugal	154	80	60	39	34	7	0	69.2	8.9	75.1	8.1	74	56	50	22	2	0	67.2	6.8
Sweden	4622	1533	965	559	699	273	2	72.8	11.2	73.3	11.3	3089	1908	2195	824	69	1	70.6	9.8
United Kingdom	4987	2487	1271	1132	999	355	1	66.4	10.1	72	10	2500	1295	1891	575	33	1	74.4	7.2
EADB-TOPMed Total	42140	20301	12528	9364	8621	2290	26	71.1	10.5	74.1	10	21839	12506	16450	4970	394	25	66.9	14.3
EADB TOTAL	42140	20301	12528	9364	8621	2290	26	71.1	10.5	74.1	10	21839	12506	16450	4970	394	25	66.9	14.3
Stage 2 TOTAL	108804	45471	28636	19623	19787	5285	776					62891	36318	45860	13898	1079	2003
United Kingdom Biobank (UKBB) GWAS of Parental History of AD
UKBB TOTAL	216005	35214	23278	21171	12548	1482	13	81.82	5.49	81.92	5.49	180791	95957	132628	44382	3726	55	78.4	6
Stage 3 TOTAL	324809	80685	51914	40794	32335	6767	789					243682	132275	178488	58280	4805

### Sheet: STable2_Common_Variants
						IGAP GWAS															EADB															META (IGAP+EADB)																						UKBB															META (IGAP+EADB+UKBB)
MarkerName	SNP	CHR	BP	REF	ALT	Allele1	Allele2	IGAP_EFF	IGAP_REF	Freq1	IGAP_EAF	Effect	IGAP_BETA	IGAP_SE	IGAP_OR	IGAP_95LL	IGAP_95UL	IGAP_OR (95% CI)	IGAP_P	IGAP_R2	Allele1	Allele2	EADB_EFF	EADB_REF	Freq1	EADB_EAF	Effect	EADB_BETA	EADB_SE	EADB_OR	EADB_95LL	EADB_95UL	EADB_OR (95% CI)	EADB_P	EADB_R2	Allele1	Allele2	Meta1_EFF	Meta1_REF	Meta1_EAF	Freq1	FreqSE	MinFreq	MaxFreq	Effect	Meta1_Beta	Meta1_StdErr	Meta1_OR	Meta1_95LL	Meta1_95UL	Meta1_OR (95% CI)	Meta1_P-value	Direction	HetISq	HetChiSq	HetDf	Meta1_HetPVal	Allele1	Allele2	UKBB_EFF	UKBB_REF	Freq1	UKBB_EAF	Effect	UKBB_BETA	UKBB_SE	UKBB_OR	UKBB_95LL	UKBB_95UL	UKBB_OR (95% CI)	UKBB_P	UKBB_R^2	Allele1	Allele2	Meta2_EFF	Meta2_REF	Meta2_EAF	Meta2_FreqSE	Freq1	MinFreq	MaxFreq	Effect	Meta2_Beta	Meta2_StdErr	Meta2_OR	Meta2_95LL	Meta2_UL	Meta2_OR (95% CI)	Meta2_P-value	Direction	HetISq	HetChiSq	HetDf	Meta2_HetPVal
1:12401868:A:C	1:12401868	1	12401868	A	C	C	A	A	C	0.7898	0.2102	0.0788	-0.0788	0.0174	0.924225	0.893236	0.956288	0.92 (0.89, 0.96)	6.169e-06	0.82764	C	A	A	C	0.786363	0.213637	0.0108768	-0.0108768	0.0202646	0.989182	0.950663	1.02926	0.99 (0.95, 1.03)	0.591427	0.735753	a	c	A	C	0.2117	0.2117	0.0017	0.2102	0.2136	-0.05	-0.05	0.0132	0.951229	0.926935	0.976161	0.95 (0.93, 0.98)	0.0001533	--	84.5	6.467	1	0.01099	C	A	A	C	0.8036	0.1964	-0.005897	0.005897	0.010348	1.00591	0.985718	1.02652	1.01 (0.99, 1.03)	0.56875	1	a	c	A	C	0.2023	0.0074	0.2023	0.1965	0.2136	-0.0154	-0.0154	0.0081	0.984718	0.969208	1.00048	0.98 (0.97, 1)	0.05917	--+	88.6	17.562	2	0.0001536
1:21121678:C:T	1:21121678	1	21121678	C	T	T	C	T	C	0.4552	0.4552	-0.0569	-0.0569	0.0127	0.944689	0.921464	0.968499	0.94 (0.92, 0.97)	7.412e-06	0.991312	T	C	T	C	0.452943	0.452943	-0.0321093	-0.0321093	0.0144473	0.968401	0.941363	0.996215	0.97 (0.94, 1)	0.0262397	0.982564	t	c	T	C	0.4542	0.4542	0.0011	0.4529	0.4552	-0.0461	-0.0461	0.0095	0.954946	0.93733	0.972894	0.95 (0.94, 0.97)	1.349e-06	--	39.8	1.661	1	0.1975	T	C	T	C	0.4447	0.4447	-0.018429	-0.018429	0.0083085	0.98174	0.965882	0.997858	0.98 (0.97, 1)	0.026545	0.99	t	c	T	C	0.4484	0.0051	0.4484	0.444	0.4552	-0.0304	-0.0304	0.0063	0.970057	0.958153	0.98211	0.97 (0.96, 0.98)	1.256e-06	---	69	6.444	2	0.03988
1:21127803:G:C	1:21127803	1	21127803	G	C	C	G	G	C	0.548	0.452	0.0574	-0.0574	0.0127	0.944216	0.921003	0.968015	0.94 (0.92, 0.97)	6.216e-06	0.992388	C	G	G	C	0.547873	0.452127	0.0337671	-0.0337671	0.0144587	0.966797	0.939783	0.994587	0.97 (0.94, 0.99)	0.0195113	0.981723	c	g	G	C	0.4521	0.5479	0.0001	0.5479	0.548	0.0471	-0.0471	0.0095	0.953992	0.936393	0.971922	0.95 (0.94, 0.97)	7.935e-07	++	33.7	1.508	1	0.2194	C	G	G	C	0.5623	0.4377	0.018796	-0.018796	0.0083146	0.98138	0.965516	0.997504	0.98 (0.97, 1)	0.023788	1	c	g	G	C	0.4435	0.0075	0.5565	0.5479	0.5631	0.031	-0.031	0.0063	0.969476	0.957578	0.981521	0.97 (0.96, 0.98)	7.509e-07	+++	69.3	6.512	2	0.03854
1:21134597:G:A	1:21134597	1	21134597	G	A	A	G	G	A	0.5481	0.4519	0.0573	-0.0573	0.0127	0.944311	0.921095	0.968112	0.94 (0.92, 0.97)	6.427e-06	0.994079	A	G	G	A	0.548155	0.451845	0.033176	-0.033176	0.0144583	0.967368	0.94034	0.995174	0.97 (0.94, 1)	0.021745	0.981905	a	g	G	A	0.4519	0.5481	0	0.5481	0.5482	0.0468	-0.0468	0.0095	0.954278	0.936674	0.972213	0.95 (0.94, 0.97)	9.386e-07	++	36.4	1.571	1	0.21	A	G	G	A	0.5625	0.4375	0.019021	-0.019021	0.0083131	0.981159	0.965302	0.997276	0.98 (0.97, 1)	0.022133	1	a	g	G	A	0.4433	0.0075	0.5567	0.5481	0.5633	0.031	-0.031	0.0063	0.969476	0.957578	0.981521	0.97 (0.96, 0.98)	7.55e-07	+++	68.7	6.388	2	0.04102
1:21152380:T:A	1:21152380	1	21152380	T	A	A	T	T	A	0.5962	0.4038	0.0688	-0.0688	0.0134	0.933513	0.909315	0.958356	0.93 (0.91, 0.96)	2.721e-07	0.93122	A	T	T	A	0.5987	0.4013	0.0338098	-0.0338098	0.0148622	0.966755	0.939	0.995331	0.97 (0.94, 1)	0.0229007	0.964878	a	t	T	A	0.4027	0.5973	0.0012	0.5962	0.5987	0.0531	-0.0531	0.01	0.948285	0.92988	0.967055	0.95 (0.93, 0.97)	9.472e-08	++	67.3	3.057	1	0.08037	A	T	T	A	0.6142	0.3858	0.016363	-0.016363	0.0084735	0.98377	0.967567	1.00025	0.98 (0.97, 1)	0.053467	1	a	t	T	A	0.3925	0.0087	0.6075	0.5962	0.6148	0.0318	-0.0318	0.0065	0.9687	0.956437	0.98112	0.97 (0.96, 0.98)	8.226e-07	+++	81.8	10.961	2	0.004166
1:21152384:G:A	1:21152384	1	21152384	G	A	A	G	A	G	0.3376	0.3376	-0.0665	-0.0665	0.0139	0.935663	0.910516	0.961505	0.94 (0.91, 0.96)	1.814e-06	0.92448	A	G	A	G	0.331262	0.331262	-0.0158197	-0.0158197	0.015413	0.984305	0.955014	1.01449	0.98 (0.96, 1.01)	0.304693	0.967737	a	g	A	G	0.3348	0.3348	0.0032	0.3313	0.3376	-0.0438	-0.0438	0.0103	0.957145	0.938016	0.976665	0.96 (0.94, 0.98)	2.233e-05	--	83.2	5.963	1	0.01461	A	G	A	G	0.3225	0.3225	-0.0085311	-0.0085311	0.0088154	0.991505	0.974521	1.00879	0.99 (0.97, 1.01)	0.33317	1	a	g	A	G	0.3275	0.0065	0.3275	0.3222	0.3376	-0.0234	-0.0234	0.0067	0.976872	0.964127	0.989785	0.98 (0.96, 0.99)	0.0004838	---	84.3	12.701	2	0.001746
1:21152640:A:G	1:21152640	1	21152640	A	G	G	A	A	G	0.6339	0.3661	0.0647	-0.0647	0.0137	0.937349	0.912514	0.962859	0.94 (0.91, 0.96)	2.153e-06	0.931335	G	A	A	G	0.639322	0.360678	0.0161936	-0.0161936	0.0151774	0.983937	0.955098	1.01365	0.98 (0.96, 1.01)	0.285979	0.963046	a	g	A	G	0.3637	0.3637	0.0027	0.3607	0.3661	-0.0429	-0.0429	0.0102	0.958007	0.939045	0.977352	0.96 (0.94, 0.98)	2.437e-05	--	82.2	5.628	1	0.01767	G	A	A	G	0.6562	0.3438	0.015074	-0.015074	0.0086875	0.985039	0.968408	1.00196	0.99 (0.97, 1)	0.082719	1	a	g	A	G	0.3519	0.0102	0.3519	0.3433	0.3661	-0.0268	-0.0268	0.0066	0.973556	0.961043	0.986232	0.97 (0.96, 0.99)	4.893e-05	---	79.9	9.963	2	0.006863
1:21155195:C:T	1:21155195	1	21155195	C	T	T	C	C	T	0.5391	0.4609	0.0581	-0.0581	0.0127	0.943556	0.920359	0.967337	0.94 (0.92, 0.97)	4.353e-06	0.998516	T	C	C	T	0.53883	0.46117	0.0347691	-0.0347691	0.0144761	0.965828	0.93881	0.993624	0.97 (0.94, 0.99)	0.0163042	0.978747	t	c	C	T	0.461	0.539	0.0001	0.5388	0.5391	0.048	-0.048	0.0095	0.953134	0.935551	0.971047	0.95 (0.94, 0.97)	5.089e-07	++	31.9	1.468	1	0.2257	T	C	C	T	0.5555	0.4445	0.018557	-0.018557	0.0082955	0.981614	0.965783	0.997705	0.98 (0.97, 1)	0.025288	1	t	c	C	T	0.4512	0.0085	0.5488	0.5388	0.5562	0.0312	-0.0312	0.0063	0.969282	0.957387	0.981325	0.97 (0.96, 0.98)	6.256e-07	+++	70.9	6.87	2	0.03223
1:21156667:A:G	1:21156667	1	21156667	A	G	G	A	A	G	0.5488	0.4512	0.0569	-0.0569	0.0127	0.944689	0.921464	0.968499	0.94 (0.92, 0.97)	7.628e-06	0.992471	G	A	A	G	0.548309	0.451691	0.0329855	-0.0329855	0.0144262	0.967553	0.940578	0.995301	0.97 (0.94, 1)	0.0222147	0.986071	a	g	A	G	0.4514	0.4514	0.0002	0.4512	0.4517	-0.0465	-0.0465	0.0095	0.954565	0.936955	0.972505	0.95 (0.94, 0.97)	1.095e-06	--	35.4	1.548	1	0.2134	G	A	A	G	0.563	0.437	0.020754	-0.020754	0.0083551	0.97946	0.963551	0.995632	0.98 (0.96, 1)	0.012994	1.02	a	g	A	G	0.4428	0.0076	0.4428	0.4362	0.4517	-0.0319	-0.0319	0.0063	0.968603	0.956717	0.980638	0.97 (0.96, 0.98)	3.765e-07	---	64.7	5.66	2	0.059
1:21168900:G:A	1:21168900	1	21168900	G	A	A	G	G	A	0.548	0.452	0.0575	-0.0575	0.0127	0.944122	0.920911	0.967918	0.94 (0.92, 0.97)	5.581e-06	0.998381	A	G	G	A	0.54814	0.45186	0.0330558	-0.0330558	0.01441	0.967485	0.940542	0.995199	0.97 (0.94, 1)	0.0217831	0.988206	a	g	G	A	0.4519	0.5481	0.0001	0.548	0.5481	0.0468	-0.0468	0.0095	0.954278	0.936674	0.972213	0.95 (0.94, 0.97)	8.951e-07	++	38.3	1.62	1	0.2032	A	G	G	A	0.5621	0.4379	0.019128	-0.019128	0.0083119	0.981054	0.965201	0.997167	0.98 (0.97, 1)	0.021374	1	a	g	G	A	0.4435	0.0073	0.5565	0.548	0.5629	0.0311	-0.0311	0.0063	0.969379	0.957482	0.981423	0.97 (0.96, 0.98)	6.901e-07	+++	68.8	6.414	2	0.04047
1:21172024:G:A	1:21172024	1	21172024	G	A	A	G	G	A	0.5498	0.4502	0.058	-0.058	0.0128	0.94365	0.92027	0.967624	0.94 (0.92, 0.97)	5.725e-06	0.982891	A	G	G	A	0.550235	0.449765	0.0314013	-0.0314013	0.0144642	0.969087	0.941999	0.996953	0.97 (0.94, 1)	0.0299217	0.980929	a	g	G	A	0.45	0.55	0.0002	0.5498	0.5502	0.0463	-0.0463	0.0096	0.954755	0.936959	0.97289	0.95 (0.94, 0.97)	1.351e-06	++	47.3	1.896	1	0.1685	A	G	G	A	0.5654	0.4346	0.01898	-0.01898	0.0083807	0.981199	0.965213	0.997449	0.98 (0.97, 1)	0.023532	1.02	a	g	G	A	0.4409	0.008	0.5591	0.5498	0.5661	0.0308	-0.0308	0.0063	0.969669	0.95777	0.981717	0.97 (0.96, 0.98)	1.032e-06	+++	69.3	6.507	2	0.03865
1:21172774:C:T	1:21172774	1	21172774	C	T	T	C	C	T	0.5488	0.4512	0.0583	-0.0583	0.0127	0.943367	0.920174	0.967144	0.94 (0.92, 0.97)	4.404e-06	0.994308	T	C	C	T	0.548397	0.451603	0.0330289	-0.0330289	0.0143999	0.967511	0.940586	0.995206	0.97 (0.94, 1)	0.0217975	0.989139	t	c	C	T	0.4514	0.5486	0.0002	0.5484	0.5488	0.0472	-0.0472	0.0095	0.953897	0.936299	0.971825	0.95 (0.94, 0.97)	7.049e-07	++	42.3	1.732	1	0.1881	T	C	C	T	0.5626	0.4374	0.02059	-0.02059	0.0083531	0.979621	0.963713	0.995791	0.98 (0.96, 1)	0.013702	1.01	t	c	C	T	0.443	0.0073	0.557	0.5484	0.5634	0.0322	-0.0322	0.0063	0.968313	0.95643	0.980344	0.97 (0.96, 0.98)	2.997e-07	+++	67.5	6.159	2	0.04599
1:21178380:G:A	1:21178380	1	21178380	G	A	A	G	G	A	0.5481	0.4519	0.0568	-0.0568	0.0127	0.944783	0.921556	0.968596	0.94 (0.92, 0.97)	7.468e-06	0.997898	A	G	G	A	0.548408	0.451592	0.0343329	-0.0343329	0.0143952	0.96625	0.939368	0.9939	0.97 (0.94, 0.99)	0.0170686	0.989866	a	g	G	A	0.4518	0.5482	0.0002	0.5481	0.5484	0.047	-0.047	0.0095	0.954087	0.936487	0.972019	0.95 (0.94, 0.97)	8.153e-07	++	27	1.37	1	0.2419	A	G	G	A	0.5621	0.4379	0.019093	-0.019093	0.0083128	0.981088	0.965233	0.997204	0.98 (0.97, 1)	0.02163	1	a	g	G	A	0.4435	0.0072	0.5565	0.5481	0.5629	0.0311	-0.0311	0.0063	0.969379	0.957482	0.981423	0.97 (0.96, 0.98)	6.579e-07	+++	67.9	6.232	2	0.04434
1:21178587:T:C	1:21178587	1	21178587	T	C	C	T	T	C	0.5482	0.4518	0.0574	-0.0574	0.0127	0.944216	0.921003	0.968015	0.94 (0.92, 0.97)	6.159e-06	0.995699	C	T	T	C	0.548406	0.451594	0.034334	-0.034334	0.0143951	0.966249	0.939368	0.993899	0.97 (0.94, 0.99)	0.0170642	0.989899	t	c	T	C	0.4517	0.4517	0.0001	0.4516	0.4518	-0.0473	-0.0473	0.0095	0.953801	0.936206	0.971727	0.95 (0.94, 0.97)	6.794e-07	--	30.7	1.444	1	0.2295	C	T	T	C	0.5626	0.4374	0.020539	-0.020539	0.0083497	0.97967	0.963768	0.995835	0.98 (0.96, 1)	0.0139	1.01	t	c	T	C	0.4432	0.0075	0.4432	0.4366	0.4518	-0.0322	-0.0322	0.0063	0.968313	0.95643	0.980344	0.97 (0.96, 0.98)	2.988e-07	---	66.2	5.91	2	0.05209
1:21179445:T:C	1:21179445	1	21179445	T	C	C	T	T	C	0.5481	0.4519	0.0568	-0.0568	0.0127	0.944783	0.921556	0.968596	0.94 (0.92, 0.97)	7.392e-06	0.998001	C	T	T	C	0.548325	0.451675	0.0338807	-0.0338807	0.0143946	0.966687	0.939794	0.994349	0.97 (0.94, 0.99)	0.0185772	0.990182	t	c	T	C	0.4518	0.4518	0.0001	0.4517	0.4519	-0.0468	-0.0468	0.0095	0.954278	0.936674	0.972213	0.95 (0.94, 0.97)	9.065e-07	--	29.8	1.426	1	0.2325	C	T	T	C	0.562	0.438	0.019096	-0.019096	0.0083125	0.981085	0.96523	0.9972	0.98 (0.97, 1)	0.021601	1	t	c	T	C	0.4435	0.0072	0.4435	0.4372	0.4519	-0.0311	-0.0311	0.0063	0.969379	0.957482	0.981423	0.97 (0.96, 0.98)	7.047e-07	---	67.8	6.218	2	0.04465
1:21180181:C:T	1:21180181	1	21180181	C	T	T	C	C	T	0.548	0.452	0.0571	-0.0571	0.0127	0.9445	0.921279	0.968305	0.94 (0.92, 0.97)	6.585e-06	0.998299	T	C	C	T	0.550555	0.449445	0.0331444	-0.0331444	0.0143321	0.967399	0.940602	0.994959	0.97 (0.94, 0.99)	0.0207342	0.999837	t	c	C	T	0.4509	0.5491	0.0013	0.548	0.5506	0.0466	-0.0466	0.0095	0.954469	0.936861	0.972408	0.95 (0.94, 0.97)	9.645e-07	++	36.1	1.565	1	0.2109	T	C	C	T	0.5619	0.4381	0.018861	-0.018861	0.0083133	0.981316	0.965456	0.997436	0.98 (0.97, 1)	0.023282	1	t	c	C	T	0.4432	0.0068	0.5568	0.548	0.5627	0.0309	-0.0309	0.0063	0.969573	0.957674	0.981619	0.97 (0.96, 0.98)	8.106e-07	+++	68.6	6.378	2	0.04122
1:21186378:G:A	1:21186378	1	21186378	G	A	A	G	G	A	0.5481	0.4519	0.0571	-0.0571	0.0127	0.9445	0.921279	0.968305	0.94 (0.92, 0.97)	6.584e-06	0.998659	A	G	G	A	0.548079	0.451921	0.0337441	-0.0337441	0.0143951	0.966819	0.939922	0.994486	0.97 (0.94, 0.99)	0.0190607	0.989826	a	g	G	A	0.4519	0.5481	0	0.5481	0.5481	0.0469	-0.0469	0.0095	0.954183	0.93658	0.972116	0.95 (0.94, 0.97)	8.552e-07	++	32.4	1.48	1	0.2237	A	G	G	A	0.562	0.438	0.018901	-0.018901	0.0083136	0.981277	0.965417	0.997397	0.98 (0.97, 1)	0.022995	1	a	g	G	A	0.4436	0.0073	0.5564	0.5481	0.5628	0.031	-0.031	0.0063	0.969476	0.957578	0.981521	0.97 (0.96, 0.98)	7.429e-07	+++	68.6	6.378	2	0.04122
1:21188703:A:T	1:21188703	1	21188703	A	T	T	A	A	T	0.5481	0.4519	0.0579	-0.0579	0.0127	0.943744	0.920543	0.967531	0.94 (0.92, 0.97)	5.075e-06	0.996326	T	A	A	T	0.548222	0.451778	0.0336215	-0.0336215	0.0143992	0.966937	0.94003	0.994615	0.97 (0.94, 0.99)	0.0195352	0.989522	a	t	A	T	0.4518	0.4518	0.0001	0.4518	0.4519	-0.0473	-0.0473	0.0095	0.953801	0.936206	0.971727	0.95 (0.94, 0.97)	6.918e-07	--	37.5	1.599	1	0.206	T	A	A	T	0.5625	0.4375	0.02028	-0.02028	0.0083446	0.979924	0.964028	0.996083	0.98 (0.96, 1)	0.015086	1.01	a	t	A	T	0.4433	0.0075	0.4433	0.4367	0.4519	-0.032	-0.032	0.0063	0.968507	0.956621	0.98054	0.97 (0.96, 0.98)	3.416e-07	---	67.4	6.144	2	0.04632
1:21190169:T:G	1:21190169	1	21190169	T	G	G	T	T	G	0.5482	0.4518	0.0578	-0.0578	0.0127	0.943839	0.920635	0.967628	0.94 (0.92, 0.97)	5.266e-06	0.996494	G	T	T	G	0.548284	0.451716	0.0333579	-0.0333579	0.0143983	0.967192	0.940279	0.994876	0.97 (0.94, 0.99)	0.0205049	0.989683	t	g	T	G	0.4518	0.4518	0	0.4517	0.4518	-0.0471	-0.0471	0.0095	0.953992	0.936393	0.971922	0.95 (0.94, 0.97)	7.587e-07	--	38.3	1.621	1	0.203	G	T	T	G	0.5625	0.4375	0.020381	-0.020381	0.0083441	0.979825	0.963931	0.995982	0.98 (0.96, 1)	0.014584	1.01	t	g	T	G	0.4432	0.0075	0.4432	0.4367	0.4518	-0.032	-0.032	0.0063	0.968507	0.956621	0.98054	0.97 (0.96, 0.98)	3.464e-07	---	67.1	6.075	2	0.04796
1:21198265:G:A	1:21198265	1	21198265	G	A	A	G	G	A	0.5481	0.4519	0.0572	-0.0572	0.0127	0.944405	0.921187	0.968208	0.94 (0.92, 0.97)	6.324e-06	0.998658	A	G	G	A	0.548124	0.451876	0.033453	-0.033453	0.0143946	0.9671	0.940196	0.994774	0.97 (0.94, 0.99)	0.020115	0.989957	a	g	G	A	0.4519	0.5481	0	0.5481	0.5481	0.0468	-0.0468	0.0095	0.954278	0.936674	0.972213	0.95 (0.94, 0.97)	8.884e-07	++	34.7	1.53	1	0.2161	A	G	G	A	0.5621	0.4379	0.018902	-0.018902	0.0083143	0.981276	0.965414	0.997397	0.98 (0.97, 1)	0.023001	1	a	g	G	A	0.4435	0.0073	0.5565	0.5481	0.5629	0.031	-0.031	0.0063	0.969476	0.957578	0.981521	0.97 (0.96, 0.98)	7.616e-07	+++	68.8	6.402	2	0.04072
1:21209769:T:C	1:21209769	1	21209769	T	C	C	T	T	C	0.5491	0.4509	0.0589	-0.0589	0.0127	0.942801	0.919623	0.966564	0.94 (0.92, 0.97)	3.482e-06	0.996568	C	T	T	C	0.549223	0.450777	0.0324123	-0.0324123	0.0144022	0.968107	0.941161	0.995825	0.97 (0.94, 1)	0.0244056	0.989626	t	c	T	C	0.4508	0.4508	0.0001	0.4508	0.4509	-0.0473	-0.0473	0.0095	0.953801	0.936206	0.971727	0.95 (0.94, 0.97)	6.8e-07	--	47.4	1.903	1	0.1678	C	T	T	C	0.563	0.437	0.020639	-0.020639	0.0083433	0.979573	0.963684	0.995723	0.98 (0.96, 1)	0.01337	1.01	t	c	T	C	0.4425	0.0073	0.4425	0.4362	0.4509	-0.0322	-0.0322	0.0063	0.968313	0.95643	0.980344	0.97 (0.96, 0.98)	2.844e-07	---	68.5	6.34	2	0.042
1:21220674:T:G	1:21220674	1	21220674	T	G	G	T	T	G	0.5482	0.4518	0.0582	-0.0582	0.0127	0.943461	0.920266	0.967241	0.94 (0.92, 0.97)	4.411e-06	0.99688	G	T	T	G	0.548015	0.451985	0.0342224	-0.0342224	0.0143938	0.966357	0.939475	0.994007	0.97 (0.94, 0.99)	0.0174171	0.989739	t	g	T	G	0.4519	0.4519	0.0001	0.4518	0.452	-0.0477	-0.0477	0.0095	0.95342	0.935831	0.971339	0.95 (0.94, 0.97)	5.462e-07	--	35.9	1.56	1	0.2116	G	T	T	G	0.5627	0.4373	0.019985	-0.019985	0.0083389	0.980213	0.964323	0.996366	0.98 (0.96, 1)	0.016551	1.01	t	g	T	G	0.4432	0.0076	0.4432	0.4365	0.452	-0.032	-0.032	0.0063	0.968507	0.956621	0.98054	0.97 (0.96, 0.98)	3.341e-07	---	68.5	6.356	2	0.04167
1:21221497:C:T	1:21221497	1	21221497	C	T	T	C	C	T	0.5482	0.4518	0.058	-0.058	0.0127	0.94365	0.920451	0.967434	0.94 (0.92, 0.97)	4.743e-06	0.998589	T	C	C	T	0.548041	0.451959	0.0338539	-0.0338539	0.0143942	0.966713	0.93982	0.994375	0.97 (0.94, 0.99)	0.018667	0.989805	t	c	C	T	0.4519	0.5481	0.0001	0.548	0.5482	0.0474	-0.0474	0.0095	0.953706	0.936112	0.97163	0.95 (0.94, 0.97)	6.34e-07	++	36.8	1.582	1	0.2084	T	C	C	T	0.5621	0.4379	0.018528	-0.018528	0.0083127	0.981643	0.965778	0.997767	0.98 (0.97, 1)	0.025823	1	t	c	C	T	0.4435	0.0073	0.5565	0.548	0.5628	0.031	-0.031	0.0063	0.969476	0.957578	0.981521	0.97 (0.96, 0.98)	7.255e-07	+++	70.6	6.81	2	0.0332
1:21224253:T:C	1:21224253	1	21224253	T	C	C	T	T	C	0.5482	0.4518	0.0589	-0.0589	0.0127	0.942801	0.919623	0.966564	0.94 (0.92, 0.97)	3.434e-06	0.996365	C	T	T	C	0.54781	0.45219	0.0332473	-0.0332473	0.0143989	0.967299	0.940382	0.994987	0.97 (0.94, 0.99)	0.0209323	0.988982	t	c	T	C	0.452	0.452	0.0002	0.4518	0.4522	-0.0477	-0.0477	0.0095	0.95342	0.935831	0.971339	0.95 (0.94, 0.97)	5.57e-07	--	44	1.785	1	0.1815	C	T	T	C	0.5624	0.4376	0.020372	-0.020372	0.0083383	0.979834	0.963951	0.995979	0.98 (0.96, 1)	0.01456	1.01	t	c	T	C	0.4434	0.0075	0.4434	0.4368	0.4522	-0.0322	-0.0322	0.0063	0.968313	0.95643	0.980344	0.97 (0.96, 0.98)	2.815e-07	---	68.9	6.437	2	0.04001
1:21227083:G:A	1:21227083	1	21227083	G	A	A	G	A	G	0.4495	0.4495	-0.0587	-0.0587	0.0127	0.94299	0.919806	0.966757	0.94 (0.92, 0.97)	3.674e-06	0.998197	A	G	A	G	0.446311	0.446311	-0.033551	-0.033551	0.014368	0.967006	0.940153	0.994625	0.97 (0.94, 0.99)	0.0195282	0.99488	a	g	A	G	0.4481	0.4481	0.0016	0.4463	0.4495	-0.0477	-0.0477	0.0095	0.95342	0.935831	0.971339	0.95 (0.94, 0.97)	5.454e-07	--	41.9	1.72	1	0.1897	A	G	A	G	0.4379	0.4379	-0.019047	-0.019047	0.0083111	0.981133	0.96528	0.997247	0.98 (0.97, 1)	0.021923	1	a	g	A	G	0.4419	0.0055	0.4419	0.4371	0.4495	-0.0314	-0.0314	0.0063	0.969088	0.957195	0.981128	0.97 (0.96, 0.98)	5.126e-07	---	70.8	6.852	2	0.03251
1:21239059:C:G	1:21239059	1	21239059	C	G	G	C	G	C	0.4504	0.4504	-0.0577	-0.0577	0.0127	0.943933	0.920727	0.967724	0.94 (0.92, 0.97)	5.153e-06	0.998623	G	C	G	C	0.447612	0.447612	-0.0339973	-0.0339973	0.0143644	0.966574	0.93974	0.994174	0.97 (0.94, 0.99)	0.0179346	0.994729	c	g	G	C	0.4492	0.5508	0.0014	0.5496	0.5524	0.0473	-0.0473	0.0095	0.953801	0.936206	0.971727	0.95 (0.94, 0.97)	6.646e-07	++	34.6	1.528	1	0.2164	G	C	G	C	0.4383	0.4383	-0.01815	-0.01815	0.0083104	0.982014	0.966148	0.99814	0.98 (0.97, 1)	0.02896	1	c	g	G	C	0.4426	0.0058	0.5574	0.5496	0.5624	0.0308	-0.0308	0.0063	0.969669	0.95777	0.981717	0.97 (0.96, 0.98)	8.865e-07	+++	70.8	6.853	2	0.0325
1:21249603:C:T	1:21249603	1	21249603	C	T	T	C	T	C	0.4497	0.4497	-0.0584	-0.0584	0.0127	0.943273	0.920082	0.967047	0.94 (0.92, 0.97)	4.022e-06	0.997678	T	C	T	C	0.446735	0.446735	-0.0332365	-0.0332365	0.0143694	0.96731	0.940446	0.99494	0.97 (0.94, 0.99)	0.0207123	0.994454	t	c	T	C	0.4484	0.4484	0.0015	0.4467	0.4497	-0.0474	-0.0474	0.0095	0.953706	0.936112	0.97163	0.95 (0.94, 0.97)	6.447e-07	--	41.9	1.722	1	0.1895	T	C	T	C	0.4379	0.4379	-0.01862	-0.01862	0.0083108	0.981552	0.965693	0.997672	0.98 (0.97, 1)	0.025059	1	t	c	T	C	0.442	0.0057	0.442	0.4372	0.4497	-0.0311	-0.0311	0.0063	0.969379	0.957482	0.981423	0.97 (0.96, 0.98)	6.992e-07	---	71	6.898	2	0.03178
1:21251717:C:T	1:21251717	1	21251717	C	T	T	C	T	C	0.4505	0.4505	-0.0578	-0.0578	0.0127	0.943839	0.920635	0.967628	0.94 (0.92, 0.97)	5.1e-06	0.997779	T	C	T	C	0.447788	0.447788	-0.0338926	-0.0338926	0.014365	0.966675	0.939838	0.994279	0.97 (0.94, 0.99)	0.0182952	0.994277	t	c	T	C	0.4493	0.4493	0.0013	0.4478	0.4505	-0.0473	-0.0473	0.0095	0.953801	0.936206	0.971727	0.95 (0.94, 0.97)	6.611e-07	--	35.7	1.555	1	0.2124	T	C	T	C	0.4384	0.4384	-0.018235	-0.018235	0.0083103	0.98193	0.966066	0.998055	0.98 (0.97, 1)	0.028213	1	t	c	T	C	0.4427	0.0058	0.4427	0.4377	0.4505	-0.0308	-0.0308	0.0063	0.969669	0.95777	0.981717	0.97 (0.96, 0.98)	8.494e-07	---	70.8	6.852	2	0.03251
1:21254789:C:T	1:21254789	1	21254789	C	T	T	C	T	C	0.449	0.449	-0.0587	-0.0587	0.0127	0.94299	0.919806	0.966757	0.94 (0.92, 0.97)	3.739e-06	0.995613	T	C	T	C	0.445788	0.445788	-0.0341614	-0.0341614	0.0143758	0.966416	0.939565	0.994033	0.97 (0.94, 0.99)	0.0174771	0.994154	t	c	T	C	0.4476	0.4476	0.0016	0.4458	0.449	-0.0479	-0.0479	0.0095	0.953229	0.935644	0.971145	0.95 (0.94, 0.97)	4.723e-07	--	38.9	1.636	1	0.2008	T	C	T	C	0.4371	0.4371	-0.02031	-0.02031	0.0083313	0.979895	0.964024	0.996027	0.98 (0.96, 1)	0.014779	0.99	t	c	T	C	0.4412	0.0057	0.4412	0.4363	0.449	-0.0323	-0.0323	0.0063	0.968216	0.956334	0.980246	0.97 (0.96, 0.98)	2.576e-07	---	68.8	6.409	2	0.04058
1:34320527:G:T	1:34320527	1	34320527	G	T	T	G	T	G	0.002	0.002	0.9848	0.9848	0.1652	2.67728	1.93674	3.70096	2.68 (1.94, 3.7)	2.513e-09	0.441426	T	G	T	G	0.000446797	0.000446797	-0.29732	-0.29732	0.405596	0.742806	0.335448	1.64485	0.74 (0.34, 1.64)	0.460474	0.713902	t	g	T	G	0.0018	0.0018	0.0005	0.0004	0.002	0.8024	0.8024	0.153	2.23089	1.65288	3.01102	2.23 (1.65, 3.01)	1.568e-07	+-	88.3	8.571	1	0.003416	0	NA	NA	0	NA	NA	NA	NA	NA	NA	NA	NA	NA	NA	NA	t	g	T	G	0.0018	0.0005	0.0018	0.0004	0.002	0.8024	0.8024	0.153	2.23089	1.65288	3.01102	2.23 (1.65, 3.01)	1.568e-07	+-?	88.3	8.571	1	0.003416
1:40770974:G:A	1:40770974	1	40770974	G	A	A	G	A	G	0.0107	0.0107	0.2907	0.2907	0.0658	1.33736	1.17555	1.52146	1.34 (1.18, 1.52)	9.919e-06	0.813267	A	G	A	G	0.00934861	0.00934861	0.00644235	0.00644235	0.0799126	1.00646	0.860548	1.17712	1.01 (0.86, 1.18)	0.935751	0.842879	a	g	A	G	0.0102	0.0102	0.0007	0.0093	0.0107	0.1758	0.1758	0.0508	1.1922	1.07921	1.31702	1.19 (1.08, 1.32)	0.0005366	++	86.7	7.541	1	0.006032	A	G	A	G	0.0127	0.0127	0.078377	0.078377	0.038138	1.08153	1.00363	1.16547	1.08 (1, 1.17)	0.039868	0.94	a	g	A	G	0.0119	0.0013	0.0119	0.0093	0.0128	0.1135	0.1135	0.0305	1.12019	1.05519	1.1892	1.12 (1.06, 1.19)	0.0001977	+++	79.8	9.895	2	0.0071
1:107393738:G:A	1:107393738	1	107393738	G	A	A	G	A	G	0.0007	0.0007	-1.2901	-1.2901	0.2786	0.275243	0.159429	0.475188	0.28 (0.16, 0.48)	3.645e-06	0.375403	A	G	A	G	0.000517027	0.000517027	0.641383	0.641383	0.516029	1.89911	0.690711	5.22158	1.9 (0.69, 5.22)	0.199701	0.455716	a	g	A	G	0.0007	0.0007	0.0001	0.0005	0.0007	-0.8542	-0.8542	0.2452	0.425624	0.263213	0.688247	0.43 (0.26, 0.69)	0.0004935	-+	90.8	10.848	1	0.0009891	0	NA	NA	0	NA	NA	NA	NA	NA	NA	NA	NA	NA	NA	NA	a	g	A	G	0.0007	0.0001	0.0007	0.0005	0.0007	-0.8542	-0.8542	0.2452	0.425624	0.263213	0.688247	0.43 (0.26, 0.69)	0.0004935	-+?	90.8	10.848	1	0.0009891
1:157016424:G:A	1:157016424	1	157016424	G	A	A	G	G	A	0.9993	0.0007	-1.2148	1.2148	0.2044	3.36962	2.25731	5.03002	3.37 (2.26, 5.03)	2.812e-09	0.765842	NA	NA	NA	NA	NA	NA	NA	NA	NA	NA	NA	NA	NA	NA	0.14067	a	g	G	A	0.0007	0.9993	0	0.9993	0.9993	-1.2148	1.2148	0.2044	3.36962	2.25731	5.03002	3.37 (2.26, 5.03)	2.794e-09	-?	0	0	0	1	0	NA	NA	0	NA	NA	NA	NA	NA	NA	NA	NA	NA	NA	NA	a	g	G	A	0.0007	0	0.9993	0.9993	0.9993	-1.2148	1.2148	0.2044	3.36962	2.25731	5.03002	3.37 (2.26, 5.03)	2.794e-09	-??	0	0	0	1
1:157020548:G:C	1:157020548	1	157020548	G	C	C	G	G	C	0.9993	0.0007	-1.213	1.213	0.2045	3.36356	2.25281	5.02196	3.36 (2.25, 5.02)	2.977e-09	0.798356	NA	NA	NA	NA	NA	NA	NA	NA	NA	NA	NA	NA	NA	NA	0.140679	c	g	G	C	0.0007	0.9993	0	0.9993	0.9993	-1.213	1.213	0.2045	3.36356	2.25281	5.02196	3.36 (2.25, 5.02)	3.001e-09	-?	0	0	0	1	0	NA	NA	0	NA	NA	NA	NA	NA	NA	NA	NA	NA	NA	NA	c	g	G	C	0.0007	0	0.9993	0.9993	0.9993	-1.213	1.213	0.2045	3.36356	2.25281	5.02196	3.36 (2.25, 5.02)	3.001e-09	-??	0	0	0	1
1:166861724:G:A	1:166861724	1	166861724	G	A	A	G	A	G	0.0008	0.0008	-1.1547	-1.1547	0.0743	0.315152	0.272442	0.364557	0.32 (0.27, 0.36)	1.581e-54	0.182385	A	G	A	G	0.000109991	0.000109991	-0.277052	-0.277052	0.851565	0.758015	0.142827	4.02295	0.76 (0.14, 4.02)	0.745029	0.67133	a	g	A	G	0.0008	0.0008	0.0001	0.0001	0.0008	-1.1481	-1.1481	0.074	0.317239	0.274408	0.366755	0.32 (0.27, 0.37)	2.945e-54	--	5.1	1.054	1	0.3045	0	NA	NA	0	NA	NA	NA	NA	NA	NA	NA	NA	NA	NA	NA	a	g	A	G	0.0008	0.0001	0.0008	0.0001	0.0008	-1.1481	-1.1481	0.074	0.317239	0.274408	0.366755	0.32 (0.27, 0.37)	2.945e-54	--?	5.1	1.054	1	0.3045
1:174440291:C:T	1:174440291	1	174440291	C	T	T	C	T	C	0.0005	0.0005	-1.7529	-1.7529	0.3101	0.173271	0.0943545	0.318191	0.17 (0.09, 0.32)	1.574e-08	0.453592	T	C	T	C	0.000631763	0.000631763	-0.0847274	-0.0847274	0.359545	0.918763	0.454101	1.85889	0.92 (0.45, 1.86)	0.813581	0.646823	t	c	T	C	0.0006	0.0006	0.0001	0.0005	0.0006	-1.0413	-1.0413	0.2348	0.352995	0.222794	0.559287	0.35 (0.22, 0.56)	9.231e-06	--	91.9	12.344	1	0.0004424	0	NA	NA	0	NA	NA	NA	NA	NA	NA	NA	NA	NA	NA	NA	t	c	T	C	0.0006	0.0001	0.0006	0.0005	0.0006	-1.0413	-1.0413	0.2348	0.352995	0.222794	0.559287	0.35 (0.22, 0.56)	9.231e-06	--?	91.9	12.344	1	0.0004424
1:193065799:G:A	1:193065799	1	193065799	G	A	A	G	A	G	0.002	0.002	1.0747	1.0747	0.2416	2.92911	1.82424	4.70317	2.93 (1.82, 4.7)	8.663e-06	0.394907	A	G	A	G	0.000950249	0.000950249	0.139252	0.139252	0.25802	1.14941	0.693179	1.90593	1.15 (0.69, 1.91)	0.589765	0.838394	a	g	A	G	0.0015	0.0015	0.0005	0.001	0.002	0.6377	0.6377	0.1764	1.89212	1.33904	2.67365	1.89 (1.34, 2.67)	0.0002993	++	85.7	7.004	1	0.008135	0	NA	NA	0	NA	NA	NA	NA	NA	NA	NA	NA	NA	NA	NA	a	g	A	G	0.0015	0.0005	0.0015	0.001	0.002	0.6377	0.6377	0.1764	1.89212	1.33904	2.67365	1.89 (1.34, 2.67)	0.0002993	++?	85.7	7.004	1	0.008135
1:193099847:C:T	1:193099847	1	193099847	C	T	T	C	T	C	0.002	0.002	1.089	1.089	0.2379	2.9713	1.86398	4.73643	2.97 (1.86, 4.74)	4.69e-06	0.420703	T	C	T	C	0.000953155	0.000953155	0.139213	0.139213	0.257094	1.14937	0.694411	1.9024	1.15 (0.69, 1.9)	0.588519	0.842777	t	c	T	C	0.0015	0.0015	0.0005	0.001	0.002	0.6509	0.6509	0.1746	1.91727	1.36163	2.69963	1.92 (1.36, 2.7)	0.0001933	++	86.4	7.352	1	0.006697	0	NA	NA	0	NA	NA	NA	NA	NA	NA	NA	NA	NA	NA	NA	t	c	T	C	0.0015	0.0005	0.0015	0.001	0.002	0.6509	0.6509	0.1746	1.91727	1.36163	2.69963	1.92 (1.36, 2.7)	0.0001933	++?	86.4	7.352	1	0.006697
1:193324195:T:C	1:193324195	1	193324195	T	C	C	T	C	T	0.002	0.002	1.1289	1.1289	0.2495	3.09225	1.89625	5.04259	3.09 (1.9, 5.04)	6.062e-06	0.451941	C	T	C	T	0.00113929	0.00113929	0.234265	0.234265	0.235829	1.26398	0.796156	2.0067	1.26 (0.8, 2.01)	0.320535	0.83834	t	c	C	T	0.0015	0.9985	0.0004	0.998	0.9989	-0.6564	0.6564	0.1714	1.92784	1.37776	2.69755	1.93 (1.38, 2.7)	0.0001282	--	85.3	6.791	1	0.009164	0	NA	NA	0	NA	NA	NA	NA	NA	NA	NA	NA	NA	NA	NA	t	c	C	T	0.0015	0.0004	0.9985	0.998	0.9989	-0.6564	0.6564	0.1714	1.92784	1.37776	2.69755	1.93 (1.38, 2.7)	0.0001282	--?	85.3	6.791	1	0.009164
1:194900151:A:T	1:194900151	1	194900151	A	T	T	A	A	T	0.9423	0.0577	-0.145	0.145	0.0325	1.15604	1.0847	1.23208	1.16 (1.08, 1.23)	7.935e-06	0.893322	T	A	A	T	0.953367	0.0466333	0.00241948	-0.00241948	0.0366811	0.997583	0.92838	1.07195	1 (0.93, 1.07)	0.947409	0.853642	a	t	A	T	0.0528	0.0528	0.0055	0.0466	0.0577	0.0802	0.0802	0.0243	1.0835	1.03311	1.13636	1.08 (1.03, 1.14)	0.0009821	+-	88.9	9.049	1	0.002629	T	A	A	T	0.9536	0.0464	-0.0081266	0.0081266	0.01996	1.00816	0.96948	1.04838	1.01 (0.97, 1.05)	0.68389	1	a	t	A	T	0.049	0.0047	0.049	0.0465	0.0577	0.0371	0.0371	0.0154	1.0378	1.00694	1.0696	1.04 (1.01, 1.07)	0.01616	+-+	86	14.29	2	0.0007887
1:197940875:T:C	1:197940875	1	197940875	T	C	C	T	C	T	0.0009	0.0009	-1.0379	-1.0379	0.2167	0.354198	0.231626	0.541632	0.35 (0.23, 0.54)	1.662e-06	0.579461	C	T	C	T	0.00012201	0.00012201	0.882476	0.882476	0.842184	2.41688	0.463845	12.5932	2.42 (0.46, 12.59)	0.276645	0.661716	t	c	C	T	0.0009	0.9991	0.0002	0.9991	0.9999	0.9187	-0.9187	0.2099	0.399037	0.26445	0.602122	0.4 (0.26, 0.6)	1.201e-05	+-	79.5	4.877	1	0.02722	0	NA	NA	0	NA	NA	NA	NA	NA	NA	NA	NA	NA	NA	NA	t	c	C	T	0.0009	0.0002	0.9991	0.9991	0.9999	0.9187	-0.9187	0.2099	0.399037	0.26445	0.602122	0.4 (0.26, 0.6)	1.201e-05	+-?	79.5	4.877	1	0.02722
1:207372941:G:C	1:207372941	1	207372941	G	C	C	G	C	G	0.2142	0.2142	0.0743	0.0743	0.0153	1.07713	1.04531	1.10992	1.08 (1.05, 1.11)	1.255e-06	0.98929	C	G	C	G	0.214278	0.214278	0.0958397	0.0958397	0.0174654	1.10058	1.06354	1.13891	1.1 (1.06, 1.14)	4.03877e-08	0.993026	c	g	C	G	0.2142	0.2142	0	0.2142	0.2143	0.0837	0.0837	0.0115	1.0873	1.06307	1.11209	1.09 (1.06, 1.11)	3.63e-13	++	0	0.861	1	0.3536	C	G	C	G	0.192	0.192	0.039207	0.039207	0.010393	1.03999	1.01902	1.06139	1.04 (1.02, 1.06)	0.00016178	1	c	g	C	G	0.2026	0.0105	0.2026	0.1931	0.2143	0.0592	0.0592	0.0077	1.06099	1.0451	1.07712	1.06 (1.05, 1.08)	1.702e-14	+++	78	9.076	2	0.0107
1:207374139:A:G	1:207374139	1	207374139	A	G	G	A	G	A	0.2142	0.2142	0.0744	0.0744	0.0153	1.07724	1.04541	1.11003	1.08 (1.05, 1.11)	1.215e-06	0.990215	G	A	G	A	0.21434	0.21434	0.0968622	0.0968622	0.0174479	1.10171	1.06467	1.14004	1.1 (1.06, 1.14)	2.80187e-08	0.994817	a	g	G	A	0.2143	0.7857	0.0001	0.7857	0.7858	-0.0842	0.0842	0.0115	1.08785	1.0636	1.11264	1.09 (1.06, 1.11)	2.549e-13	--	0	0.937	1	0.3331	G	A	G	A	0.192	0.192	0.039386	0.039386	0.010393	1.04017	1.0192	1.06158	1.04 (1.02, 1.06)	0.00015092	1	a	g	G	A	0.2026	0.0105	0.7974	0.7857	0.8069	-0.0595	0.0595	0.0077	1.06131	1.04541	1.07744	1.06 (1.05, 1.08)	1.194e-14	---	78.4	9.279	2	0.009661
1:207377891:C:T	1:207377891	1	207377891	C	T	T	C	T	C	0.2143	0.2143	0.0739	0.0739	0.0153	1.0767	1.04489	1.10948	1.08 (1.04, 1.11)	1.344e-06	0.993398	T	C	T	C	0.214304	0.214304	0.0968195	0.0968195	0.0174478	1.10166	1.06462	1.13999	1.1 (1.06, 1.14)	2.84114e-08	0.995019	t	c	T	C	0.2143	0.2143	0	0.2143	0.2143	0.0839	0.0839	0.0115	1.08752	1.06328	1.11231	1.09 (1.06, 1.11)	3.096e-13	++	0	0.975	1	0.3233	T	C	T	C	0.192	0.192	0.039225	0.039225	0.010393	1.04	1.01903	1.06141	1.04 (1.02, 1.06)	0.00016057	1	t	c	T	C	0.2026	0.0106	0.2026	0.1931	0.2143	0.0593	0.0593	0.0077	1.06109	1.0452	1.07723	1.06 (1.05, 1.08)	1.498e-14	+++	78.4	9.266	2	0.009727
1:207390204:C:T	1:207390204	1	207390204	C	T	T	C	T	C	0.215	0.215	0.0732	0.0732	0.0153	1.07595	1.04416	1.1087	1.08 (1.04, 1.11)	1.612e-06	0.997162	T	C	T	C	0.215165	0.215165	0.0964095	0.0964095	0.0174234	1.10121	1.06424	1.13947	1.1 (1.06, 1.14)	3.10918e-08	0.994806	t	c	T	C	0.2151	0.2151	0.0001	0.215	0.2152	0.0833	0.0833	0.0115	1.08687	1.06264	1.11164	1.09 (1.06, 1.11)	4.29e-13	++	0.2	1.002	1	0.3169	T	C	T	C	0.1924	0.1924	0.039352	0.039352	0.010384	1.04014	1.01918	1.06152	1.04 (1.02, 1.06)	0.00015094	1	t	c	T	C	0.2032	0.0107	0.2032	0.1935	0.2152	0.0591	0.0591	0.0077	1.06088	1.04499	1.07701	1.06 (1.04, 1.08)	1.73e-14	+++	77.9	9.051	2	0.01083
1:207394983:T:C	1:207394983	1	207394983	T	C	C	T	C	T	0.2151	0.2151	0.0733	0.0733	0.0153	1.07605	1.04426	1.10881	1.08 (1.04, 1.11)	1.538e-06	0.996827	C	T	C	T	0.215209	0.215209	0.0963127	0.0963127	0.0174223	1.1011	1.06414	1.13935	1.1 (1.06, 1.14)	3.20267e-08	0.994641	t	c	C	T	0.2151	0.7849	0.0001	0.7848	0.7849	-0.0833	0.0833	0.0115	1.08687	1.06264	1.11164	1.09 (1.06, 1.11)	4.243e-13	--	0	0.985	1	0.321	C	T	C	T	0.1924	0.1924	0.039416	0.039416	0.010384	1.0402	1.01925	1.06159	1.04 (1.02, 1.06)	0.00014718	1	t	c	C	T	0.2032	0.0108	0.7968	0.7848	0.8065	-0.0591	0.0591	0.0077	1.06088	1.04499	1.07701	1.06 (1.04, 1.08)	1.656e-14	---	77.8	9.017	2	0.01102
1:207395031:C:T	1:207395031	1	207395031	C	T	T	C	T	C	0.2143	0.2143	0.0739	0.0739	0.0153	1.0767	1.04489	1.10948	1.08 (1.04, 1.11)	1.305e-06	0.996629	T	C	T	C	0.214387	0.214387	0.0965361	0.0965361	0.0174507	1.10135	1.06432	1.13967	1.1 (1.06, 1.14)	3.134e-08	0.994449	t	c	T	C	0.2143	0.2143	0	0.2143	0.2144	0.0837	0.0837	0.0115	1.0873	1.06307	1.11209	1.09 (1.06, 1.11)	3.369e-13	++	0	0.951	1	0.3294	T	C	T	C	0.1921	0.1921	0.039128	0.039128	0.010392	1.0399	1.01894	1.0613	1.04 (1.02, 1.06)	0.00016651	1	t	c	T	C	0.2027	0.0105	0.2027	0.1932	0.2144	0.0592	0.0592	0.0077	1.06099	1.0451	1.07712	1.06 (1.05, 1.08)	1.678e-14	+++	78.3	9.231	2	0.009896
1:207401680:G:C	1:207401680	1	207401680	G	C	C	G	C	G	0.215	0.215	0.0737	0.0737	0.0153	1.07648	1.04468	1.10925	1.08 (1.04, 1.11)	1.36e-06	0.99603	C	G	C	G	0.215213	0.215213	0.0961234	0.0961234	0.0174251	1.10089	1.06393	1.13914	1.1 (1.06, 1.14)	3.42474e-08	0.994415	c	g	C	G	0.2151	0.2151	0.0001	0.215	0.2152	0.0835	0.0835	0.0115	1.08709	1.06286	1.11187	1.09 (1.06, 1.11)	3.888e-13	++	0	0.935	1	0.3335	C	G	C	G	0.1924	0.1924	0.039386	0.039386	0.010384	1.04017	1.01922	1.06156	1.04 (1.02, 1.06)	0.00014891	1	c	g	C	G	0.2032	0.0107	0.2032	0.1935	0.2152	0.0592	0.0592	0.0077	1.06099	1.0451	1.07712	1.06 (1.05, 1.08)	1.584e-14	+++	77.8	9.029	2	0.01095
1:207402243:C:T	1:207402243	1	207402243	C	T	T	C	T	C	0.2143	0.2143	0.0741	0.0741	0.0153	1.07691	1.0451	1.1097	1.08 (1.05, 1.11)	1.216e-06	0.995871	T	C	T	C	0.214428	0.214428	0.0966568	0.0966568	0.0174503	1.10148	1.06445	1.13981	1.1 (1.06, 1.14)	3.01041e-08	0.994376	t	c	T	C	0.2144	0.2144	0.0001	0.2143	0.2144	0.0839	0.0839	0.0115	1.08752	1.06328	1.11231	1.09 (1.06, 1.11)	3.026e-13	++	0	0.945	1	0.3311	T	C	T	C	0.1921	0.1921	0.039056	0.039056	0.010393	1.03983	1.01886	1.06123	1.04 (1.02, 1.06)	0.00017123	1	t	c	T	C	0.2027	0.0105	0.2027	0.1932	0.2144	0.0592	0.0592	0.0077	1.06099	1.0451	1.07712	1.06 (1.05, 1.08)	1.621e-14	+++	78.5	9.313	2	0.009502
1:207404344:T:C	1:207404344	1	207404344	T	C	C	T	C	T	0.2143	0.2143	0.0745	0.0745	0.0153	1.07735	1.04552	1.11014	1.08 (1.05, 1.11)	1.081e-06	0.995476	C	T	C	T	0.214361	0.214361	0.0967701	0.0967701	0.0174593	1.10161	1.06455	1.13996	1.1 (1.06, 1.14)	2.94892e-08	0.994116	t	c	C	T	0.2143	0.7857	0	0.7856	0.7857	-0.0842	0.0842	0.0115	1.08785	1.0636	1.11264	1.09 (1.06, 1.11)	2.573e-13	--	0	0.92	1	0.3374	C	T	C	T	0.1921	0.1921	0.039154	0.039154	0.010392	1.03993	1.01896	1.06133	1.04 (1.02, 1.06)	0.00016488	1	t	c	C	T	0.2027	0.0105	0.7973	0.7856	0.8068	-0.0594	0.0594	0.0077	1.0612	1.0453	1.07734	1.06 (1.05, 1.08)	1.371e-14	---	78.6	9.351	2	0.009321
1:207407702:T:C	1:207407702	1	207407702	T	C	C	T	C	T	0.215	0.215	0.0739	0.0739	0.0153	1.0767	1.04489	1.10948	1.08 (1.04, 1.11)	1.291e-06	0.995359	C	T	C	T	0.214981	0.214981	0.09721	0.09721	0.0174437	1.10209	1.06505	1.14042	1.1 (1.07, 1.14)	2.47945e-08	0.993476	t	c	C	T	0.215	0.785	0	0.785	0.785	-0.084	0.084	0.0115	1.08763	1.06339	1.11242	1.09 (1.06, 1.11)	2.754e-13	--	0.9	1.009	1	0.3151	C	T	C	T	0.1923	0.1923	0.039159	0.039159	0.010388	1.03994	1.01898	1.06133	1.04 (1.02, 1.06)	0.00016355	1	t	c	C	T	0.2031	0.0108	0.7969	0.785	0.8066	-0.0593	0.0593	0.0077	1.06109	1.0452	1.07723	1.06 (1.05, 1.08)	1.422e-14	---	78.7	9.393	2	0.009127
1:207408598:C:A	1:207408598	1	207408598	C	A	A	C	A	C	0.2142	0.2142	0.0739	0.0739	0.0153	1.0767	1.04489	1.10948	1.08 (1.04, 1.11)	1.31e-06	0.995133	A	C	A	C	0.214384	0.214384	0.0974913	0.0974913	0.0174665	1.1024	1.0653	1.1408	1.1 (1.07, 1.14)	2.3568e-08	0.992982	a	c	A	C	0.2143	0.2143	0.0001	0.2142	0.2144	0.0841	0.0841	0.0115	1.08774	1.06349	1.11253	1.09 (1.06, 1.11)	2.65e-13	++	3.1	1.032	1	0.3096	A	C	A	C	0.192	0.192	0.038859	0.038859	0.010396	1.03962	1.01865	1.06102	1.04 (1.02, 1.06)	0.00018548	1	a	c	A	C	0.2026	0.0106	0.2026	0.1931	0.2144	0.0592	0.0592	0.0077	1.06099	1.0451	1.07712	1.06 (1.05, 1.08)	1.66e-14	+++	79.1	9.558	2	0.008406
1:207408969:C:G	1:207408969	1	207408969	C	G	G	C	G	C	0.2142	0.2142	0.0739	0.0739	0.0153	1.0767	1.04489	1.10948	1.08 (1.04, 1.11)	1.311e-06	0.995111	G	C	G	C	0.214379	0.214379	0.0974138	0.0974138	0.017465	1.10232	1.06522	1.1407	1.1 (1.07, 1.14)	2.41133e-08	0.993138	c	g	G	C	0.2143	0.7857	0.0001	0.7856	0.7858	-0.0841	0.0841	0.0115	1.08774	1.06349	1.11253	1.09 (1.06, 1.11)	2.701e-13	--	2.5	1.026	1	0.3112	G	C	G	C	0.192	0.192	0.038859	0.038859	0.010396	1.03962	1.01865	1.06102	1.04 (1.02, 1.06)	0.00018548	1	c	g	G	C	0.2026	0.0106	0.7974	0.7856	0.8069	-0.0592	0.0592	0.0077	1.06099	1.0451	1.07712	1.06 (1.05, 1.08)	1.682e-14	---	79	9.539	2	0.008485
1:207653395:C:A	1:207653395	1	207653395	C	A	A	C	C	A	0.8251	0.1749	-0.0971	0.0971	0.0168	1.10197	1.06628	1.13886	1.1 (1.07, 1.14)	7.588e-09	0.99006	A	C	C	A	0.826322	0.173678	-0.117407	0.117407	0.0191454	1.12458	1.08316	1.16758	1.12 (1.08, 1.17)	8.48019e-10	0.966374	a	c	C	A	0.1744	0.8256	0.0006	0.8251	0.8263	-0.1059	0.1059	0.0126	1.11171	1.08459	1.13951	1.11 (1.08, 1.14)	4.901e-17	--	0	0.636	1	0.4253	A	C	C	A	0.8477	0.1523	-0.036215	0.036215	0.011362	1.03688	1.01404	1.06023	1.04 (1.01, 1.06)	0.0014354	1	a	c	C	A	0.1626	0.0106	0.8374	0.8251	0.8469	-0.0674	0.0674	0.0084	1.06972	1.05226	1.08748	1.07 (1.05, 1.09)	1.456e-15	---	88.6	17.481	2	0.00016
1:207660071:C:T	1:207660071	1	207660071	C	T	T	C	C	T	0.7946	0.2054	-0.0731	0.0731	0.0158	1.07584	1.04303	1.10968	1.08 (1.04, 1.11)	3.494e-06	0.992503	T	C	C	T	0.79315	0.20685	-0.0944706	0.0944706	0.0176486	1.09908	1.06171	1.13776	1.1 (1.06, 1.14)	8.57453e-08	0.999865	t	c	C	T	0.206	0.794	0.0007	0.7932	0.7946	-0.0826	0.0826	0.0118	1.08611	1.06128	1.11152	1.09 (1.06, 1.11)	2.26e-12	--	0	0.814	1	0.367	T	C	C	T	0.82	0.18	-0.023663	0.023663	0.010657	1.02395	1.00278	1.04556	1.02 (1, 1.05)	0.026396	1	t	c	C	T	0.1921	0.0127	0.8079	0.7932	0.8194	-0.0502	0.0502	0.0079	1.05148	1.03533	1.06789	1.05 (1.04, 1.07)	2.075e-10	---	86.3	14.594	2	0.0006777
1:207660344:T:A	1:207660344	1	207660344	T	A	A	T	T	A	0.7948	0.2052	-0.0731	0.0731	0.0158	1.07584	1.04303	1.10968	1.08 (1.04, 1.11)	3.564e-06	0.992925	NA	NA	NA	NA	NA	NA	NA	NA	NA	NA	NA	NA	NA	NA	NA	a	t	T	A	0.2052	0.7948	0	0.7948	0.7948	-0.0731	0.0731	0.0158	1.07584	1.04303	1.10968	1.08 (1.04, 1.11)	3.717e-06	-?	0	0	0	1	A	T	T	A	0.82	0.18	-0.023759	0.023759	0.010657	1.02404	1.00288	1.04566	1.02 (1, 1.05)	0.025789	1	a	t	T	A	0.1883	0.0114	0.8117	0.7948	0.8194	-0.0392	0.0392	0.0088	1.03998	1.02219	1.05807	1.04 (1.02, 1.06)	9.19e-06	-?-	85.1	6.703	1	0.009626
1:207668447:G:A	1:207668447	1	207668447	G	A	A	G	G	A	0.7943	0.2057	-0.0729	0.0729	0.0158	1.07562	1.04282	1.10945	1.08 (1.04, 1.11)	3.98e-06	0.98714	A	G	G	A	0.791157	0.208843	-0.0940986	0.0940986	0.0176895	1.09867	1.06123	1.13743	1.1 (1.06, 1.14)	1.0307e-07	0.987891	a	g	G	A	0.2071	0.7929	0.0016	0.7912	0.7943	-0.0823	0.0823	0.0118	1.08578	1.06096	1.11119	1.09 (1.06, 1.11)	2.854e-12	--	0	0.799	1	0.3714	A	G	G	A	0.8199	0.1801	-0.023426	0.023426	0.010661	1.0237	1.00253	1.04532	1.02 (1, 1.05)	0.027989	1	a	g	G	A	0.1926	0.0132	0.8074	0.7912	0.8193	-0.0499	0.0499	0.0079	1.05117	1.03502	1.06757	1.05 (1.04, 1.07)	2.694e-10	---	86.2	14.528	2	0.0007001
1:207671269:C:T	1:207671269	1	207671269	C	T	T	C	C	T	0.7952	0.2048	-0.0722	0.0722	0.0159	1.07487	1.04189	1.10889	1.07 (1.04, 1.11)	5.197e-06	0.985036	T	C	C	T	0.794167	0.205833	-0.0910414	0.0910414	0.0176734	1.09531	1.05802	1.13392	1.1 (1.06, 1.13)	2.56622e-07	0.999885	t	c	C	T	0.2053	0.7947	0.0005	0.7942	0.7952	-0.0806	0.0806	0.0118	1.08394	1.05916	1.1093	1.08 (1.06, 1.11)	9.034e-12	--	0	0.628	1	0.428	T	C	C	T	0.8203	0.1797	-0.023728	0.023728	0.010673	1.02401	1.00281	1.04566	1.02 (1, 1.05)	0.02621	1	t	c	C	T	0.1915	0.0124	0.8085	0.7942	0.8197	-0.0493	0.0493	0.0079	1.05054	1.03439	1.06693	1.05 (1.03, 1.07)	4.929e-10	---	85.1	13.393	2	0.001235
1:207671476:C:T	1:207671476	1	207671476	C	T	T	C	C	T	0.7946	0.2054	-0.0728	0.0728	0.0158	1.07552	1.04272	1.10934	1.08 (1.04, 1.11)	4.265e-06	0.985017	T	C	C	T	0.79302	0.20698	-0.0916147	0.0916147	0.017643	1.09594	1.05869	1.1345	1.1 (1.06, 1.13)	2.05552e-07	0.999976	t	c	C	T	0.2061	0.7939	0.0008	0.793	0.7946	-0.0812	0.0812	0.0118	1.08459	1.05979	1.10996	1.08 (1.06, 1.11)	5.327e-12	--	0	0.631	1	0.427	T	C	C	T	0.82	0.18	-0.02293	0.02293	0.010668	1.02319	1.00202	1.04481	1.02 (1, 1.04)	0.031606	1	t	c	C	T	0.1921	0.0127	0.8079	0.793	0.8194	-0.0492	0.0492	0.0079	1.05043	1.03429	1.06682	1.05 (1.03, 1.07)	4.843e-10	---	85.8	14.074	2	0.0008786
1:207673945:A:G	1:207673945	1	207673945	A	G	G	A	A	G	0.7953	0.2047	-0.0724	0.0724	0.0159	1.07509	1.0421	1.10912	1.08 (1.04, 1.11)	5.246e-06	0.981478	G	A	A	G	0.792273	0.207727	-0.0920202	0.0920202	0.0177313	1.09639	1.05894	1.13516	1.1 (1.06, 1.14)	2.08882e-07	0.986463	a	g	A	G	0.206	0.206	0.0015	0.2047	0.2077	0.0811	0.0811	0.0118	1.08448	1.05969	1.10985	1.08 (1.06, 1.11)	7.141e-12	++	0	0.679	1	0.41	G	A	A	G	0.8203	0.1797	-0.023367	0.023367	0.010678	1.02364	1.00244	1.04529	1.02 (1, 1.05)	0.028644	1	a	g	A	G	0.1918	0.0129	0.1918	0.1803	0.2077	0.0493	0.0493	0.0079	1.05054	1.03439	1.06693	1.05 (1.03, 1.07)	5.091e-10	+++	85.5	13.814	2	0.001001
1:207676604:C:T	1:207676604	1	207676604	C	T	T	C	C	T	0.7974	0.2026	-0.0827	0.0827	0.016	1.08622	1.05268	1.12082	1.09 (1.05, 1.12)	2.402e-07	0.968958	T	C	C	T	0.794326	0.205674	-0.0922285	0.0922285	0.017742	1.09662	1.05914	1.13542	1.1 (1.06, 1.14)	1.99475e-07	0.997497	t	c	C	T	0.204	0.796	0.0015	0.7943	0.7974	-0.087	0.087	0.0119	1.0909	1.06575	1.11664	1.09 (1.07, 1.12)	2.484e-13	--	0	0.159	1	0.69	T	C	C	T	0.8222	0.1778	-0.020597	0.020597	0.010705	1.02081	0.999615	1.04246	1.02 (1, 1.04)	0.054354	1	t	c	C	T	0.1898	0.0128	0.8102	0.7943	0.8217	-0.0503	0.0503	0.008	1.05159	1.03523	1.06821	1.05 (1.04, 1.07)	2.468e-10	---	88.5	17.384	2	0.0001679
1:207676768:T:C	1:207676768	1	207676768	T	C	C	T	T	C	0.7991	0.2009	-0.0801	0.0801	0.0162	1.0834	1.04954	1.11835	1.08 (1.05, 1.12)	7.55e-07	0.954573	C	T	T	C	0.795011	0.204989	-0.084401	0.084401	0.0180559	1.08807	1.05023	1.12726	1.09 (1.05, 1.13)	2.93207e-06	0.961003	t	c	T	C	0.2027	0.2027	0.002	0.2009	0.205	0.082	0.082	0.0121	1.08546	1.06002	1.11151	1.09 (1.06, 1.11)	1.032e-11	++	0	0.031	1	0.8593	C	T	T	C	0.8236	0.1764	-0.029498	0.029498	0.010813	1.02994	1.00834	1.052	1.03 (1.01, 1.05)	0.0063703	1	t	c	T	C	0.1885	0.0128	0.1885	0.1771	0.205	0.0529	0.0529	0.0081	1.05432	1.03772	1.0712	1.05 (1.04, 1.07)	4.96e-11	+++	81	10.547	2	0.005126
1:207679307:A:G	1:207679307	1	207679307	A	G	G	A	A	G	0.7913	0.2087	-0.1267	0.1267	0.0158	1.13508	1.10046	1.17078	1.14 (1.1, 1.17)	1.25e-15	0.952032	G	A	A	G	0.785548	0.214452	-0.138358	0.138358	0.017681	1.14839	1.10927	1.18888	1.15 (1.11, 1.19)	4.82162e-15	0.972489	a	g	A	G	0.2113	0.2113	0.0029	0.2087	0.2145	0.1319	0.1319	0.0118	1.14099	1.11491	1.16769	1.14 (1.11, 1.17)	4.383e-29	++	0	0.242	1	0.623	G	A	A	G	0.8133	0.1867	-0.043154	0.043154	0.010489	1.0441	1.02285	1.06579	1.04 (1.02, 1.07)	3.8886e-05	1	a	g	A	G	0.1982	0.0118	0.1982	0.1878	0.2145	0.0824	0.0824	0.0078	1.08589	1.06942	1.10262	1.09 (1.07, 1.1)	7.285e-26	+++	93.7	31.877	2	1.196e-07
1:207684192:T:G	1:207684192	1	207684192	T	G	G	T	T	G	0.8019	0.1981	-0.1333	0.1333	0.0161	1.14259	1.1071	1.17922	1.14 (1.11, 1.18)	1.361e-16	0.956171	G	T	T	G	0.79721	0.20279	-0.153168	0.153168	0.0180319	1.16552	1.12505	1.20745	1.17 (1.13, 1.21)	1.85452e-17	0.973202	t	g	T	G	0.2002	0.2002	0.0023	0.1981	0.2028	0.1421	0.1421	0.012	1.15269	1.1259	1.18012	1.15 (1.13, 1.18)	2.625e-32	++	0	0.676	1	0.4111	G	T	T	G	0.8229	0.1771	-0.049335	0.049335	0.010659	1.05057	1.02885	1.07275	1.05 (1.03, 1.07)	3.687e-06	1	t	g	T	G	0.1879	0.011	0.1879	0.1783	0.2028	0.0902	0.0902	0.008	1.09439	1.07737	1.11169	1.09 (1.08, 1.11)	1.085e-29	+++	94.1	34.059	2	4.019e-08
1:207685786:T:C	1:207685786	1	207685786	T	C	C	T	T	C	0.7908	0.2092	-0.1289	0.1289	0.0158	1.13758	1.10289	1.17336	1.14 (1.1, 1.17)	3.57e-16	0.954719	C	T	T	C	0.784956	0.215044	-0.142068	0.142068	0.0176373	1.15266	1.11349	1.1932	1.15 (1.11, 1.19)	7.52005e-16	0.975358	t	c	T	C	0.2118	0.2118	0.0029	0.2092	0.215	0.1348	0.1348	0.0118	1.14431	1.11815	1.17108	1.14 (1.12, 1.17)	2.319e-30	++	0	0.309	1	0.5781	C	T	T	C	0.8136	0.1864	-0.043725	0.043725	0.010485	1.0447	1.02345	1.06639	1.04 (1.02, 1.07)	3.0409e-05	1	t	c	T	C	0.1983	0.0122	0.1983	0.1875	0.215	0.084	0.084	0.0078	1.08763	1.07113	1.10438	1.09 (1.07, 1.1)	7.259e-27	+++	94.1	33.67	2	4.883e-08
1:207685965:A:C	1:207685965	1	207685965	A	C	C	A	A	C	0.8021	0.1979	-0.1341	0.1341	0.0161	1.14351	1.10799	1.18017	1.14 (1.11, 1.18)	9.037e-17	0.957211	C	A	A	C	0.797413	0.202587	-0.153181	0.153181	0.0180232	1.16554	1.12508	1.20744	1.17 (1.13, 1.21)	1.77763e-17	0.975137	a	c	A	C	0.2	0.2	0.0023	0.1979	0.2026	0.1426	0.1426	0.012	1.15327	1.12646	1.18071	1.15 (1.13, 1.18)	1.62e-32	++	0	0.623	1	0.4298	C	A	A	C	0.8229	0.1771	-0.049537	0.049537	0.01065	1.05078	1.02908	1.07295	1.05 (1.03, 1.07)	3.2961e-06	1	a	c	A	C	0.1879	0.0109	0.1879	0.1783	0.2026	0.0905	0.0905	0.008	1.09472	1.07769	1.11202	1.09 (1.08, 1.11)	6.705e-30	+++	94.2	34.223	2	3.704e-08
1:207692049:A:G	1:207692049	1	207692049	A	G	G	A	A	G	0.8025	0.1975	-0.1354	0.1354	0.0161	1.14499	1.10943	1.1817	1.14 (1.11, 1.18)	4.177e-17	0.960655	G	A	A	G	0.797711	0.202289	-0.153016	0.153016	0.0180182	1.16534	1.12491	1.20723	1.17 (1.12, 1.21)	1.88669e-17	0.976591	a	g	A	G	0.1996	0.1996	0.0024	0.1975	0.2023	0.1432	0.1432	0.012	1.15396	1.12714	1.18142	1.15 (1.13, 1.18)	8.3e-33	++	0	0.531	1	0.466	G	A	A	G	0.8238	0.1762	-0.05039	0.05039	0.010672	1.05168	1.02991	1.07391	1.05 (1.03, 1.07)	2.3379e-06	1	a	g	A	G	0.1872	0.0111	0.1872	0.1774	0.2023	0.0914	0.0914	0.008	1.09571	1.07866	1.11302	1.1 (1.08, 1.11)	2.226e-30	+++	94.1	33.93	2	4.288e-08
1:207698044:T:C	1:207698044	1	207698044	T	C	C	T	T	C	0.7914	0.2086	-0.1369	0.1369	0.0158	1.14671	1.11175	1.18278	1.15 (1.11, 1.18)	3.819e-18	0.961662	C	T	T	C	0.784577	0.215423	-0.139277	0.139277	0.0175672	1.14944	1.11054	1.18971	1.15 (1.11, 1.19)	2.11357e-15	0.978216	t	c	T	C	0.2117	0.2117	0.0034	0.2086	0.2154	0.138	0.138	0.0117	1.14798	1.12195	1.17461	1.15 (1.12, 1.17)	7.582e-32	++	0	0.01	1	0.9199	C	T	T	C	0.815	0.185	-0.044003	0.044003	0.010516	1.04499	1.02367	1.06675	1.04 (1.02, 1.07)	2.8567e-05	1	t	c	T	C	0.1975	0.0129	0.1975	0.1861	0.2154	0.0858	0.0858	0.0078	1.08959	1.07306	1.10637	1.09 (1.07, 1.11)	6.598e-28	+++	94.4	35.524	2	1.932e-08
1:207738077:T:C	1:207738077	1	207738077	T	C	C	T	T	C	0.7956	0.2044	-0.1368	0.1368	0.0159	1.1466	1.11142	1.18289	1.15 (1.11, 1.18)	6.543e-18	0.96042	NA	NA	NA	NA	NA	NA	NA	NA	NA	NA	NA	NA	NA	NA	NA	t	c	T	C	0.2044	0.2044	0	0.2044	0.2044	0.1368	0.1368	0.0159	1.1466	1.11142	1.18289	1.15 (1.11, 1.18)	7.714e-18	+?	0	0	0	1	C	T	T	C	0.8174	0.1826	-0.045903	0.045903	0.01058	1.04697	1.02549	1.06891	1.05 (1.03, 1.07)	1.4331e-05	1	t	c	T	C	0.1901	0.0095	0.1901	0.1837	0.2044	0.0738	0.0738	0.0088	1.07659	1.05818	1.09532	1.08 (1.06, 1.1)	5.367e-17	+?+	95.6	22.652	1	1.941e-06
1:207739127:A:G	1:207739127	1	207739127	A	G	G	A	A	G	0.588	0.412	-0.0683	0.0683	0.0129	1.07069	1.04395	1.0981	1.07 (1.04, 1.1)	1.18e-07	0.974236	G	A	A	G	0.56997	0.43003	-0.0530853	0.0530853	0.0145425	1.05452	1.02489	1.08501	1.05 (1.02, 1.09)	0.000261366	0.986883	a	g	A	G	0.4199	0.4199	0.009	0.412	0.43	0.0616	0.0616	0.0097	1.06354	1.04351	1.08395	1.06 (1.04, 1.08)	1.734e-10	++	0	0.613	1	0.4338	G	A	A	G	0.6272	0.3728	-0.0333	0.0333	0.0085215	1.03386	1.01674	1.05127	1.03 (1.02, 1.05)	9.3138e-05	1.01	a	g	A	G	0.3942	0.0235	0.3942	0.3741	0.43	0.0457	0.0457	0.0064	1.04676	1.03371	1.05997	1.05 (1.03, 1.06)	8.412e-13	+++	63.3	5.445	2	0.06572
1:207747296:A:G	1:207747296	1	207747296	A	G	G	A	A	G	0.7985	0.2015	-0.1407	0.1407	0.0158	1.15108	1.11598	1.18728	1.15 (1.12, 1.19)	6.704e-19	0.9744	G	A	A	G	0.792007	0.207993	-0.142645	0.142645	0.0177084	1.15332	1.11398	1.19405	1.15 (1.11, 1.19)	7.51949e-16	0.986772	a	g	A	G	0.2044	0.2044	0.0032	0.2015	0.208	0.1416	0.1416	0.0118	1.15212	1.12578	1.17907	1.15 (1.13, 1.18)	3.245e-33	++	0	0.007	1	0.9347	G	A	A	G	0.8217	0.1783	-0.047824	0.047824	0.010634	1.04899	1.02735	1.07108	1.05 (1.03, 1.07)	6.8855e-06	1	a	g	A	G	0.1906	0.0126	0.1906	0.1795	0.208	0.0899	0.0899	0.0079	1.09406	1.07725	1.11114	1.09 (1.08, 1.11)	5.148e-30	+++	94.3	34.865	2	2.686e-08
1:207750568:T:C	1:207750568	1	207750568	T	C	C	T	T	C	0.8024	0.1976	-0.1421	0.1421	0.016	1.15269	1.1171	1.18941	1.15 (1.12, 1.19)	5.69e-19	0.976554	C	T	T	C	0.79697	0.20303	-0.150144	0.150144	0.0178923	1.162	1.12196	1.20347	1.16 (1.12, 1.2)	4.49431e-17	0.98521	t	c	T	C	0.2	0.2	0.0027	0.1976	0.203	0.1457	0.1457	0.0119	1.15685	1.13018	1.18415	1.16 (1.13, 1.18)	2.616e-34	++	0	0.112	1	0.7375	C	T	T	C	0.8246	0.1754	-0.050277	0.050277	0.010696	1.05156	1.02975	1.07384	1.05 (1.03, 1.07)	2.5925e-06	1	t	c	T	C	0.187	0.0118	0.187	0.1766	0.203	0.0928	0.0928	0.008	1.09724	1.08017	1.11458	1.1 (1.08, 1.11)	2.186e-31	+++	94.4	35.571	2	1.887e-08
1:207753345:C:T	1:207753345	1	207753345	C	T	T	C	C	T	0.5886	0.4114	-0.0686	0.0686	0.0128	1.07101	1.04447	1.09822	1.07 (1.04, 1.1)	8.437e-08	0.986462	T	C	C	T	0.573088	0.426912	-0.0578247	0.0578247	0.0144631	1.05953	1.02992	1.08999	1.06 (1.03, 1.09)	6.36889e-05	0.999873	t	c	C	T	0.4182	0.5818	0.0077	0.5731	0.5886	-0.0639	0.0639	0.0096	1.06599	1.04612	1.08623	1.07 (1.05, 1.09)	2.682e-11	--	0	0.311	1	0.5769	T	C	C	T	0.6273	0.3727	-0.03315	0.03315	0.0085058	1.03371	1.01662	1.05108	1.03 (1.02, 1.05)	9.726e-05	1	t	c	C	T	0.3935	0.0225	0.6065	0.5731	0.626	-0.0467	0.0467	0.0064	1.04781	1.03475	1.06103	1.05 (1.03, 1.06)	2.175e-13	---	67	6.057	2	0.0484
1:207784968:A:G	1:207784968	1	207784968	A	G	G	A	A	G	0.7982	0.2018	-0.1365	0.1365	0.0156	1.14625	1.11174	1.18184	1.15 (1.11, 1.18)	2.486e-18	0.99923	G	A	A	G	0.79257	0.20743	-0.140993	0.140993	0.0176256	1.15142	1.11232	1.19189	1.15 (1.11, 1.19)	1.18961e-15	0.999982	a	g	A	G	0.2043	0.2043	0.0028	0.2018	0.2074	0.1385	0.1385	0.0117	1.14855	1.12251	1.17519	1.15 (1.12, 1.18)	2.054e-32	++	0	0.036	1	0.8486	G	A	A	G	0.8203	0.1797	-0.047974	0.047974	0.010596	1.04914	1.02758	1.07116	1.05 (1.03, 1.07)	5.9712e-06	1	a	g	A	G	0.1914	0.0118	0.1914	0.1809	0.2074	0.0888	0.0888	0.0078	1.09286	1.07628	1.1097	1.09 (1.08, 1.11)	1.074e-29	+++	93.9	32.964	2	6.951e-08
1:207786152:G:A	1:207786152	1	207786152	G	A	A	G	G	A	0.591	0.409	-0.0677	0.0677	0.0127	1.07004	1.04374	1.09701	1.07 (1.04, 1.1)	1.064e-07	0.998356	A	G	G	A	0.572903	0.427097	-0.0561663	0.0561663	0.014491	1.05777	1.02815	1.08825	1.06 (1.03, 1.09)	0.00010596	0.996027	a	g	G	A	0.4169	0.5831	0.009	0.5729	0.591	-0.0627	0.0627	0.0096	1.06471	1.04486	1.08493	1.06 (1.04, 1.08)	5.252e-11	--	0	0.358	1	0.5495	A	G	G	A	0.6285	0.3715	-0.03342	0.03342	0.0085078	1.03398	1.01689	1.05137	1.03 (1.02, 1.05)	8.5611e-05	1	a	g	G	A	0.3923	0.0227	0.6077	0.5729	0.6272	-0.0464	0.0464	0.0064	1.04749	1.03444	1.06072	1.05 (1.03, 1.06)	2.9e-13	---	64.3	5.595	2	0.06097
1:207786223:C:A	1:207786223	1	207786223	C	A	A	C	C	A	0.591	0.409	-0.0677	0.0677	0.0127	1.07004	1.04374	1.09701	1.07 (1.04, 1.1)	1.07e-07	0.998343	A	C	C	A	0.573837	0.426163	-0.0559749	0.0559749	0.0144666	1.05757	1.02801	1.08799	1.06 (1.03, 1.09)	0.000108914	0.999983	a	c	C	A	0.4165	0.5835	0.0085	0.5738	0.591	-0.0626	0.0626	0.0095	1.0646	1.04496	1.08461	1.06 (1.04, 1.08)	5.428e-11	--	0	0.371	1	0.5425	A	C	C	A	0.6285	0.3715	-0.033415	0.033415	0.008508	1.03398	1.01688	1.05137	1.03 (1.02, 1.05)	8.5858e-05	1	a	c	C	A	0.3921	0.0224	0.6079	0.5738	0.6272	-0.0463	0.0463	0.0064	1.04739	1.03433	1.06061	1.05 (1.03, 1.06)	2.963e-13	---	64.2	5.58	2	0.06142
1:207786289:A:G	1:207786289	1	207786289	A	G	G	A	A	G	0.7982	0.2018	-0.1367	0.1367	0.0156	1.14648	1.11196	1.18208	1.15 (1.11, 1.18)	2.252e-18	0.998953	G	A	A	G	0.791144	0.208856	-0.141343	0.141343	0.0176568	1.15182	1.11264	1.19238	1.15 (1.11, 1.19)	1.13495e-15	0.991153	a	g	A	G	0.2049	0.2049	0.0035	0.2018	0.2089	0.1387	0.1387	0.0117	1.14878	1.12274	1.17543	1.15 (1.12, 1.18)	1.754e-32	++	0	0.039	1	0.8438	G	A	A	G	0.8203	0.1797	-0.048091	0.048091	0.010596	1.04927	1.0277	1.07129	1.05 (1.03, 1.07)	5.6653e-06	1	a	g	A	G	0.1917	0.0122	0.1917	0.1809	0.2089	0.089	0.089	0.0079	1.09308	1.07629	1.11014	1.09 (1.08, 1.11)	9.07e-30	+++	93.9	33.043	2	6.679e-08
1:207786542:A:G	1:207786542	1	207786542	A	G	G	A	A	G	0.7993	0.2007	-0.1351	0.1351	0.0157	1.14465	1.10996	1.18042	1.14 (1.11, 1.18)	6.204e-18	0.99841	G	A	A	G	0.79286	0.20714	-0.143301	0.143301	0.0177035	1.15408	1.11472	1.19483	1.15 (1.11, 1.19)	5.44502e-16	0.990856	a	g	A	G	0.2035	0.2035	0.0032	0.2007	0.2071	0.1387	0.1387	0.0117	1.14878	1.12274	1.17543	1.15 (1.12, 1.18)	3.514e-32	++	0	0.12	1	0.7289	G	A	A	G	0.8209	0.1791	-0.048546	0.048546	0.010608	1.04974	1.02814	1.0718	1.05 (1.03, 1.07)	4.7304e-06	1	a	g	A	G	0.1907	0.0118	0.1907	0.1803	0.2071	0.089	0.089	0.0079	1.09308	1.07629	1.11014	1.09 (1.08, 1.11)	1.158e-29	+++	93.9	32.573	2	8.45e-08
1:207786828:A:G	1:207786828	1	207786828	A	G	G	A	A	G	0.7982	0.2018	-0.1365	0.1365	0.0156	1.14625	1.11174	1.18184	1.15 (1.11, 1.18)	2.595e-18	0.998485	G	A	A	G	0.791157	0.208843	-0.141373	0.141373	0.0176585	1.15185	1.11267	1.19242	1.15 (1.11, 1.19)	1.12641e-15	0.990989	a	g	A	G	0.2049	0.2049	0.0035	0.2018	0.2088	0.1386	0.1386	0.0117	1.14866	1.12262	1.17531	1.15 (1.12, 1.18)	1.953e-32	++	0	0.043	1	0.8362	G	A	A	G	0.8203	0.1797	-0.048006	0.048006	0.010596	1.04918	1.02761	1.07119	1.05 (1.03, 1.07)	5.888e-06	1	a	g	A	G	0.1917	0.0122	0.1917	0.1809	0.2088	0.0889	0.0889	0.0079	1.09297	1.07618	1.11003	1.09 (1.08, 1.11)	1.041e-29	+++	93.9	33.035	2	6.707e-08
1:207789269:A:G	1:207789269	1	207789269	A	G	G	A	A	G	0.6175	0.3825	-0.0769	0.0769	0.0129	1.07993	1.05297	1.10759	1.08 (1.05, 1.11)	2.645e-09	0.997003	G	A	A	G	0.602729	0.397271	-0.0650781	0.0650781	0.0146365	1.06724	1.03706	1.0983	1.07 (1.04, 1.1)	8.70748e-06	0.99999	a	g	A	G	0.389	0.389	0.0073	0.3825	0.3973	0.0717	0.0717	0.0097	1.07433	1.0541	1.09495	1.07 (1.05, 1.09)	1.243e-13	++	0	0.367	1	0.5446	G	A	A	G	0.6558	0.3442	-0.035284	0.035284	0.0086478	1.03591	1.0185	1.05362	1.04 (1.02, 1.05)	4.5012e-05	1	a	g	A	G	0.3648	0.0221	0.3648	0.3455	0.3973	0.0515	0.0515	0.0064	1.05285	1.03972	1.06614	1.05 (1.04, 1.07)	1.449e-15	+++	75.8	8.254	2	0.01613
1:207792909:C:A	1:207792909	1	207792909	C	A	A	C	C	A	0.6176	0.3824	-0.0774	0.0774	0.0129	1.08047	1.0535	1.10814	1.08 (1.05, 1.11)	2.069e-09	0.996254	A	C	C	A	0.602662	0.397338	-0.0652013	0.0652013	0.0146352	1.06737	1.03719	1.09843	1.07 (1.04, 1.1)	8.35666e-06	0.999969	a	c	C	A	0.3889	0.6111	0.0074	0.6027	0.6176	-0.0721	0.0721	0.0097	1.07476	1.05452	1.09539	1.07 (1.05, 1.1)	9.553e-14	--	0	0.391	1	0.5318	A	C	C	A	0.6557	0.3443	-0.035414	0.035414	0.0086489	1.03605	1.01863	1.05376	1.04 (1.02, 1.05)	4.2282e-05	1	a	c	C	A	0.3649	0.0221	0.6351	0.6027	0.6544	-0.0517	0.0517	0.0064	1.05306	1.03993	1.06635	1.05 (1.04, 1.07)	1.097e-15	---	76.1	8.366	2	0.01525
1:207795320:A:G	1:207795320	1	207795320	A	G	G	A	A	G	0.8014	0.1986	-0.1365	0.1365	0.0157	1.14625	1.11152	1.18208	1.15 (1.11, 1.18)	4.173e-18	0.995749	G	A	A	G	0.796997	0.203003	-0.149022	0.149022	0.0177592	1.1607	1.12099	1.20181	1.16 (1.12, 1.2)	4.51885e-17	0.999981	a	g	A	G	0.2005	0.2005	0.0022	0.1986	0.203	0.142	0.142	0.0118	1.15258	1.12623	1.17954	1.15 (1.13, 1.18)	1.491e-33	++	0	0.279	1	0.5973	G	A	A	G	0.8212	0.1788	-0.047014	0.047014	0.010616	1.04814	1.02655	1.07017	1.05 (1.03, 1.07)	9.4854e-06	1	a	g	A	G	0.1892	0.0103	0.1892	0.1799	0.203	0.0897	0.0897	0.0079	1.09385	1.07704	1.11091	1.09 (1.08, 1.11)	5.531e-30	+++	94.5	36.211	2	1.37e-08
1:207796065:G:A	1:207796065	1	207796065	G	A	A	G	G	A	0.6195	0.3805	-0.0776	0.0776	0.0129	1.08069	1.05371	1.10836	1.08 (1.05, 1.11)	1.933e-09	0.996114	A	G	G	A	0.60526	0.39474	-0.0686839	0.0686839	0.0146404	1.0711	1.0408	1.10228	1.07 (1.04, 1.1)	2.70124e-06	0.999941	a	g	G	A	0.3867	0.6133	0.0071	0.6053	0.6195	-0.0737	0.0737	0.0097	1.07648	1.05621	1.09715	1.08 (1.06, 1.1)	2.639e-14	--	0	0.209	1	0.6477	A	G	G	A	0.6569	0.3431	-0.035086	0.035086	0.0086559	1.03571	1.01829	1.05343	1.04 (1.02, 1.05)	5.048e-05	1	a	g	G	A	0.3632	0.0216	0.6368	0.6053	0.6556	-0.0522	0.0522	0.0065	1.05359	1.04025	1.06709	1.05 (1.04, 1.07)	5.603e-16	---	77.9	9.054	2	0.01081
1:207796838:G:A	1:207796838	1	207796838	G	A	A	G	G	A	0.5929	0.4071	-0.0675	0.0675	0.0128	1.06983	1.04332	1.09701	1.07 (1.04, 1.1)	1.224e-07	0.997263	A	G	G	A	0.575631	0.424369	-0.0587643	0.0587643	0.014493	1.06053	1.03082	1.09108	1.06 (1.03, 1.09)	5.00569e-05	0.995698	a	g	G	A	0.4147	0.5853	0.0086	0.5756	0.5929	-0.0637	0.0637	0.0096	1.06577	1.04591	1.08602	1.07 (1.05, 1.09)	3.209e-11	--	0	0.204	1	0.6514	A	G	G	A	0.629	0.371	-0.032852	0.032852	0.008514	1.0334	1.0163	1.05079	1.03 (1.02, 1.05)	0.00011402	1	a	g	G	A	0.3909	0.0218	0.6091	0.5756	0.6277	-0.0464	0.0464	0.0064	1.04749	1.03444	1.06072	1.05 (1.03, 1.06)	3.073e-13	---	66.5	5.977	2	0.05036
1:207796897:A:T	1:207796897	1	207796897	A	T	T	A	A	T	0.8019	0.1981	-0.1362	0.1362	0.0158	1.14591	1.11097	1.18195	1.15 (1.11, 1.18)	5.462e-18	0.995759	T	A	A	T	0.79608	0.20392	-0.148284	0.148284	0.0178099	1.15984	1.12005	1.20104	1.16 (1.12, 1.2)	7.87266e-17	0.990582	a	t	A	T	0.2007	0.2007	0.0029	0.1981	0.2039	0.1415	0.1415	0.0118	1.152	1.12566	1.17895	1.15 (1.13, 1.18)	4.873e-33	++	0	0.258	1	0.6118	T	A	A	T	0.8215	0.1785	-0.047236	0.047236	0.010623	1.04837	1.02677	1.07043	1.05 (1.03, 1.07)	8.7273e-06	1	a	t	A	T	0.189	0.0106	0.189	0.1797	0.2039	0.0894	0.0894	0.0079	1.09352	1.07672	1.11058	1.09 (1.08, 1.11)	1.155e-29	+++	94.4	35.459	2	1.996e-08
1:207798238:C:G	1:207798238	1	207798238	C	G	G	C	C	G	0.7984	0.2016	-0.1357	0.1357	0.0157	1.14534	1.11063	1.18113	1.15 (1.11, 1.18)	4.979e-18	0.995097	G	C	C	G	0.792521	0.207479	-0.148159	0.148159	0.0177034	1.1597	1.12015	1.20064	1.16 (1.12, 1.2)	5.46577e-17	0.990651	c	g	C	G	0.2042	0.2042	0.0029	0.2016	0.2075	0.1412	0.1412	0.0117	1.15165	1.12555	1.17837	1.15 (1.13, 1.18)	2.806e-33	++	0	0.277	1	0.5985	G	C	C	G	0.8201	0.1799	-0.046624	0.046624	0.010594	1.04773	1.0262	1.06971	1.05 (1.03, 1.07)	1.0767e-05	1	c	g	C	G	0.1914	0.0117	0.1914	0.181	0.2075	0.089	0.089	0.0079	1.09308	1.07629	1.11014	1.09 (1.08, 1.11)	1.067e-29	+++	94.4	36.015	2	1.512e-08
1:207798716:T:G	1:207798716	1	207798716	T	G	G	T	T	G	0.8014	0.1986	-0.1365	0.1365	0.0157	1.14625	1.11152	1.18208	1.15 (1.11, 1.18)	4.317e-18	0.995322	G	T	T	G	0.795476	0.204524	-0.149493	0.149493	0.0177909	1.16125	1.12145	1.20245	1.16 (1.12, 1.2)	4.09388e-17	0.990574	t	g	T	G	0.2012	0.2012	0.0029	0.1986	0.2045	0.1422	0.1422	0.0118	1.15281	1.12645	1.17978	1.15 (1.13, 1.18)	1.367e-33	++	0	0.3	1	0.584	G	T	T	G	0.8213	0.1787	-0.04731	0.04731	0.010619	1.04845	1.02685	1.0705	1.05 (1.03, 1.07)	8.3806e-06	1	t	g	T	G	0.1894	0.0108	0.1894	0.1799	0.2045	0.0899	0.0899	0.0079	1.09406	1.07725	1.11114	1.09 (1.08, 1.11)	4.245e-30	+++	94.5	36.116	2	1.437e-08
1:207799874:A:C	1:207799874	1	207799874	A	C	C	A	A	C	0.8014	0.1986	-0.1363	0.1363	0.0157	1.14603	1.1113	1.18184	1.15 (1.11, 1.18)	4.812e-18	0.994817	C	A	A	C	0.795463	0.204537	-0.14941	0.14941	0.0177918	1.16115	1.12136	1.20235	1.16 (1.12, 1.2)	4.27553e-17	0.990483	a	c	A	C	0.2012	0.2012	0.0029	0.1986	0.2045	0.142	0.142	0.0118	1.15258	1.12623	1.17954	1.15 (1.13, 1.18)	1.6e-33	++	0	0.305	1	0.5806	C	A	A	C	0.8213	0.1787	-0.047511	0.047511	0.010619	1.04866	1.02706	1.07071	1.05 (1.03, 1.07)	7.6759e-06	1	a	c	A	C	0.1894	0.0108	0.1894	0.1799	0.2045	0.0899	0.0899	0.0079	1.09406	1.07725	1.11114	1.09 (1.08, 1.11)	3.993e-30	+++	94.4	35.857	2	1.636e-08
1:207800389:C:A	1:207800389	1	207800389	C	A	A	C	C	A	0.8018	0.1982	-0.1362	0.1362	0.0158	1.14591	1.11097	1.18195	1.15 (1.11, 1.18)	5.739e-18	0.995257	A	C	C	A	0.795646	0.204354	-0.149032	0.149032	0.0177998	1.16071	1.12091	1.20192	1.16 (1.12, 1.2)	5.28981e-17	0.990435	a	c	C	A	0.2009	0.7991	0.0031	0.7956	0.8018	-0.1419	0.1419	0.0118	1.15246	1.12611	1.17943	1.15 (1.13, 1.18)	3.345e-33	--	0	0.291	1	0.5898	A	C	C	A	0.8214	0.1786	-0.047535	0.047535	0.010622	1.04868	1.02708	1.07074	1.05 (1.03, 1.07)	7.6449e-06	1	a	c	C	A	0.1892	0.0107	0.8108	0.7956	0.8202	-0.0897	0.0897	0.0079	1.09385	1.07704	1.11091	1.09 (1.08, 1.11)	7.106e-30	---	94.4	35.53	2	1.926e-08
1:207800409:A:T	1:207800409	1	207800409	A	T	T	A	A	T	0.5933	0.4067	-0.067	0.067	0.0128	1.0693	1.0428	1.09646	1.07 (1.04, 1.1)	1.548e-07	0.997101	T	A	A	T	0.575969	0.424031	-0.0591557	0.0591557	0.0144966	1.06094	1.03122	1.09152	1.06 (1.03, 1.09)	4.47721e-05	0.995582	a	t	A	T	0.4143	0.4143	0.0086	0.4067	0.424	0.0636	0.0636	0.0096	1.06567	1.0458	1.08591	1.07 (1.05, 1.09)	3.481e-11	++	0	0.165	1	0.685	T	A	A	T	0.6291	0.3709	-0.033024	0.033024	0.0085169	1.03358	1.01646	1.05097	1.03 (1.02, 1.05)	0.00010554	1	a	t	A	T	0.3907	0.0217	0.3907	0.3722	0.424	0.0465	0.0465	0.0064	1.0476	1.03454	1.06082	1.05 (1.03, 1.06)	2.93e-13	+++	65.7	5.831	2	0.05418
1:207800555:T:C	1:207800555	1	207800555	T	C	C	T	T	C	0.8018	0.1982	-0.1362	0.1362	0.0158	1.14591	1.11097	1.18195	1.15 (1.11, 1.18)	5.742e-18	0.995237	C	T	T	C	0.795651	0.204349	-0.148676	0.148676	0.0178	1.1603	1.12051	1.20149	1.16 (1.12, 1.2)	6.27861e-17	0.990359	t	c	T	C	0.2009	0.2009	0.0031	0.1982	0.2043	0.1417	0.1417	0.0118	1.15223	1.12589	1.17919	1.15 (1.13, 1.18)	3.93e-33	++	0	0.275	1	0.6002	C	T	T	C	0.8214	0.1786	-0.047539	0.047539	0.010623	1.04869	1.02708	1.07075	1.05 (1.03, 1.07)	7.6332e-06	1	t	c	T	C	0.1892	0.0107	0.1892	0.1798	0.2043	0.0896	0.0896	0.0079	1.09374	1.07693	1.1108	1.09 (1.08, 1.11)	7.848e-30	+++	94.3	35.391	2	2.065e-08
1:207802552:A:C	1:207802552	1	207802552	A	C	C	A	A	C	0.8054	0.1946	-0.1359	0.1359	0.0159	1.14557	1.11042	1.18183	1.15 (1.11, 1.18)	1.333e-17	0.993391	C	A	A	C	0.7995	0.2005	-0.151921	0.151921	0.0179439	1.16407	1.12384	1.20574	1.16 (1.12, 1.21)	2.36644e-17	0.987672	a	c	A	C	0.1972	0.1972	0.0029	0.1946	0.2005	0.1429	0.1429	0.0119	1.15361	1.12702	1.18084	1.15 (1.13, 1.18)	3.073e-33	++	0	0.447	1	0.504	C	A	A	C	0.8243	0.1757	-0.050235	0.050235	0.010687	1.05152	1.02972	1.07378	1.05 (1.03, 1.07)	2.5919e-06	1	a	c	A	C	0.186	0.0103	0.186	0.1769	0.2005	0.0916	0.0916	0.008	1.09593	1.07888	1.11325	1.1 (1.08, 1.11)	1.007e-30	+++	94.1	34.045	2	4.048e-08
1:207803021:T:C	1:207803021	1	207803021	T	C	C	T	T	C	0.5929	0.4071	-0.0671	0.0671	0.0128	1.0694	1.04291	1.09657	1.07 (1.04, 1.1)	1.433e-07	0.997665	C	T	T	C	0.576548	0.423452	-0.0593053	0.0593053	0.014467	1.0611	1.03143	1.09162	1.06 (1.03, 1.09)	4.13008e-05	0.999992	t	c	T	C	0.4143	0.4143	0.0081	0.4071	0.4235	0.0637	0.0637	0.0096	1.06577	1.04591	1.08602	1.07 (1.05, 1.09)	3.085e-11	++	0	0.163	1	0.6866	C	T	T	C	0.629	0.371	-0.032723	0.032723	0.0085179	1.03326	1.01616	1.05066	1.03 (1.02, 1.05)	0.00012222	1	t	c	T	C	0.3908	0.0216	0.3908	0.3723	0.4235	0.0464	0.0464	0.0064	1.04749	1.03444	1.06072	1.05 (1.03, 1.06)	3.244e-13	+++	66.6	5.989	2	0.05006
1:207803264:C:A	1:207803264	1	207803264	C	A	A	C	C	A	0.593	0.407	-0.0671	0.0671	0.0128	1.0694	1.04291	1.09657	1.07 (1.04, 1.1)	1.465e-07	0.997721	A	C	C	A	0.576596	0.423404	-0.0592736	0.0592736	0.0144671	1.06107	1.0314	1.09158	1.06 (1.03, 1.09)	4.17015e-05	0.999991	a	c	C	A	0.4142	0.5858	0.0081	0.5766	0.593	-0.0637	0.0637	0.0096	1.06577	1.04591	1.08602	1.07 (1.05, 1.09)	3.116e-11	--	0	0.164	1	0.6854	A	C	C	A	0.629	0.371	-0.032715	0.032715	0.0085178	1.03326	1.01615	1.05065	1.03 (1.02, 1.05)	0.00012264	1	a	c	C	A	0.3908	0.0215	0.6092	0.5766	0.6277	-0.0464	0.0464	0.0064	1.04749	1.03444	1.06072	1.05 (1.03, 1.06)	3.285e-13	---	66.6	5.988	2	0.05008
1:207803595:G:A	1:207803595	1	207803595	G	A	A	G	G	A	0.593	0.407	-0.0671	0.0671	0.0128	1.0694	1.04291	1.09657	1.07 (1.04, 1.1)	1.428e-07	0.997686	A	G	G	A	0.576584	0.423416	-0.0591801	0.0591801	0.0144672	1.06097	1.0313	1.09148	1.06 (1.03, 1.09)	4.28885e-05	0.999991	a	g	G	A	0.4142	0.5858	0.0081	0.5766	0.593	-0.0636	0.0636	0.0096	1.06567	1.0458	1.08591	1.07 (1.05, 1.09)	3.208e-11	--	0	0.168	1	0.6818	A	G	G	A	0.629	0.371	-0.032662	0.032662	0.0085183	1.0332	1.01609	1.0506	1.03 (1.02, 1.05)	0.00012593	1	a	g	G	A	0.3908	0.0215	0.6092	0.5766	0.6277	-0.0463	0.0463	0.0064	1.04739	1.03433	1.06061	1.05 (1.03, 1.06)	3.475e-13	---	66.6	5.997	2	0.04987
1:207804141:A:C	1:207804141	1	207804141	A	C	C	A	A	C	0.8018	0.1982	-0.136	0.136	0.0158	1.14568	1.11075	1.18172	1.15 (1.11, 1.18)	6.759e-18	0.994513	C	A	A	C	0.797083	0.202917	-0.149276	0.149276	0.0177642	1.16099	1.12127	1.20213	1.16 (1.12, 1.2)	4.08099e-17	0.999969	a	c	A	C	0.2003	0.2003	0.0023	0.1982	0.2029	0.1419	0.1419	0.0118	1.15246	1.12611	1.17943	1.15 (1.13, 1.18)	2.916e-33	++	0	0.312	1	0.5766	C	A	A	C	0.8214	0.1786	-0.047255	0.047255	0.010626	1.04839	1.02678	1.07045	1.05 (1.03, 1.07)	8.7079e-06	1	a	c	A	C	0.1889	0.0103	0.1889	0.1798	0.2029	0.0896	0.0896	0.0079	1.09374	1.07693	1.1108	1.09 (1.08, 1.11)	7.923e-30	+++	94.4	35.79	2	1.692e-08
1:207804883:T:C	1:207804883	1	207804883	T	C	C	T	T	C	0.5931	0.4069	-0.0676	0.0676	0.0128	1.06994	1.04343	1.09712	1.07 (1.04, 1.1)	1.193e-07	0.994746	C	T	T	C	0.575608	0.424392	-0.0595029	0.0595029	0.0144931	1.06131	1.03158	1.09189	1.06 (1.03, 1.09)	4.02033e-05	0.99573	t	c	T	C	0.4146	0.4146	0.0087	0.4069	0.4244	0.0641	0.0641	0.0096	1.0662	1.04632	1.08645	1.07 (1.05, 1.09)	2.451e-11	++	0	0.175	1	0.6754	C	T	T	C	0.629	0.371	-0.032849	0.032849	0.0085205	1.03339	1.01628	1.0508	1.03 (1.02, 1.05)	0.00011561	1	t	c	T	C	0.3909	0.0218	0.3909	0.3723	0.4244	0.0466	0.0466	0.0064	1.0477	1.03464	1.06093	1.05 (1.03, 1.06)	2.557e-13	+++	67.2	6.089	2	0.04762
1:207806730:G:A	1:207806730	1	207806730	G	A	A	G	G	A	0.802	0.198	-0.1365	0.1365	0.0158	1.14625	1.1113	1.18231	1.15 (1.11, 1.18)	6.158e-18	0.98971	A	G	G	A	0.795109	0.204891	-0.148938	0.148938	0.0178496	1.1606	1.1207	1.20192	1.16 (1.12, 1.2)	6.75133e-17	0.982535	a	g	G	A	0.201	0.799	0.0034	0.7951	0.802	-0.142	0.142	0.0118	1.15258	1.12623	1.17954	1.15 (1.13, 1.18)	3.575e-33	--	0	0.272	1	0.6018	A	G	G	A	0.8215	0.1785	-0.047998	0.047998	0.010698	1.04917	1.0274	1.0714	1.05 (1.03, 1.07)	7.2328e-06	1	a	g	G	A	0.1893	0.0109	0.8107	0.7951	0.8203	-0.0903	0.0903	0.0079	1.0945	1.07769	1.11158	1.09 (1.08, 1.11)	5.511e-30	---	94.3	34.978	2	2.539e-08
1:207806989:T:C	1:207806989	1	207806989	T	C	C	T	T	C	0.5933	0.4067	-0.0681	0.0681	0.0128	1.07047	1.04395	1.09767	1.07 (1.04, 1.1)	1.034e-07	0.991168	C	T	T	C	0.576832	0.423168	-0.0582035	0.0582035	0.01447	1.05993	1.03029	1.09042	1.06 (1.03, 1.09)	5.74515e-05	0.999744	t	c	T	C	0.4139	0.4139	0.0082	0.4067	0.4232	0.0638	0.0638	0.0096	1.06588	1.04601	1.08612	1.07 (1.05, 1.09)	2.931e-11	++	0	0.262	1	0.6085	C	T	T	C	0.6291	0.3709	-0.033584	0.033584	0.0085682	1.03415	1.01693	1.05167	1.03 (1.02, 1.05)	8.8702e-05	1.02	t	c	T	C	0.3907	0.0214	0.3907	0.3722	0.4232	0.047	0.047	0.0064	1.04812	1.03506	1.06135	1.05 (1.04, 1.06)	1.925e-13	+++	65.3	5.769	2	0.0559
1:207842622:C:T	1:207842622	1	207842622	C	T	T	C	T	C	0.0196	0.0196	0.2297	0.2297	0.0491	1.25822	1.14278	1.38533	1.26 (1.14, 1.39)	2.946e-06	0.800744	T	C	T	C	0.0232834	0.0232834	0.169842	0.169842	0.049456	1.18512	1.07563	1.30575	1.19 (1.08, 1.31)	0.000579453	0.915507	t	c	T	C	0.0214	0.0214	0.0018	0.0196	0.0233	0.2	0.2	0.0348	1.2214	1.14087	1.30762	1.22 (1.14, 1.31)	9.497e-09	++	0	0.738	1	0.3904	0	NA	NA	0	NA	NA	NA	NA	NA	NA	NA	NA	NA	NA	NA	t	c	T	C	0.0214	0.0018	0.0214	0.0196	0.0233	0.2	0.2	0.0348	1.2214	1.14087	1.30762	1.22 (1.14, 1.31)	9.497e-09	++?	0	0.738	1	0.3904
1:207850539:C:T	1:207850539	1	207850539	C	T	T	C	C	T	0.7928	0.2072	-0.1232	0.1232	0.0157	1.13111	1.09683	1.16646	1.13 (1.1, 1.17)	4.009e-15	0.972963	T	C	C	T	0.784177	0.215823	-0.0965409	0.0965409	0.0176402	1.10135	1.06393	1.1401	1.1 (1.06, 1.14)	4.38782e-08	0.959936	t	c	C	T	0.211	0.789	0.0043	0.7842	0.7928	-0.1114	0.1114	0.0117	1.11784	1.0925	1.14377	1.12 (1.09, 1.14)	2.094e-21	--	21.5	1.274	1	0.2589	T	C	C	T	0.8153	0.1847	-0.044844	0.044844	0.010528	1.04586	1.0245	1.06767	1.05 (1.02, 1.07)	2.0507e-05	1	t	c	C	T	0.1971	0.0128	0.8029	0.7842	0.8142	-0.0746	0.0746	0.0078	1.07745	1.06111	1.09405	1.08 (1.06, 1.09)	1.8e-21	---	89.5	19.118	2	7.057e-05
1:207875537:T:C	1:207875537	1	207875537	T	C	C	T	C	T	0.0779	0.0779	0.1272	0.1272	0.0245	1.13564	1.0824	1.19151	1.14 (1.08, 1.19)	1.992e-07	0.871116	C	T	C	T	0.0786708	0.0786708	0.101797	0.101797	0.0273036	1.10716	1.04947	1.16802	1.11 (1.05, 1.17)	0.000192325	0.936501	t	c	C	T	0.0782	0.9218	0.0004	0.9213	0.9221	-0.1159	0.1159	0.0182	1.12288	1.08353	1.16366	1.12 (1.08, 1.16)	2.095e-10	--	0	0.48	1	0.4886	C	T	C	T	0.0782	0.0782	0.046954	0.046954	0.01546	1.04807	1.01679	1.08032	1.05 (1.02, 1.08)	0.0023884	0.97	t	c	C	T	0.0786	0.0004	0.9214	0.9212	0.9221	-0.0758	0.0758	0.0118	1.07875	1.05408	1.10399	1.08 (1.05, 1.1)	1.312e-10	---	77.2	8.789	2	0.01234
1:216813682:C:T	1:216813682	1	216813682	C	T	T	C	T	C	0.0005	0.0005	-2.0595	-2.0595	0.3648	0.127518	0.0623802	0.260672	0.13 (0.06, 0.26)	1.643e-08	0.306169	T	C	T	C	0.000349039	0.000349039	-0.725016	-0.725016	0.453919	0.484317	0.198951	1.179	0.48 (0.2, 1.18)	0.0971576	0.848865	t	c	T	C	0.0004	0.0004	0.0001	0.0003	0.0005	-1.5358	-1.5358	0.2844	0.215283	0.123289	0.375921	0.22 (0.12, 0.38)	6.622e-08	--	81	5.251	1	0.02193	0	NA	NA	0	NA	NA	NA	NA	NA	NA	NA	NA	NA	NA	NA	t	c	T	C	0.0004	0.0001	0.0004	0.0003	0.0005	-1.5358	-1.5358	0.2844	0.215283	0.123289	0.375921	0.22 (0.12, 0.38)	6.622e-08	--?	81	5.251	1	0.02193
1:233727064:C:A	1:233727064	1	233727064	C	A	A	C	A	C	0.0006	0.0006	-1.5144	-1.5144	0.0705	0.21994	0.191555	0.252531	0.22 (0.19, 0.25)	2.01e-102	0.462593	A	C	A	C	0.000519222	0.000519222	-0.28924	-0.28924	0.36211	0.748832	0.368256	1.52272	0.75 (0.37, 1.52)	0.418176	0.784647	a	c	A	C	0.0006	0.0006	0	0.0005	0.0006	-1.4697	-1.4697	0.0692	0.229994	0.200823	0.263404	0.23 (0.2, 0.26)	4.29e-100	--	90.9	11.029	1	0.0008968	0	NA	NA	0	NA	NA	NA	NA	NA	NA	NA	NA	NA	NA	NA	a	c	A	C	0.0006	0	0.0006	0.0005	0.0006	-1.4697	-1.4697	0.0692	0.229994	0.200823	0.263404	0.23 (0.2, 0.26)	4.29e-100	--?	90.9	11.029	1	0.0008968
2:29323045:C:T	2:29323045	2	29323045	C	T	T	C	T	C	0.0008	0.0008	-1.2026	-1.2026	0.218	0.300412	0.195953	0.460556	0.3 (0.2, 0.46)	3.478e-08	0.704226	T	C	T	C	0.000996441	0.000996441	-0.21193	-0.21193	0.231047	0.809021	0.514386	1.27242	0.81 (0.51, 1.27)	0.35914	0.954812	t	c	T	C	0.0009	0.0009	0.0001	0.0008	0.001	-0.736	-0.736	0.1586	0.479026	0.35104	0.653676	0.48 (0.35, 0.65)	3.452e-06	--	89.7	9.726	1	0.001817	0	NA	NA	0	NA	NA	NA	NA	NA	NA	NA	NA	NA	NA	NA	t	c	T	C	0.0009	0.0001	0.0009	0.0008	0.001	-0.736	-0.736	0.1586	0.479026	0.35104	0.653676	0.48 (0.35, 0.65)	3.452e-06	--?	89.7	9.726	1	0.001817
2:41573353:T:C	2:41573353	2	41573353	T	C	C	T	C	T	0.0009	0.0009	-1.2914	-1.2914	0.2318	0.274886	0.174518	0.432976	0.27 (0.17, 0.43)	2.523e-08	0.379544	C	T	C	T	0.00112174	0.00112174	0.402873	0.402873	0.240416	1.49612	0.933941	2.39669	1.5 (0.93, 2.4)	0.0914359	0.746919	t	c	C	T	0.001	0.999	0.0001	0.9989	0.9991	0.4752	-0.4752	0.1669	0.621761	0.448286	0.862366	0.62 (0.45, 0.86)	0.004406	+-	96.1	25.738	1	3.911e-07	0	NA	NA	0	NA	NA	NA	NA	NA	NA	NA	NA	NA	NA	NA	t	c	C	T	0.001	0.0001	0.999	0.9989	0.9991	0.4752	-0.4752	0.1669	0.621761	0.448286	0.862366	0.62 (0.45, 0.86)	0.004406	+-?	96.1	25.738	1	3.911e-07
2:50222676:T:A	2:50222676	2	50222676	T	A	A	T	A	T	0.0036	0.0036	0.4197	0.4197	0.0888	1.52151	1.27845	1.81076	1.52 (1.28, 1.81)	2.299e-06	0.797103	A	T	A	T	0.0021554	0.0021554	-0.178425	-0.178425	0.1587	0.836587	0.612947	1.14182	0.84 (0.61, 1.14)	0.259302	0.947131	a	t	A	T	0.0033	0.0033	0.0006	0.0022	0.0036	0.2771	0.2771	0.0775	1.3193	1.13338	1.53572	1.32 (1.13, 1.54)	0.0003495	+-	90.8	10.818	1	0.001005	A	T	A	T	0.0023	0.0023	0.09973	0.09973	0.097373	1.10487	0.912907	1.3372	1.1 (0.91, 1.34)	0.30574	0.92	a	t	A	T	0.0029	0.0007	0.0029	0.0022	0.0036	0.2083	0.2083	0.0606	1.23158	1.09365	1.38691	1.23 (1.09, 1.39)	0.0005915	+-+	84.4	12.849	2	0.001622
2:59364034:G:A	2:59364034	2	59364034	G	A	A	G	A	G	0.0055	0.0055	0.4747	0.4747	0.0623	1.60753	1.42275	1.81631	1.61 (1.42, 1.82)	2.612e-14	0.827234	A	G	A	G	0.001747	0.001747	-0.110615	-0.110615	0.181589	0.895283	0.627175	1.278	0.9 (0.63, 1.28)	0.541456	0.892957	a	g	A	G	0.0051	0.0051	0.0012	0.0017	0.0055	0.4131	0.4131	0.0589	1.5115	1.3467	1.69646	1.51 (1.35, 1.7)	2.391e-12	+-	89.2	9.296	1	0.002297	A	G	A	G	0.003	0.003	-0.0115	-0.0115	0.078268	0.988566	0.847974	1.15247	0.99 (0.85, 1.15)	0.88319	0.97	a	g	A	G	0.0043	0.0014	0.0043	0.0017	0.0055	0.2595	0.2595	0.0471	1.29628	1.18197	1.42165	1.3 (1.18, 1.42)	3.559e-08	+--	92.9	28.075	2	8.01e-07
2:59370631:G:A	2:59370631	2	59370631	G	A	A	G	A	G	0.0055	0.0055	0.4712	0.4712	0.0603	1.60192	1.42335	1.80288	1.6 (1.42, 1.8)	5.45e-15	0.851323	A	G	A	G	0.00174954	0.00174954	-0.110295	-0.110295	0.181212	0.89557	0.62784	1.27747	0.9 (0.63, 1.28)	0.54178	0.895427	a	g	A	G	0.0051	0.0051	0.0011	0.0017	0.0055	0.4132	0.4132	0.0572	1.51165	1.35133	1.69099	1.51 (1.35, 1.69)	5.109e-13	+-	89.2	9.271	1	0.002329	A	G	A	G	0.003	0.003	0.0061987	0.0061987	0.076607	1.00622	0.86593	1.16923	1.01 (0.87, 1.17)	0.93551	0.97	a	g	A	G	0.0044	0.0014	0.0044	0.0017	0.0055	0.2675	0.2675	0.0458	1.30669	1.19451	1.42942	1.31 (1.19, 1.43)	5.379e-09	+-+	92.7	27.393	2	1.127e-06
2:59594411:C:T	2:59594411	2	59594411	C	T	T	C	T	C	0.005	0.005	0.4688	0.4688	0.0543	1.59808	1.43673	1.77754	1.6 (1.44, 1.78)	6.049e-18	0.896374	T	C	T	C	0.0016348	0.0016348	-0.134501	-0.134501	0.186966	0.874152	0.605952	1.26106	0.87 (0.61, 1.26)	0.469902	0.909969	t	c	T	C	0.0047	0.0047	0.0009	0.0016	0.005	0.4219	0.4219	0.0521	1.52486	1.37683	1.6888	1.52 (1.38, 1.69)	5.952e-16	+-	89.6	9.602	1	0.001943	T	C	T	C	0.0024	0.0024	0.046739	0.046739	0.085295	1.04785	0.886531	1.23852	1.05 (0.89, 1.24)	0.58371	0.97	t	c	T	C	0.0041	0.0013	0.0041	0.0016	0.005	0.3198	0.3198	0.0445	1.37685	1.26185	1.50233	1.38 (1.26, 1.5)	6.556e-13	+-+	91.6	23.683	2	7.201e-06
2:61372125:C:T	2:61372125	2	61372125	C	T	T	C	T	C	0.0008	0.0008	-1.1369	-1.1369	0.105	0.320812	0.26114	0.39412	0.32 (0.26, 0.39)	2.514e-27	0.511552	T	C	T	C	0.000547865	0.000547865	0.179799	0.179799	0.334813	1.19698	0.620994	2.30719	1.2 (0.62, 2.31)	0.590682	0.836021	t	c	T	C	0.0008	0.0008	0.0001	0.0005	0.0008	-1.019	-1.019	0.1002	0.360956	0.296594	0.439285	0.36 (0.3, 0.44)	2.677e-24	-+	92.9	14.081	1	0.0001751	0	NA	NA	0	NA	NA	NA	NA	NA	NA	NA	NA	NA	NA	NA	t	c	T	C	0.0008	0.0001	0.0008	0.0005	0.0008	-1.019	-1.019	0.1002	0.360956	0.296594	0.439285	0.36 (0.3, 0.44)	2.677e-24	-+?	92.9	14.081	1	0.0001751
2:69248675:C:T	2:69248675	2	69248675	C	T	T	C	T	C	0.0005	0.0005	1.3947	1.3947	0.3072	4.03376	2.20911	7.36554	4.03 (2.21, 7.37)	5.638e-06	0.66325	T	C	T	C	0.000836035	0.000836035	0.499283	0.499283	0.278533	1.64754	0.954429	2.84399	1.65 (0.95, 2.84)	0.0680121	0.822859	t	c	T	C	0.0007	0.0007	0.0002	0.0005	0.0008	0.9033	0.9033	0.2063	2.46773	1.64699	3.69747	2.47 (1.65, 3.7)	1.201e-05	++	78.6	4.663	1	0.03082	0	NA	NA	0	NA	NA	NA	NA	NA	NA	NA	NA	NA	NA	NA	t	c	T	C	0.0007	0.0002	0.0007	0.0005	0.0008	0.9033	0.9033	0.2063	2.46773	1.64699	3.69747	2.47 (1.65, 3.7)	1.201e-05	++?	78.6	4.663	1	0.03082
2:80535147:A:G	2:80535147	2	80535147	A	G	G	A	G	A	0.0005	0.0005	-1.1652	-1.1652	0.2143	0.31186	0.204901	0.474653	0.31 (0.2, 0.47)	5.383e-08	0.696277	G	A	G	A	0.00158193	0.00158193	-0.0714619	-0.0714619	0.182592	0.931032	0.650937	1.33165	0.93 (0.65, 1.33)	0.695006	0.990961	a	g	G	A	0.0011	0.9989	0.0005	0.9984	0.9995	0.5315	-0.5315	0.139	0.587723	0.447562	0.771777	0.59 (0.45, 0.77)	0.0001312	++	93.4	15.092	1	0.0001024	0	NA	NA	0	NA	NA	NA	NA	NA	NA	NA	NA	NA	NA	NA	a	g	G	A	0.0011	0.0005	0.9989	0.9984	0.9995	0.5315	-0.5315	0.139	0.587723	0.447562	0.771777	0.59 (0.45, 0.77)	0.0001312	++?	93.4	15.092	1	0.0001024
2:80576257:A:G	2:80576257	2	80576257	A	G	G	A	G	A	0.0006	0.0006	-1.2372	-1.2372	0.2161	0.290196	0.189995	0.44324	0.29 (0.19, 0.44)	1.04e-08	0.697936	G	A	G	A	0.00173648	0.00173648	-0.0888488	-0.0888488	0.175316	0.914984	0.648906	1.29017	0.91 (0.65, 1.29)	0.611534	0.963379	a	g	G	A	0.0013	0.9987	0.0006	0.9983	0.9994	0.5447	-0.5447	0.1361	0.580016	0.444211	0.757339	0.58 (0.44, 0.76)	6.321e-05	++	94.1	17.03	1	3.68e-05	0	NA	NA	0	NA	NA	NA	NA	NA	NA	NA	NA	NA	NA	NA	a	g	G	A	0.0013	0.0006	0.9987	0.9983	0.9994	0.5447	-0.5447	0.1361	0.580016	0.444211	0.757339	0.58 (0.44, 0.76)	6.321e-05	++?	94.1	17.03	1	3.68e-05
2:80654066:G:A	2:80654066	2	80654066	G	A	A	G	A	G	0.0006	0.0006	-1.0316	-1.0316	0.2005	0.356436	0.240609	0.528021	0.36 (0.24, 0.53)	2.665e-07	0.639402	A	G	A	G	0.0018601	0.0018601	0.0884803	0.0884803	0.170045	1.09251	0.782855	1.52466	1.09 (0.78, 1.52)	0.603383	0.925087	a	g	A	G	0.0013	0.0013	0.0006	0.0006	0.0019	-0.3801	-0.3801	0.1297	0.683793	0.5303	0.881714	0.68 (0.53, 0.88)	0.003378	-+	94.5	18.152	1	2.04e-05	0	NA	NA	0	NA	NA	NA	NA	NA	NA	NA	NA	NA	NA	NA	a	g	A	G	0.0013	0.0006	0.0013	0.0006	0.0019	-0.3801	-0.3801	0.1297	0.683793	0.5303	0.881714	0.68 (0.53, 0.88)	0.003378	-+?	94.5	18.152	1	2.04e-05
2:80698243:T:G	2:80698243	2	80698243	T	G	G	T	G	T	0.0006	0.0006	-1.144	-1.144	0.2089	0.318542	0.211518	0.479718	0.32 (0.21, 0.48)	4.346e-08	0.603746	G	T	G	T	0.00161601	0.00161601	-0.000457414	-0.000457414	0.180752	0.999543	0.701362	1.42449	1 (0.7, 1.42)	0.997981	0.98215	t	g	G	T	0.0012	0.9988	0.0005	0.9984	0.9994	0.49	-0.49	0.1367	0.612626	0.468635	0.800861	0.61 (0.47, 0.8)	0.0003369	++	94.2	17.136	1	3.479e-05	0	NA	NA	0	NA	NA	NA	NA	NA	NA	NA	NA	NA	NA	NA	t	g	G	T	0.0012	0.0005	0.9988	0.9984	0.9994	0.49	-0.49	0.1367	0.612626	0.468635	0.800861	0.61 (0.47, 0.8)	0.0003369	++?	94.2	17.136	1	3.479e-05
2:80750894:G:T	2:80750894	2	80750894	G	T	T	G	T	G	0.0005	0.0005	-1.1589	-1.1589	0.2136	0.313831	0.206479	0.476998	0.31 (0.21, 0.48)	5.759e-08	0.713425	T	G	T	G	0.00178154	0.00178154	0.0234265	0.0234265	0.170569	1.0237	0.732795	1.4301	1.02 (0.73, 1.43)	0.890808	0.995412	t	g	T	G	0.0013	0.0013	0.0006	0.0005	0.0018	-0.4369	-0.4369	0.1333	0.646036	0.497496	0.838927	0.65 (0.5, 0.84)	0.001045	-+	94.7	18.709	1	1.523e-05	0	NA	NA	0	NA	NA	NA	NA	NA	NA	NA	NA	NA	NA	NA	t	g	T	G	0.0013	0.0006	0.0013	0.0005	0.0018	-0.4369	-0.4369	0.1333	0.646036	0.497496	0.838927	0.65 (0.5, 0.84)	0.001045	-+?	94.7	18.709	1	1.523e-05
2:95797167:T:C	2:95797167	2	95797167	T	C	C	T	C	T	0.0008	0.0008	-1.4718	-1.4718	0.3084	0.229512	0.125398	0.420069	0.23 (0.13, 0.42)	1.817e-06	0.310323	C	T	C	T	0.000635132	0.000635132	0.0626064	0.0626064	0.34522	1.06461	0.541168	2.09434	1.06 (0.54, 2.09)	0.85578	0.700453	t	c	C	T	0.0007	0.9993	0.0001	0.9992	0.9994	0.7908	-0.7908	0.23	0.453482	0.288922	0.71177	0.45 (0.29, 0.71)	0.0005856	+-	90.9	10.987	1	0.0009175	0	NA	NA	0	NA	NA	NA	NA	NA	NA	NA	NA	NA	NA	NA	t	c	C	T	0.0007	0.0001	0.9993	0.9992	0.9994	0.7908	-0.7908	0.23	0.453482	0.288922	0.71177	0.45 (0.29, 0.71)	0.0005856	+-?	90.9	10.987	1	0.0009175
2:96171077:G:A	2:96171077	2	96171077	G	A	A	G	A	G	0.0008	0.0008	-1.2366	-1.2366	0.276	0.29037	0.16905	0.498755	0.29 (0.17, 0.5)	7.442e-06	0.452253	A	G	A	G	0.000619281	0.000619281	0.0807353	0.0807353	0.335049	1.08408	0.562165	2.09056	1.08 (0.56, 2.09)	0.809052	0.769052	a	g	A	G	0.0007	0.0007	0.0001	0.0006	0.0008	-0.7041	-0.7041	0.213	0.494553	0.325765	0.750797	0.49 (0.33, 0.75)	0.0009498	-+	89.1	9.209	1	0.002408	0	NA	NA	0	NA	NA	NA	NA	NA	NA	NA	NA	NA	NA	NA	a	g	A	G	0.0007	0.0001	0.0007	0.0006	0.0008	-0.7041	-0.7041	0.213	0.494553	0.325765	0.750797	0.49 (0.33, 0.75)	0.0009498	-+?	89.1	9.209	1	0.002408
2:106366056:T:C	2:106366056	2	106366056	T	C	C	T	C	T	0.0048	0.0048	0.5318	0.5318	0.0999	1.70199	1.39933	2.07011	1.7 (1.4, 2.07)	1.008e-07	0.818032	C	T	C	T	0.00556975	0.00556975	0.277771	0.277771	0.10085	1.32018	1.0834	1.60872	1.32 (1.08, 1.61)	0.00576231	0.91456	t	c	C	T	0.0052	0.9948	0.0004	0.9944	0.9952	-0.406	0.406	0.071	1.5008	1.30583	1.72488	1.5 (1.31, 1.72)	1.064e-08	--	68.8	3.202	1	0.07353	C	T	C	T	0.0041	0.0041	0.29294	0.29294	0.062912	1.34036	1.18487	1.51626	1.34 (1.18, 1.52)	3.2195e-06	0.94	t	c	C	T	0.0047	0.0005	0.9953	0.9944	0.9957	-0.3427	0.3427	0.0471	1.40875	1.28452	1.54499	1.41 (1.28, 1.54)	3.366e-13	---	56.7	4.623	2	0.09911
2:127789085:C:T	2:127789085	2	127789085	C	T	T	C	T	C	0.0735	0.0735	0.1109	0.1109	0.0242	1.11728	1.06553	1.17156	1.12 (1.07, 1.17)	4.674e-06	0.951337	T	C	T	C	0.0737713	0.0737713	0.076016	0.076016	0.0275765	1.07898	1.02221	1.1389	1.08 (1.02, 1.14)	0.00584307	0.975397	t	c	T	C	0.0736	0.0736	0.0001	0.0735	0.0738	0.0957	0.0957	0.0182	1.10043	1.06187	1.14039	1.1 (1.06, 1.14)	1.42e-07	++	0	0.904	1	0.3417	T	C	T	C	0.0786	0.0786	0.05175	0.05175	0.015073	1.05311	1.02246	1.08469	1.05 (1.02, 1.08)	0.0005962	1	t	c	T	C	0.0769	0.0028	0.0769	0.0735	0.0792	0.0697	0.0697	0.0116	1.07219	1.04808	1.09684	1.07 (1.05, 1.1)	1.955e-09	+++	54.2	4.369	2	0.1125
2:127793239:T:C	2:127793239	2	127793239	T	C	C	T	C	T	0.0735	0.0735	0.1109	0.1109	0.0242	1.11728	1.06553	1.17156	1.12 (1.07, 1.17)	4.606e-06	0.953416	C	T	C	T	0.0738581	0.0738581	0.0748047	0.0748047	0.0275569	1.07767	1.02101	1.13748	1.08 (1.02, 1.14)	0.00663862	0.975792	t	c	C	T	0.0737	0.9263	0.0002	0.9261	0.9265	-0.0952	0.0952	0.0182	1.09988	1.06134	1.13982	1.1 (1.06, 1.14)	1.654e-07	--	0	0.969	1	0.325	C	T	C	T	0.0792	0.0792	0.05257	0.05257	0.01502	1.05398	1.0234	1.08547	1.05 (1.02, 1.09)	0.00046518	1	t	c	C	T	0.0773	0.003	0.9227	0.9202	0.9265	-0.0699	0.0699	0.0116	1.0724	1.04829	1.09706	1.07 (1.05, 1.1)	1.618e-09	---	52.8	4.233	2	0.1204
2:127802704:G:T	2:127802704	2	127802704	G	T	T	G	T	G	0.0734	0.0734	0.1114	0.1114	0.0242	1.11784	1.06606	1.17214	1.12 (1.07, 1.17)	4.339e-06	0.952908	T	G	T	G	0.0734121	0.0734121	0.0781386	0.0781386	0.0276206	1.08127	1.02429	1.14142	1.08 (1.02, 1.14)	0.00467087	0.977326	t	g	T	G	0.0734	0.0734	0	0.0734	0.0734	0.097	0.097	0.0182	1.10186	1.06325	1.14188	1.1 (1.06, 1.14)	1e-07	++	0	0.82	1	0.3651	T	G	T	G	0.0786	0.0786	0.050235	0.050235	0.01511	1.05152	1.02083	1.08313	1.05 (1.02, 1.08)	0.00088548	1	t	g	T	G	0.0768	0.0029	0.0768	0.0734	0.0792	0.0693	0.0693	0.0116	1.07176	1.04767	1.0964	1.07 (1.05, 1.1)	2.517e-09	+++	57.6	4.721	2	0.09438
2:127812256:G:A	2:127812256	2	127812256	G	A	A	G	A	G	0.0689	0.0689	0.1167	0.1167	0.0248	1.12378	1.07046	1.17976	1.12 (1.07, 1.18)	2.504e-06	0.965528	A	G	A	G	0.0695209	0.0695209	0.0825574	0.0825574	0.0281328	1.08606	1.0278	1.14763	1.09 (1.03, 1.15)	0.0033403	0.987288	a	g	A	G	0.0692	0.0692	0.0003	0.0689	0.0695	0.1018	0.1018	0.0186	1.10716	1.06753	1.14827	1.11 (1.07, 1.15)	4.489e-08	++	0	0.829	1	0.3626	A	G	A	G	0.0724	0.0724	0.064106	0.064106	0.015621	1.06621	1.03406	1.09935	1.07 (1.03, 1.1)	4.0619e-05	0.99	a	g	A	G	0.0715	0.002	0.0715	0.0689	0.0732	0.0797	0.0797	0.012	1.08296	1.05779	1.10874	1.08 (1.06, 1.11)	2.727e-11	+++	38.1	3.233	2	0.1986
2:127826533:A:G	2:127826533	2	127826533	A	G	G	A	G	A	0.2994	0.2994	0.079	0.079	0.0138	1.0822	1.05333	1.11188	1.08 (1.05, 1.11)	9.257e-09	0.980014	G	A	G	A	0.313789	0.313789	0.0879342	0.0879342	0.0153864	1.09192	1.05948	1.12535	1.09 (1.06, 1.13)	1.08659e-08	0.998097	a	g	G	A	0.3058	0.6942	0.0072	0.6862	0.7006	-0.083	0.083	0.0103	1.08654	1.06483	1.1087	1.09 (1.06, 1.11)	6.609e-16	--	0	0.187	1	0.6655	G	A	G	A	0.3	0.3	0.028752	0.028752	0.0089251	1.02917	1.01132	1.04733	1.03 (1.01, 1.05)	0.0012752	1	a	g	G	A	0.3031	0.0053	0.6969	0.6862	0.7006	-0.0521	0.0521	0.0067	1.05348	1.03974	1.06741	1.05 (1.04, 1.07)	1.08e-14	---	87.6	16.067	2	0.0003244
2:127839474:G:A	2:127839474	2	127839474	G	A	A	G	A	G	0.3467	0.3467	0.0747	0.0747	0.0134	1.07756	1.04963	1.10624	1.08 (1.05, 1.11)	2.353e-08	0.966337	A	G	A	G	0.355264	0.355264	0.08606	0.08606	0.0152412	1.08987	1.0578	1.12292	1.09 (1.06, 1.12)	1.6164e-08	0.955041	a	g	A	G	0.3504	0.3504	0.0042	0.3467	0.3553	0.0797	0.0797	0.0101	1.08296	1.06173	1.10461	1.08 (1.06, 1.1)	2.473e-15	++	0	0.313	1	0.5756	A	G	A	G	0.3438	0.3438	0.045527	0.045527	0.0087318	1.04658	1.02882	1.06464	1.05 (1.03, 1.06)	1.8494e-07	0.97	a	g	A	G	0.3476	0.0037	0.3476	0.3455	0.3553	0.0602	0.0602	0.0066	1.06205	1.0484	1.07588	1.06 (1.05, 1.08)	7.153e-20	+++	70.9	6.874	2	0.03217
2:127839534:T:C	2:127839534	2	127839534	T	C	C	T	C	T	0.193	0.193	0.0797	0.0797	0.0164	1.08296	1.0487	1.11834	1.08 (1.05, 1.12)	1.144e-06	0.936125	C	T	C	T	0.20007	0.20007	0.0952153	0.0952153	0.0184701	1.0999	1.06079	1.14044	1.1 (1.06, 1.14)	2.51806e-07	0.933046	t	c	C	T	0.1961	0.8039	0.0035	0.7999	0.807	-0.0865	0.0865	0.0123	1.09035	1.06438	1.11696	1.09 (1.06, 1.12)	1.704e-12	--	0	0.395	1	0.5299	C	T	C	T	0.1926	0.1926	0.024146	0.024146	0.010638	1.02444	1.0033	1.04602	1.02 (1, 1.05)	0.023215	0.96	t	c	C	T	0.1945	0.0027	0.8055	0.7999	0.807	-0.0509	0.0509	0.008	1.05222	1.03585	1.06885	1.05 (1.04, 1.07)	2.317e-10	---	86.8	15.165	2	0.0005092
2:127839781:C:A	2:127839781	2	127839781	C	A	A	C	A	C	0.3423	0.3423	0.0787	0.0787	0.0132	1.08188	1.05425	1.11024	1.08 (1.05, 1.11)	2.741e-09	0.989373	A	C	A	C	0.351071	0.351071	0.0933504	0.0933504	0.0151102	1.09785	1.06581	1.13085	1.1 (1.07, 1.13)	6.37786e-10	0.976908	a	c	A	C	0.3461	0.3461	0.0043	0.3423	0.3511	0.085	0.085	0.0099	1.08872	1.0678	1.11005	1.09 (1.07, 1.11)	1.183e-17	++	0	0.533	1	0.4653	A	C	A	C	0.3404	0.3404	0.048621	0.048621	0.0087022	1.04982	1.03207	1.06788	1.05 (1.03, 1.07)	2.3074e-08	0.98	a	c	A	C	0.3439	0.0034	0.3439	0.3422	0.3511	0.0644	0.0644	0.0065	1.06652	1.05302	1.08019	1.07 (1.05, 1.08)	7.674e-23	+++	75.4	8.132	2	0.01714
2:127840714:G:A	2:127840714	2	127840714	G	A	A	G	A	G	0.1877	0.1877	0.0859	0.0859	0.0161	1.0897	1.05585	1.12463	1.09 (1.06, 1.12)	9.163e-08	0.983101	A	G	A	G	0.191708	0.191708	0.111869	0.111869	0.0182714	1.11837	1.07902	1.15914	1.12 (1.08, 1.16)	9.07538e-10	0.986593	a	g	A	G	0.1895	0.1895	0.002	0.1877	0.1917	0.0973	0.0973	0.0121	1.10219	1.07636	1.12864	1.1 (1.08, 1.13)	8.223e-16	++	12.1	1.137	1	0.2863	A	G	A	G	0.1857	0.1857	0.03205	0.03205	0.010614	1.03257	1.01131	1.05428	1.03 (1.01, 1.05)	0.0025312	0.98	a	g	A	G	0.1878	0.002	0.1878	0.1865	0.1917	0.0605	0.0605	0.008	1.06237	1.04584	1.07916	1.06 (1.05, 1.08)	3.391e-14	+++	88.6	17.578	2	0.0001524
2:127840867:T:G	2:127840867	2	127840867	T	G	G	T	T	G	0.7351	0.2649	0.0888	-0.0888	0.0147	0.915029	0.889041	0.941776	0.92 (0.89, 0.94)	1.505e-09	0.980569	G	T	T	G	0.746992	0.253008	0.0769435	-0.0769435	0.0167858	0.925942	0.895974	0.956912	0.93 (0.9, 0.96)	4.50915e-06	0.955464	t	g	T	G	0.2597	0.2597	0.0059	0.253	0.2649	-0.0837	-0.0837	0.0111	0.919707	0.899914	0.939936	0.92 (0.9, 0.94)	3.895e-14	--	0	0.282	1	0.5952	G	T	T	G	0.7533	0.2467	0.033048	-0.033048	0.0096253	0.967492	0.949411	0.985918	0.97 (0.95, 0.99)	0.00059599	1	t	g	T	G	0.2518	0.0079	0.2518	0.2457	0.2649	-0.0549	-0.0549	0.0073	0.94658	0.933133	0.960221	0.95 (0.93, 0.96)	4.153e-14	---	83.6	12.197	2	0.002246
2:127841769:C:T	2:127841769	2	127841769	C	T	T	C	C	T	0.735	0.265	0.0891	-0.0891	0.0147	0.914754	0.888774	0.941493	0.91 (0.89, 0.94)	1.244e-09	0.983939	T	C	C	T	0.746868	0.253132	0.0776695	-0.0776695	0.0167732	0.92527	0.895346	0.956194	0.93 (0.9, 0.96)	3.60015e-06	0.956518	t	c	C	T	0.2598	0.7402	0.0059	0.735	0.7469	0.0841	-0.0841	0.0111	0.919339	0.899554	0.93956	0.92 (0.9, 0.94)	2.733e-14	++	0	0.263	1	0.6083	T	C	C	T	0.7532	0.2468	0.032916	-0.032916	0.0096079	0.96762	0.949569	0.986014	0.97 (0.95, 0.99)	0.00061256	1	t	c	C	T	0.2519	0.0079	0.7481	0.735	0.7542	0.055	-0.055	0.0073	0.946485	0.933039	0.960125	0.95 (0.93, 0.96)	3.508e-14	+++	84	12.491	2	0.001939
2:127841930:C:T	2:127841930	2	127841930	C	T	T	C	T	C	0.176	0.176	-0.0911	-0.0911	0.0168	0.912926	0.883355	0.943488	0.91 (0.88, 0.94)	5.554e-08	0.997196	T	C	T	C	0.173024	0.173024	-0.0954564	-0.0954564	0.0191417	0.908958	0.875488	0.943708	0.91 (0.88, 0.94)	5.99541e-07	0.973899	t	c	T	C	0.1747	0.1747	0.0015	0.173	0.176	-0.093	-0.093	0.0126	0.911194	0.888966	0.933977	0.91 (0.89, 0.93)	1.771e-13	--	0	0.029	1	0.8642	T	C	T	C	0.1783	0.1783	-0.047732	-0.047732	0.011019	0.953389	0.933019	0.974204	0.95 (0.93, 0.97)	1.4782e-05	0.99	t	c	T	C	0.1761	0.0016	0.1761	0.173	0.1772	-0.0673	-0.0673	0.0083	0.934915	0.919829	0.950248	0.93 (0.92, 0.95)	5.215e-16	---	72.7	7.324	2	0.02568
2:127841945:C:T	2:127841945	2	127841945	C	T	T	C	T	C	0.1877	0.1877	0.0866	0.0866	0.0161	1.09046	1.05659	1.12542	1.09 (1.06, 1.13)	7.232e-08	0.983466	T	C	T	C	0.191684	0.191684	0.112105	0.112105	0.0182622	1.11863	1.0793	1.1594	1.12 (1.08, 1.16)	8.20618e-10	0.987706	t	c	T	C	0.1894	0.1894	0.002	0.1877	0.1917	0.0978	0.0978	0.0121	1.10274	1.0769	1.12921	1.1 (1.08, 1.13)	5.759e-16	++	8.9	1.097	1	0.2948	T	C	T	C	0.1856	0.1856	0.032424	0.032424	0.010606	1.03296	1.0117	1.05465	1.03 (1.01, 1.05)	0.0022346	0.98	t	c	T	C	0.1877	0.002	0.1877	0.1864	0.1917	0.0609	0.0609	0.008	1.06279	1.04626	1.07959	1.06 (1.05, 1.08)	2.202e-14	+++	88.6	17.618	2	0.0001493
2:127842607:A:G	2:127842607	2	127842607	A	G	G	A	G	A	0.4012	0.4012	0.0652	0.0652	0.0129	1.06737	1.04072	1.0947	1.07 (1.04, 1.09)	4.196e-07	0.983654	G	A	G	A	0.408823	0.408823	0.0806331	0.0806331	0.0145821	1.08397	1.05343	1.1154	1.08 (1.05, 1.12)	3.17445e-08	0.984921	a	g	G	A	0.4045	0.5955	0.0038	0.5912	0.5988	-0.072	0.072	0.0097	1.07466	1.05442	1.09528	1.07 (1.05, 1.1)	9.376e-14	--	0	0.628	1	0.428	G	A	G	A	0.3955	0.3955	0.044035	0.044035	0.0084437	1.04502	1.02787	1.06246	1.05 (1.03, 1.06)	1.8372e-07	0.98	a	g	G	A	0.4004	0.0044	0.5996	0.5912	0.6028	-0.0561	0.0561	0.0064	1.0577	1.04452	1.07105	1.06 (1.04, 1.07)	1.057e-18	---	62.8	5.37	2	0.06823
2:127844161:G:A	2:127844161	2	127844161	G	A	A	G	A	G	0.4142	0.4142	0.1009	0.1009	0.0128	1.10617	1.07876	1.13427	1.11 (1.08, 1.13)	2.827e-15	0.985233	A	G	A	G	0.412777	0.412777	0.0951917	0.0951917	0.0146212	1.09987	1.0688	1.13185	1.1 (1.07, 1.13)	7.33485e-11	0.978749	a	g	A	G	0.4136	0.4136	0.0007	0.4128	0.4142	0.0984	0.0984	0.0096	1.1034	1.08284	1.12436	1.1 (1.08, 1.12)	1.621e-24	++	0	0.086	1	0.7689	A	G	A	G	0.4204	0.4204	0.029444	0.029444	0.0083548	1.02988	1.01315	1.04689	1.03 (1.01, 1.05)	0.00042471	0.99	a	g	A	G	0.4181	0.004	0.4181	0.4128	0.4216	0.0591	0.0591	0.0063	1.06088	1.04786	1.07406	1.06 (1.05, 1.07)	8.059e-21	+++	93.2	29.357	2	4.219e-07
2:127846321:A:C	2:127846321	2	127846321	A	C	C	A	C	A	0.1905	0.1905	-0.0993	-0.0993	0.0163	0.905471	0.877	0.934866	0.91 (0.88, 0.93)	1.203e-09	0.988201	C	A	C	A	0.187478	0.187478	-0.0974854	-0.0974854	0.0184676	0.907116	0.874868	0.940551	0.91 (0.87, 0.94)	1.26743e-07	0.980454	a	c	C	A	0.1892	0.8108	0.0015	0.8095	0.8125	0.0985	-0.0985	0.0122	0.906196	0.884784	0.928126	0.91 (0.88, 0.93)	7.596e-16	++	0	0.005	1	0.9413	C	A	C	A	0.1916	0.1916	-0.045327	-0.045327	0.01062	0.955685	0.935998	0.975786	0.96 (0.94, 0.98)	1.9703e-05	1	a	c	C	A	0.1899	0.0012	0.8101	0.8095	0.8125	0.0682	-0.0682	0.008	0.934074	0.919542	0.948835	0.93 (0.92, 0.95)	1.757e-17	+++	81.5	10.794	2	0.004531
2:127846505:T:C	2:127846505	2	127846505	T	C	C	T	C	T	0.1662	0.1662	0.0996	0.0996	0.0168	1.10473	1.06894	1.14171	1.1 (1.07, 1.14)	2.707e-09	0.982714	C	T	C	T	0.162423	0.162423	0.0601944	0.0601944	0.0194136	1.06204	1.02239	1.10323	1.06 (1.02, 1.1)	0.0019312	0.979714	t	c	C	T	0.1646	0.8354	0.0019	0.8338	0.8376	-0.0827	0.0827	0.0127	1.08622	1.05951	1.11359	1.09 (1.06, 1.11)	7.416e-11	--	57.6	2.356	1	0.1248	C	T	C	T	0.178	0.178	0.014865	0.014865	0.010749	1.01498	0.993816	1.03659	1.01 (0.99, 1.04)	0.16671	1	t	c	C	T	0.1726	0.0069	0.8274	0.8217	0.8376	-0.0432	0.0432	0.0082	1.04415	1.0275	1.06106	1.04 (1.03, 1.06)	1.425e-07	---	89.5	18.986	2	7.54e-05
2:127847736:A:C	2:127847736	2	127847736	A	C	C	A	C	A	0.0274	0.0274	0.1895	0.1895	0.0413	1.20865	1.11466	1.31055	1.21 (1.11, 1.31)	4.534e-06	0.838816	C	A	C	A	0.029906	0.029906	0.215892	0.215892	0.0441576	1.24097	1.13808	1.35316	1.24 (1.14, 1.35)	9.3188e-07	0.905644	a	c	C	A	0.0286	0.9714	0.0013	0.9701	0.9726	-0.2018	0.2018	0.0302	1.2236	1.15328	1.29822	1.22 (1.15, 1.3)	2.22e-11	--	0	0.191	1	0.6625	C	A	C	A	0.0296	0.0296	0.017529	0.017529	0.024177	1.01768	0.970583	1.06707	1.02 (0.97, 1.07)	0.46845	1	a	c	C	A	0.0293	0.001	0.9707	0.9701	0.9726	-0.0896	0.0896	0.0189	1.09374	1.05396	1.13501	1.09 (1.05, 1.14)	2.031e-06	---	91.3	22.917	2	1.056e-05
2:127847930:G:A	2:127847930	2	127847930	G	A	A	G	A	G	0.3435	0.3435	0.1233	0.1233	0.0132	1.13122	1.10233	1.16087	1.13 (1.1, 1.16)	1.149e-20	0.979406	A	G	A	G	0.342333	0.342333	0.124162	0.124162	0.0151641	1.1322	1.09904	1.16636	1.13 (1.1, 1.17)	2.52434e-16	0.981431	a	g	A	G	0.343	0.343	0.0006	0.3423	0.3435	0.1237	0.1237	0.01	1.13168	1.10971	1.15408	1.13 (1.11, 1.15)	1.999e-35	++	0	0.002	1	0.9658	A	G	A	G	0.3567	0.3567	0.034405	0.034405	0.0085857	1.035	1.01773	1.05257	1.04 (1.02, 1.05)	6.1435e-05	0.99	a	g	A	G	0.3516	0.0074	0.3516	0.3423	0.358	0.0725	0.0725	0.0065	1.07519	1.06158	1.08898	1.08 (1.06, 1.09)	7.437e-29	+++	95.7	46.105	2	9.738e-11
2:127848041:C:T	2:127848041	2	127848041	C	T	T	C	T	C	0.1791	0.1791	-0.1043	-0.1043	0.0169	0.900955	0.871601	0.931298	0.9 (0.87, 0.93)	6.106e-10	0.974999	T	C	T	C	0.17578	0.17578	-0.0968433	-0.0968433	0.0189194	0.907698	0.874655	0.941989	0.91 (0.87, 0.94)	3.00158e-07	0.979973	t	c	T	C	0.1776	0.1776	0.0016	0.1758	0.1791	-0.101	-0.101	0.0126	0.903933	0.881883	0.926534	0.9 (0.88, 0.93)	1.122e-15	--	0	0.086	1	0.7688	T	C	T	C	0.1799	0.1799	-0.043216	-0.043216	0.010884	0.957705	0.937491	0.978354	0.96 (0.94, 0.98)	7.1661e-05	1	t	c	T	C	0.1784	0.0013	0.1784	0.1758	0.1791	-0.0679	-0.0679	0.0082	0.934354	0.919457	0.949492	0.93 (0.92, 0.95)	1.692e-16	---	83.5	12.123	2	0.002331
2:127848936:A:C	2:127848936	2	127848936	A	C	C	A	C	A	0.1905	0.1905	-0.1	-0.1	0.0163	0.904837	0.876387	0.934212	0.9 (0.88, 0.93)	9.468e-10	0.987482	C	A	C	A	0.187916	0.187916	-0.096523	-0.096523	0.0183907	0.907989	0.875843	0.941315	0.91 (0.88, 0.94)	1.49554e-07	0.987042	a	c	C	A	0.1894	0.8106	0.0013	0.8095	0.8121	0.0985	-0.0985	0.0122	0.906196	0.884784	0.928126	0.91 (0.88, 0.93)	6.891e-16	++	0	0.02	1	0.8875	C	A	C	A	0.1915	0.1915	-0.04488	-0.04488	0.010607	0.956112	0.93644	0.976198	0.96 (0.94, 0.98)	2.3256e-05	1	a	c	C	A	0.19	0.001	0.81	0.8095	0.8121	0.068	-0.068	0.008	0.93426	0.919726	0.949025	0.93 (0.92, 0.95)	2.07e-17	+++	81.8	11.011	2	0.004065
2:127850292:A:G	2:127850292	2	127850292	A	G	G	A	G	A	0.1651	0.1651	0.0984	0.0984	0.0168	1.1034	1.06766	1.14034	1.1 (1.07, 1.14)	4.287e-09	0.986868	G	A	G	A	0.162642	0.162642	0.0633668	0.0633668	0.0193448	1.06542	1.02578	1.10659	1.07 (1.03, 1.11)	0.0010541	0.985148	a	g	G	A	0.164	0.836	0.0012	0.8349	0.8374	-0.0833	0.0833	0.0127	1.08687	1.06015	1.11426	1.09 (1.06, 1.11)	5.028e-11	--	46.5	1.87	1	0.1715	G	A	G	A	0.1775	0.1775	0.016497	0.016497	0.010749	1.01663	0.995439	1.03828	1.02 (1, 1.04)	0.12486	1	a	g	G	A	0.1721	0.0069	0.8279	0.8221	0.8374	-0.0444	0.0444	0.0082	1.0454	1.02873	1.06234	1.05 (1.03, 1.06)	6.011e-08	---	88.9	18.031	2	0.0001215
2:127850618:C:G	2:127850618	2	127850618	C	G	G	C	G	C	0.1907	0.1907	-0.1002	-0.1002	0.0163	0.904656	0.876211	0.934025	0.9 (0.88, 0.93)	8.5e-10	0.988112	G	C	G	C	0.188778	0.188778	-0.0957231	-0.0957231	0.0183656	0.908716	0.876587	0.942022	0.91 (0.88, 0.94)	1.82198e-07	0.986283	c	g	G	C	0.1899	0.8101	0.001	0.8093	0.8112	0.0982	-0.0982	0.0122	0.906468	0.885049	0.928404	0.91 (0.89, 0.93)	7.796e-16	++	0	0.033	1	0.8553	G	C	G	C	0.1914	0.1914	-0.044544	-0.044544	0.01061	0.956434	0.936749	0.976531	0.96 (0.94, 0.98)	2.6887e-05	1	c	g	G	C	0.1901	0.0007	0.8099	0.8093	0.8112	0.0677	-0.0677	0.008	0.934541	0.920001	0.94931	0.93 (0.92, 0.95)	2.754e-17	+++	81.9	11.067	2	0.003952
2:127852021:G:C	2:127852021	2	127852021	G	C	C	G	C	G	0.1902	0.1902	-0.1008	-0.1008	0.0165	0.904114	0.875343	0.933831	0.9 (0.88, 0.93)	9.599e-10	0.988962	C	G	C	G	0.189072	0.189072	-0.0972054	-0.0972054	0.018348	0.90737	0.875318	0.940594	0.91 (0.88, 0.94)	1.14194e-07	0.987022	c	g	C	G	0.1897	0.1897	0.0006	0.1891	0.1902	-0.0992	-0.0992	0.0123	0.905562	0.883991	0.927658	0.91 (0.88, 0.93)	6.216e-16	--	0	0.021	1	0.8842	C	G	C	G	0.1914	0.1914	-0.04494	-0.04494	0.010613	0.956055	0.936373	0.97615	0.96 (0.94, 0.98)	2.29e-05	1	c	g	C	G	0.19	0.0005	0.19	0.1891	0.1903	-0.0682	-0.0682	0.008	0.934074	0.919542	0.948835	0.93 (0.92, 0.95)	2.032e-17	---	82.2	11.206	2	0.003687
2:127852056:G:A	2:127852056	2	127852056	G	A	A	G	A	G	0.1905	0.1905	-0.1009	-0.1009	0.0163	0.904023	0.875598	0.933371	0.9 (0.88, 0.93)	6.521e-10	0.989038	A	G	A	G	0.187682	0.187682	-0.0970255	-0.0970255	0.0183875	0.907533	0.875408	0.940836	0.91 (0.88, 0.94)	1.28186e-07	0.988591	a	g	A	G	0.1893	0.1893	0.0014	0.1877	0.1905	-0.0992	-0.0992	0.0122	0.905562	0.884165	0.927476	0.91 (0.88, 0.93)	4.206e-16	--	0	0.025	1	0.8747	A	G	A	G	0.1913	0.1913	-0.044879	-0.044879	0.010615	0.956113	0.936426	0.976214	0.96 (0.94, 0.98)	2.3605e-05	1	a	g	A	G	0.1898	0.001	0.1898	0.1877	0.1905	-0.0683	-0.0683	0.008	0.93398	0.91945	0.94874	0.93 (0.92, 0.95)	1.488e-17	---	82.3	11.309	2	0.003502
2:127855392:C:T	2:127855392	2	127855392	C	T	T	C	T	C	0.1647	0.1647	0.0985	0.0985	0.0168	1.10351	1.06777	1.14046	1.1 (1.07, 1.14)	4.085e-09	0.990191	T	C	T	C	0.162028	0.162028	0.0631182	0.0631182	0.0193354	1.06515	1.02554	1.10629	1.07 (1.03, 1.11)	0.00109704	0.990219	t	c	T	C	0.1636	0.1636	0.0013	0.162	0.1647	0.0833	0.0833	0.0127	1.08687	1.06015	1.11426	1.09 (1.06, 1.11)	5.138e-11	++	47.6	1.908	1	0.1672	T	C	T	C	0.1774	0.1774	0.016651	0.016651	0.01075	1.01679	0.995591	1.03844	1.02 (1, 1.04)	0.12142	1	t	c	T	C	0.1718	0.0071	0.1718	0.162	0.1778	0.0445	0.0445	0.0082	1.0455	1.02884	1.06244	1.05 (1.03, 1.06)	5.705e-08	+++	88.9	17.97	2	0.0001253
2:127859010:G:A	2:127859010	2	127859010	G	A	A	G	A	G	0.1796	0.1796	0.0982	0.0982	0.0163	1.10318	1.0685	1.139	1.1 (1.07, 1.14)	1.845e-09	0.98191	A	G	A	G	0.181216	0.181216	0.126591	0.126591	0.0186157	1.13495	1.09429	1.17713	1.13 (1.09, 1.18)	1.01915e-11	0.990889	a	g	A	G	0.1803	0.1803	0.0008	0.1796	0.1812	0.1105	0.1105	0.0123	1.11684	1.09023	1.14409	1.12 (1.09, 1.14)	2.018e-19	++	24	1.317	1	0.2512	A	G	A	G	0.1796	0.1796	0.039439	0.039439	0.010643	1.04023	1.01875	1.06215	1.04 (1.02, 1.06)	0.0002109	1	a	g	A	G	0.1805	0.0005	0.1805	0.1796	0.1812	0.07	0.07	0.008	1.07251	1.05582	1.08946	1.07 (1.06, 1.09)	3.155e-18	+++	90.2	20.48	2	3.572e-05
2:127859413:G:A	2:127859413	2	127859413	G	A	A	G	A	G	0.1905	0.1905	-0.1029	-0.1029	0.0163	0.902217	0.873849	0.931507	0.9 (0.87, 0.93)	2.941e-10	0.990526	A	G	A	G	0.18748	0.18748	-0.0979045	-0.0979045	0.0183802	0.906735	0.874652	0.939996	0.91 (0.87, 0.94)	9.74481e-08	0.990315	a	g	A	G	0.1892	0.1892	0.0015	0.1875	0.1905	-0.1007	-0.1007	0.0122	0.904204	0.882839	0.926086	0.9 (0.88, 0.93)	1.489e-16	--	0	0.041	1	0.8389	A	G	A	G	0.191	0.191	-0.045558	-0.045558	0.010634	0.955464	0.935756	0.975588	0.96 (0.94, 0.98)	1.8358e-05	1	a	g	A	G	0.1896	0.0011	0.1896	0.1875	0.1905	-0.0694	-0.0694	0.008	0.932953	0.918439	0.947697	0.93 (0.92, 0.95)	4.892e-18	---	82.8	11.656	2	0.002944
2:127859418:T:C	2:127859418	2	127859418	T	C	C	T	C	T	0.1651	0.1651	0.0991	0.0991	0.0167	1.10418	1.06862	1.14092	1.1 (1.07, 1.14)	3.024e-09	0.993457	C	T	C	T	0.162749	0.162749	0.0610763	0.0610763	0.0192769	1.06298	1.02357	1.10391	1.06 (1.02, 1.1)	0.00153312	0.992789	t	c	C	T	0.1641	0.8359	0.0012	0.8349	0.8373	-0.0828	0.0828	0.0126	1.08632	1.05983	1.11349	1.09 (1.06, 1.11)	5.391e-11	--	55	2.223	1	0.136	C	T	C	T	0.1775	0.1775	0.016544	0.016544	0.010752	1.01668	0.99548	1.03833	1.02 (1, 1.04)	0.12388	1	t	c	C	T	0.1721	0.0068	0.8279	0.8221	0.8373	-0.0444	0.0444	0.0082	1.0454	1.02873	1.06234	1.05 (1.03, 1.06)	5.794e-08	---	89	18.189	2	0.0001123
2:127859766:G:A	2:127859766	2	127859766	G	A	A	G	A	G	0.1905	0.1905	-0.1027	-0.1027	0.0163	0.902398	0.874024	0.931693	0.9 (0.87, 0.93)	3.121e-10	0.990191	A	G	A	G	0.18733	0.18733	-0.0986815	-0.0986815	0.0183849	0.906031	0.873964	0.939275	0.91 (0.87, 0.94)	7.76816e-08	0.990512	a	g	A	G	0.1891	0.1891	0.0016	0.1873	0.1905	-0.1009	-0.1009	0.0122	0.904023	0.882663	0.925901	0.9 (0.88, 0.93)	1.281e-16	--	0	0.027	1	0.8701	A	G	A	G	0.191	0.191	-0.045561	-0.045561	0.010634	0.955461	0.935753	0.975585	0.96 (0.94, 0.98)	1.8322e-05	1	a	g	A	G	0.1896	0.0011	0.1896	0.1873	0.1905	-0.0695	-0.0695	0.008	0.93286	0.918347	0.947603	0.93 (0.92, 0.95)	4.409e-18	---	83	11.736	2	0.002829
2:127861766:T:A	2:127861766	2	127861766	T	A	A	T	A	T	0.1679	0.1679	0.1037	0.1037	0.0166	1.10927	1.07376	1.14595	1.11 (1.07, 1.15)	4.288e-10	0.991651	A	T	A	T	0.166305	0.166305	0.0571904	0.0571904	0.0190916	1.05886	1.01997	1.09923	1.06 (1.02, 1.1)	0.00273993	0.99224	a	t	A	T	0.1672	0.1672	0.0008	0.1663	0.1679	0.0837	0.0837	0.0125	1.0873	1.06099	1.11427	1.09 (1.06, 1.11)	2.394e-11	++	70.4	3.38	1	0.06601	A	T	A	T	0.1782	0.1782	0.017053	0.017053	0.010734	1.0172	0.996022	1.03883	1.02 (1, 1.04)	0.11213	1	a	t	A	T	0.1738	0.0056	0.1738	0.1663	0.1786	0.0453	0.0453	0.0082	1.04634	1.02966	1.06329	1.05 (1.03, 1.06)	2.813e-08	+++	89.8	19.69	2	5.302e-05
2:127861906:G:C	2:127861906	2	127861906	G	C	C	G	C	G	0.1679	0.1679	0.1042	0.1042	0.0166	1.10982	1.07429	1.14653	1.11 (1.07, 1.15)	3.607e-10	0.991602	C	G	C	G	0.166296	0.166296	0.0566543	0.0566543	0.0190952	1.05829	1.01941	1.09865	1.06 (1.02, 1.1)	0.0030086	0.992012	c	g	C	G	0.1672	0.1672	0.0008	0.1663	0.1679	0.0837	0.0837	0.0125	1.0873	1.06099	1.11427	1.09 (1.06, 1.11)	2.328e-11	++	71.7	3.531	1	0.06023	C	G	C	G	0.1782	0.1782	0.01697	0.01697	0.010734	1.01711	0.99594	1.03874	1.02 (1, 1.04)	0.11389	1	c	g	C	G	0.1738	0.0056	0.1738	0.1663	0.1786	0.0452	0.0452	0.0082	1.04624	1.02956	1.06319	1.05 (1.03, 1.06)	2.867e-08	+++	90	19.909	2	4.751e-05
2:127862054:G:A	2:127862054	2	127862054	G	A	A	G	A	G	0.179	0.179	0.099	0.099	0.0164	1.10407	1.06914	1.14013	1.1 (1.07, 1.14)	1.446e-09	0.98117	A	G	A	G	0.180855	0.180855	0.127651	0.127651	0.0186283	1.13616	1.09542	1.17841	1.14 (1.1, 1.18)	7.07233e-12	0.991377	a	g	A	G	0.1798	0.1798	0.0009	0.179	0.1809	0.1115	0.1115	0.0123	1.11795	1.09132	1.14523	1.12 (1.09, 1.15)	1.317e-19	++	25	1.333	1	0.2483	A	G	A	G	0.1794	0.1794	0.039995	0.039995	0.010649	1.04081	1.01931	1.06276	1.04 (1.02, 1.06)	0.00017289	0.99	a	g	A	G	0.1802	0.0007	0.1802	0.179	0.1809	0.0706	0.0706	0.0081	1.07315	1.05625	1.09033	1.07 (1.06, 1.09)	1.83e-18	+++	90.3	20.638	2	3.3e-05
2:127862133:C:T	2:127862133	2	127862133	C	T	T	C	T	C	0.405	0.405	0.109	0.109	0.0128	1.11516	1.08753	1.14349	1.12 (1.09, 1.14)	1.892e-17	0.984764	T	C	T	C	0.405612	0.405612	0.101989	0.101989	0.0144997	1.10737	1.07634	1.13929	1.11 (1.08, 1.14)	1.9598e-12	0.99979	t	c	T	C	0.4053	0.4053	0.0003	0.405	0.4056	0.1059	0.1059	0.0096	1.11171	1.09099	1.13283	1.11 (1.09, 1.13)	2.477e-28	++	0	0.131	1	0.717	T	C	T	C	0.4131	0.4131	0.032114	0.032114	0.0083637	1.03264	1.01585	1.0497	1.03 (1.02, 1.05)	0.00012318	0.99	t	c	T	C	0.4104	0.0045	0.4104	0.405	0.4144	0.064	0.064	0.0063	1.06609	1.05301	1.07934	1.07 (1.05, 1.08)	3.393e-24	+++	94.1	33.759	2	4.671e-08
2:127862653:T:G	2:127862653	2	127862653	T	G	G	T	T	G	0.7547	0.2453	0.1056	-0.1056	0.0152	0.899784	0.873373	0.926994	0.9 (0.87, 0.93)	3.611e-12	0.976475	G	T	T	G	0.764656	0.235344	0.0867501	-0.0867501	0.0171089	0.916906	0.886669	0.948175	0.92 (0.89, 0.95)	3.8966e-07	0.968628	t	g	T	G	0.2409	0.2409	0.0049	0.2353	0.2453	-0.0973	-0.0973	0.0114	0.907284	0.887236	0.927784	0.91 (0.89, 0.93)	1.115e-17	--	0	0.678	1	0.4101	G	T	T	G	0.7788	0.2212	0.033598	-0.033598	0.010012	0.96696	0.94817	0.986123	0.97 (0.95, 0.99)	0.00079088	1	t	g	T	G	0.2293	0.0107	0.2293	0.2203	0.2453	-0.0614	-0.0614	0.0075	0.940447	0.926724	0.954374	0.94 (0.93, 0.95)	2.893e-16	---	89.1	18.362	2	0.000103
2:127863029:C:T	2:127863029	2	127863029	C	T	T	C	T	C	0.1657	0.1657	0.1046	0.1046	0.0167	1.11027	1.07451	1.14721	1.11 (1.07, 1.15)	4.052e-10	0.987189	T	C	T	C	0.163467	0.163467	0.0590057	0.0590057	0.0193017	1.06078	1.0214	1.10168	1.06 (1.02, 1.1)	0.00223597	0.987527	t	c	T	C	0.1647	0.1647	0.0011	0.1635	0.1657	0.0851	0.0851	0.0126	1.08883	1.06227	1.11605	1.09 (1.06, 1.12)	1.618e-11	++	68.7	3.191	1	0.07404	T	C	T	C	0.1769	0.1769	0.016324	0.016324	0.010774	1.01646	0.995218	1.03815	1.02 (1, 1.04)	0.12976	0.99	t	c	T	C	0.172	0.0062	0.172	0.1635	0.1773	0.0453	0.0453	0.0082	1.04634	1.02966	1.06329	1.05 (1.03, 1.06)	3.294e-08	+++	90.2	20.346	2	3.818e-05
2:127864546:G:A	2:127864546	2	127864546	G	A	A	G	A	G	0.18	0.18	0.0987	0.0987	0.0163	1.10374	1.06903	1.13957	1.1 (1.07, 1.14)	1.538e-09	0.980653	A	G	A	G	0.18597	0.18597	0.124522	0.124522	0.0184186	1.13261	1.09245	1.17424	1.13 (1.09, 1.17)	1.34253e-11	0.990149	a	g	A	G	0.1826	0.1826	0.003	0.18	0.186	0.11	0.11	0.0122	1.11628	1.0899	1.14329	1.12 (1.09, 1.14)	1.969e-19	++	9.3	1.102	1	0.2938	A	G	A	G	0.1796	0.1796	0.038426	0.038426	0.010649	1.03917	1.01771	1.06109	1.04 (1.02, 1.06)	0.00030793	1	a	g	A	G	0.1815	0.0022	0.1815	0.18	0.186	0.0694	0.0694	0.008	1.07186	1.05519	1.0888	1.07 (1.06, 1.09)	5.356e-18	+++	90.3	20.648	2	3.284e-05
2:127865100:G:A	2:127865100	2	127865100	G	A	A	G	A	G	0.3276	0.3276	0.0964	0.0964	0.0134	1.1012	1.07265	1.1305	1.1 (1.07, 1.13)	6.166e-13	0.97838	A	G	A	G	0.326496	0.326496	0.0646931	0.0646931	0.015296	1.06683	1.03532	1.0993	1.07 (1.04, 1.1)	2.33576e-05	0.98569	a	g	A	G	0.3271	0.3271	0.0005	0.3265	0.3276	0.0826	0.0826	0.0101	1.08611	1.06482	1.10782	1.09 (1.06, 1.11)	2.44e-16	++	58.9	2.431	1	0.1189	A	G	A	G	0.3457	0.3457	0.034791	0.034791	0.0086494	1.0354	1.018	1.05311	1.04 (1.02, 1.05)	5.7629e-05	1	a	g	A	G	0.3386	0.0098	0.3386	0.3265	0.347	0.0551	0.0551	0.0066	1.05665	1.04307	1.0704	1.06 (1.04, 1.07)	4.804e-17	+++	87	15.406	2	0.0004515
2:127866047:C:T	2:127866047	2	127866047	C	T	T	C	T	C	0.1635	0.1635	0.0985	0.0985	0.0168	1.10351	1.06777	1.14046	1.1 (1.07, 1.14)	4.584e-09	0.990669	T	C	T	C	0.159341	0.159341	0.0642005	0.0642005	0.019598	1.06631	1.02612	1.10806	1.07 (1.03, 1.11)	0.00105335	0.977712	t	c	T	C	0.1617	0.1617	0.0021	0.1593	0.1635	0.084	0.084	0.0128	1.08763	1.06068	1.11526	1.09 (1.06, 1.12)	4.597e-11	++	43.4	1.766	1	0.1839	T	C	T	C	0.1757	0.1757	0.017396	0.017396	0.01079	1.01755	0.996255	1.0393	1.02 (1, 1.04)	0.10692	1	t	c	T	C	0.1701	0.0072	0.1701	0.1593	0.1761	0.0452	0.0452	0.0082	1.04624	1.02956	1.06319	1.05 (1.03, 1.06)	4.187e-08	+++	88.7	17.646	2	0.0001473
2:127867815:T:C	2:127867815	2	127867815	T	C	C	T	T	C	0.761	0.239	0.1067	-0.1067	0.0153	0.898795	0.872242	0.926157	0.9 (0.87, 0.93)	3.255e-12	0.98082	C	T	T	C	0.75859	0.24141	0.0912262	-0.0912262	0.017418	0.912811	0.882174	0.944512	0.91 (0.88, 0.94)	1.59152e-07	0.91794	t	c	T	C	0.24	0.24	0.0012	0.239	0.2414	-0.1	-0.1	0.0115	0.904837	0.884671	0.925464	0.9 (0.88, 0.93)	3.438e-18	--	0	0.445	1	0.5045	C	T	T	C	0.7853	0.2147	0.035784	-0.035784	0.010116	0.964849	0.945907	0.98417	0.96 (0.95, 0.98)	0.00040408	1	t	c	T	C	0.2252	0.0131	0.2252	0.2137	0.2414	-0.0638	-0.0638	0.0076	0.938193	0.924321	0.952273	0.94 (0.92, 0.95)	4.448e-17	---	88.9	18.011	2	0.0001227
2:127868435:G:T	2:127868435	2	127868435	G	T	T	G	T	G	0.2041	0.2041	-0.0961	-0.0961	0.0159	0.908373	0.880501	0.937127	0.91 (0.88, 0.94)	1.621e-09	0.984313	T	G	T	G	0.196882	0.196882	-0.0979551	-0.0979551	0.0182073	0.90669	0.874904	0.93963	0.91 (0.87, 0.94)	7.23326e-08	0.97287	t	g	T	G	0.201	0.201	0.0036	0.1969	0.2041	-0.0969	-0.0969	0.012	0.907647	0.886548	0.929248	0.91 (0.89, 0.93)	5.905e-16	--	0	0.006	1	0.9388	T	G	T	G	0.2038	0.2038	-0.044662	-0.044662	0.010372	0.956321	0.937076	0.975961	0.96 (0.94, 0.98)	1.6622e-05	1	t	g	T	G	0.2019	0.0025	0.2019	0.1969	0.2041	-0.0671	-0.0671	0.0078	0.935102	0.920915	0.949507	0.94 (0.92, 0.95)	1.209e-17	---	81.6	10.878	2	0.004343
2:127868733:C:T	2:127868733	2	127868733	C	T	T	C	T	C	0.204	0.204	-0.0965	-0.0965	0.0159	0.90801	0.880149	0.936753	0.91 (0.88, 0.94)	1.415e-09	0.983683	T	C	T	C	0.196479	0.196479	-0.098218	-0.098218	0.0182275	0.906451	0.874639	0.93942	0.91 (0.87, 0.94)	6.8993e-08	0.972164	t	c	T	C	0.2007	0.2007	0.0037	0.1965	0.204	-0.0972	-0.0972	0.012	0.907375	0.886282	0.928969	0.91 (0.89, 0.93)	4.828e-16	--	0	0.005	1	0.9434	T	C	T	C	0.2038	0.2038	-0.04455	-0.04455	0.010372	0.956428	0.937181	0.97607	0.96 (0.94, 0.98)	1.7452e-05	1	t	c	T	C	0.2019	0.0026	0.2019	0.1965	0.204	-0.0671	-0.0671	0.0078	0.935102	0.920915	0.949507	0.94 (0.92, 0.95)	1.137e-17	---	81.9	11.06	2	0.003965
2:127869067:G:A	2:127869067	2	127869067	G	A	A	G	A	G	0.2041	0.2041	-0.0962	-0.0962	0.0159	0.908282	0.880413	0.937034	0.91 (0.88, 0.94)	1.593e-09	0.983407	A	G	A	G	0.196709	0.196709	-0.0972985	-0.0972985	0.0182196	0.907285	0.875457	0.94027	0.91 (0.88, 0.94)	9.01662e-08	0.972308	a	g	A	G	0.2009	0.2009	0.0037	0.1967	0.2041	-0.0967	-0.0967	0.012	0.907828	0.886725	0.929434	0.91 (0.89, 0.93)	7.036e-16	--	0	0.002	1	0.9638	A	G	A	G	0.2038	0.2038	-0.044649	-0.044649	0.010371	0.956333	0.93709	0.975972	0.96 (0.94, 0.98)	1.6687e-05	1	a	g	A	G	0.2019	0.0026	0.2019	0.1967	0.2041	-0.0669	-0.0669	0.0078	0.935289	0.921099	0.949697	0.94 (0.92, 0.95)	1.38e-17	---	81.5	10.783	2	0.004556
2:127869366:A:G	2:127869366	2	127869366	A	G	G	A	G	A	0.1799	0.1799	0.0994	0.0994	0.0163	1.10451	1.06978	1.14036	1.1 (1.07, 1.14)	1.125e-09	0.981148	G	A	G	A	0.1822	0.1822	0.12523	0.12523	0.0187321	1.13341	1.09255	1.1758	1.13 (1.09, 1.18)	2.25263e-11	0.970904	a	g	G	A	0.1809	0.8191	0.0011	0.8178	0.8201	-0.1105	0.1105	0.0123	1.11684	1.09023	1.14409	1.12 (1.09, 1.14)	2.499e-19	--	7.6	1.082	1	0.2982	G	A	G	A	0.1796	0.1796	0.03892	0.03892	0.010641	1.03969	1.01823	1.0616	1.04 (1.02, 1.06)	0.00025464	1	a	g	G	A	0.1807	0.0008	0.8193	0.8178	0.8201	-0.0696	0.0696	0.008	1.07208	1.0554	1.08902	1.07 (1.06, 1.09)	5.251e-18	---	90.2	20.475	2	3.581e-05
2:127869462:G:A	2:127869462	2	127869462	G	A	A	G	A	G	0.2041	0.2041	-0.0962	-0.0962	0.0159	0.908282	0.880413	0.937034	0.91 (0.88, 0.94)	1.567e-09	0.983008	A	G	A	G	0.196786	0.196786	-0.0978211	-0.0978211	0.0182115	0.906811	0.875014	0.939764	0.91 (0.88, 0.94)	7.58802e-08	0.972726	a	g	A	G	0.2009	0.2009	0.0036	0.1968	0.2041	-0.0969	-0.0969	0.012	0.907647	0.886548	0.929248	0.91 (0.89, 0.93)	5.95e-16	--	0	0.004	1	0.9465	A	G	A	G	0.2038	0.2038	-0.044633	-0.044633	0.01037	0.956348	0.937107	0.975985	0.96 (0.94, 0.98)	1.6759e-05	1	a	g	A	G	0.2019	0.0025	0.2019	0.1968	0.2041	-0.067	-0.067	0.0078	0.935195	0.921007	0.949602	0.94 (0.92, 0.95)	1.236e-17	---	81.6	10.889	2	0.00432
2:127869982:C:T	2:127869982	2	127869982	C	T	T	C	T	C	0.1638	0.1638	0.099	0.099	0.0168	1.10407	1.0683	1.14103	1.1 (1.07, 1.14)	3.909e-09	0.990308	T	C	T	C	0.159512	0.159512	0.0642185	0.0642185	0.0195887	1.06633	1.02616	1.10806	1.07 (1.03, 1.11)	0.00104415	0.977811	t	c	T	C	0.162	0.162	0.0021	0.1595	0.1638	0.0843	0.0843	0.0128	1.08796	1.061	1.1156	1.09 (1.06, 1.12)	3.913e-11	++	45	1.817	1	0.1777	T	C	T	C	0.1758	0.1758	0.017568	0.017568	0.010783	1.01772	0.99644	1.03946	1.02 (1, 1.04)	0.10325	1	t	c	T	C	0.1703	0.0071	0.1703	0.1595	0.1762	0.0454	0.0454	0.0082	1.04645	1.02976	1.0634	1.05 (1.03, 1.06)	3.582e-08	+++	88.7	17.764	2	0.0001389
2:127872622:A:G	2:127872622	2	127872622	A	G	G	A	G	A	0.1638	0.1638	0.0993	0.0993	0.0168	1.1044	1.06862	1.14137	1.1 (1.07, 1.14)	3.531e-09	0.990153	G	A	G	A	0.15953	0.15953	0.0645882	0.0645882	0.0195855	1.06672	1.02655	1.10846	1.07 (1.03, 1.11)	0.000974561	0.97784	a	g	G	A	0.162	0.838	0.0021	0.8362	0.8405	-0.0846	0.0846	0.0128	1.08828	1.06132	1.11593	1.09 (1.06, 1.12)	3.28e-11	--	44.7	1.81	1	0.1786	G	A	G	A	0.1759	0.1759	0.017652	0.017652	0.010778	1.01781	0.996533	1.03954	1.02 (1, 1.04)	0.10147	1	a	g	G	A	0.1703	0.0072	0.8297	0.8237	0.8405	-0.0455	0.0455	0.0082	1.04655	1.02987	1.06351	1.05 (1.03, 1.06)	3.15e-08	---	88.8	17.881	2	0.000131
2:127873035:T:C	2:127873035	2	127873035	T	C	C	T	T	C	0.7609	0.2391	0.1076	-0.1076	0.0153	0.897987	0.871458	0.925323	0.9 (0.87, 0.93)	2.05e-12	0.984407	C	T	T	C	0.75865	0.24135	0.0919856	-0.0919856	0.0174169	0.912118	0.881507	0.943793	0.91 (0.88, 0.94)	1.25239e-07	0.91808	t	c	T	C	0.2401	0.2401	0.0011	0.2391	0.2413	-0.1008	-0.1008	0.0115	0.904114	0.883963	0.924724	0.9 (0.88, 0.92)	1.8e-18	--	0	0.454	1	0.5006	C	T	T	C	0.7851	0.2149	0.035649	-0.035649	0.010103	0.964979	0.946058	0.984278	0.96 (0.95, 0.98)	0.00041757	1	t	c	T	C	0.2253	0.013	0.2253	0.2139	0.2413	-0.064	-0.064	0.0076	0.938005	0.924136	0.952082	0.94 (0.92, 0.95)	3.187e-17	---	89.2	18.577	2	9.247e-05
2:127873161:T:A	2:127873161	2	127873161	T	A	A	T	A	T	0.1634	0.1634	0.0995	0.0995	0.0168	1.10462	1.06884	1.1416	1.1 (1.07, 1.14)	3.309e-09	0.990267	A	T	A	T	0.159208	0.159208	0.0641393	0.0641393	0.0196125	1.06624	1.02603	1.10803	1.07 (1.03, 1.11)	0.00107421	0.97717	a	t	A	T	0.1616	0.1616	0.0021	0.1592	0.1634	0.0845	0.0845	0.0128	1.08817	1.06121	1.11582	1.09 (1.06, 1.12)	3.46e-11	++	46.7	1.875	1	0.1709	A	T	A	T	0.1757	0.1757	0.017618	0.017618	0.010781	1.01777	0.996493	1.03951	1.02 (1, 1.04)	0.10223	1	a	t	A	T	0.1701	0.0073	0.1701	0.1592	0.1761	0.0455	0.0455	0.0082	1.04655	1.02987	1.06351	1.05 (1.03, 1.06)	3.305e-08	+++	88.8	17.923	2	0.0001282
2:127873568:G:A	2:127873568	2	127873568	G	A	A	G	A	G	0.2044	0.2044	-0.0971	-0.0971	0.016	0.907465	0.879449	0.936374	0.91 (0.88, 0.94)	1.214e-09	0.976685	A	G	A	G	0.197126	0.197126	-0.0966142	-0.0966142	0.0181971	0.907906	0.876095	0.940872	0.91 (0.88, 0.94)	1.06997e-07	0.972789	a	g	A	G	0.2012	0.2012	0.0036	0.1971	0.2044	-0.0969	-0.0969	0.012	0.907647	0.886548	0.929248	0.91 (0.89, 0.93)	7.421e-16	--	0	0	1	0.984	A	G	A	G	0.2045	0.2045	-0.044762	-0.044762	0.010349	0.956225	0.937024	0.975819	0.96 (0.94, 0.98)	1.5247e-05	1	a	g	A	G	0.2025	0.0026	0.2025	0.1971	0.2044	-0.067	-0.067	0.0078	0.935195	0.921007	0.949602	0.94 (0.92, 0.95)	1.349e-17	---	81.5	10.805	2	0.004505
2:127874020:T:C	2:127874020	2	127874020	T	C	C	T	C	T	0.1637	0.1637	0.0992	0.0992	0.0168	1.10429	1.06852	1.14125	1.1 (1.07, 1.14)	3.63e-09	0.990033	C	T	C	T	0.159561	0.159561	0.0641711	0.0641711	0.0195866	1.06627	1.02612	1.108	1.07 (1.03, 1.11)	0.00105185	0.977805	t	c	C	T	0.1619	0.8381	0.002	0.8363	0.8404	-0.0844	0.0844	0.0128	1.08806	1.06111	1.11571	1.09 (1.06, 1.12)	3.717e-11	--	45.7	1.843	1	0.1746	C	T	C	T	0.1759	0.1759	0.017736	0.017736	0.010776	1.01789	0.996621	1.03962	1.02 (1, 1.04)	0.099778	1	t	c	C	T	0.1703	0.0072	0.8297	0.8237	0.8404	-0.0455	0.0455	0.0082	1.04655	1.02987	1.06351	1.05 (1.03, 1.06)	3.262e-08	---	88.7	17.764	2	0.0001389
2:127874226:T:A	2:127874226	2	127874226	T	A	A	T	A	T	0.1637	0.1637	0.0992	0.0992	0.0168	1.10429	1.06852	1.14125	1.1 (1.07, 1.14)	3.604e-09	0.989932	A	T	A	T	0.159519	0.159519	0.0643505	0.0643505	0.0195874	1.06647	1.0263	1.10821	1.07 (1.03, 1.11)	0.00101867	0.977853	a	t	A	T	0.1619	0.1619	0.0021	0.1595	0.1637	0.0844	0.0844	0.0128	1.08806	1.06111	1.11571	1.09 (1.06, 1.12)	3.571e-11	++	45.2	1.824	1	0.1769	A	T	A	T	0.1759	0.1759	0.017687	0.017687	0.010776	1.01784	0.996572	1.03957	1.02 (1, 1.04)	0.10072	1	a	t	A	T	0.1703	0.0072	0.1703	0.1595	0.1763	0.0455	0.0455	0.0082	1.04655	1.02987	1.06351	1.05 (1.03, 1.06)	3.256e-08	+++	88.8	17.805	2	0.0001361
2:127875384:C:T	2:127875384	2	127875384	C	T	T	C	T	C	0.1634	0.1634	0.0993	0.0993	0.0168	1.1044	1.06862	1.14137	1.1 (1.07, 1.14)	3.572e-09	0.989932	T	C	T	C	0.15927	0.15927	0.0643234	0.0643234	0.0196002	1.06644	1.02625	1.1082	1.07 (1.03, 1.11)	0.00103153	0.977999	t	c	T	C	0.1617	0.1617	0.002	0.1593	0.1634	0.0845	0.0845	0.0128	1.08817	1.06121	1.11582	1.09 (1.06, 1.12)	3.508e-11	++	45.5	1.836	1	0.1754	T	C	T	C	0.1758	0.1758	0.017638	0.017638	0.010776	1.01779	0.996523	1.03952	1.02 (1, 1.04)	0.10167	1	t	c	T	C	0.1701	0.0073	0.1701	0.1593	0.1762	0.0455	0.0455	0.0082	1.04655	1.02987	1.06351	1.05 (1.03, 1.06)	3.299e-08	+++	88.8	17.863	2	0.0001322
2:127875389:T:G	2:127875389	2	127875389	T	G	G	T	T	G	0.7605	0.2395	0.1082	-0.1082	0.0153	0.897448	0.870935	0.924768	0.9 (0.87, 0.92)	1.711e-12	0.978693	G	T	T	G	0.758507	0.241493	0.0902556	-0.0902556	0.0173872	0.913698	0.883084	0.945372	0.91 (0.88, 0.95)	2.04684e-07	0.921447	t	g	T	G	0.2404	0.2404	0.001	0.2395	0.2415	-0.1004	-0.1004	0.0115	0.904476	0.884317	0.925094	0.9 (0.88, 0.93)	2.367e-18	--	0	0.6	1	0.4385	G	T	T	G	0.785	0.215	0.035546	-0.035546	0.010102	0.965078	0.946158	0.984377	0.97 (0.95, 0.98)	0.00043376	1	t	g	T	G	0.2255	0.0131	0.2255	0.214	0.2415	-0.0638	-0.0638	0.0076	0.938193	0.924321	0.952273	0.94 (0.92, 0.95)	3.994e-17	---	89.2	18.559	2	9.332e-05
2:127875660:A:G	2:127875660	2	127875660	A	G	G	A	A	G	0.7605	0.2395	0.1082	-0.1082	0.0153	0.897448	0.870935	0.924768	0.9 (0.87, 0.92)	1.71e-12	0.97809	G	A	A	G	0.758538	0.241462	0.090496	-0.090496	0.0173888	0.913478	0.882869	0.945148	0.91 (0.88, 0.95)	1.90477e-07	0.921438	a	g	A	G	0.2404	0.2404	0.001	0.2395	0.2415	-0.1005	-0.1005	0.0115	0.904385	0.884228	0.925001	0.9 (0.88, 0.93)	2.189e-18	--	0	0.584	1	0.4446	G	A	A	G	0.785	0.215	0.035553	-0.035553	0.010102	0.965072	0.946151	0.98437	0.97 (0.95, 0.98)	0.00043268	1	a	g	A	G	0.2255	0.0131	0.2255	0.214	0.2415	-0.0639	-0.0639	0.0076	0.938099	0.924228	0.952177	0.94 (0.92, 0.95)	3.786e-17	---	89.2	18.597	2	9.157e-05
2:127876242:C:T	2:127876242	2	127876242	C	T	T	C	T	C	0.1633	0.1633	0.1	0.1	0.0168	1.10517	1.06937	1.14217	1.11 (1.07, 1.14)	2.872e-09	0.989707	T	C	T	C	0.159237	0.159237	0.0640579	0.0640579	0.0196024	1.06615	1.02597	1.10791	1.07 (1.03, 1.11)	0.00108358	0.977939	t	c	T	C	0.1616	0.1616	0.002	0.1592	0.1633	0.0848	0.0848	0.0128	1.0885	1.06153	1.11615	1.09 (1.06, 1.12)	3.008e-11	++	48.4	1.938	1	0.1639	T	C	T	C	0.1758	0.1758	0.017802	0.017802	0.010775	1.01796	0.996688	1.03969	1.02 (1, 1.04)	0.098502	1	t	c	T	C	0.1701	0.0073	0.1701	0.1592	0.1762	0.0457	0.0457	0.0082	1.04676	1.03007	1.06372	1.05 (1.03, 1.06)	2.843e-08	+++	88.9	18.027	2	0.0001217
2:127878432:C:A	2:127878432	2	127878432	C	A	A	C	C	A	0.7608	0.2392	0.108	-0.108	0.0154	0.897628	0.870938	0.925135	0.9 (0.87, 0.93)	2.09e-12	0.974435	A	C	C	A	0.774678	0.225322	0.0900822	-0.0900822	0.0171003	0.913856	0.883734	0.945004	0.91 (0.88, 0.95)	1.35128e-07	0.999241	a	c	C	A	0.233	0.767	0.0069	0.7608	0.7747	0.1	-0.1	0.0114	0.904837	0.884844	0.925283	0.9 (0.88, 0.93)	2.405e-18	++	0	0.606	1	0.4362	A	C	C	A	0.7852	0.2148	0.035562	-0.035562	0.010109	0.965063	0.94613	0.984375	0.97 (0.95, 0.98)	0.00043534	1	a	c	C	A	0.2222	0.0105	0.7778	0.7608	0.7862	0.0638	-0.0638	0.0076	0.938193	0.924321	0.952273	0.94 (0.92, 0.95)	3.748e-17	+++	89.1	18.403	2	0.0001009
2:127878438:C:G	2:127878438	2	127878438	C	G	G	C	C	G	0.7608	0.2392	0.108	-0.108	0.0154	0.897628	0.870938	0.925135	0.9 (0.87, 0.93)	2.088e-12	0.974294	G	C	C	G	0.759025	0.240975	0.0910571	-0.0910571	0.0174046	0.912966	0.882347	0.944647	0.91 (0.88, 0.94)	1.641e-07	0.921563	c	g	C	G	0.24	0.24	0.0009	0.2392	0.241	-0.1006	-0.1006	0.0115	0.904295	0.88414	0.924909	0.9 (0.88, 0.92)	2.805e-18	--	0	0.532	1	0.466	G	C	C	G	0.7852	0.2148	0.035562	-0.035562	0.010109	0.965063	0.94613	0.984375	0.97 (0.95, 0.98)	0.00043534	1	c	g	C	G	0.2252	0.013	0.2252	0.2138	0.241	-0.0638	-0.0638	0.0076	0.938193	0.924321	0.952273	0.94 (0.92, 0.95)	4.755e-17	---	89.2	18.493	2	9.644e-05
2:127878839:T:C	2:127878839	2	127878839	T	C	C	T	T	C	0.7604	0.2396	0.1082	-0.1082	0.0154	0.897448	0.870764	0.92495	0.9 (0.87, 0.92)	1.844e-12	0.97393	C	T	T	C	0.758666	0.241334	0.0900059	-0.0900059	0.0173936	0.913926	0.883294	0.94562	0.91 (0.88, 0.95)	2.23378e-07	0.921569	t	c	T	C	0.2404	0.2404	0.0009	0.2396	0.2413	-0.1002	-0.1002	0.0115	0.904656	0.884494	0.925279	0.9 (0.88, 0.93)	3.603e-18	--	0	0.613	1	0.4335	C	T	T	C	0.7849	0.2151	0.035863	-0.035863	0.010106	0.964772	0.94585	0.984073	0.96 (0.95, 0.98)	0.00038724	1	t	c	T	C	0.2255	0.013	0.2255	0.2141	0.2413	-0.0638	-0.0638	0.0076	0.938193	0.924321	0.952273	0.94 (0.92, 0.95)	4.579e-17	---	89	18.224	2	0.0001103
2:127880106:C:G	2:127880106	2	127880106	C	G	G	C	G	C	0.24	0.24	0.0667	0.0667	0.0148	1.06897	1.03841	1.10044	1.07 (1.04, 1.1)	6.894e-06	0.973275	G	C	G	C	0.23873	0.23873	0.0940396	0.0940396	0.016961	1.0986	1.06268	1.13574	1.1 (1.06, 1.14)	2.92173e-08	0.969144	c	g	G	C	0.2395	0.7605	0.0006	0.76	0.7613	-0.0785	0.0785	0.0112	1.08166	1.05818	1.10567	1.08 (1.06, 1.11)	1.908e-12	--	32.2	1.475	1	0.2245	G	C	G	C	0.2354	0.2354	0.02931	0.02931	0.0096514	1.02974	1.01045	1.04941	1.03 (1.01, 1.05)	0.0023906	1	c	g	G	C	0.2376	0.0016	0.7624	0.76	0.7637	-0.0504	0.0504	0.0073	1.05169	1.03675	1.06685	1.05 (1.04, 1.07)	5.053e-12	---	84.1	12.608	2	0.001829
2:127880449:A:G	2:127880449	2	127880449	A	G	G	A	A	G	0.732	0.268	0.104	-0.104	0.0148	0.901225	0.875458	0.927751	0.9 (0.88, 0.93)	2.322e-12	0.957932	G	A	A	G	0.730865	0.269135	0.0985511	-0.0985511	0.0167042	0.906149	0.876962	0.936308	0.91 (0.88, 0.94)	3.52123e-09	0.928782	a	g	A	G	0.2685	0.2685	0.0006	0.268	0.2691	-0.1016	-0.1016	0.0111	0.903391	0.883949	0.92326	0.9 (0.88, 0.92)	4.64e-20	--	0	0.06	1	0.8071	G	A	A	G	0.7535	0.2465	0.033746	-0.033746	0.0096307	0.966817	0.948738	0.98524	0.97 (0.95, 0.99)	0.00045833	1	a	g	A	G	0.2554	0.0114	0.2554	0.2455	0.2691	-0.063	-0.063	0.0073	0.938943	0.925605	0.952474	0.94 (0.93, 0.95)	4.627e-18	---	90.7	21.431	2	2.22e-05
2:127880933:T:A	2:127880933	2	127880933	T	A	A	T	A	T	0.2044	0.2044	-0.099	-0.099	0.0161	0.905743	0.877607	0.93478	0.91 (0.88, 0.93)	7.382e-10	0.963817	A	T	A	T	0.19682	0.19682	-0.098458	-0.098458	0.0182166	0.906234	0.874448	0.939175	0.91 (0.87, 0.94)	6.29627e-08	0.97169	a	t	A	T	0.2011	0.2011	0.0038	0.1968	0.2044	-0.0988	-0.0988	0.0121	0.905924	0.884692	0.927666	0.91 (0.88, 0.93)	2.684e-16	--	0	0	1	0.9822	A	T	A	T	0.2039	0.2039	-0.044578	-0.044578	0.010367	0.956401	0.937164	0.976033	0.96 (0.94, 0.98)	1.7093e-05	1	a	t	A	T	0.2021	0.0026	0.2021	0.1968	0.2044	-0.0676	-0.0676	0.0079	0.934634	0.920274	0.949219	0.93 (0.92, 0.95)	8.182e-18	---	82.8	11.605	2	0.00302
2:127881243:G:A	2:127881243	2	127881243	G	A	A	G	A	G	0.2044	0.2044	-0.0991	-0.0991	0.0161	0.905652	0.87752	0.934687	0.91 (0.88, 0.93)	7.171e-10	0.963546	A	G	A	G	0.196789	0.196789	-0.0986589	-0.0986589	0.0182177	0.906052	0.87427	0.938988	0.91 (0.87, 0.94)	5.92981e-08	0.971728	a	g	A	G	0.2011	0.2011	0.0038	0.1968	0.2044	-0.0989	-0.0989	0.0121	0.905833	0.884603	0.927573	0.91 (0.88, 0.93)	2.434e-16	--	0	0	1	0.9855	A	G	A	G	0.2039	0.2039	-0.044531	-0.044531	0.010368	0.956446	0.937206	0.976081	0.96 (0.94, 0.98)	1.7455e-05	1	a	g	A	G	0.202	0.0026	0.202	0.1968	0.2044	-0.0676	-0.0676	0.0079	0.934634	0.920274	0.949219	0.93 (0.92, 0.95)	7.9e-18	---	82.9	11.685	2	0.002901
2:127881368:A:G	2:127881368	2	127881368	A	G	G	A	A	G	0.7318	0.2682	0.1041	-0.1041	0.0148	0.901135	0.875371	0.927658	0.9 (0.88, 0.93)	2.294e-12	0.955518	G	A	A	G	0.730934	0.269066	0.0988503	-0.0988503	0.0167052	0.905878	0.876698	0.93603	0.91 (0.88, 0.94)	3.16492e-09	0.928752	a	g	A	G	0.2686	0.2686	0.0004	0.2682	0.2691	-0.1018	-0.1018	0.0111	0.90321	0.883772	0.923076	0.9 (0.88, 0.92)	3.973e-20	--	0	0.055	1	0.814	G	A	A	G	0.7534	0.2466	0.033977	-0.033977	0.0096322	0.966594	0.948516	0.985016	0.97 (0.95, 0.99)	0.0004196	1	a	g	A	G	0.2555	0.0114	0.2555	0.2456	0.2691	-0.0632	-0.0632	0.0073	0.938756	0.92542	0.952284	0.94 (0.93, 0.95)	3.588e-18	---	90.7	21.396	2	2.259e-05
2:127882015:T:A	2:127882015	2	127882015	T	A	A	T	A	T	0.1632	0.1632	0.1002	0.1002	0.0168	1.10539	1.06959	1.1424	1.11 (1.07, 1.14)	2.621e-09	0.989769	A	T	A	T	0.159405	0.159405	0.0642133	0.0642133	0.0195807	1.06632	1.02617	1.10804	1.07 (1.03, 1.11)	0.00104015	0.979252	a	t	A	T	0.1616	0.1616	0.0019	0.1594	0.1632	0.0849	0.0849	0.0128	1.08861	1.06164	1.11626	1.09 (1.06, 1.12)	2.702e-11	++	48.6	1.946	1	0.1631	A	T	A	T	0.1759	0.1759	0.016404	0.016404	0.010777	1.01654	0.995292	1.03824	1.02 (1, 1.04)	0.12797	1	a	t	A	T	0.1702	0.0074	0.1702	0.1594	0.1763	0.045	0.045	0.0082	1.04603	1.02935	1.06298	1.05 (1.03, 1.06)	4.681e-08	+++	89.4	18.799	2	8.275e-05
2:127882182:T:C	2:127882182	2	127882182	T	C	C	T	C	T	0.3736	0.3736	0.0884	0.0884	0.0132	1.09243	1.06452	1.12106	1.09 (1.06, 1.12)	2.438e-11	0.958698	C	T	C	T	0.374451	0.374451	0.108627	0.108627	0.0149896	1.11475	1.08247	1.14798	1.11 (1.08, 1.15)	4.11808e-13	0.966024	t	c	C	T	0.374	0.626	0.0004	0.6255	0.6264	-0.0972	0.0972	0.0099	1.10208	1.0809	1.12367	1.1 (1.08, 1.12)	9.674e-23	--	2.5	1.026	1	0.3112	C	T	C	T	0.3735	0.3735	0.046293	0.046293	0.008474	1.04738	1.03013	1.06492	1.05 (1.03, 1.06)	4.6851e-08	1	t	c	C	T	0.3748	0.0007	0.6252	0.6247	0.6264	-0.0678	0.0678	0.0064	1.07015	1.05681	1.08366	1.07 (1.06, 1.08)	6.179e-26	---	87.7	16.295	2	0.0002894
2:127882342:T:C	2:127882342	2	127882342	T	C	C	T	C	T	0.1799	0.1799	0.1012	0.1012	0.0163	1.1065	1.07171	1.14242	1.11 (1.07, 1.14)	5.573e-10	0.982707	C	T	C	T	0.182734	0.182734	0.12724	0.12724	0.0187016	1.13569	1.09481	1.17809	1.14 (1.09, 1.18)	9.95088e-12	0.972439	t	c	C	T	0.1811	0.8189	0.0014	0.8173	0.8201	-0.1124	0.1124	0.0123	1.11896	1.09231	1.14626	1.12 (1.09, 1.15)	5.657e-20	--	9.2	1.102	1	0.2939	C	T	C	T	0.1795	0.1795	0.040095	0.040095	0.010632	1.04091	1.01944	1.06283	1.04 (1.02, 1.06)	0.00016254	1	t	c	C	T	0.1808	0.001	0.8192	0.8173	0.8201	-0.0711	0.0711	0.008	1.07369	1.05698	1.09066	1.07 (1.06, 1.09)	9.633e-19	---	90.4	20.926	2	2.858e-05
2:127883286:A:G	2:127883286	2	127883286	A	G	G	A	G	A	0.1799	0.1799	0.1012	0.1012	0.0163	1.1065	1.07171	1.14242	1.11 (1.07, 1.14)	5.484e-10	0.982955	G	A	G	A	0.182657	0.182657	0.127526	0.127526	0.0187028	1.13601	1.09512	1.17843	1.14 (1.1, 1.18)	8.96901e-12	0.972611	a	g	G	A	0.1811	0.8189	0.0014	0.8173	0.8201	-0.1126	0.1126	0.0123	1.11918	1.09253	1.14649	1.12 (1.09, 1.15)	5.17e-20	--	11.2	1.126	1	0.2886	G	A	G	A	0.1795	0.1795	0.040037	0.040037	0.010632	1.04085	1.01938	1.06277	1.04 (1.02, 1.06)	0.00016603	1	a	g	G	A	0.1808	0.0009	0.8192	0.8173	0.8201	-0.0711	0.0711	0.008	1.07369	1.05698	1.09066	1.07 (1.06, 1.09)	9.447e-19	---	90.5	21.048	2	2.688e-05
2:127883899:G:A	2:127883899	2	127883899	G	A	A	G	G	A	0.732	0.268	0.1058	-0.1058	0.0149	0.899605	0.873712	0.926264	0.9 (0.87, 0.93)	1.08e-12	0.952147	A	G	G	A	0.730989	0.269011	0.0988325	-0.0988325	0.0167093	0.905894	0.876707	0.936054	0.91 (0.88, 0.94)	3.21362e-09	0.928341	a	g	G	A	0.2684	0.7316	0.0005	0.731	0.732	0.1027	-0.1027	0.0111	0.902398	0.882977	0.922245	0.9 (0.88, 0.92)	2.554e-20	++	0	0.097	1	0.7556	A	G	G	A	0.7531	0.2469	0.033487	-0.033487	0.0096296	0.967067	0.948986	0.985493	0.97 (0.95, 0.99)	0.00050608	1	a	g	G	A	0.2556	0.0112	0.7444	0.731	0.7541	0.0632	-0.0632	0.0073	0.938756	0.92542	0.952284	0.94 (0.93, 0.95)	4.137e-18	+++	91	22.243	2	1.479e-05
2:127883905:A:C	2:127883905	2	127883905	A	C	C	A	C	A	0.1799	0.1799	0.1013	0.1013	0.0163	1.10661	1.07181	1.14253	1.11 (1.07, 1.14)	5.34e-10	0.983171	C	A	C	A	0.182654	0.182654	0.127302	0.127302	0.0187049	1.13576	1.09488	1.17817	1.14 (1.09, 1.18)	9.80312e-12	0.972535	a	c	C	A	0.1811	0.8189	0.0014	0.8173	0.8201	-0.1125	0.1125	0.0123	1.11907	1.09242	1.14638	1.12 (1.09, 1.15)	5.355e-20	--	9	1.098	1	0.2946	C	A	C	A	0.1795	0.1795	0.040143	0.040143	0.010633	1.04096	1.01949	1.06288	1.04 (1.02, 1.06)	0.00015969	1	a	c	C	A	0.1808	0.0009	0.8192	0.8173	0.8201	-0.0711	0.0711	0.008	1.07369	1.05698	1.09066	1.07 (1.06, 1.09)	9.043e-19	---	90.4	20.937	2	2.842e-05
2:127884123:A:C	2:127884123	2	127884123	A	C	C	A	C	A	0.2045	0.2045	-0.0987	-0.0987	0.0161	0.906014	0.877871	0.935061	0.91 (0.88, 0.94)	9.161e-10	0.959	C	A	C	A	0.197003	0.197003	-0.0984706	-0.0984706	0.0182243	0.906222	0.874424	0.939177	0.91 (0.87, 0.94)	6.35376e-08	0.969978	a	c	C	A	0.2012	0.7988	0.0037	0.7955	0.803	0.0986	-0.0986	0.0121	0.906105	0.884869	0.927851	0.91 (0.88, 0.93)	3.04e-16	++	0	0	1	0.9925	C	A	C	A	0.2039	0.2039	-0.044462	-0.044462	0.010369	0.956512	0.937269	0.97615	0.96 (0.94, 0.98)	1.8024e-05	1	a	c	C	A	0.2021	0.0025	0.7979	0.7955	0.803	0.0675	-0.0675	0.0079	0.934728	0.920366	0.949314	0.93 (0.92, 0.95)	9.643e-18	+++	82.7	11.58	2	0.003058
2:127885247:A:G	2:127885247	2	127885247	A	G	G	A	G	A	0.2992	0.2992	-0.104	-0.104	0.0143	0.901225	0.876316	0.926842	0.9 (0.88, 0.93)	2.933e-13	0.948121	G	A	G	A	0.285095	0.285095	-0.088924	-0.088924	0.0161607	0.914915	0.886389	0.944359	0.91 (0.89, 0.94)	3.65289e-08	0.958346	a	g	G	A	0.293	0.707	0.007	0.7008	0.7149	0.0974	-0.0974	0.0107	0.907193	0.888366	0.92642	0.91 (0.89, 0.93)	9.638e-20	++	0	0.488	1	0.4848	G	A	G	A	0.2809	0.2809	-0.037045	-0.037045	0.0092756	0.963633	0.946272	0.981312	0.96 (0.95, 0.98)	6.5014e-05	0.99	a	g	G	A	0.2854	0.008	0.7146	0.7008	0.7203	0.0629	-0.0629	0.007	0.939037	0.926242	0.95201	0.94 (0.93, 0.95)	2.912e-19	+++	89.3	18.623	2	9.036e-05
2:127885359:A:T	2:127885359	2	127885359	A	T	T	A	T	A	0.1799	0.1799	0.1017	0.1017	0.0163	1.10705	1.07224	1.14299	1.11 (1.07, 1.14)	4.421e-10	0.983695	T	A	T	A	0.182686	0.182686	0.127398	0.127398	0.0187008	1.13587	1.09499	1.17828	1.14 (1.09, 1.18)	9.35951e-12	0.972714	a	t	T	A	0.1811	0.8189	0.0014	0.8173	0.8201	-0.1128	0.1128	0.0123	1.11941	1.09274	1.14672	1.12 (1.09, 1.15)	4.328e-20	--	6.8	1.073	1	0.3002	T	A	T	A	0.1795	0.1795	0.040198	0.040198	0.010631	1.04102	1.01955	1.06294	1.04 (1.02, 1.06)	0.00015612	1	a	t	T	A	0.1808	0.001	0.8192	0.8173	0.8201	-0.0713	0.0713	0.008	1.0739	1.0572	1.09087	1.07 (1.06, 1.09)	7.608e-19	---	90.5	21.036	2	2.704e-05
2:127885624:T:A	2:127885624	2	127885624	T	A	A	T	A	T	0.1799	0.1799	0.1018	0.1018	0.0163	1.10716	1.07235	1.1431	1.11 (1.07, 1.14)	4.205e-10	0.984086	A	T	A	T	0.182749	0.182749	0.127617	0.127617	0.0186977	1.13612	1.09524	1.17853	1.14 (1.1, 1.18)	8.56122e-12	0.972744	a	t	A	T	0.1811	0.1811	0.0014	0.1799	0.1827	0.1129	0.1129	0.0123	1.11952	1.09285	1.14684	1.12 (1.09, 1.15)	3.83e-20	++	7.7	1.083	1	0.298	A	T	A	T	0.1794	0.1794	0.040394	0.040394	0.010631	1.04122	1.01975	1.06314	1.04 (1.02, 1.06)	0.00014494	1	a	t	A	T	0.1807	0.001	0.1807	0.1799	0.1827	0.0715	0.0715	0.008	1.07412	1.05741	1.09109	1.07 (1.06, 1.09)	6.204e-19	+++	90.5	21.024	2	2.72e-05
2:127885651:G:A	2:127885651	2	127885651	G	A	A	G	A	G	0.2991	0.2991	-0.1048	-0.1048	0.0143	0.900505	0.875616	0.926101	0.9 (0.88, 0.93)	1.972e-13	0.947719	A	G	A	G	0.284722	0.284722	-0.0895437	-0.0895437	0.0161672	0.914348	0.885829	0.943786	0.91 (0.89, 0.94)	2.97217e-08	0.95796	a	g	A	G	0.2928	0.2928	0.0071	0.2847	0.2991	-0.0981	-0.0981	0.0107	0.906558	0.887744	0.925771	0.91 (0.89, 0.93)	5.242e-20	--	0	0.5	1	0.4797	A	G	A	G	0.2807	0.2807	-0.037004	-0.037004	0.0092774	0.963672	0.946308	0.981356	0.96 (0.95, 0.98)	6.6461e-05	0.99	a	g	A	G	0.2852	0.0081	0.2852	0.2795	0.2991	-0.0632	-0.0632	0.007	0.938756	0.925964	0.951724	0.94 (0.93, 0.95)	2.036e-19	---	89.5	19.091	2	7.153e-05
2:127886158:C:T	2:127886158	2	127886158	C	T	T	C	T	C	0.2845	0.2845	0.1114	0.1114	0.014	1.11784	1.08759	1.14894	1.12 (1.09, 1.15)	1.47e-15	0.969844	T	C	T	C	0.282912	0.282912	0.0861517	0.0861517	0.0160391	1.08997	1.05624	1.12478	1.09 (1.06, 1.12)	7.74736e-08	0.976606	t	c	T	C	0.2838	0.2838	0.0008	0.2829	0.2845	0.1005	0.1005	0.0105	1.10572	1.0832	1.12872	1.11 (1.08, 1.13)	1.621e-21	++	28.9	1.406	1	0.2356	T	C	T	C	0.2985	0.2985	0.038415	0.038415	0.0089641	1.03916	1.02106	1.05758	1.04 (1.02, 1.06)	1.8235e-05	1	t	c	T	C	0.2931	0.0079	0.2931	0.2829	0.2998	0.0644	0.0644	0.0068	1.06652	1.0524	1.08083	1.07 (1.05, 1.08)	3.908e-21	+++	90.7	21.513	2	2.131e-05
2:127886233:C:T	2:127886233	2	127886233	C	T	T	C	T	C	0.2844	0.2844	0.1116	0.1116	0.014	1.11807	1.0878	1.14917	1.12 (1.09, 1.15)	1.334e-15	0.969824	T	C	T	C	0.287909	0.287909	0.0844335	0.0844335	0.0157637	1.0881	1.055	1.12224	1.09 (1.05, 1.12)	8.4351e-08	0.999723	t	c	T	C	0.2859	0.2859	0.0017	0.2844	0.2879	0.0996	0.0996	0.0105	1.10473	1.08223	1.1277	1.1 (1.08, 1.13)	1.784e-21	++	39.8	1.66	1	0.1976	T	C	T	C	0.2985	0.2985	0.038434	0.038434	0.0089637	1.03918	1.02108	1.0576	1.04 (1.02, 1.06)	1.8054e-05	1	t	c	T	C	0.294	0.007	0.294	0.2844	0.2998	0.0643	0.0643	0.0068	1.06641	1.05229	1.08072	1.07 (1.05, 1.08)	3.489e-21	+++	90.6	21.373	2	2.285e-05
2:127886371:T:C	2:127886371	2	127886371	T	C	C	T	C	T	0.2845	0.2845	0.1116	0.1116	0.014	1.11807	1.0878	1.14917	1.12 (1.09, 1.15)	1.316e-15	0.969847	C	T	C	T	0.28294	0.28294	0.0861495	0.0861495	0.0160376	1.08997	1.05624	1.12478	1.09 (1.06, 1.12)	7.73246e-08	0.976677	t	c	C	T	0.2838	0.7162	0.0008	0.7155	0.7171	-0.1006	0.1006	0.0105	1.10583	1.08331	1.12883	1.11 (1.08, 1.13)	1.459e-21	--	30	1.429	1	0.2319	C	T	C	T	0.2985	0.2985	0.038393	0.038393	0.008966	1.03914	1.02104	1.05756	1.04 (1.02, 1.06)	1.8521e-05	1	t	c	C	T	0.2931	0.0079	0.7069	0.7002	0.7171	-0.0645	0.0645	0.0068	1.06663	1.0525	1.08094	1.07 (1.05, 1.08)	3.723e-21	---	90.7	21.619	2	2.021e-05
2:127886416:A:C	2:127886416	2	127886416	A	C	C	A	C	A	0.2845	0.2845	0.1117	0.1117	0.014	1.11818	1.08791	1.14928	1.12 (1.09, 1.15)	1.228e-15	0.969968	C	A	C	A	0.282917	0.282917	0.0860439	0.0860439	0.0160375	1.08985	1.05613	1.12466	1.09 (1.06, 1.12)	8.01926e-08	0.976797	a	c	C	A	0.2838	0.7162	0.0008	0.7155	0.7171	-0.1006	0.1006	0.0105	1.10583	1.08331	1.12883	1.11 (1.08, 1.13)	1.444e-21	--	31.1	1.452	1	0.2281	C	A	C	A	0.2985	0.2985	0.038461	0.038461	0.0089661	1.03921	1.02111	1.05763	1.04 (1.02, 1.06)	1.7901e-05	1	a	c	C	A	0.2931	0.0079	0.7069	0.7002	0.7171	-0.0645	0.0645	0.0068	1.06663	1.0525	1.08094	1.07 (1.05, 1.08)	3.5e-21	---	90.7	21.605	2	2.035e-05
2:127887560:T:C	2:127887560	2	127887560	T	C	C	T	C	T	0.1506	0.1506	0.1118	0.1118	0.0173	1.11829	1.08101	1.15686	1.12 (1.08, 1.16)	1.136e-10	0.992695	C	T	C	T	0.147145	0.147145	0.0751941	0.0751941	0.0202184	1.07809	1.03621	1.12167	1.08 (1.04, 1.12)	0.000199821	0.97967	t	c	C	T	0.1491	0.8509	0.0017	0.8494	0.8529	-0.0963	0.0963	0.0131	1.10109	1.07318	1.12973	1.1 (1.07, 1.13)	2.333e-13	--	47.2	1.892	1	0.1689	C	T	C	T	0.1602	0.1602	0.018243	0.018243	0.01119	1.01841	0.996317	1.04099	1.02 (1, 1.04)	0.10304	1	t	c	C	T	0.1558	0.0058	0.8442	0.8394	0.8529	-0.0511	0.0511	0.0085	1.05243	1.03504	1.07011	1.05 (1.04, 1.07)	2.077e-09	---	91.1	22.353	2	1.4e-05
2:127887750:C:T	2:127887750	2	127887750	C	T	T	C	T	C	0.2401	0.2401	-0.1032	-0.1032	0.0154	0.901947	0.875129	0.929586	0.9 (0.88, 0.93)	1.931e-11	0.937508	T	C	T	C	0.229198	0.229198	-0.0916497	-0.0916497	0.0173143	0.912425	0.88198	0.94392	0.91 (0.88, 0.94)	1.17277e-07	0.961255	t	c	T	C	0.2353	0.2353	0.0054	0.2292	0.2401	-0.0981	-0.0981	0.0115	0.906558	0.886353	0.927224	0.91 (0.89, 0.93)	1.526e-17	--	0	0.248	1	0.6182	T	C	T	C	0.2255	0.2255	-0.039296	-0.039296	0.010001	0.961466	0.942803	0.980499	0.96 (0.94, 0.98)	8.5197e-05	0.99	t	c	T	C	0.2291	0.0064	0.2291	0.2245	0.2401	-0.0646	-0.0646	0.0075	0.937442	0.923763	0.951325	0.94 (0.92, 0.95)	1.148e-17	---	86.8	15.125	2	0.0005196
2:127887865:T:C	2:127887865	2	127887865	T	C	C	T	C	T	0.1799	0.1799	0.1017	0.1017	0.0163	1.10705	1.07224	1.14299	1.11 (1.07, 1.14)	4.373e-10	0.985633	C	T	C	T	0.18286	0.18286	0.12921	0.12921	0.0186851	1.13793	1.09701	1.18038	1.14 (1.1, 1.18)	4.55184e-12	0.973416	t	c	C	T	0.1812	0.8188	0.0015	0.8171	0.8201	-0.1136	0.1136	0.0123	1.1203	1.09362	1.14764	1.12 (1.09, 1.15)	2.298e-20	--	18.8	1.231	1	0.2672	C	T	C	T	0.1793	0.1793	0.040686	0.040686	0.010628	1.04153	1.02005	1.06345	1.04 (1.02, 1.06)	0.00012903	1	t	c	C	T	0.1807	0.001	0.8193	0.8171	0.8201	-0.0719	0.0719	0.008	1.07455	1.05783	1.09153	1.07 (1.06, 1.09)	3.693e-19	---	90.6	21.376	2	2.282e-05
2:127887985:C:A	2:127887985	2	127887985	C	A	A	C	A	C	0.1508	0.1508	0.1113	0.1113	0.0173	1.11773	1.08047	1.15628	1.12 (1.08, 1.16)	1.346e-10	0.993359	A	C	A	C	0.150011	0.150011	0.074323	0.074323	0.0198454	1.07715	1.03606	1.11988	1.08 (1.04, 1.12)	0.000180249	0.999979	a	c	A	C	0.1505	0.1505	0.0004	0.15	0.1508	0.0953	0.0953	0.013	1.09999	1.07232	1.12838	1.1 (1.07, 1.13)	2.662e-13	++	49.3	1.973	1	0.1602	A	C	A	C	0.161	0.161	0.01964	0.01964	0.011178	1.01983	0.997734	1.04242	1.02 (1, 1.04)	0.078906	1	a	c	A	C	0.1568	0.0054	0.1568	0.15	0.1614	0.0517	0.0517	0.0085	1.05306	1.03566	1.07075	1.05 (1.04, 1.07)	1.117e-09	+++	90.7	21.394	2	2.261e-05
2:127888121:C:T	2:127888121	2	127888121	C	T	T	C	T	C	0.1797	0.1797	0.1012	0.1012	0.0163	1.1065	1.07171	1.14242	1.11 (1.07, 1.14)	5.26e-10	0.98602	T	C	T	C	0.18275	0.18275	0.12847	0.12847	0.0186908	1.13709	1.09619	1.17952	1.14 (1.1, 1.18)	6.10878e-12	0.973208	t	c	T	C	0.181	0.181	0.0015	0.1797	0.1827	0.113	0.113	0.0123	1.11963	1.09296	1.14695	1.12 (1.09, 1.15)	3.687e-20	++	17.3	1.209	1	0.2715	T	C	T	C	0.1792	0.1792	0.041067	0.041067	0.010627	1.04192	1.02044	1.06385	1.04 (1.02, 1.06)	0.00011142	1	t	c	T	C	0.1806	0.0011	0.1806	0.1797	0.1827	0.0718	0.0718	0.008	1.07444	1.05772	1.09142	1.07 (1.06, 1.09)	3.909e-19	+++	90.4	20.81	2	3.029e-05
2:127888757:A:C	2:127888757	2	127888757	A	C	C	A	C	A	0.3302	0.3302	0.134	0.134	0.0133	1.14339	1.11397	1.17359	1.14 (1.11, 1.17)	8.794e-24	0.986068	C	A	C	A	0.330569	0.330569	0.130469	0.130469	0.0153515	1.13936	1.10559	1.17417	1.14 (1.11, 1.17)	1.79858e-17	0.970888	a	c	C	A	0.3304	0.6696	0.0002	0.6694	0.6698	-0.1325	0.1325	0.0101	1.14168	1.1193	1.1645	1.14 (1.12, 1.16)	1.146e-39	--	0	0.03	1	0.862	C	A	C	A	0.3394	0.3394	0.038389	0.038389	0.0086625	1.03914	1.02164	1.05693	1.04 (1.02, 1.06)	9.3528e-06	1	a	c	C	A	0.3364	0.0052	0.6636	0.6592	0.6698	-0.0785	0.0785	0.0066	1.08166	1.06776	1.09575	1.08 (1.07, 1.1)	5.692e-33	---	96	50.314	2	1.187e-11
2:127888784:C:G	2:127888784	2	127888784	C	G	G	C	G	C	0.1798	0.1798	0.1021	0.1021	0.0163	1.10749	1.07267	1.14345	1.11 (1.07, 1.14)	3.837e-10	0.983986	G	C	G	C	0.183102	0.183102	0.128689	0.128689	0.0186756	1.13734	1.09646	1.17974	1.14 (1.1, 1.18)	5.40663e-12	0.973209	c	g	G	C	0.1812	0.8188	0.0016	0.8169	0.8202	-0.1136	0.1136	0.0123	1.1203	1.09362	1.14764	1.12 (1.09, 1.15)	2.24e-20	--	13.1	1.151	1	0.2834	G	C	G	C	0.1793	0.1793	0.040216	0.040216	0.010631	1.04104	1.01957	1.06295	1.04 (1.02, 1.06)	0.00015502	1	c	g	G	C	0.1807	0.0012	0.8193	0.8169	0.8202	-0.0717	0.0717	0.008	1.07433	1.05762	1.09131	1.07 (1.06, 1.09)	4.903e-19	---	90.7	21.561	2	2.08e-05
2:127889118:C:T	2:127889118	2	127889118	C	T	T	C	T	C	0.1506	0.1506	0.1121	0.1121	0.0174	1.11862	1.08112	1.15743	1.12 (1.08, 1.16)	1.061e-10	0.990678	T	C	T	C	0.147108	0.147108	0.075487	0.075487	0.0202272	1.07841	1.03649	1.12202	1.08 (1.04, 1.12)	0.000189883	0.979098	t	c	T	C	0.1491	0.1491	0.0017	0.1471	0.1506	0.0965	0.0965	0.0132	1.10131	1.07318	1.13017	1.1 (1.07, 1.13)	2.52e-13	++	46.9	1.883	1	0.17	T	C	T	C	0.16	0.16	0.018914	0.018914	0.011204	1.01909	0.996959	1.04172	1.02 (1, 1.04)	0.091382	1	t	c	T	C	0.1557	0.0057	0.1557	0.1471	0.1604	0.0514	0.0514	0.0085	1.05274	1.03535	1.07043	1.05 (1.04, 1.07)	1.701e-09	+++	90.9	21.995	2	1.675e-05
2:127889637:G:A	2:127889637	2	127889637	G	A	A	G	A	G	0.3303	0.3303	0.1336	0.1336	0.0133	1.14294	1.11353	1.17312	1.14 (1.11, 1.17)	1.113e-23	0.986868	A	G	A	G	0.336942	0.336942	0.12891	0.12891	0.0150578	1.13759	1.1045	1.17166	1.14 (1.1, 1.17)	1.05537e-17	0.99979	a	g	A	G	0.3332	0.3332	0.0033	0.3303	0.3369	0.1315	0.1315	0.01	1.14054	1.1184	1.16311	1.14 (1.12, 1.16)	9.223e-40	++	0	0.054	1	0.8154	A	G	A	G	0.3393	0.3393	0.038199	0.038199	0.0086516	1.03894	1.02147	1.05671	1.04 (1.02, 1.06)	1.0089e-05	1	a	g	A	G	0.3375	0.0043	0.3375	0.3303	0.3407	0.0783	0.0783	0.0065	1.08145	1.06776	1.09531	1.08 (1.07, 1.1)	4.3e-33	+++	96	50.069	2	1.342e-11
2:127889932:G:A	2:127889932	2	127889932	G	A	A	G	A	G	0.1522	0.1522	0.1121	0.1121	0.0173	1.11862	1.08133	1.15721	1.12 (1.08, 1.16)	8.987e-11	0.988781	A	G	A	G	0.149017	0.149017	0.0720516	0.0720516	0.0201025	1.07471	1.03319	1.1179	1.07 (1.03, 1.12)	0.000338029	0.9776	a	g	A	G	0.1508	0.1508	0.0016	0.149	0.1522	0.0951	0.0951	0.0131	1.09977	1.07189	1.12837	1.1 (1.07, 1.13)	4.186e-13	++	56.1	2.28	1	0.131	A	G	A	G	0.1602	0.1602	0.01885	0.01885	0.011199	1.01903	0.996905	1.04164	1.02 (1, 1.04)	0.092358	1	a	g	A	G	0.1565	0.0049	0.1565	0.149	0.1606	0.051	0.051	0.0085	1.05232	1.03494	1.07	1.05 (1.03, 1.07)	2.125e-09	+++	90.8	21.812	2	1.835e-05
2:127890253:G:T	2:127890253	2	127890253	G	T	T	G	T	G	0.1785	0.1785	0.1005	0.1005	0.0165	1.10572	1.07054	1.14207	1.11 (1.07, 1.14)	1.188e-09	0.967796	T	G	T	G	0.18098	0.18098	0.128325	0.128325	0.0187972	1.13692	1.0958	1.17959	1.14 (1.1, 1.18)	8.47372e-12	0.969445	t	g	T	G	0.1796	0.1796	0.0012	0.1785	0.181	0.1126	0.1126	0.0124	1.11918	1.09231	1.14672	1.12 (1.09, 1.15)	1.075e-19	++	19.2	1.238	1	0.2659	T	G	T	G	0.1795	0.1795	0.039869	0.039869	0.010664	1.04067	1.01915	1.06265	1.04 (1.02, 1.06)	0.0001851	0.99	t	g	T	G	0.1801	0.0009	0.1801	0.1785	0.181	0.0708	0.0708	0.0081	1.07337	1.05646	1.09054	1.07 (1.06, 1.09)	2.027e-18	+++	90.5	21.018	2	2.728e-05
2:127890786:G:C	2:127890786	2	127890786	G	C	C	G	C	G	0.1824	0.1824	0.097	0.097	0.0165	1.10186	1.0668	1.13808	1.1 (1.07, 1.14)	4.072e-09	0.958021	C	G	C	G	0.185629	0.185629	0.125304	0.125304	0.0186673	1.13349	1.09277	1.17573	1.13 (1.09, 1.18)	1.86946e-11	0.96353	c	g	C	G	0.1838	0.1838	0.0016	0.1824	0.1856	0.1094	0.1094	0.0124	1.11561	1.08882	1.14305	1.12 (1.09, 1.14)	8.732e-19	++	22.5	1.291	1	0.2559	C	G	C	G	0.1817	0.1817	0.03936	0.03936	0.010639	1.04014	1.01868	1.06206	1.04 (1.02, 1.06)	0.0002161	0.99	c	g	C	G	0.1832	0.0012	0.1832	0.1824	0.1856	0.0692	0.0692	0.0081	1.07165	1.05477	1.0888	1.07 (1.05, 1.09)	9.731e-18	+++	89.9	19.738	2	5.175e-05
2:127890878:G:C	2:127890878	2	127890878	G	C	C	G	C	G	0.1839	0.1839	0.1022	0.1022	0.0164	1.1076	1.07257	1.14379	1.11 (1.07, 1.14)	4.949e-10	0.956804	C	G	C	G	0.186433	0.186433	0.12492	0.12492	0.0186552	1.13306	1.09238	1.17525	1.13 (1.09, 1.18)	2.08949e-11	0.962027	c	g	C	G	0.185	0.185	0.0013	0.1839	0.1864	0.1121	0.1121	0.0123	1.11862	1.09198	1.14592	1.12 (1.09, 1.15)	8.909e-20	++	0	0.837	1	0.3604	C	G	C	G	0.181	0.181	0.04052	0.04052	0.010645	1.04135	1.01985	1.06331	1.04 (1.02, 1.06)	0.00014098	0.99	c	g	C	G	0.1833	0.0017	0.1833	0.182	0.1864	0.0711	0.0711	0.0081	1.07369	1.05678	1.09087	1.07 (1.06, 1.09)	1.035e-18	+++	90.1	20.172	2	4.166e-05
2:127891116:T:C	2:127891116	2	127891116	T	C	C	T	C	T	0.1788	0.1788	0.0996	0.0996	0.0166	1.10473	1.06936	1.14126	1.1 (1.07, 1.14)	1.814e-09	0.961259	C	T	C	T	0.181213	0.181213	0.129738	0.129738	0.018779	1.13853	1.09739	1.18122	1.14 (1.1, 1.18)	4.76499e-12	0.969608	t	c	C	T	0.1799	0.8201	0.0012	0.8188	0.8212	-0.1128	0.1128	0.0124	1.11941	1.09253	1.14695	1.12 (1.09, 1.15)	1.179e-19	--	30.8	1.446	1	0.2292	C	T	C	T	0.1787	0.1787	0.040181	0.040181	0.010691	1.041	1.01941	1.06304	1.04 (1.02, 1.06)	0.00017099	0.99	t	c	C	T	0.1798	0.0008	0.8202	0.8188	0.8212	-0.071	0.071	0.0081	1.07358	1.05667	1.09076	1.07 (1.06, 1.09)	1.898e-18	---	90.5	21.062	2	2.67e-05
2:127891207:C:G	2:127891207	2	127891207	C	G	G	C	G	C	0.1795	0.1795	0.099	0.099	0.0165	1.10407	1.06893	1.14036	1.1 (1.07, 1.14)	2.123e-09	0.962267	G	C	G	C	0.182277	0.182277	0.130701	0.130701	0.0187207	1.13963	1.09857	1.18222	1.14 (1.1, 1.18)	2.83776e-12	0.970921	c	g	G	C	0.1807	0.8193	0.0014	0.8177	0.8205	-0.1129	0.1129	0.0124	1.11952	1.09264	1.14706	1.12 (1.09, 1.15)	7.686e-20	--	38	1.614	1	0.204	G	C	G	C	0.1799	0.1799	0.039769	0.039769	0.010661	1.04057	1.01905	1.06254	1.04 (1.02, 1.06)	0.00019112	0.99	c	g	G	C	0.1808	0.0009	0.8192	0.8177	0.8205	-0.0709	0.0709	0.0081	1.07347	1.05657	1.09065	1.07 (1.06, 1.09)	1.686e-18	---	90.8	21.631	2	2.008e-05
2:127891326:G:A	2:127891326	2	127891326	G	A	A	G	A	G	0.1795	0.1795	0.0991	0.0991	0.0165	1.10418	1.06904	1.14047	1.1 (1.07, 1.14)	2.111e-09	0.961379	NA	NA	NA	NA	NA	NA	NA	NA	NA	NA	NA	NA	NA	NA	NA	a	g	A	G	0.1795	0.1795	0	0.1795	0.1795	0.0991	0.0991	0.0165	1.10418	1.06904	1.14047	1.1 (1.07, 1.14)	1.901e-09	+?	0	0	0	1	A	G	A	G	0.1798	0.1798	0.039479	0.039479	0.010666	1.04027	1.01875	1.06224	1.04 (1.02, 1.06)	0.00021454	0.99	a	g	A	G	0.1804	0.0006	0.1804	0.1795	0.1808	0.0571	0.0571	0.009	1.05876	1.04025	1.0776	1.06 (1.04, 1.08)	1.902e-10	+?+	89.1	9.209	1	0.002409
2:127891356:G:A	2:127891356	2	127891356	G	A	A	G	A	G	0.1795	0.1795	0.0989	0.0989	0.0165	1.10396	1.06883	1.14024	1.1 (1.07, 1.14)	2.269e-09	0.961348	A	G	A	G	0.182288	0.182288	0.131919	0.131919	0.0187805	1.14102	1.09978	1.1838	1.14 (1.1, 1.18)	2.08897e-12	0.964199	a	g	A	G	0.1807	0.1807	0.0014	0.1795	0.1823	0.1133	0.1133	0.0124	1.11997	1.09308	1.14752	1.12 (1.09, 1.15)	6.298e-20	++	42.7	1.745	1	0.1866	A	G	A	G	0.1797	0.1797	0.039615	0.039615	0.010668	1.04041	1.01888	1.06239	1.04 (1.02, 1.06)	0.00020438	0.99	a	g	A	G	0.1807	0.0009	0.1807	0.1795	0.1823	0.071	0.071	0.0081	1.07358	1.05667	1.09076	1.07 (1.06, 1.09)	1.692e-18	+++	90.9	22.036	2	1.64e-05
2:127891427:A:C	2:127891427	2	127891427	A	C	C	A	C	A	0.4078	0.4078	0.1574	0.1574	0.0132	1.17046	1.14057	1.20114	1.17 (1.14, 1.2)	6.131e-33	0.933206	C	A	C	A	0.413933	0.413933	0.179759	0.179759	0.0147847	1.19693	1.16274	1.23212	1.2 (1.16, 1.23)	3.8126e-34	0.963687	a	c	C	A	0.4105	0.5895	0.003	0.5861	0.5922	-0.1673	0.1673	0.0098	1.18211	1.15962	1.20503	1.18 (1.16, 1.21)	9.343e-65	--	21.4	1.273	1	0.2593	C	A	C	A	0.4154	0.4154	0.065679	0.065679	0.0084085	1.06788	1.05043	1.08563	1.07 (1.05, 1.09)	5.6712e-15	0.96	a	c	C	A	0.4149	0.0042	0.5851	0.5819	0.5922	-0.1085	0.1085	0.0064	1.1146	1.10071	1.12867	1.11 (1.1, 1.13)	1.265e-64	---	96.8	62.888	2	2.208e-14
2:127891511:G:A	2:127891511	2	127891511	G	A	A	G	A	G	0.1793	0.1793	0.0989	0.0989	0.0166	1.10396	1.06862	1.14046	1.1 (1.07, 1.14)	2.297e-09	0.960395	A	G	A	G	0.182401	0.182401	0.132084	0.132084	0.0187728	1.1412	1.09998	1.18398	1.14 (1.1, 1.18)	1.92095e-12	0.964748	a	g	A	G	0.1807	0.1807	0.0015	0.1793	0.1824	0.1135	0.1135	0.0124	1.12019	1.09329	1.14775	1.12 (1.09, 1.15)	7.244e-20	++	43	1.754	1	0.1854	A	G	A	G	0.1796	0.1796	0.039641	0.039641	0.010672	1.04044	1.0189	1.06243	1.04 (1.02, 1.06)	0.00020355	0.99	a	g	A	G	0.1806	0.001	0.1806	0.1793	0.1824	0.0709	0.0709	0.0081	1.07347	1.05657	1.09065	1.07 (1.06, 1.09)	1.94e-18	+++	90.9	22.047	2	1.632e-05
2:127891623:C:T	2:127891623	2	127891623	C	T	T	C	T	C	0.1799	0.1799	0.0984	0.0984	0.0165	1.1034	1.06829	1.13967	1.1 (1.07, 1.14)	2.744e-09	0.959761	T	C	T	C	0.182501	0.182501	0.132253	0.132253	0.0187733	1.1414	1.10016	1.18418	1.14 (1.1, 1.18)	1.80282e-12	0.964315	t	c	T	C	0.181	0.181	0.0013	0.1799	0.1825	0.1132	0.1132	0.0124	1.11986	1.09297	1.14741	1.12 (1.09, 1.15)	6.844e-20	++	45.5	1.835	1	0.1756	T	C	T	C	0.18	0.18	0.040437	0.040437	0.010663	1.04127	1.01973	1.06326	1.04 (1.02, 1.06)	0.00014917	0.99	t	c	T	C	0.181	0.0008	0.181	0.1799	0.1825	0.0714	0.0714	0.0081	1.07401	1.05709	1.0912	1.07 (1.06, 1.09)	1.053e-18	+++	90.7	21.617	2	2.023e-05
2:127891663:T:C	2:127891663	2	127891663	T	C	C	T	C	T	0.1799	0.1799	0.0986	0.0986	0.0166	1.10362	1.0683	1.14012	1.1 (1.07, 1.14)	2.533e-09	0.959495	C	T	C	T	0.182546	0.182546	0.132524	0.132524	0.0187718	1.14171	1.10046	1.1845	1.14 (1.1, 1.18)	1.6176e-12	0.964287	t	c	C	T	0.1811	0.8189	0.0013	0.8175	0.8201	-0.1135	0.1135	0.0124	1.12019	1.09329	1.14775	1.12 (1.09, 1.15)	7.093e-20	--	45.4	1.833	1	0.1758	C	T	C	T	0.18	0.18	0.040357	0.040357	0.010664	1.04118	1.01965	1.06317	1.04 (1.02, 1.06)	0.00015399	0.99	t	c	C	T	0.181	0.0009	0.819	0.8175	0.8201	-0.0713	0.0713	0.0081	1.0739	1.05699	1.09109	1.07 (1.06, 1.09)	1.211e-18	---	90.8	21.761	2	1.882e-05
2:127891795:A:G	2:127891795	2	127891795	A	G	G	A	G	A	0.1799	0.1799	0.099	0.099	0.0166	1.10407	1.06872	1.14058	1.1 (1.07, 1.14)	2.204e-09	0.959241	G	A	G	A	0.182603	0.182603	0.13227	0.13227	0.0187699	1.14142	1.10019	1.18419	1.14 (1.1, 1.18)	1.77493e-12	0.964392	a	g	G	A	0.1811	0.8189	0.0013	0.8174	0.8201	-0.1136	0.1136	0.0124	1.1203	1.0934	1.14787	1.12 (1.09, 1.15)	6.49e-20	--	43.3	1.763	1	0.1843	G	A	G	A	0.1801	0.1801	0.040251	0.040251	0.010659	1.04107	1.01955	1.06305	1.04 (1.02, 1.06)	0.00015922	0.99	a	g	G	A	0.1811	0.0009	0.8189	0.8174	0.8201	-0.0713	0.0713	0.0081	1.0739	1.05699	1.09109	1.07 (1.06, 1.09)	1.22e-18	---	90.8	21.821	2	1.827e-05
2:127892768:G:T	2:127892768	2	127892768	G	T	T	G	T	G	0.3014	0.3014	0.1176	0.1176	0.0142	1.12479	1.09392	1.15654	1.12 (1.09, 1.16)	1.173e-16	0.919021	T	G	T	G	0.307997	0.307997	0.13846	0.13846	0.0157289	1.1485	1.11364	1.18446	1.15 (1.11, 1.18)	1.22662e-18	0.964595	t	g	T	G	0.3044	0.3044	0.0033	0.3014	0.308	0.127	0.127	0.0105	1.13542	1.11229	1.15903	1.14 (1.11, 1.16)	2.034e-33	++	0	0.969	1	0.3249	T	G	T	G	0.3072	0.3072	0.05267	0.05267	0.0090165	1.05408	1.03562	1.07288	1.05 (1.04, 1.07)	5.1736e-09	0.96	t	g	T	G	0.3071	0.0032	0.3071	0.3014	0.3091	0.0841	0.0841	0.0069	1.08774	1.07313	1.10255	1.09 (1.07, 1.1)	1.321e-34	+++	93.3	29.661	2	3.624e-07
2:127892810:C:T	2:127892810	2	127892810	C	T	T	C	T	C	0.3836	0.3836	0.1656	0.1656	0.0133	1.1801	1.14974	1.21127	1.18 (1.15, 1.21)	2.36e-35	0.926934	T	C	T	C	0.399119	0.399119	0.192851	0.192851	0.0145962	1.2127	1.1785	1.2479	1.21 (1.18, 1.25)	5.11796e-40	0.998593	t	c	T	C	0.3906	0.3906	0.0077	0.3836	0.3991	0.178	0.178	0.0098	1.19483	1.17209	1.218	1.19 (1.17, 1.22)	3.055e-73	++	47.5	1.904	1	0.1676	T	C	T	C	0.3893	0.3893	0.070216	0.070216	0.008538	1.07274	1.05494	1.09084	1.07 (1.05, 1.09)	1.9682e-16	0.95	t	c	T	C	0.3915	0.0051	0.3915	0.3836	0.3991	0.1165	0.1165	0.0064	1.12356	1.10955	1.13774	1.12 (1.11, 1.14)	4.656e-73	+++	97.2	70.378	2	5.22e-16
2:127892956:C:G	2:127892956	2	127892956	C	G	G	C	G	C	0.1797	0.1797	0.0977	0.0977	0.0166	1.10263	1.06733	1.1391	1.1 (1.07, 1.14)	3.943e-09	0.956223	G	C	G	C	0.182261	0.182261	0.132247	0.132247	0.0187759	1.14139	1.10015	1.18418	1.14 (1.1, 1.18)	1.8204e-12	0.964179	c	g	G	C	0.1808	0.8192	0.0013	0.8177	0.8203	-0.1129	0.1129	0.0124	1.11952	1.09264	1.14706	1.12 (1.09, 1.15)	1.14e-19	--	47.4	1.9	1	0.1681	G	C	G	C	0.1795	0.1795	0.04053	0.04053	0.010702	1.04136	1.01975	1.06344	1.04 (1.02, 1.06)	0.00015245	0.98	c	g	G	C	0.1807	0.0008	0.8193	0.8177	0.8203	-0.0713	0.0713	0.0081	1.0739	1.05699	1.09109	1.07 (1.06, 1.09)	1.499e-18	---	90.6	21.332	2	2.332e-05
2:127893025:C:A	2:127893025	2	127893025	C	A	A	C	A	C	0.1795	0.1795	0.0975	0.0975	0.0166	1.10241	1.06712	1.13887	1.1 (1.07, 1.14)	4.306e-09	0.955331	A	C	A	C	0.181852	0.181852	0.134934	0.134934	0.018797	1.14446	1.10306	1.18741	1.14 (1.1, 1.19)	6.81845e-13	0.964191	a	c	A	C	0.1805	0.1805	0.0012	0.1795	0.1819	0.1139	0.1139	0.0124	1.12064	1.09373	1.14821	1.12 (1.09, 1.15)	5.473e-20	++	55.1	2.228	1	0.1355	A	C	A	C	0.1794	0.1794	0.040264	0.040264	0.010714	1.04109	1.01945	1.06318	1.04 (1.02, 1.06)	0.0001712	0.98	a	c	A	C	0.1805	0.0008	0.1805	0.1795	0.1819	0.0716	0.0716	0.0081	1.07423	1.05731	1.09142	1.07 (1.06, 1.09)	1.134e-18	+++	91	22.341	2	1.408e-05
2:127893897:G:C	2:127893897	2	127893897	G	C	C	G	C	G	0.0882	0.0882	0.1661	0.1661	0.0223	1.18069	1.1302	1.23344	1.18 (1.13, 1.23)	9.123e-14	0.935654	C	G	C	G	0.0885967	0.0885967	0.191511	0.191511	0.0255541	1.21108	1.15191	1.27328	1.21 (1.15, 1.27)	6.0527e-14	0.949928	c	g	C	G	0.0884	0.0884	0.0002	0.0882	0.0886	0.1771	0.1771	0.0168	1.19375	1.15508	1.23371	1.19 (1.16, 1.23)	5.675e-26	++	0	0.561	1	0.4537	C	G	C	G	0.0879	0.0879	0.061497	0.061497	0.014563	1.06343	1.0335	1.09422	1.06 (1.03, 1.09)	2.4117e-05	0.98	c	g	C	G	0.0886	0.0002	0.0886	0.0882	0.0887	0.1111	0.1111	0.011	1.11751	1.09367	1.14186	1.12 (1.09, 1.14)	5.868e-24	+++	92.7	27.586	2	1.023e-06
2:127894098:G:A	2:127894098	2	127894098	G	A	A	G	A	G	0.3029	0.3029	0.114	0.114	0.0142	1.12075	1.08999	1.15238	1.12 (1.09, 1.15)	8.783e-16	0.918272	A	G	A	G	0.306846	0.306846	0.146322	0.146322	0.0159623	1.15757	1.12191	1.19436	1.16 (1.12, 1.19)	4.40252e-20	0.939672	a	g	A	G	0.3046	0.3046	0.002	0.3029	0.3068	0.1283	0.1283	0.0106	1.13689	1.11352	1.16076	1.14 (1.11, 1.16)	1.179e-33	++	56.3	2.289	1	0.1303	A	G	A	G	0.3074	0.3074	0.057275	0.057275	0.009037	1.05895	1.04036	1.07787	1.06 (1.04, 1.08)	2.3298e-10	0.95	a	g	A	G	0.3074	0.0027	0.3074	0.3029	0.3095	0.0871	0.0871	0.0069	1.09101	1.07635	1.10586	1.09 (1.08, 1.11)	9.24e-37	+++	92.9	28.246	2	7.354e-07
2:127894484:A:T	2:127894484	2	127894484	A	T	T	A	T	A	0.2871	0.2871	0.1283	0.1283	0.0139	1.13689	1.10634	1.16829	1.14 (1.11, 1.17)	3.497e-20	0.972309	T	A	T	A	0.288632	0.288632	0.173131	0.173131	0.0159974	1.18902	1.15232	1.22689	1.19 (1.15, 1.23)	2.25895e-27	0.967108	a	t	T	A	0.2878	0.7122	0.0008	0.7114	0.7129	-0.1476	0.1476	0.0105	1.15905	1.13544	1.18315	1.16 (1.14, 1.18)	6.161e-45	--	77.7	4.475	1	0.0344	T	A	T	A	0.2889	0.2889	0.050537	0.050537	0.0090158	1.05184	1.03341	1.07059	1.05 (1.03, 1.07)	2.077e-08	1	a	t	T	A	0.2894	0.0015	0.7106	0.7094	0.7129	-0.0918	0.0918	0.0068	1.09615	1.08163	1.11085	1.1 (1.08, 1.11)	4.718e-41	---	96.3	53.689	2	2.196e-12
2:127894615:A:G	2:127894615	2	127894615	A	G	G	A	G	A	0.2873	0.2873	0.1279	0.1279	0.0139	1.13644	1.1059	1.16783	1.14 (1.11, 1.17)	4.269e-20	0.973553	G	A	G	A	0.295691	0.295691	0.170376	0.170376	0.0156369	1.18575	1.14996	1.22265	1.19 (1.15, 1.22)	1.02682e-27	0.997751	a	g	G	A	0.291	0.709	0.0042	0.7043	0.7127	-0.1466	0.1466	0.0104	1.15789	1.13453	1.18174	1.16 (1.13, 1.18)	3.026e-45	--	75.7	4.122	1	0.04233	G	A	G	A	0.2892	0.2892	0.051174	0.051174	0.0090039	1.05251	1.03409	1.07125	1.05 (1.03, 1.07)	1.3192e-08	1	a	g	G	A	0.291	0.0027	0.709	0.7043	0.7127	-0.0921	0.0921	0.0068	1.09647	1.08196	1.11119	1.1 (1.08, 1.11)	9.066e-42	---	96.2	52.352	2	4.284e-12
2:127894757:G:A	2:127894757	2	127894757	G	A	A	G	A	G	0.1845	0.1845	0.0904	0.0904	0.0164	1.09461	1.05999	1.13037	1.09 (1.06, 1.13)	3.84e-08	0.955161	A	G	A	G	0.185714	0.185714	0.137242	0.137242	0.0187356	1.14711	1.10575	1.19001	1.15 (1.11, 1.19)	2.30224e-13	0.954982	a	g	A	G	0.185	0.185	0.0006	0.1845	0.1857	0.1107	0.1107	0.0123	1.11706	1.09045	1.14432	1.12 (1.09, 1.14)	2.902e-19	++	71.7	3.539	1	0.05994	A	G	A	G	0.1846	0.1846	0.039416	0.039416	0.01064	1.0402	1.01873	1.06212	1.04 (1.02, 1.06)	0.00021186	0.98	a	g	A	G	0.1854	0.0005	0.1854	0.1845	0.1857	0.0698	0.0698	0.0081	1.07229	1.0554	1.08945	1.07 (1.06, 1.09)	4.529e-18	+++	91.2	22.69	2	1.183e-05
2:127894851:T:C	2:127894851	2	127894851	T	C	C	T	C	T	0.2205	0.2205	0.0724	0.0724	0.0156	1.07509	1.04271	1.10846	1.08 (1.04, 1.11)	3.699e-06	0.927249	C	T	C	T	0.222706	0.222706	0.120236	0.120236	0.0177275	1.12776	1.08925	1.16764	1.13 (1.09, 1.17)	1.15354e-11	0.936754	t	c	C	T	0.2215	0.7785	0.0011	0.7773	0.7795	-0.0933	0.0933	0.0117	1.09779	1.0729	1.12326	1.1 (1.07, 1.12)	1.656e-15	--	75.6	4.104	1	0.04279	C	T	C	T	0.2207	0.2207	0.03193	0.03193	0.010063	1.03245	1.01228	1.05301	1.03 (1.01, 1.05)	0.0015087	0.97	t	c	C	T	0.2215	0.0007	0.7785	0.7773	0.7795	-0.058	0.058	0.0076	1.05971	1.04405	1.07562	1.06 (1.04, 1.08)	3.022e-14	---	89.9	19.889	2	4.8e-05
2:127895487:G:A	2:127895487	2	127895487	G	A	A	G	A	G	0.2713	0.2713	-0.0819	-0.0819	0.0153	0.921364	0.894144	0.949412	0.92 (0.89, 0.95)	7.986e-08	0.876844	A	G	A	G	0.270365	0.270365	-0.0877344	-0.0877344	0.0173489	0.916004	0.88538	0.947687	0.92 (0.89, 0.95)	4.16332e-07	0.859811	a	g	A	G	0.2709	0.2709	0.0005	0.2704	0.2713	-0.0845	-0.0845	0.0115	0.918972	0.89849	0.93992	0.92 (0.9, 0.94)	1.844e-13	--	0	0.064	1	0.8009	A	G	A	G	0.2557	0.2557	-0.024369	-0.024369	0.0098204	0.975926	0.957321	0.994892	0.98 (0.96, 0.99)	0.013083	0.95	a	g	A	G	0.2617	0.0079	0.2617	0.2549	0.2713	-0.0498	-0.0498	0.0075	0.95142	0.937536	0.965509	0.95 (0.94, 0.97)	2.548e-11	---	87.4	15.889	2	0.0003546
2:139451312:T:G	2:139451312	2	139451312	T	G	G	T	G	T	0.0009	0.0009	-0.7673	-0.7673	0.1726	0.464265	0.331014	0.651157	0.46 (0.33, 0.65)	8.792e-06	0.572338	G	T	G	T	0.000661355	0.000661355	-0.382066	-0.382066	0.325586	0.68245	0.360518	1.29186	0.68 (0.36, 1.29)	0.233363	0.740605	t	g	G	T	0.0008	0.9992	0.0001	0.9991	0.9993	0.6828	-0.6828	0.1525	0.5052	0.374674	0.6812	0.51 (0.37, 0.68)	7.556e-06	++	8.5	1.093	1	0.2958	G	T	G	T	0.001	0.001	0.043854	0.043854	0.13175	1.04483	0.807045	1.35267	1.04 (0.81, 1.35)	0.73924	0.95	t	g	G	T	0.0009	0.0001	0.9991	0.999	0.9993	0.2667	-0.2667	0.0997	0.765903	0.629952	0.931194	0.77 (0.63, 0.93)	0.007467	++-	85.8	14.094	2	0.0008701
2:147491150:A:G	2:147491150	2	147491150	A	G	G	A	G	A	0.0006	0.0006	-1.4617	-1.4617	0.214	0.231842	0.152416	0.352657	0.23 (0.15, 0.35)	8.499e-12	0.616417	G	A	G	A	0.000648683	0.000648683	-0.0810518	-0.0810518	0.292206	0.922146	0.520078	1.63505	0.92 (0.52, 1.64)	0.781308	0.8792	a	g	G	A	0.0006	0.9994	0	0.9994	0.9994	0.9797	-0.9797	0.1727	0.375424	0.267619	0.526656	0.38 (0.27, 0.53)	1.391e-08	++	93.1	14.531	1	0.0001379	0	NA	NA	0	NA	NA	NA	NA	NA	NA	NA	NA	NA	NA	NA	a	g	G	A	0.0006	0	0.9994	0.9994	0.9994	0.9797	-0.9797	0.1727	0.375424	0.267619	0.526656	0.38 (0.27, 0.53)	1.391e-08	++?	93.1	14.531	1	0.0001379
2:149989148:G:C	2:149989148	2	149989148	G	C	C	G	C	G	0.0008	0.0008	-0.9176	-0.9176	0.1697	0.399477	0.286444	0.557113	0.4 (0.29, 0.56)	6.353e-08	0.623845	C	G	C	G	0.000778239	0.000778239	-0.045107	-0.045107	0.255237	0.955895	0.579626	1.57642	0.96 (0.58, 1.58)	0.859626	0.98108	c	g	C	G	0.0008	0.0008	0	0.0008	0.0008	-0.6501	-0.6501	0.1413	0.521994	0.39572	0.688561	0.52 (0.4, 0.69)	4.212e-06	--	87.7	8.103	1	0.004419	0	NA	NA	0	NA	NA	NA	NA	NA	NA	NA	NA	NA	NA	NA	c	g	C	G	0.0008	0	0.0008	0.0008	0.0008	-0.6501	-0.6501	0.1413	0.521994	0.39572	0.688561	0.52 (0.4, 0.69)	4.212e-06	--?	87.7	8.103	1	0.004419
2:157723828:G:A	2:157723828	2	157723828	G	A	A	G	A	G	0.0034	0.0034	0.6753	0.6753	0.14	1.96462	1.49317	2.58493	1.96 (1.49, 2.58)	1.409e-06	0.832824	A	G	A	G	0.00232188	0.00232188	0.0259969	0.0259969	0.162614	1.02634	0.746226	1.4116	1.03 (0.75, 1.41)	0.872918	0.840878	a	g	A	G	0.0029	0.0029	0.0005	0.0023	0.0034	0.3989	0.3989	0.1061	1.49018	1.21039	1.83465	1.49 (1.21, 1.83)	0.0001701	++	89.1	9.156	1	0.002478	A	G	A	G	0.0013	0.0013	0.018024	0.018024	0.12126	1.01819	0.802803	1.29136	1.02 (0.8, 1.29)	0.88183	0.93	a	g	A	G	0.0022	0.0009	0.0022	0.0013	0.0034	0.2338	0.2338	0.0798	1.26339	1.08047	1.47729	1.26 (1.08, 1.48)	0.003417	+++	86.4	14.744	2	0.0006285
2:157724326:T:C	2:157724326	2	157724326	T	C	C	T	C	T	0.0036	0.0036	0.6717	0.6717	0.1341	1.95756	1.50511	2.54603	1.96 (1.51, 2.55)	5.52e-07	0.850146	C	T	C	T	0.0023711	0.0023711	0.0146653	0.0146653	0.160634	1.01477	0.740687	1.39028	1.01 (0.74, 1.39)	0.927238	0.842604	t	c	C	T	0.0031	0.9969	0.0006	0.9964	0.9976	-0.4019	0.4019	0.1029	1.49466	1.22167	1.82866	1.49 (1.22, 1.83)	9.474e-05	--	89.9	9.859	1	0.00169	C	T	C	T	0.0014	0.0014	0.021669	0.021669	0.11467	1.02191	0.81621	1.27944	1.02 (0.82, 1.28)	0.85012	0.94	t	c	C	T	0.0023	0.001	0.9977	0.9964	0.9986	-0.2322	0.2322	0.0766	1.26137	1.08553	1.4657	1.26 (1.09, 1.47)	0.002437	---	87.5	15.946	2	0.0003446
2:157728838:A:G	2:157728838	2	157728838	A	G	G	A	G	A	0.0036	0.0036	0.653	0.653	0.1347	1.9213	1.47549	2.5018	1.92 (1.48, 2.5)	1.26e-06	0.851961	G	A	G	A	0.00239092	0.00239092	0.0233329	0.0233329	0.160064	1.02361	0.74797	1.40082	1.02 (0.75, 1.4)	0.884051	0.842592	a	g	G	A	0.0031	0.9969	0.0006	0.9964	0.9976	-0.392	0.392	0.1031	1.47994	1.20916	1.81136	1.48 (1.21, 1.81)	0.0001429	--	89	9.059	1	0.002613	G	A	G	A	0.0014	0.0014	0.020937	0.020937	0.11564	1.02116	0.814063	1.28094	1.02 (0.81, 1.28)	0.85633	0.94	a	g	G	A	0.0023	0.001	0.9977	0.9964	0.9986	-0.2277	0.2277	0.0769	1.25571	1.08002	1.45998	1.26 (1.08, 1.46)	0.003081	---	86.5	14.796	2	0.0006124
2:157734535:G:A	2:157734535	2	157734535	G	A	A	G	A	G	0.0034	0.0034	0.6356	0.6356	0.1332	1.88815	1.4543	2.45143	1.89 (1.45, 2.45)	1.841e-06	0.868305	A	G	A	G	0.00233114	0.00233114	0.0207403	0.0207403	0.162518	1.02096	0.742454	1.40393	1.02 (0.74, 1.4)	0.898408	0.838902	a	g	A	G	0.003	0.003	0.0005	0.0023	0.0034	0.3885	0.3885	0.103	1.47477	1.20517	1.80467	1.47 (1.21, 1.8)	0.0001623	++	88.3	8.562	1	0.003432	A	G	A	G	0.0013	0.0013	0.049148	0.049148	0.11608	1.05038	0.836634	1.31872	1.05 (0.84, 1.32)	0.67202	0.94	a	g	A	G	0.0022	0.0009	0.0022	0.0013	0.0034	0.239	0.239	0.0771	1.26998	1.09186	1.47715	1.27 (1.09, 1.48)	0.001923	+++	85	13.344	2	0.001266
2:157736212:A:G	2:157736212	2	157736212	A	G	G	A	G	A	0.0037	0.0037	0.6676	0.6676	0.132	1.94955	1.50513	2.5252	1.95 (1.51, 2.53)	4.283e-07	0.882395	G	A	G	A	0.00238303	0.00238303	0.00610856	0.00610856	0.160407	1.00613	0.734703	1.37783	1.01 (0.73, 1.38)	0.969609	0.841131	a	g	G	A	0.0032	0.9968	0.0006	0.9963	0.9976	-0.4005	0.4005	0.1019	1.49257	1.22235	1.82253	1.49 (1.22, 1.82)	8.513e-05	--	90.1	10.14	1	0.001451	G	A	G	A	0.0013	0.0013	0.060607	0.060607	0.11632	1.06248	0.845878	1.33455	1.06 (0.85, 1.33)	0.60235	0.94	a	g	G	A	0.0024	0.001	0.9976	0.9963	0.9987	-0.2529	0.2529	0.0767	1.28775	1.10801	1.49665	1.29 (1.11, 1.5)	0.000971	---	86.6	14.97	2	0.0005614
2:157742321:G:A	2:157742321	2	157742321	G	A	A	G	A	G	0.0034	0.0034	0.6864	0.6864	0.1378	1.98655	1.51636	2.60254	1.99 (1.52, 2.6)	6.333e-07	0.875414	A	G	A	G	0.00232071	0.00232071	0.0256115	0.0256115	0.162578	1.02594	0.745991	1.41095	1.03 (0.75, 1.41)	0.87476	0.842172	a	g	A	G	0.0029	0.0029	0.0005	0.0023	0.0034	0.4101	0.4101	0.1051	1.50697	1.22643	1.85168	1.51 (1.23, 1.85)	9.552e-05	++	89.6	9.613	1	0.001932	A	G	A	G	0.0013	0.0013	0.022697	0.022697	0.12147	1.02296	0.806232	1.29794	1.02 (0.81, 1.3)	0.85177	0.93	a	g	A	G	0.0022	0.0009	0.0022	0.0013	0.0034	0.2442	0.2442	0.0795	1.2766	1.0924	1.49185	1.28 (1.09, 1.49)	0.002122	+++	87	15.431	2	0.0004459
2:157747834:G:C	2:157747834	2	157747834	G	C	C	G	C	G	0.0039	0.0039	0.5389	0.5389	0.1193	1.71412	1.35672	2.16567	1.71 (1.36, 2.17)	6.299e-06	0.917457	C	G	C	G	0.00370077	0.00370077	0.0283064	0.0283064	0.126695	1.02871	0.802506	1.31868	1.03 (0.8, 1.32)	0.823115	0.874758	c	g	C	G	0.0038	0.0038	0.0001	0.0037	0.0039	0.2989	0.2989	0.0869	1.34837	1.13721	1.59875	1.35 (1.14, 1.6)	0.0005778	++	88.4	8.609	1	0.003346	C	G	C	G	0.0016	0.0016	0.092813	0.092813	0.10279	1.09726	0.897039	1.34216	1.1 (0.9, 1.34)	0.36654	0.94	c	g	C	G	0.0029	0.0011	0.0029	0.0016	0.0039	0.2131	0.2131	0.0663	1.23751	1.08671	1.40924	1.24 (1.09, 1.41)	0.001319	+++	81.7	10.955	2	0.00418
2:157750392:C:T	2:157750392	2	157750392	C	T	T	C	T	C	0.0039	0.0039	0.6658	0.6658	0.1279	1.94605	1.51455	2.50048	1.95 (1.51, 2.5)	1.921e-07	0.91406	T	C	T	C	0.00234392	0.00234392	0.0375377	0.0375377	0.1618	1.03825	0.756093	1.4257	1.04 (0.76, 1.43)	0.816401	0.843248	t	c	T	C	0.0033	0.0033	0.0008	0.0023	0.0039	0.4242	0.4242	0.1003	1.52837	1.2556	1.86039	1.53 (1.26, 1.86)	2.361e-05	++	89.2	9.279	1	0.002318	T	C	T	C	0.0013	0.0013	0.016715	0.016715	0.12068	1.01686	0.802665	1.2882	1.02 (0.8, 1.29)	0.88984	0.94	t	c	T	C	0.0025	0.0012	0.0025	0.0013	0.0039	0.2576	0.2576	0.0772	1.29382	1.11214	1.50518	1.29 (1.11, 1.51)	0.0008397	+++	87.5	16.02	2	0.0003321
2:157751540:G:A	2:157751540	2	157751540	G	A	A	G	A	G	0.0033	0.0033	0.6371	0.6371	0.1353	1.89099	1.45051	2.46524	1.89 (1.45, 2.47)	2.497e-06	0.89459	A	G	A	G	0.00230801	0.00230801	0.0135338	0.0135338	0.163008	1.01363	0.736415	1.39519	1.01 (0.74, 1.4)	0.933814	0.841903	a	g	A	G	0.0029	0.0029	0.0005	0.0023	0.0033	0.3827	0.3827	0.1041	1.46624	1.19562	1.79811	1.47 (1.2, 1.8)	0.0002366	++	88.5	8.664	1	0.003245	A	G	A	G	0.0013	0.0013	0.021657	0.021657	0.12135	1.02189	0.805583	1.29629	1.02 (0.81, 1.3)	0.85836	0.94	a	g	A	G	0.0022	0.0009	0.0022	0.0013	0.0033	0.2296	0.2296	0.079	1.2581	1.07763	1.46879	1.26 (1.08, 1.47)	0.003656	+++	85.5	13.764	2	0.001026
2:157752764:C:G	2:157752764	2	157752764	C	G	G	C	G	C	0.0039	0.0039	0.6754	0.6754	0.129	1.96482	1.52586	2.53005	1.96 (1.53, 2.53)	1.656e-07	0.9067	G	C	G	C	0.00235613	0.00235613	0.0500344	0.0500344	0.161404	1.05131	0.766196	1.44251	1.05 (0.77, 1.44)	0.756316	0.84367	c	g	G	C	0.0033	0.9967	0.0008	0.9961	0.9976	-0.4316	0.4316	0.1008	1.53972	1.26368	1.87605	1.54 (1.26, 1.88)	1.84e-05	--	89.1	9.16	1	0.002473	G	C	G	C	0.0013	0.0013	0.012653	0.012653	0.1218	1.01273	0.797658	1.2858	1.01 (0.8, 1.29)	0.91726	0.94	c	g	G	C	0.0025	0.0011	0.9975	0.9961	0.9987	-0.2614	0.2614	0.0776	1.29875	1.1155	1.51209	1.3 (1.12, 1.51)	0.0007611	---	87.6	16.185	2	0.0003058
2:157752834:T:C	2:157752834	2	157752834	T	C	C	T	C	T	0.0033	0.0033	0.6382	0.6382	0.1352	1.89307	1.45239	2.46747	1.89 (1.45, 2.47)	2.341e-06	0.896081	C	T	C	T	0.00235612	0.00235612	0.0500234	0.0500234	0.161404	1.0513	0.766187	1.4425	1.05 (0.77, 1.44)	0.756368	0.84367	t	c	C	T	0.0029	0.9971	0.0005	0.9967	0.9976	-0.3957	0.3957	0.1036	1.48542	1.21245	1.81985	1.49 (1.21, 1.82)	0.0001347	--	87.2	7.804	1	0.005213	C	T	C	T	0.0013	0.0013	0.018306	0.018306	0.12155	1.01847	0.802573	1.29246	1.02 (0.8, 1.29)	0.88029	0.94	t	c	C	T	0.0022	0.0009	0.9978	0.9967	0.9987	-0.2368	0.2368	0.0789	1.26719	1.08563	1.47912	1.27 (1.09, 1.48)	0.002676	---	85.1	13.385	2	0.00124
2:157755370:G:A	2:157755370	2	157755370	G	A	A	G	A	G	0.0034	0.0034	0.6268	0.6268	0.1369	1.87161	1.43115	2.44764	1.87 (1.43, 2.45)	4.662e-06	0.87841	A	G	A	G	0.00240591	0.00240591	0.00926133	0.00926133	0.161416	1.0093	0.735567	1.38491	1.01 (0.74, 1.38)	0.954237	0.823314	a	g	A	G	0.003	0.003	0.0005	0.0024	0.0034	0.3684	0.3684	0.1044	1.44542	1.17795	1.77362	1.45 (1.18, 1.77)	0.0004173	++	88.3	8.513	1	0.003526	A	G	A	G	0.0013	0.0013	0.029204	0.029204	0.1208	1.02963	0.812561	1.3047	1.03 (0.81, 1.3)	0.80897	0.93	a	g	A	G	0.0023	0.0009	0.0023	0.0013	0.0034	0.2234	0.2234	0.079	1.25032	1.07096	1.45971	1.25 (1.07, 1.46)	0.004684	+++	84.6	13.027	2	0.001483
2:157758064:G:C	2:157758064	2	157758064	G	C	C	G	C	G	0.004	0.004	0.658	0.658	0.1277	1.93093	1.50337	2.48008	1.93 (1.5, 2.48)	2.555e-07	0.899648	C	G	C	G	0.00238423	0.00238423	0.0319137	0.0319137	0.160015	1.03243	0.754488	1.41276	1.03 (0.75, 1.41)	0.841821	0.846398	c	g	C	G	0.0034	0.0034	0.0008	0.0024	0.004	0.4144	0.4144	0.0998	1.51346	1.24457	1.84045	1.51 (1.24, 1.84)	3.298e-05	++	89.3	9.353	1	0.002227	C	G	C	G	0.0013	0.0013	0.061017	0.061017	0.11638	1.06292	0.846125	1.33525	1.06 (0.85, 1.34)	0.60009	0.94	c	g	C	G	0.0025	0.0012	0.0025	0.0013	0.004	0.2646	0.2646	0.0758	1.30291	1.12303	1.5116	1.3 (1.12, 1.51)	0.0004779	+++	86.4	14.665	2	0.0006539
2:157758828:A:G	2:157758828	2	157758828	A	G	G	A	G	A	0.0038	0.0038	0.5424	0.5424	0.1225	1.72013	1.35297	2.18693	1.72 (1.35, 2.19)	9.564e-06	0.900569	G	A	G	A	0.00372747	0.00372747	0.0157687	0.0157687	0.125767	1.01589	0.79395	1.29988	1.02 (0.79, 1.3)	0.900195	0.88006	a	g	G	A	0.0038	0.9962	0	0.9962	0.9963	-0.286	0.286	0.0878	1.33109	1.12065	1.58105	1.33 (1.12, 1.58)	0.001117	--	88.9	8.998	1	0.002703	G	A	G	A	0.0017	0.0017	0.11648	0.11648	0.099955	1.12354	0.923641	1.36669	1.12 (0.92, 1.37)	0.2439	0.94	a	g	G	A	0.0029	0.001	0.9971	0.9962	0.9983	-0.2122	0.2122	0.0659	1.2364	1.08658	1.40687	1.24 (1.09, 1.41)	0.00129	---	81.2	10.622	2	0.004936
2:157779810:G:A	2:157779810	2	157779810	G	A	A	G	A	G	0.0038	0.0038	0.6155	0.6155	0.1327	1.85058	1.42676	2.4003	1.85 (1.43, 2.4)	3.499e-06	0.892807	A	G	A	G	0.00233631	0.00233631	-0.000771857	-0.000771857	0.161547	0.999228	0.728037	1.37144	1 (0.73, 1.37)	0.996188	0.84576	a	g	A	G	0.0032	0.0032	0.0007	0.0023	0.0038	0.3672	0.3672	0.1025	1.44369	1.18093	1.76491	1.44 (1.18, 1.76)	0.0003422	+-	88.5	8.69	1	0.0032	A	G	A	G	0.0013	0.0013	0.058312	0.058312	0.11508	1.06005	0.845992	1.32826	1.06 (0.85, 1.33)	0.61237	0.94	a	g	A	G	0.0024	0.0011	0.0024	0.0013	0.0038	0.2305	0.2305	0.0766	1.25923	1.08368	1.46321	1.26 (1.08, 1.46)	0.002606	+-+	84.3	12.706	2	0.001742
2:157780357:G:C	2:157780357	2	157780357	G	C	C	G	C	G	0.0038	0.0038	0.6161	0.6161	0.1327	1.85169	1.42762	2.40174	1.85 (1.43, 2.4)	3.448e-06	0.891872	C	G	C	G	0.00230701	0.00230701	0.0252718	0.0252718	0.162879	1.02559	0.745298	1.4113	1.03 (0.75, 1.41)	0.876636	0.845145	c	g	C	G	0.0032	0.0032	0.0007	0.0023	0.0038	0.3804	0.3804	0.1029	1.46287	1.19568	1.78976	1.46 (1.2, 1.79)	0.0002178	++	87.4	7.909	1	0.00492	C	G	C	G	0.0013	0.0013	0.048629	0.048629	0.11553	1.04983	0.837102	1.31662	1.05 (0.84, 1.32)	0.67383	0.94	c	g	C	G	0.0024	0.0011	0.0024	0.0013	0.0038	0.2337	0.2337	0.0768	1.26327	1.08673	1.46848	1.26 (1.09, 1.47)	0.002356	+++	84	12.508	2	0.001923
2:157783212:T:C	2:157783212	2	157783212	T	C	C	T	C	T	0.0044	0.0044	0.5918	0.5918	0.1239	1.80724	1.41759	2.30399	1.81 (1.42, 2.3)	1.767e-06	0.912949	C	T	C	T	0.0024172	0.0024172	-0.00963288	-0.00963288	0.15914	0.990413	0.725026	1.35294	0.99 (0.73, 1.35)	0.95174	0.841961	t	c	C	T	0.0037	0.9963	0.001	0.9956	0.9976	-0.3648	0.3648	0.0978	1.44023	1.189	1.74453	1.44 (1.19, 1.74)	0.0001902	-+	88.8	8.893	1	0.002863	C	T	C	T	0.0014	0.0014	0.042186	0.042186	0.11479	1.04309	0.832933	1.30627	1.04 (0.83, 1.31)	0.71325	0.95	t	c	C	T	0.0027	0.0013	0.9973	0.9956	0.9986	-0.2292	0.2292	0.0744	1.25759	1.08695	1.45503	1.26 (1.09, 1.46)	0.002075	-+-	85.2	13.471	2	0.001188
2:157783543:A:G	2:157783543	2	157783543	A	G	G	A	G	A	0.0045	0.0045	0.5938	0.5938	0.1213	1.81086	1.42768	2.29687	1.81 (1.43, 2.3)	9.856e-07	0.917957	G	A	G	A	0.00264048	0.00264048	0.0690767	0.0690767	0.152166	1.07152	0.795194	1.44386	1.07 (0.8, 1.44)	0.649378	0.849226	a	g	G	A	0.0038	0.9962	0.0009	0.9955	0.9974	-0.3899	0.3899	0.0949	1.47683	1.22617	1.77874	1.48 (1.23, 1.78)	3.942e-05	--	86.2	7.271	1	0.007008	G	A	G	A	0.0014	0.0014	0.04655	0.04655	0.11347	1.04765	0.838743	1.30859	1.05 (0.84, 1.31)	0.68163	0.96	a	g	G	A	0.0028	0.0014	0.9972	0.9955	0.9986	-0.2487	0.2487	0.0728	1.28236	1.11184	1.47903	1.28 (1.11, 1.48)	0.0006328	---	84.2	12.661	2	0.001781
2:157785201:C:T	2:157785201	2	157785201	C	T	T	C	T	C	0.0038	0.0038	0.6267	0.6267	0.133	1.87142	1.44198	2.42876	1.87 (1.44, 2.43)	2.465e-06	0.893557	T	C	T	C	0.00226588	0.00226588	0.012962	0.012962	0.164496	1.01305	0.73385	1.39846	1.01 (0.73, 1.4)	0.937178	0.843637	t	c	T	C	0.0032	0.0032	0.0008	0.0023	0.0038	0.3841	0.3841	0.1034	1.46829	1.19894	1.79816	1.47 (1.2, 1.8)	0.0002042	++	88.1	8.418	1	0.003716	T	C	T	C	0.0014	0.0014	0.053262	0.053262	0.11437	1.05471	0.842903	1.31973	1.05 (0.84, 1.32)	0.64143	0.95	t	c	T	C	0.0024	0.0011	0.0024	0.0014	0.0038	0.2353	0.2353	0.0767	1.26529	1.08868	1.47054	1.27 (1.09, 1.47)	0.002163	+++	84.6	13.021	2	0.001488
2:180959911:T:C	2:180959911	2	180959911	T	C	C	T	T	C	0.9993	0.0007	-1.1956	1.1956	0.2245	3.30554	2.12885	5.13264	3.31 (2.13, 5.13)	1.012e-07	0.685992	NA	NA	NA	NA	NA	NA	NA	NA	NA	NA	NA	NA	NA	NA	0.235958	t	c	T	C	0.0007	0.0007	0	0.0007	0.0007	1.1956	1.1956	0.2245	3.30554	2.12885	5.13264	3.31 (2.13, 5.13)	1.006e-07	+?	0	0	0	1	0	NA	NA	0	NA	NA	NA	NA	NA	NA	NA	NA	NA	NA	NA	t	c	T	C	0.0007	0	0.0007	0.0007	0.0007	1.1956	1.1956	0.2245	3.30554	2.12885	5.13264	3.31 (2.13, 5.13)	1.006e-07	+??	0	0	0	1
2:180972392:C:G	2:180972392	2	180972392	C	G	G	C	C	G	0.9994	0.0006	-1.1683	1.1683	0.2501	3.21652	1.97014	5.25141	3.22 (1.97, 5.25)	2.992e-06	0.61971	NA	NA	NA	NA	NA	NA	NA	NA	NA	NA	NA	NA	NA	NA	0.222437	c	g	C	G	0.0006	0.0006	0	0.0006	0.0006	1.1683	1.1683	0.2501	3.21652	1.97014	5.25141	3.22 (1.97, 5.25)	2.993e-06	+?	0	0	0	1	0	NA	NA	0	NA	NA	NA	NA	NA	NA	NA	NA	NA	NA	NA	c	g	C	G	0.0006	0	0.0006	0.0006	0.0006	1.1683	1.1683	0.2501	3.21652	1.97014	5.25141	3.22 (1.97, 5.25)	2.993e-06	+??	0	0	0	1
2:208143268:G:A	2:208143268	2	208143268	G	A	A	G	A	G	0.0016	0.0016	1.2722	1.2722	0.1849	3.5687	2.48382	5.12743	3.57 (2.48, 5.13)	6.01e-12	0.462222	A	G	A	G	0.00114954	0.00114954	0.429819	0.429819	0.273673	1.53698	0.898903	2.62799	1.54 (0.9, 2.63)	0.11185	0.580108	a	g	A	G	0.0015	0.0015	0.0002	0.0011	0.0016	1.0082	1.0082	0.1532	2.74066	2.02978	3.70052	2.74 (2.03, 3.7)	4.69e-11	++	84.6	6.505	1	0.01076	A	G	A	G	0.0015	0.0015	0.23847	0.23847	0.1028	1.26931	1.03767	1.55264	1.27 (1.04, 1.55)	0.020352	0.88	a	g	A	G	0.0015	0.0001	0.0015	0.0011	0.0016	0.4774	0.4774	0.0854	1.61188	1.36345	1.90558	1.61 (1.36, 1.91)	2.235e-08	+++	91.6	23.91	2	6.428e-06
2:210640549:A:G	2:210640549	2	210640549	A	G	G	A	G	A	0.002	0.002	0.9931	0.9931	0.0511	2.69959	2.44231	2.98397	2.7 (2.44, 2.98)	2.96e-84	0.53072	G	A	G	A	0.000719174	0.000719174	-0.00724321	-0.00724321	0.289102	0.992783	0.563334	1.74962	0.99 (0.56, 1.75)	0.980011	0.821115	a	g	G	A	0.002	0.998	0.0002	0.998	0.9993	-0.9628	0.9628	0.0503	2.61902	2.37314	2.89038	2.62 (2.37, 2.89)	1.33e-81	-+	91.4	11.61	1	0.000656	0	NA	NA	0	NA	NA	NA	NA	NA	NA	NA	NA	NA	NA	NA	a	g	G	A	0.002	0.0002	0.998	0.998	0.9993	-0.9628	0.9628	0.0503	2.61902	2.37314	2.89038	2.62 (2.37, 2.89)	1.33e-81	-+?	91.4	11.61	1	0.000656
2:211095106:G:C	2:211095106	2	211095106	G	C	C	G	C	G	0.0014	0.0014	1.7883	1.7883	0.3936	5.97928	2.76446	12.9327	5.98 (2.76, 12.93)	5.529e-06	0.385244	C	G	C	G	0.000767869	0.000767869	-0.501647	-0.501647	0.294777	0.605533	0.339796	1.07909	0.61 (0.34, 1.08)	0.0841897	0.768332	c	g	C	G	0.001	0.001	0.0003	0.0008	0.0014	0.3212	0.3212	0.2359	1.37878	0.868347	2.18926	1.38 (0.87, 2.19)	0.1734	+-	95.4	21.685	1	3.212e-06	0	NA	NA	0	NA	NA	NA	NA	NA	NA	NA	NA	NA	NA	NA	c	g	C	G	0.001	0.0003	0.001	0.0008	0.0014	0.3212	0.3212	0.2359	1.37878	0.868347	2.18926	1.38 (0.87, 2.19)	0.1734	+-?	95.4	21.685	1	3.212e-06
2:217541582:T:C	2:217541582	2	217541582	T	C	C	T	T	C	0.9992	0.0008	-1.1504	1.1504	0.222	3.15946	2.04476	4.88183	3.16 (2.04, 4.88)	2.209e-07	0.289394	NA	NA	NA	NA	NA	NA	NA	NA	NA	NA	NA	NA	NA	NA	0.0628852	t	c	T	C	0.0008	0.0008	0	0.0008	0.0008	1.1504	1.1504	0.222	3.15946	2.04476	4.88183	3.16 (2.04, 4.88)	2.195e-07	+?	0	0	0	1	0	NA	NA	0	NA	NA	NA	NA	NA	NA	NA	NA	NA	NA	NA	t	c	T	C	0.0008	0	0.0008	0.0008	0.0008	1.1504	1.1504	0.222	3.15946	2.04476	4.88183	3.16 (2.04, 4.88)	2.195e-07	+??	0	0	0	1
2:222681397:T:A	2:222681397	2	222681397	T	A	A	T	A	T	0.0156	0.0156	0.2682	0.2682	0.0605	1.30761	1.16139	1.47223	1.31 (1.16, 1.47)	9.148e-06	0.674073	A	T	A	T	0.0167431	0.0167431	-0.0225391	-0.0225391	0.0623366	0.977713	0.865266	1.10477	0.98 (0.87, 1.1)	0.717661	0.795425	a	t	A	T	0.0162	0.0162	0.0006	0.0156	0.0167	0.1272	0.1272	0.0434	1.13564	1.04304	1.23647	1.14 (1.04, 1.24)	0.003397	+-	91.1	11.202	1	0.0008172	A	T	A	T	0.0168	0.0168	-0.064055	-0.064055	0.035685	0.937953	0.874592	1.0059	0.94 (0.87, 1.01)	0.07265	0.91	a	t	A	T	0.0164	0.0004	0.0164	0.0156	0.0167	0.0131	0.0131	0.0276	1.01319	0.959833	1.06951	1.01 (0.96, 1.07)	0.6359	+--	91.2	22.781	2	1.13e-05
2:231198398:C:A	2:231198398	2	231198398	C	A	A	C	A	C	0.0012	0.0012	-0.713	-0.713	0.1256	0.490171	0.383209	0.62699	0.49 (0.38, 0.63)	1.384e-08	0.594247	A	C	A	C	0.00029141	0.00029141	-0.32578	-0.32578	0.474805	0.721964	0.284678	1.83096	0.72 (0.28, 1.83)	0.490569	0.759113	a	c	A	C	0.0011	0.0011	0.0002	0.0003	0.0012	-0.6877	-0.6877	0.1214	0.502731	0.396276	0.637784	0.5 (0.4, 0.64)	1.484e-08	--	0	0.622	1	0.4305	0	NA	NA	0	NA	NA	NA	NA	NA	NA	NA	NA	NA	NA	NA	a	c	A	C	0.0011	0.0002	0.0011	0.0003	0.0012	-0.6877	-0.6877	0.1214	0.502731	0.396276	0.637784	0.5 (0.4, 0.64)	1.484e-08	--?	0	0.622	1	0.4305
2:232566354:C:T	2:232566354	2	232566354	C	T	T	C	T	C	0.0006	0.0006	-1.4934	-1.4934	0.2302	0.224608	0.143046	0.352675	0.22 (0.14, 0.35)	8.792e-11	0.413629	T	C	T	C	0.000433698	0.000433698	0.289843	0.289843	0.429312	1.33622	0.576023	3.09967	1.34 (0.58, 3.1)	0.499172	0.877257	t	c	T	C	0.0006	0.0006	0.0001	0.0004	0.0006	-1.0952	-1.0952	0.2029	0.334473	0.224724	0.49782	0.33 (0.22, 0.5)	6.727e-08	-+	92.5	13.401	1	0.0002516	0	NA	NA	0	NA	NA	NA	NA	NA	NA	NA	NA	NA	NA	NA	t	c	T	C	0.0006	0.0001	0.0006	0.0004	0.0006	-1.0952	-1.0952	0.2029	0.334473	0.224724	0.49782	0.33 (0.22, 0.5)	6.727e-08	-+?	92.5	13.401	1	0.0002516
2:232829502:G:A	2:232829502	2	232829502	G	A	A	G	A	G	0.0242	0.0242	-0.1975	-0.1975	0.0423	0.82078	0.755475	0.89173	0.82 (0.76, 0.89)	3.005e-06	0.991934	A	G	A	G	0.0211111	0.0211111	-0.0197049	-0.0197049	0.0500153	0.980488	0.888932	1.08147	0.98 (0.89, 1.08)	0.693533	0.984759	a	g	A	G	0.0229	0.0229	0.0015	0.0211	0.0242	-0.1234	-0.1234	0.0323	0.88391	0.829686	0.941678	0.88 (0.83, 0.94)	0.0001338	--	86.4	7.367	1	0.006643	A	G	A	G	0.0214	0.0214	-0.012185	-0.012185	0.028605	0.987889	0.934026	1.04486	0.99 (0.93, 1.04)	0.67011	1	a	g	A	G	0.022	0.0013	0.022	0.0211	0.0242	-0.0611	-0.0611	0.0214	0.940729	0.902087	0.981026	0.94 (0.9, 0.98)	0.004355	---	85.7	14.007	2	0.0009086
2:232838969:C:T	2:232838969	2	232838969	C	T	T	C	T	C	0.0242	0.0242	-0.1968	-0.1968	0.0424	0.821355	0.755856	0.892529	0.82 (0.76, 0.89)	3.456e-06	0.988625	T	C	T	C	0.0209186	0.0209186	-0.0229584	-0.0229584	0.0503141	0.977303	0.885525	1.07859	0.98 (0.89, 1.08)	0.648088	0.98291	t	c	T	C	0.0228	0.0228	0.0016	0.0209	0.0242	-0.1246	-0.1246	0.0324	0.88285	0.828529	0.940733	0.88 (0.83, 0.94)	0.0001214	--	85.7	6.981	1	0.00824	T	C	T	C	0.0213	0.0213	-0.010221	-0.010221	0.028703	0.989831	0.935683	1.04711	0.99 (0.94, 1.05)	0.72177	1	t	c	T	C	0.022	0.0013	0.022	0.0209	0.0242	-0.0605	-0.0605	0.0215	0.941294	0.902452	0.981808	0.94 (0.9, 0.98)	0.00489	---	85.7	13.959	2	0.0009308
2:240346452:C:T	2:240346452	2	240346452	C	T	T	C	T	C	0.3061	0.3061	-0.0666	-0.0666	0.0144	0.935569	0.909533	0.962351	0.94 (0.91, 0.96)	3.693e-06	0.909862	T	C	T	C	0.294822	0.294822	0.0203895	0.0203895	0.0161748	1.0206	0.988751	1.05347	1.02 (0.99, 1.05)	0.207464	0.936275	t	c	T	C	0.3011	0.3011	0.0056	0.2948	0.3061	-0.0281	-0.0281	0.0108	0.972291	0.951926	0.993092	0.97 (0.95, 0.99)	0.008892	-+	93.8	16.135	1	5.898e-05	T	C	T	C	0.3104	0.3104	0.0077964	0.0077964	0.0090642	1.00783	0.99008	1.02589	1.01 (0.99, 1.03)	0.38971	0.96	t	c	T	C	0.3067	0.0059	0.3067	0.2948	0.3107	-0.0071	-0.0071	0.0069	0.992925	0.979587	1.00644	0.99 (0.98, 1.01)	0.3038	-++	91.2	22.662	2	1.199e-05
3:425468:A:G	3:425468	3	425468	A	G	G	A	G	A	0.0008	0.0008	-1.3939	-1.3939	0.097	0.248106	0.205149	0.300058	0.25 (0.21, 0.3)	7.398e-47	0.329432	G	A	G	A	0.0018763	0.0018763	0.340403	0.340403	0.200011	1.40551	0.949691	2.08012	1.41 (0.95, 2.08)	0.0852018	0.735143	a	g	G	A	0.001	0.999	0.0004	0.9981	0.9992	1.0637	-1.0637	0.0873	0.345176	0.290891	0.409593	0.35 (0.29, 0.41)	3.64e-34	+-	98.4	60.87	1	6.096e-15	0	NA	NA	0	NA	NA	NA	NA	NA	NA	NA	NA	NA	NA	NA	a	g	G	A	0.001	0.0004	0.999	0.9981	0.9992	1.0637	-1.0637	0.0873	0.345176	0.290891	0.409593	0.35 (0.29, 0.41)	3.64e-34	+-?	98.4	60.87	1	6.096e-15
3:3745334:C:T	3:3745334	3	3745334	C	T	T	C	T	C	0.0024	0.0024	0.6413	0.6413	0.1352	1.89895	1.4569	2.47513	1.9 (1.46, 2.48)	2.083e-06	0.533937	T	C	T	C	0.00130994	0.00130994	-0.122049	-0.122049	0.220925	0.885105	0.574037	1.36474	0.89 (0.57, 1.36)	0.578788	0.854236	t	c	T	C	0.0021	0.0021	0.0005	0.0013	0.0024	0.4333	0.4333	0.1153	1.54234	1.23037	1.93342	1.54 (1.23, 1.93)	0.0001716	+-	88.5	8.686	1	0.003207	0	NA	NA	0	NA	NA	NA	NA	NA	NA	NA	NA	NA	NA	NA	t	c	T	C	0.0021	0.0005	0.0021	0.0013	0.0024	0.4333	0.4333	0.1153	1.54234	1.23037	1.93342	1.54 (1.23, 1.93)	0.0001716	+-?	88.5	8.686	1	0.003207
3:11563753:C:T	3:11563753	3	11563753	C	T	T	C	T	C	0.0006	0.0006	-1.5824	-1.5824	0.1056	0.205481	0.167064	0.252732	0.21 (0.17, 0.25)	8.747e-51	0.459334	T	C	T	C	0.000446868	0.000446868	0.321647	0.321647	0.448461	1.3794	0.572732	3.32221	1.38 (0.57, 3.32)	0.472619	0.552373	t	c	T	C	0.0006	0.0006	0	0.0004	0.0006	-1.4824	-1.4824	0.1028	0.227092	0.185651	0.277784	0.23 (0.19, 0.28)	3.788e-47	-+	94.1	17.079	1	3.585e-05	0	NA	NA	0	NA	NA	NA	NA	NA	NA	NA	NA	NA	NA	NA	t	c	T	C	0.0006	0	0.0006	0.0004	0.0006	-1.4824	-1.4824	0.1028	0.227092	0.185651	0.277784	0.23 (0.19, 0.28)	3.788e-47	-+?	94.1	17.079	1	3.585e-05
3:11886836:G:A	3:11886836	3	11886836	G	A	A	G	A	G	0.0005	0.0005	-1.7534	-1.7534	0.1276	0.173184	0.134863	0.222394	0.17 (0.13, 0.22)	5.584e-43	0.305919	A	G	A	G	0.000104355	0.000104355	0.532221	0.532221	0.84931	1.70271	0.32225	8.9968	1.7 (0.32, 9)	0.528361	0.666566	a	g	A	G	0.0005	0.0005	0.0001	0.0001	0.0005	-1.7029	-1.7029	0.1262	0.182155	0.142238	0.233272	0.18 (0.14, 0.23)	1.656e-41	-+	85.9	7.082	1	0.007784	0	NA	NA	0	NA	NA	NA	NA	NA	NA	NA	NA	NA	NA	NA	a	g	A	G	0.0005	0.0001	0.0005	0.0001	0.0005	-1.7029	-1.7029	0.1262	0.182155	0.142238	0.233272	0.18 (0.14, 0.23)	1.656e-41	-+?	85.9	7.082	1	0.007784
3:11960348:C:T	3:11960348	3	11960348	C	T	T	C	T	C	0.0006	0.0006	-1.5595	-1.5595	0.0977	0.210241	0.173602	0.254614	0.21 (0.17, 0.25)	2.341e-57	0.384959	T	C	T	C	9.04247e-05	9.04247e-05	0.779932	0.779932	0.888076	2.18132	0.382626	12.4356	2.18 (0.38, 12.44)	0.370508	0.720306	t	c	T	C	0.0006	0.0006	0.0001	0.0001	0.0006	-1.5315	-1.5315	0.0971	0.216211	0.178741	0.261536	0.22 (0.18, 0.26)	4.976e-56	-+	85.4	6.856	1	0.008832	0	NA	NA	0	NA	NA	NA	NA	NA	NA	NA	NA	NA	NA	NA	t	c	T	C	0.0006	0.0001	0.0006	0.0001	0.0006	-1.5315	-1.5315	0.0971	0.216211	0.178741	0.261536	0.22 (0.18, 0.26)	4.976e-56	-+?	85.4	6.856	1	0.008832
3:11982624:G:A	3:11982624	3	11982624	G	A	A	G	A	G	0.0008	0.0008	-1.2806	-1.2806	0.2737	0.277871	0.162504	0.475139	0.28 (0.16, 0.48)	2.885e-06	0.376126	A	G	A	G	0.000178192	0.000178192	1.1766	1.1766	0.817979	3.24333	0.652699	16.1164	3.24 (0.65, 16.12)	0.12179	0.667033	a	g	A	G	0.0007	0.0007	0.0002	0.0002	0.0008	-1.0332	-1.0332	0.2596	0.355866	0.213949	0.59192	0.36 (0.21, 0.59)	6.874e-05	-+	87.7	8.115	1	0.004389	0	NA	NA	0	NA	NA	NA	NA	NA	NA	NA	NA	NA	NA	NA	a	g	A	G	0.0007	0.0002	0.0007	0.0002	0.0008	-1.0332	-1.0332	0.2596	0.355866	0.213949	0.59192	0.36 (0.21, 0.59)	6.874e-05	-+?	87.7	8.115	1	0.004389
3:12085912:A:G	3:12085912	3	12085912	A	G	G	A	G	A	0.0005	0.0005	-1.7454	-1.7454	0.114	0.174575	0.139619	0.218284	0.17 (0.14, 0.22)	6.979e-53	0.268143	G	A	G	A	8.69363e-05	8.69363e-05	0.451313	0.451313	0.831447	1.57037	0.307794	8.01207	1.57 (0.31, 8.01)	0.587377	0.801509	a	g	G	A	0.0005	0.9995	0.0001	0.9995	0.9999	1.7049	-1.7049	0.1129	0.181791	0.145703	0.226816	0.18 (0.15, 0.23)	1.75e-51	+-	85.4	6.852	1	0.008856	0	NA	NA	0	NA	NA	NA	NA	NA	NA	NA	NA	NA	NA	NA	a	g	G	A	0.0005	0.0001	0.9995	0.9995	0.9999	1.7049	-1.7049	0.1129	0.181791	0.145703	0.226816	0.18 (0.15, 0.23)	1.75e-51	+-?	85.4	6.852	1	0.008856
3:12983193:G:A	3:12983193	3	12983193	G	A	A	G	A	G	0.0007	0.0007	-1.1734	-1.1734	0.2505	0.309313	0.189308	0.505392	0.31 (0.19, 0.51)	2.8e-06	0.7255	A	G	A	G	0.000641635	0.000641635	0.104686	0.104686	0.288224	1.11036	0.631137	1.95347	1.11 (0.63, 1.95)	0.716775	0.937019	a	g	A	G	0.0007	0.0007	0	0.0006	0.0007	-0.6234	-0.6234	0.1891	0.536119	0.37008	0.776651	0.54 (0.37, 0.78)	0.0009763	-+	91.1	11.202	1	0.0008171	0	NA	NA	0	NA	NA	NA	NA	NA	NA	NA	NA	NA	NA	NA	a	g	A	G	0.0007	0	0.0007	0.0006	0.0007	-0.6234	-0.6234	0.1891	0.536119	0.37008	0.776651	0.54 (0.37, 0.78)	0.0009763	-+?	91.1	11.202	1	0.0008171
3:64484872:C:T	3:64484872	3	64484872	C	T	T	C	C	T	0.9992	0.0008	-1.3222	1.3222	0.2684	3.75167	2.21696	6.34879	3.75 (2.22, 6.35)	8.415e-07	0.344545	NA	NA	NA	NA	NA	NA	NA	NA	NA	NA	NA	NA	NA	NA	0.0796682	t	c	C	T	0.0008	0.9992	0	0.9992	0.9992	-1.3222	1.3222	0.2684	3.75167	2.21696	6.34879	3.75 (2.22, 6.35)	8.383e-07	-?	0	0	0	1	0	NA	NA	0	NA	NA	NA	NA	NA	NA	NA	NA	NA	NA	NA	t	c	C	T	0.0008	0	0.9992	0.9992	0.9992	-1.3222	1.3222	0.2684	3.75167	2.21696	6.34879	3.75 (2.22, 6.35)	8.383e-07	-??	0	0	0	1
3:82693018:A:G	3:82693018	3	82693018	A	G	G	A	G	A	0.0008	0.0008	-0.8708	-0.8708	0.1971	0.418617	0.284473	0.616015	0.42 (0.28, 0.62)	9.973e-06	0.813468	G	A	G	A	0.000587981	0.000587981	-0.406594	-0.406594	0.310382	0.665914	0.362423	1.22355	0.67 (0.36, 1.22)	0.183037	0.978768	a	g	G	A	0.0007	0.9993	0.0001	0.9992	0.9994	0.7374	-0.7374	0.1664	0.478356	0.34523	0.662817	0.48 (0.35, 0.66)	9.343e-06	++	37.3	1.594	1	0.2068	0	NA	NA	0	NA	NA	NA	NA	NA	NA	NA	NA	NA	NA	NA	a	g	G	A	0.0007	0.0001	0.9993	0.9992	0.9994	0.7374	-0.7374	0.1664	0.478356	0.34523	0.662817	0.48 (0.35, 0.66)	9.343e-06	++?	37.3	1.594	1	0.2068
3:123205923:G:A	3:123205923	3	123205923	G	A	A	G	G	A	0.9908	0.0092	-1.3474	1.3474	0.1356	3.84741	2.94947	5.01873	3.85 (2.95, 5.02)	2.896e-23	0.750308	NA	NA	NA	NA	NA	NA	NA	NA	NA	NA	NA	NA	NA	NA	0.146868	a	g	G	A	0.0092	0.9908	0	0.9908	0.9908	-1.3474	1.3474	0.1356	3.84741	2.94947	5.01873	3.85 (2.95, 5.02)	2.886e-23	-?	0	0	0	1	0	NA	NA	0	NA	NA	NA	NA	NA	NA	NA	NA	NA	NA	NA	a	g	G	A	0.0092	0	0.9908	0.9908	0.9908	-1.3474	1.3474	0.1356	3.84741	2.94947	5.01873	3.85 (2.95, 5.02)	2.886e-23	-??	0	0	0	1
3:123208530:G:C	3:123208530	3	123208530	G	C	C	G	G	C	0.9903	0.0097	-1.3466	1.3466	0.1347	3.84433	2.95231	5.00587	3.84 (2.95, 5.01)	1.618e-23	0.757543	NA	NA	NA	NA	NA	NA	NA	NA	NA	NA	NA	NA	NA	NA	0.151447	c	g	G	C	0.0097	0.9903	0	0.9903	0.9903	-1.3466	1.3466	0.1347	3.84433	2.95231	5.00587	3.84 (2.95, 5.01)	1.57e-23	-?	0	0	0	1	0	NA	NA	0	NA	NA	NA	NA	NA	NA	NA	NA	NA	NA	NA	c	g	G	C	0.0097	0	0.9903	0.9903	0.9903	-1.3466	1.3466	0.1347	3.84433	2.95231	5.00587	3.84 (2.95, 5.01)	1.57e-23	-??	0	0	0	1
3:129253761:T:C	3:129253761	3	129253761	T	C	C	T	C	T	0.001	0.001	-0.8359	-0.8359	0.1807	0.433484	0.304199	0.617715	0.43 (0.3, 0.62)	3.728e-06	0.882858	C	T	C	T	0.000758495	0.000758495	0.0635734	0.0635734	0.269846	1.06564	0.627931	1.80845	1.07 (0.63, 1.81)	0.813787	0.931844	t	c	C	T	0.0009	0.9991	0.0001	0.999	0.9992	0.5574	-0.5574	0.1501	0.572696	0.426733	0.768585	0.57 (0.43, 0.77)	0.0002051	+-	87	7.671	1	0.005612	0	NA	NA	0	NA	NA	NA	NA	NA	NA	NA	NA	NA	NA	NA	t	c	C	T	0.0009	0.0001	0.9991	0.999	0.9992	0.5574	-0.5574	0.1501	0.572696	0.426733	0.768585	0.57 (0.43, 0.77)	0.0002051	+-?	87	7.671	1	0.005612
3:130488142:G:A	3:130488142	3	130488142	G	A	A	G	A	G	0.0061	0.0061	-0.5472	-0.5472	0.121	0.578568	0.456412	0.733418	0.58 (0.46, 0.73)	6.174e-06	0.598623	A	G	A	G	0.00375925	0.00375925	0.0298762	0.0298762	0.130462	1.03033	0.797854	1.33054	1.03 (0.8, 1.33)	0.818914	0.78584	a	g	A	G	0.005	0.005	0.0012	0.0038	0.0061	-0.2803	-0.2803	0.0887	0.755557	0.634986	0.899022	0.76 (0.63, 0.9)	0.001578	-+	90.5	10.518	1	0.001182	A	G	A	G	0.005	0.005	0.015805	0.015805	0.061749	1.01593	0.900124	1.14664	1.02 (0.9, 1.15)	0.79798	0.94	a	g	A	G	0.005	0.0007	0.005	0.0038	0.0061	-0.0808	-0.0808	0.0507	0.922378	0.835127	1.01875	0.92 (0.84, 1.02)	0.1107	-++	88.9	18.025	2	0.0001219
3:133181980:C:A	3:133181980	3	133181980	C	A	A	C	A	C	0.001	0.001	-1.2579	-1.2579	0.2612	0.28425	0.170358	0.474284	0.28 (0.17, 0.47)	1.462e-06	0.406794	A	C	A	C	0.000642145	0.000642145	0.653381	0.653381	0.291801	1.92203	1.08486	3.40522	1.92 (1.08, 3.41)	0.0238122	0.911663	a	c	A	C	0.0008	0.0008	0.0002	0.0006	0.001	-0.4077	-0.4077	0.1946	0.665178	0.454246	0.974058	0.67 (0.45, 0.97)	0.03618	-+	95.8	23.818	1	1.059e-06	0	NA	NA	0	NA	NA	NA	NA	NA	NA	NA	NA	NA	NA	NA	a	c	A	C	0.0008	0.0002	0.0008	0.0006	0.001	-0.4077	-0.4077	0.1946	0.665178	0.454246	0.974058	0.67 (0.45, 0.97)	0.03618	-+?	95.8	23.818	1	1.059e-06
3:138018341:G:A	3:138018341	3	138018341	G	A	A	G	G	A	0.9993	0.0007	-1.3792	1.3792	0.2971	3.97172	2.21862	7.1101	3.97 (2.22, 7.11)	3.435e-06	0.42464	NA	NA	NA	NA	NA	NA	NA	NA	NA	NA	NA	NA	NA	NA	0.108813	a	g	G	A	0.0007	0.9993	0	0.9993	0.9993	-1.3792	1.3792	0.2971	3.97172	2.21862	7.1101	3.97 (2.22, 7.11)	3.447e-06	-?	0	0	0	1	0	NA	NA	0	NA	NA	NA	NA	NA	NA	NA	NA	NA	NA	NA	a	g	G	A	0.0007	0	0.9993	0.9993	0.9993	-1.3792	1.3792	0.2971	3.97172	2.21862	7.1101	3.97 (2.22, 7.11)	3.447e-06	-??	0	0	0	1
3:158419890:G:A	3:158419890	3	158419890	G	A	A	G	A	G	0.0011	0.0011	-0.7696	-0.7696	0.0748	0.463198	0.400033	0.536337	0.46 (0.4, 0.54)	8.535e-25	0.607271	A	G	A	G	0.00111716	0.00111716	-0.1526	-0.1526	0.225968	0.858473	0.551288	1.33682	0.86 (0.55, 1.34)	0.499772	0.915063	a	g	A	G	0.0011	0.0011	0	0.0011	0.0011	-0.7087	-0.7087	0.071	0.492284	0.428331	0.565786	0.49 (0.43, 0.57)	1.869e-23	--	85.1	6.719	1	0.009538	0	NA	NA	0	NA	NA	NA	NA	NA	NA	NA	NA	NA	NA	NA	a	g	A	G	0.0011	0	0.0011	0.0011	0.0011	-0.7087	-0.7087	0.071	0.492284	0.428331	0.565786	0.49 (0.43, 0.57)	1.869e-23	--?	85.1	6.719	1	0.009538
3:158916280:C:T	3:158916280	3	158916280	C	T	T	C	T	C	0.0018	0.0018	0.9551	0.9551	0.2008	2.59893	1.75336	3.85229	2.6 (1.75, 3.85)	1.968e-06	0.396347	T	C	T	C	0.000403915	0.000403915	0.34498	0.34498	0.374557	1.41196	0.677631	2.94207	1.41 (0.68, 2.94)	0.353797	0.836377	t	c	T	C	0.0015	0.0015	0.0006	0.0004	0.0018	0.8189	0.8189	0.177	2.268	1.60317	3.20855	2.27 (1.6, 3.21)	3.706e-06	++	51.5	2.061	1	0.1511	0	NA	NA	0	NA	NA	NA	NA	NA	NA	NA	NA	NA	NA	NA	t	c	T	C	0.0015	0.0006	0.0015	0.0004	0.0018	0.8189	0.8189	0.177	2.268	1.60317	3.20855	2.27 (1.6, 3.21)	3.706e-06	++?	51.5	2.061	1	0.1511
3:175360357:C:T	3:175360357	3	175360357	C	T	T	C	T	C	0.0005	0.0005	-2.145	-2.145	0.2533	0.117068	0.0712566	0.192332	0.12 (0.07, 0.19)	2.484e-17	0.128215	NA	NA	NA	NA	NA	NA	NA	NA	NA	NA	NA	NA	NA	NA	NA	t	c	T	C	0.0005	0.0005	0	0.0005	0.0005	-2.145	-2.145	0.2533	0.117068	0.0712566	0.192332	0.12 (0.07, 0.19)	2.492e-17	-?	0	0	0	1	0	NA	NA	0	NA	NA	NA	NA	NA	NA	NA	NA	NA	NA	NA	t	c	T	C	0.0005	0	0.0005	0.0005	0.0005	-2.145	-2.145	0.2533	0.117068	0.0712566	0.192332	0.12 (0.07, 0.19)	2.492e-17	-??	0	0	0	1
3:175529160:G:A	3:175529160	3	175529160	G	A	A	G	A	G	0.0006	0.0006	-1.5476	-1.5476	0.1745	0.212758	0.151129	0.299518	0.21 (0.15, 0.3)	7.219e-19	0.286342	NA	NA	NA	NA	NA	NA	NA	NA	NA	NA	NA	NA	NA	NA	NA	a	g	A	G	0.0006	0.0006	0	0.0006	0.0006	-1.5476	-1.5476	0.1745	0.212758	0.151129	0.299518	0.21 (0.15, 0.3)	7.396e-19	-?	0	0	0	1	0	NA	NA	0	NA	NA	NA	NA	NA	NA	NA	NA	NA	NA	NA	a	g	A	G	0.0006	0	0.0006	0.0006	0.0006	-1.5476	-1.5476	0.1745	0.212758	0.151129	0.299518	0.21 (0.15, 0.3)	7.396e-19	-??	0	0	0	1
3:189402972:C:T	3:189402972	3	189402972	C	T	T	C	T	C	0.0006	0.0006	-1.8277	-1.8277	0.3296	0.160783	0.0842711	0.306762	0.16 (0.08, 0.31)	2.941e-08	0.227131	T	C	T	C	0.000476685	0.000476685	-0.0504625	-0.0504625	0.521522	0.95079	0.342102	2.64249	0.95 (0.34, 2.64)	0.922885	0.426354	t	c	T	C	0.0006	0.0006	0.0001	0.0005	0.0006	-1.3204	-1.3204	0.2786	0.267028	0.154671	0.461006	0.27 (0.15, 0.46)	2.145e-06	--	87.9	8.298	1	0.003968	0	NA	NA	0	NA	NA	NA	NA	NA	NA	NA	NA	NA	NA	NA	t	c	T	C	0.0006	0.0001	0.0006	0.0005	0.0006	-1.3204	-1.3204	0.2786	0.267028	0.154671	0.461006	0.27 (0.15, 0.46)	2.145e-06	--?	87.9	8.298	1	0.003968
3:189846650:T:C	3:189846650	3	189846650	T	C	C	T	C	T	0.0011	0.0011	-0.4939	-0.4939	0.0714	0.610242	0.530548	0.701906	0.61 (0.53, 0.7)	4.492e-12	0.437368	C	T	C	T	0.000208222	0.000208222	-0.364785	-0.364785	0.609491	0.694346	0.210265	2.2929	0.69 (0.21, 2.29)	0.547683	0.687316	t	c	C	T	0.0011	0.9989	0.0001	0.9989	0.9998	0.4922	-0.4922	0.0709	0.61128	0.531972	0.702411	0.61 (0.53, 0.7)	3.92e-12	++	0	0.044	1	0.8334	0	NA	NA	0	NA	NA	NA	NA	NA	NA	NA	NA	NA	NA	NA	t	c	C	T	0.0011	0.0001	0.9989	0.9989	0.9998	0.4922	-0.4922	0.0709	0.61128	0.531972	0.702411	0.61 (0.53, 0.7)	3.92e-12	++?	0	0.044	1	0.8334
4:6002654:C:T	4:6002654	4	6002654	C	T	T	C	T	C	0.0012	0.0012	-0.4953	-0.4953	0.0944	0.609388	0.506453	0.733245	0.61 (0.51, 0.73)	1.548e-07	0.272321	T	C	T	C	0.000119162	0.000119162	-1.18452	-1.18452	1.2742	0.305893	0.0251738	3.71698	0.31 (0.03, 3.72)	0.317593	0.370024	t	c	T	C	0.0012	0.0012	0.0001	0.0001	0.0012	-0.4991	-0.4991	0.0941	0.607077	0.504829	0.730034	0.61 (0.5, 0.73)	1.151e-07	--	0	0.291	1	0.5896	0	NA	NA	0	NA	NA	NA	NA	NA	NA	NA	NA	NA	NA	NA	t	c	T	C	0.0012	0.0001	0.0012	0.0001	0.0012	-0.4991	-0.4991	0.0941	0.607077	0.504829	0.730034	0.61 (0.5, 0.73)	1.151e-07	--?	0	0.291	1	0.5896
4:6372564:G:A	4:6372564	4	6372564	G	A	A	G	A	G	0.0043	0.0043	0.9119	0.9119	0.2063	2.48905	1.66122	3.7294	2.49 (1.66, 3.73)	9.909e-06	0.534082	A	G	A	G	0.00346067	0.00346067	0.00184109	0.00184109	0.189961	1.00184	0.690401	1.45378	1 (0.69, 1.45)	0.992266	0.507009	a	g	A	G	0.0038	0.0038	0.0004	0.0035	0.0043	0.4194	0.4194	0.1397	1.52105	1.15672	2.00013	1.52 (1.16, 2)	0.002688	++	90.5	10.531	1	0.001174	0	NA	NA	0	NA	NA	NA	NA	NA	NA	NA	NA	NA	NA	NA	a	g	A	G	0.0038	0.0004	0.0038	0.0035	0.0043	0.4194	0.4194	0.1397	1.52105	1.15672	2.00013	1.52 (1.16, 2)	0.002688	++?	90.5	10.531	1	0.001174
4:11023682:A:G	4:11023682	4	11023682	A	G	G	A	A	G	0.7165	0.2835	-0.0633	0.0633	0.014	1.06535	1.03651	1.09498	1.07 (1.04, 1.09)	6.355e-06	0.997193	G	A	A	G	0.714088	0.285912	-0.0700946	0.0700946	0.0161014	1.07261	1.03929	1.107	1.07 (1.04, 1.11)	1.33862e-05	0.95576	a	g	A	G	0.2845	0.2845	0.0012	0.2835	0.2859	0.0662	0.0662	0.0106	1.06844	1.04647	1.09087	1.07 (1.05, 1.09)	3.647e-10	++	0	0.101	1	0.7501	G	A	A	G	0.7342	0.2658	-0.039769	0.039769	0.0092439	1.04057	1.02189	1.0596	1.04 (1.02, 1.06)	1.6909e-05	1	a	g	A	G	0.2746	0.0087	0.2746	0.267	0.2859	0.0512	0.0512	0.007	1.05253	1.03819	1.06707	1.05 (1.04, 1.07)	1.765e-13	+++	45.3	3.653	2	0.161
4:11024168:A:G	4:11024168	4	11024168	A	G	G	A	A	G	0.7183	0.2817	-0.0637	0.0637	0.0141	1.06577	1.03672	1.09564	1.07 (1.04, 1.1)	5.832e-06	0.996669	G	A	A	G	0.716735	0.283265	-0.0675685	0.0675685	0.0161367	1.0699	1.03659	1.10428	1.07 (1.04, 1.1)	2.81947e-05	0.956111	a	g	A	G	0.2824	0.2824	0.0008	0.2817	0.2833	0.0654	0.0654	0.0106	1.06759	1.04563	1.09	1.07 (1.05, 1.09)	7.407e-10	++	0	0.033	1	0.8567	G	A	A	G	0.7351	0.2649	-0.039505	0.039505	0.009253	1.0403	1.0216	1.05933	1.04 (1.02, 1.06)	1.9596e-05	1	a	g	A	G	0.2732	0.0081	0.2732	0.2661	0.2833	0.0507	0.0507	0.007	1.05201	1.03767	1.06654	1.05 (1.04, 1.07)	3.761e-13	+++	41.3	3.407	2	0.1821
4:11024682:G:C	4:11024682	4	11024682	G	C	C	G	G	C	0.7181	0.2819	-0.064	0.064	0.0141	1.06609	1.03703	1.09597	1.07 (1.04, 1.1)	5.218e-06	0.996623	C	G	G	C	0.716752	0.283248	-0.0671588	0.0671588	0.0161347	1.06947	1.03617	1.10383	1.07 (1.04, 1.1)	3.14549e-05	0.956092	c	g	G	C	0.2825	0.7175	0.0007	0.7168	0.7181	-0.0654	0.0654	0.0106	1.06759	1.04563	1.09	1.07 (1.05, 1.09)	7.423e-10	--	0	0.022	1	0.8828	C	G	G	C	0.7351	0.2649	-0.039432	0.039432	0.0092509	1.04022	1.02153	1.05925	1.04 (1.02, 1.06)	2.0217e-05	1	c	g	G	C	0.2732	0.0081	0.7268	0.7168	0.7339	-0.0506	0.0506	0.007	1.0519	1.03757	1.06643	1.05 (1.04, 1.07)	3.919e-13	---	41.4	3.414	2	0.1814
4:11025022:T:G	4:11025022	4	11025022	T	G	G	T	T	G	0.7166	0.2834	-0.0644	0.0644	0.014	1.06652	1.03765	1.09619	1.07 (1.04, 1.1)	4.401e-06	0.996638	G	T	T	G	0.714181	0.285819	-0.0698603	0.0698603	0.0160987	1.07236	1.03905	1.10673	1.07 (1.04, 1.11)	1.42578e-05	0.956198	t	g	T	G	0.2844	0.2844	0.0012	0.2834	0.2858	0.0668	0.0668	0.0106	1.06908	1.0471	1.09153	1.07 (1.05, 1.09)	2.638e-10	++	0	0.066	1	0.798	G	T	T	G	0.7342	0.2658	-0.039328	0.039328	0.0092408	1.04011	1.02144	1.05912	1.04 (1.02, 1.06)	2.0815e-05	1	t	g	T	G	0.2746	0.0087	0.2746	0.267	0.2858	0.0512	0.0512	0.007	1.05253	1.03819	1.06707	1.05 (1.04, 1.07)	1.792e-13	+++	48.5	3.883	2	0.1435
4:11025131:C:T	4:11025131	4	11025131	C	T	T	C	C	T	0.7164	0.2836	-0.0645	0.0645	0.014	1.06663	1.03776	1.0963	1.07 (1.04, 1.1)	4.246e-06	0.996292	T	C	C	T	0.71394	0.28606	-0.0705632	0.0705632	0.0160952	1.07311	1.03979	1.10751	1.07 (1.04, 1.11)	1.16258e-05	0.956136	t	c	C	T	0.2847	0.7153	0.0012	0.7139	0.7164	-0.0671	0.0671	0.0106	1.0694	1.04741	1.09185	1.07 (1.05, 1.09)	2.106e-10	--	0	0.081	1	0.7762	T	C	C	T	0.7341	0.2659	-0.039193	0.039193	0.0092402	1.03997	1.02131	1.05898	1.04 (1.02, 1.06)	2.2195e-05	1	t	c	C	T	0.2747	0.0087	0.7253	0.7139	0.7329	-0.0513	0.0513	0.007	1.05264	1.0383	1.06718	1.05 (1.04, 1.07)	1.636e-13	---	50.5	4.038	2	0.1328
4:11026028:A:G	4:11026028	4	11026028	A	G	G	A	A	G	0.7183	0.2817	-0.0648	0.0648	0.0141	1.06695	1.03786	1.09684	1.07 (1.04, 1.1)	4.029e-06	0.996153	G	A	A	G	0.716804	0.283196	-0.068111	0.068111	0.0161364	1.07048	1.03716	1.10488	1.07 (1.04, 1.1)	2.42924e-05	0.956174	a	g	A	G	0.2823	0.2823	0.0007	0.2817	0.2832	0.0662	0.0662	0.0106	1.06844	1.04647	1.09087	1.07 (1.05, 1.09)	4.43e-10	++	0	0.024	1	0.8772	G	A	A	G	0.7349	0.2651	-0.039491	0.039491	0.0092462	1.04028	1.0216	1.05931	1.04 (1.02, 1.06)	1.9456e-05	1	a	g	A	G	0.2732	0.0079	0.2732	0.2663	0.2832	0.051	0.051	0.007	1.05232	1.03798	1.06686	1.05 (1.04, 1.07)	2.524e-13	+++	44.9	3.632	2	0.1627
4:11027619:T:C	4:11027619	4	11027619	T	C	C	T	T	C	0.7172	0.2828	-0.0635	0.0635	0.0141	1.06556	1.03651	1.09542	1.07 (1.04, 1.1)	6.31e-06	0.995368	C	T	T	C	0.71474	0.28526	-0.0706935	0.0706935	0.0161097	1.07325	1.03989	1.10768	1.07 (1.04, 1.11)	1.14075e-05	0.955783	t	c	T	C	0.2839	0.2839	0.0012	0.2828	0.2853	0.0666	0.0666	0.0106	1.06887	1.04689	1.09131	1.07 (1.05, 1.09)	3.408e-10	++	0	0.113	1	0.7369	C	T	T	C	0.7349	0.2651	-0.038956	0.038956	0.0092504	1.03972	1.02104	1.05875	1.04 (1.02, 1.06)	2.5397e-05	1	t	c	T	C	0.2739	0.0087	0.2739	0.2663	0.2853	0.0509	0.0509	0.007	1.05222	1.03788	1.06675	1.05 (1.04, 1.07)	2.866e-13	+++	49.7	3.975	2	0.137
4:11027704:T:C	4:11027704	4	11027704	T	C	C	T	T	C	0.7172	0.2828	-0.0634	0.0634	0.0141	1.06545	1.03641	1.09531	1.07 (1.04, 1.1)	6.438e-06	0.995212	C	T	T	C	0.714762	0.285238	-0.0705406	0.0705406	0.0161105	1.07309	1.03973	1.10751	1.07 (1.04, 1.11)	1.19281e-05	0.955681	t	c	T	C	0.2839	0.2839	0.0012	0.2828	0.2852	0.0665	0.0665	0.0106	1.06876	1.04679	1.0912	1.07 (1.05, 1.09)	3.675e-10	++	0	0.111	1	0.7387	C	T	T	C	0.7349	0.2651	-0.039103	0.039103	0.0092518	1.03988	1.02119	1.05891	1.04 (1.02, 1.06)	2.3735e-05	1	t	c	T	C	0.2739	0.0087	0.2739	0.2663	0.2852	0.0509	0.0509	0.007	1.05222	1.03788	1.06675	1.05 (1.04, 1.07)	2.784e-13	+++	48.7	3.898	2	0.1424
4:11027769:A:G	4:11027769	4	11027769	A	G	G	A	A	G	0.7172	0.2828	-0.0637	0.0637	0.0141	1.06577	1.03672	1.09564	1.07 (1.04, 1.1)	5.844e-06	0.995182	G	A	A	G	0.714782	0.285218	-0.0707174	0.0707174	0.0161128	1.07328	1.03991	1.10771	1.07 (1.04, 1.11)	1.13732e-05	0.955467	a	g	A	G	0.2838	0.2838	0.0012	0.2828	0.2852	0.0667	0.0667	0.0106	1.06897	1.04699	1.09142	1.07 (1.05, 1.09)	3.173e-10	++	0	0.107	1	0.7431	G	A	A	G	0.7349	0.2651	-0.038935	0.038935	0.0092503	1.0397	1.02102	1.05873	1.04 (1.02, 1.06)	2.564e-05	1	a	g	A	G	0.2739	0.0087	0.2739	0.2663	0.2852	0.0509	0.0509	0.007	1.05222	1.03788	1.06675	1.05 (1.04, 1.07)	2.751e-13	+++	50.1	4.01	2	0.1347
4:11027814:T:C	4:11027814	4	11027814	T	C	C	T	T	C	0.7186	0.2814	-0.0637	0.0637	0.0141	1.06577	1.03672	1.09564	1.07 (1.04, 1.1)	6.088e-06	0.995038	C	T	T	C	0.717167	0.282833	-0.0680323	0.0680323	0.0161401	1.0704	1.03707	1.1048	1.07 (1.04, 1.1)	2.49298e-05	0.955842	t	c	T	C	0.282	0.282	0.0007	0.2814	0.2828	0.0656	0.0656	0.0106	1.0678	1.04584	1.09022	1.07 (1.05, 1.09)	6.598e-10	++	0	0.041	1	0.8398	C	T	T	C	0.7357	0.2643	-0.038933	0.038933	0.0092597	1.0397	1.021	1.05874	1.04 (1.02, 1.06)	2.6158e-05	1	t	c	T	C	0.2727	0.0082	0.2727	0.2655	0.2828	0.0504	0.0504	0.007	1.05169	1.03736	1.06622	1.05 (1.04, 1.07)	4.915e-13	+++	44.7	3.617	2	0.1639
4:11033136:A:G	4:11033136	4	11033136	A	G	G	A	A	G	0.7182	0.2818	-0.0652	0.0652	0.0141	1.06737	1.03828	1.09728	1.07 (1.04, 1.1)	3.685e-06	0.991841	G	A	A	G	0.716999	0.283001	-0.0685909	0.0685909	0.0161575	1.071	1.03761	1.10546	1.07 (1.04, 1.11)	2.18135e-05	0.954184	a	g	A	G	0.2823	0.2823	0.0006	0.2818	0.283	0.0667	0.0667	0.0106	1.06897	1.04699	1.09142	1.07 (1.05, 1.09)	3.491e-10	++	0	0.025	1	0.8744	G	A	A	G	0.7358	0.2642	-0.038556	0.038556	0.0092618	1.03931	1.02061	1.05835	1.04 (1.02, 1.06)	3.1425e-05	1	a	g	A	G	0.2727	0.0084	0.2727	0.2654	0.283	0.0507	0.0507	0.007	1.05201	1.03767	1.06654	1.05 (1.04, 1.07)	3.826e-13	+++	50	4.003	2	0.1351
4:11037414:G:C	4:11037414	4	11037414	G	C	C	G	G	C	0.7178	0.2822	-0.0665	0.0665	0.0141	1.06876	1.03963	1.09871	1.07 (1.04, 1.1)	2.413e-06	0.99057	C	G	G	C	0.716659	0.283341	-0.068138	0.068138	0.0161558	1.07051	1.03715	1.10495	1.07 (1.04, 1.1)	2.46625e-05	0.953799	c	g	G	C	0.2827	0.7173	0.0006	0.7167	0.7178	-0.0672	0.0672	0.0106	1.06951	1.04752	1.09196	1.07 (1.05, 1.09)	2.507e-10	--	0	0.006	1	0.9391	C	G	G	C	0.7356	0.2644	-0.038901	0.038901	0.0092596	1.03967	1.02097	1.05871	1.04 (1.02, 1.06)	2.6559e-05	1	c	g	G	C	0.273	0.0085	0.727	0.7167	0.7344	-0.0511	0.0511	0.007	1.05243	1.03809	1.06697	1.05 (1.04, 1.07)	2.408e-13	---	50.5	4.041	2	0.1326
4:11038456:G:A	4:11038456	4	11038456	G	A	A	G	G	A	0.7175	0.2825	-0.067	0.067	0.0141	1.0693	1.04015	1.09926	1.07 (1.04, 1.1)	2.027e-06	0.990138	A	G	G	A	0.715909	0.284091	-0.0678921	0.0678921	0.0161523	1.07025	1.0369	1.10467	1.07 (1.04, 1.1)	2.62754e-05	0.95248	a	g	G	A	0.2832	0.7168	0.0008	0.7159	0.7175	-0.0674	0.0674	0.0106	1.06972	1.04773	1.09218	1.07 (1.05, 1.09)	2.24e-10	--	0	0.002	1	0.9668	A	G	G	A	0.7354	0.2646	-0.039018	0.039018	0.0092582	1.03979	1.02109	1.05883	1.04 (1.02, 1.06)	2.5037e-05	1	a	g	G	A	0.2733	0.0086	0.7267	0.7159	0.7342	-0.0513	0.0513	0.007	1.05264	1.0383	1.06718	1.05 (1.04, 1.07)	2.053e-13	---	50.7	4.055	2	0.1317
4:11040290:C:T	4:11040290	4	11040290	C	T	T	C	C	T	0.7163	0.2837	-0.066	0.066	0.0141	1.06823	1.03911	1.09816	1.07 (1.04, 1.1)	2.858e-06	0.988249	T	C	C	T	0.714124	0.285876	-0.0713956	0.0713956	0.0161202	1.07401	1.0406	1.10848	1.07 (1.04, 1.11)	9.45273e-06	0.953813	t	c	C	T	0.2846	0.7154	0.0011	0.7141	0.7163	-0.0683	0.0683	0.0106	1.07069	1.04867	1.09316	1.07 (1.05, 1.09)	1.202e-10	--	0	0.063	1	0.8011	T	C	C	T	0.735	0.265	-0.038346	0.038346	0.009257	1.03909	1.02041	1.05812	1.04 (1.02, 1.06)	3.4368e-05	1	t	c	C	T	0.2742	0.0092	0.7258	0.7141	0.7338	-0.0513	0.0513	0.007	1.05264	1.0383	1.06718	1.05 (1.04, 1.07)	1.919e-13	---	56.5	4.599	2	0.1003
4:11040406:G:C	4:11040406	4	11040406	G	C	C	G	G	C	0.7176	0.2824	-0.0664	0.0664	0.0141	1.06865	1.03953	1.0986	1.07 (1.04, 1.1)	2.601e-06	0.987485	C	G	G	C	0.716237	0.283763	-0.0685042	0.0685042	0.0161471	1.07091	1.03754	1.10534	1.07 (1.04, 1.11)	2.2074e-05	0.953656	c	g	G	C	0.283	0.717	0.0007	0.7162	0.7176	-0.0673	0.0673	0.0106	1.06962	1.04762	1.09207	1.07 (1.05, 1.09)	2.333e-10	--	0	0.01	1	0.9218	C	G	G	C	0.7358	0.2642	-0.03848	0.03848	0.0092647	1.03923	1.02053	1.05827	1.04 (1.02, 1.06)	3.2758e-05	1	c	g	G	C	0.273	0.0087	0.727	0.7162	0.7346	-0.0509	0.0509	0.007	1.05222	1.03788	1.06675	1.05 (1.04, 1.07)	2.964e-13	---	52.3	4.194	2	0.1228
4:40297995:C:T	4:40297995	4	40297995	C	T	T	C	C	T	0.9991	0.0009	-1.6603	1.6603	0.1457	5.26089	3.954	6.99973	5.26 (3.95, 7)	4.329e-30	0.558338	NA	NA	NA	NA	NA	NA	NA	NA	NA	NA	NA	NA	NA	NA	0.175295	t	c	C	T	0.0009	0.9991	0	0.9991	0.9991	-1.6603	1.6603	0.1457	5.26089	3.954	6.99973	5.26 (3.95, 7)	4.411e-30	-?	0	0	0	1	0	NA	NA	0	NA	NA	NA	NA	NA	NA	NA	NA	NA	NA	NA	t	c	C	T	0.0009	0	0.9991	0.9991	0.9991	-1.6603	1.6603	0.1457	5.26089	3.954	6.99973	5.26 (3.95, 7)	4.411e-30	-??	0	0	0	1
4:40298649:T:C	4:40298649	4	40298649	T	C	C	T	T	C	0.999	0.001	-1.5822	1.5822	0.1403	4.86565	3.69586	6.4057	4.87 (3.7, 6.41)	1.645e-29	0.527132	NA	NA	NA	NA	NA	NA	NA	NA	NA	NA	NA	NA	NA	NA	0.244063	t	c	T	C	0.001	0.001	0	0.001	0.001	1.5822	1.5822	0.1403	4.86565	3.69586	6.4057	4.87 (3.7, 6.41)	1.7e-29	+?	0	0	0	1	0	NA	NA	0	NA	NA	NA	NA	NA	NA	NA	NA	NA	NA	NA	t	c	T	C	0.001	0	0.001	0.001	0.001	1.5822	1.5822	0.1403	4.86565	3.69586	6.4057	4.87 (3.7, 6.41)	1.7e-29	+??	0	0	0	1
4:40299330:T:A	4:40299330	4	40299330	T	A	A	T	T	A	0.9991	0.0009	-1.6221	1.6221	0.1642	5.06371	3.67028	6.98617	5.06 (3.67, 6.99)	5.105e-23	0.557698	NA	NA	NA	NA	NA	NA	NA	NA	NA	NA	NA	NA	NA	NA	0.170263	a	t	T	A	0.0009	0.9991	0	0.9991	0.9991	-1.6221	1.6221	0.1642	5.06371	3.67028	6.98617	5.06 (3.67, 6.99)	5.144e-23	-?	0	0	0	1	0	NA	NA	0	NA	NA	NA	NA	NA	NA	NA	NA	NA	NA	NA	a	t	T	A	0.0009	0	0.9991	0.9991	0.9991	-1.6221	1.6221	0.1642	5.06371	3.67028	6.98617	5.06 (3.67, 6.99)	5.144e-23	-??	0	0	0	1
4:40299466:C:T	4:40299466	4	40299466	C	T	T	C	C	T	0.9991	0.0009	-1.6041	1.6041	0.1662	4.97338	3.5907	6.88849	4.97 (3.59, 6.89)	4.695e-22	0.554963	NA	NA	NA	NA	NA	NA	NA	NA	NA	NA	NA	NA	NA	NA	0.170215	t	c	C	T	0.0009	0.9991	0	0.9991	0.9991	-1.6041	1.6041	0.1662	4.97338	3.5907	6.88849	4.97 (3.59, 6.89)	4.838e-22	-?	0	0	0	1	0	NA	NA	0	NA	NA	NA	NA	NA	NA	NA	NA	NA	NA	NA	t	c	C	T	0.0009	0	0.9991	0.9991	0.9991	-1.6041	1.6041	0.1662	4.97338	3.5907	6.88849	4.97 (3.59, 6.89)	4.838e-22	-??	0	0	0	1
4:66181927:G:T	4:66181927	4	66181927	G	T	T	G	T	G	0.0184	0.0184	0.2156	0.2156	0.0465	1.24061	1.13254	1.35899	1.24 (1.13, 1.36)	3.532e-06	0.939409	T	G	T	G	0.01964	0.01964	-0.013247	-0.013247	0.0519603	0.98684	0.891287	1.09264	0.99 (0.89, 1.09)	0.798737	0.973153	t	g	T	G	0.019	0.019	0.0006	0.0184	0.0196	0.1138	0.1138	0.0347	1.12053	1.04685	1.19939	1.12 (1.05, 1.2)	0.00102	+-	90.7	10.771	1	0.001031	T	G	T	G	0.0215	0.0215	-0.016587	-0.016587	0.029227	0.98355	0.928791	1.04154	0.98 (0.93, 1.04)	0.57036	0.98	t	g	T	G	0.0204	0.0013	0.0204	0.0184	0.0215	0.0376	0.0376	0.0223	1.03832	0.993911	1.0847	1.04 (0.99, 1.08)	0.09214	+--	89.5	19.048	2	7.307e-05
4:66200389:A:C	4:66200389	4	66200389	A	C	C	A	C	A	0.0188	0.0188	0.2099	0.2099	0.0463	1.23355	1.12654	1.35073	1.23 (1.13, 1.35)	5.675e-06	0.953095	C	A	C	A	0.019733	0.019733	-0.00967896	-0.00967896	0.05167	0.990368	0.894982	1.09592	0.99 (0.89, 1.1)	0.851392	0.978418	a	c	C	A	0.0192	0.9808	0.0005	0.9803	0.9812	-0.1121	0.1121	0.0345	1.11862	1.04548	1.19688	1.12 (1.05, 1.2)	0.001149	-+	90	10.017	1	0.001551	C	A	C	A	0.0217	0.0217	-0.02045	-0.02045	0.028928	0.979758	0.925752	1.03691	0.98 (0.93, 1.04)	0.47961	0.99	a	c	C	A	0.0206	0.0012	0.9794	0.9784	0.9812	-0.0343	0.0343	0.0222	1.0349	0.99083	1.08092	1.03 (0.99, 1.08)	0.1216	-++	89.3	18.691	2	8.737e-05
4:66236191:A:C	4:66236191	4	66236191	A	C	C	A	C	A	0.022	0.022	0.2086	0.2086	0.0419	1.23195	1.13482	1.3374	1.23 (1.13, 1.34)	6.491e-07	0.987351	C	A	C	A	0.0238242	0.0238242	0.00110843	0.00110843	0.0467752	1.00111	0.91341	1.09723	1 (0.91, 1.1)	0.981095	0.998441	a	c	C	A	0.0228	0.9772	0.0009	0.9762	0.978	-0.1162	0.1162	0.0312	1.12322	1.05659	1.19405	1.12 (1.06, 1.19)	0.000196	--	90.8	10.917	1	0.0009527	C	A	C	A	0.024	0.024	-0.032283	-0.032283	0.027279	0.968233	0.917824	1.02141	0.97 (0.92, 1.02)	0.23665	1	a	c	C	A	0.0234	0.0008	0.9766	0.9761	0.978	-0.032	0.032	0.0205	1.03252	0.991853	1.07485	1.03 (0.99, 1.07)	0.1188	--+	91.6	23.754	2	6.949e-06
4:66237543:A:G	4:66237543	4	66237543	A	G	G	A	G	A	0.0221	0.0221	0.2099	0.2099	0.0418	1.23355	1.13652	1.33887	1.23 (1.14, 1.34)	5.291e-07	0.98766	G	A	G	A	0.0239237	0.0239237	-0.000703412	-0.000703412	0.0467847	0.999297	0.911739	1.09526	1 (0.91, 1.1)	0.988004	0.992599	a	g	G	A	0.0229	0.9771	0.0009	0.9761	0.9779	-0.1164	0.1164	0.0312	1.12345	1.0568	1.19429	1.12 (1.06, 1.19)	0.000188	-+	91.1	11.269	1	0.0007883	G	A	G	A	0.0239	0.0239	-0.033455	-0.033455	0.027368	0.967098	0.916589	1.02039	0.97 (0.92, 1.02)	0.22155	1	a	g	G	A	0.0234	0.0007	0.9766	0.9761	0.9779	-0.0318	0.0318	0.0206	1.03231	0.991461	1.07484	1.03 (0.99, 1.07)	0.1222	-++	91.8	24.322	2	5.231e-06
4:66237551:C:G	4:66237551	4	66237551	C	G	G	C	G	C	0.0225	0.0225	0.2113	0.2113	0.0415	1.23528	1.13878	1.33996	1.24 (1.14, 1.34)	3.682e-07	0.986819	G	C	G	C	0.0243538	0.0243538	-0.000490171	-0.000490171	0.0464436	0.99951	0.912543	1.09476	1 (0.91, 1.09)	0.991579	0.990189	c	g	G	C	0.0233	0.9767	0.0009	0.9756	0.9775	-0.1173	0.1173	0.0309	1.12446	1.05838	1.19466	1.12 (1.06, 1.19)	0.0001509	-+	91.4	11.563	1	0.0006728	G	C	G	C	0.0242	0.0242	-0.032374	-0.032374	0.027217	0.968144	0.917852	1.02119	0.97 (0.92, 1.02)	0.23425	0.99	c	g	G	C	0.0237	0.0007	0.9763	0.9756	0.9775	-0.0329	0.0329	0.0204	1.03345	0.992941	1.07561	1.03 (0.99, 1.08)	0.1075	-++	91.9	24.748	2	4.227e-06
4:66237843:T:C	4:66237843	4	66237843	T	C	C	T	C	T	0.0221	0.0221	0.2099	0.2099	0.0418	1.23355	1.13652	1.33887	1.23 (1.14, 1.34)	5.266e-07	0.987979	C	T	C	T	0.023908	0.023908	-0.000430891	-0.000430891	0.046789	0.999569	0.91198	1.09557	1 (0.91, 1.1)	0.992652	0.993099	t	c	C	T	0.0229	0.9771	0.0009	0.9761	0.9779	-0.1165	0.1165	0.0312	1.12356	1.05691	1.19441	1.12 (1.06, 1.19)	0.000185	-+	91.1	11.238	1	0.0008013	C	T	C	T	0.0239	0.0239	-0.033697	-0.033697	0.027357	0.966864	0.916387	1.02012	0.97 (0.92, 1.02)	0.21804	1	t	c	C	T	0.0234	0.0007	0.9766	0.9761	0.9779	-0.0317	0.0317	0.0206	1.03221	0.991362	1.07474	1.03 (0.99, 1.07)	0.1235	-++	91.8	24.361	2	5.131e-06
4:66238491:T:C	4:66238491	4	66238491	T	C	C	T	C	T	0.0221	0.0221	0.2099	0.2099	0.0418	1.23355	1.13652	1.33887	1.23 (1.14, 1.34)	5.21e-07	0.988429	C	T	C	T	0.0239458	0.0239458	0.00113786	0.00113786	0.046762	1.00114	0.91346	1.09723	1 (0.91, 1.1)	0.980587	0.992243	t	c	C	T	0.0229	0.9771	0.0009	0.9761	0.9779	-0.1172	0.1172	0.0312	1.12434	1.05765	1.19525	1.12 (1.06, 1.2)	0.0001699	--	91	11.078	1	0.0008734	C	T	C	T	0.0239	0.0239	-0.033694	-0.033694	0.027359	0.966867	0.916386	1.02013	0.97 (0.92, 1.02)	0.21812	1	t	c	C	T	0.0234	0.0007	0.9766	0.9761	0.9779	-0.032	0.032	0.0206	1.03252	0.991659	1.07506	1.03 (0.99, 1.08)	0.1199	--+	91.8	24.315	2	5.25e-06
4:66239196:C:T	4:66239196	4	66239196	C	T	T	C	T	C	0.0222	0.0222	0.2102	0.2102	0.0418	1.23392	1.13686	1.33927	1.23 (1.14, 1.34)	4.883e-07	0.988301	T	C	T	C	0.0240624	0.0240624	0.00098143	0.00098143	0.0466769	1.00098	0.913469	1.09688	1 (0.91, 1.1)	0.983225	0.991704	t	c	T	C	0.023	0.023	0.0009	0.0222	0.0241	0.1171	0.1171	0.0311	1.12423	1.05775	1.19489	1.12 (1.06, 1.19)	0.0001698	++	91	11.149	1	0.0008406	T	C	T	C	0.024	0.024	-0.031782	-0.031782	0.027284	0.968718	0.918275	1.02193	0.97 (0.92, 1.02)	0.24407	1	t	c	T	C	0.0235	0.0007	0.0235	0.0222	0.0241	0.0329	0.0329	0.0205	1.03345	0.992746	1.07582	1.03 (0.99, 1.08)	0.1092	++-	91.7	24.079	2	5.906e-06
4:66239251:T:G	4:66239251	4	66239251	T	G	G	T	G	T	0.0223	0.0223	0.2107	0.2107	0.0416	1.23454	1.13788	1.33942	1.23 (1.14, 1.34)	4.204e-07	0.987399	G	T	G	T	0.0241237	0.0241237	0.00275272	0.00275272	0.0466716	1.00276	0.915098	1.09881	1 (0.92, 1.1)	0.952968	0.989754	t	g	G	T	0.0231	0.9769	0.0009	0.9759	0.9777	-0.1186	0.1186	0.0311	1.12592	1.05934	1.19669	1.13 (1.06, 1.2)	0.0001333	--	91	11.063	1	0.0008808	G	T	G	T	0.024	0.024	-0.031032	-0.031032	0.027269	0.969445	0.918991	1.02267	0.97 (0.92, 1.02)	0.25513	0.99	t	g	G	T	0.0236	0.0007	0.9764	0.9759	0.9777	-0.0341	0.0341	0.0205	1.03469	0.993938	1.07711	1.03 (0.99, 1.08)	0.0958	--+	91.7	24.178	2	5.622e-06
4:66239268:G:C	4:66239268	4	66239268	G	C	C	G	C	G	0.0222	0.0222	0.21	0.21	0.0418	1.23368	1.13663	1.33901	1.23 (1.14, 1.34)	4.962e-07	0.988377	C	G	C	G	0.0240268	0.0240268	0.00207401	0.00207401	0.0467382	1.00208	0.914358	1.09821	1 (0.91, 1.1)	0.964607	0.990852	c	g	C	G	0.023	0.023	0.0009	0.0222	0.024	0.1176	0.1176	0.0312	1.12479	1.05807	1.19572	1.12 (1.06, 1.2)	0.0001604	++	90.9	10.996	1	0.0009131	C	G	C	G	0.024	0.024	-0.031982	-0.031982	0.027292	0.968524	0.918077	1.02174	0.97 (0.92, 1.02)	0.24126	1	c	g	C	G	0.0235	0.0007	0.0235	0.0222	0.024	0.033	0.033	0.0205	1.03355	0.992846	1.07592	1.03 (0.99, 1.08)	0.1084	++-	91.7	24.038	2	6.03e-06
4:66240703:A:G	4:66240703	4	66240703	A	G	G	A	G	A	0.0222	0.0222	0.2098	0.2098	0.0417	1.23343	1.13663	1.33848	1.23 (1.14, 1.34)	4.998e-07	0.989688	G	A	G	A	0.0240244	0.0240244	0.0024167	0.0024167	0.0467239	1.00242	0.914697	1.09855	1 (0.91, 1.1)	0.95875	0.991104	a	g	G	A	0.023	0.977	0.0009	0.976	0.9778	-0.1179	0.1179	0.0311	1.12513	1.0586	1.19585	1.13 (1.06, 1.2)	0.0001518	--	90.9	10.966	1	0.0009281	G	A	G	A	0.024	0.024	-0.031725	-0.031725	0.027287	0.968773	0.918322	1.022	0.97 (0.92, 1.02)	0.24497	1	a	g	G	A	0.0235	0.0007	0.9765	0.976	0.9778	-0.0333	0.0333	0.0205	1.03386	0.993144	1.07625	1.03 (0.99, 1.08)	0.1044	--+	91.7	24.031	2	6.051e-06
4:66242049:T:A	4:66242049	4	66242049	T	A	A	T	A	T	0.0221	0.0221	0.2096	0.2096	0.0418	1.23318	1.13618	1.33847	1.23 (1.14, 1.34)	5.313e-07	0.991003	A	T	A	T	0.0238949	0.0238949	0.003662	0.003662	0.0468419	1.00367	0.915625	1.10018	1 (0.92, 1.1)	0.937688	0.991044	a	t	A	T	0.0229	0.0229	0.0009	0.0221	0.0239	0.1183	0.1183	0.0312	1.12558	1.05881	1.19656	1.13 (1.06, 1.2)	0.0001486	++	90.7	10.76	1	0.001037	A	T	A	T	0.0239	0.0239	-0.033886	-0.033886	0.027369	0.966682	0.916192	1.01995	0.97 (0.92, 1.02)	0.21567	1	a	t	A	T	0.0234	0.0007	0.0234	0.0221	0.0239	0.0323	0.0323	0.0206	1.03283	0.991957	1.07538	1.03 (0.99, 1.08)	0.1161	++-	91.7	24.213	2	5.523e-06
4:66242549:T:C	4:66242549	4	66242549	T	C	C	T	C	T	0.0221	0.0221	0.2095	0.2095	0.0418	1.23306	1.13607	1.33834	1.23 (1.14, 1.34)	5.382e-07	0.991156	C	T	C	T	0.0239054	0.0239054	0.00254508	0.00254508	0.0468359	1.00255	0.914614	1.09894	1 (0.91, 1.1)	0.956665	0.990814	t	c	C	T	0.0229	0.9771	0.0009	0.9761	0.9779	-0.1177	0.1177	0.0312	1.12491	1.05818	1.19584	1.12 (1.06, 1.2)	0.0001597	--	90.8	10.868	1	0.0009782	C	T	C	T	0.0239	0.0239	-0.033858	-0.033858	0.02737	0.966709	0.916216	1.01998	0.97 (0.92, 1.02)	0.21608	1	t	c	C	T	0.0234	0.0007	0.9766	0.9761	0.9779	-0.0321	0.0321	0.0206	1.03262	0.991758	1.07517	1.03 (0.99, 1.08)	0.1186	--+	91.7	24.217	2	5.512e-06
4:66244543:T:A	4:66244543	4	66244543	T	A	A	T	A	T	0.022	0.022	0.2053	0.2053	0.0422	1.22789	1.13042	1.33377	1.23 (1.13, 1.33)	1.132e-06	0.979111	A	T	A	T	0.0240437	0.0240437	0.0038542	0.0038542	0.0467242	1.00386	0.916013	1.10014	1 (0.92, 1.1)	0.93426	0.989205	a	t	A	T	0.0229	0.0229	0.001	0.022	0.024	0.1148	0.1148	0.0313	1.12165	1.05491	1.19261	1.12 (1.05, 1.19)	0.0002467	++	90.2	10.237	1	0.001376	A	T	A	T	0.024	0.024	-0.031531	-0.031531	0.027525	0.968961	0.918072	1.02267	0.97 (0.92, 1.02)	0.252	0.99	a	t	A	T	0.0235	0.0008	0.0235	0.022	0.024	0.0322	0.0322	0.0207	1.03272	0.991663	1.07549	1.03 (0.99, 1.08)	0.1189	++-	91.1	22.555	2	1.266e-05
4:66244553:T:A	4:66244553	4	66244553	T	A	A	T	A	T	0.0219	0.0219	0.205	0.205	0.0422	1.22753	1.13008	1.33337	1.23 (1.13, 1.33)	1.209e-06	0.979417	A	T	A	T	0.0239236	0.0239236	0.0031815	0.0031815	0.0467935	1.00319	0.915272	1.09955	1 (0.92, 1.1)	0.945795	0.990876	a	t	A	T	0.0228	0.0228	0.001	0.0219	0.0239	0.1145	0.1145	0.0313	1.12131	1.05459	1.19226	1.12 (1.05, 1.19)	0.0002592	++	90.3	10.258	1	0.001361	A	T	A	T	0.0239	0.0239	-0.033559	-0.033559	0.027601	0.966998	0.916075	1.02075	0.97 (0.92, 1.02)	0.22404	0.99	a	t	A	T	0.0234	0.0008	0.0234	0.0219	0.0239	0.0311	0.0311	0.0207	1.03159	0.990573	1.0743	1.03 (0.99, 1.07)	0.1331	++-	91.2	22.825	2	1.105e-05
4:66244695:C:T	4:66244695	4	66244695	C	T	T	C	T	C	0.0228	0.0228	0.2044	0.2044	0.0414	1.22679	1.13117	1.33049	1.23 (1.13, 1.33)	8.082e-07	0.983699	T	C	T	C	0.0246168	0.0246168	-0.00474713	-0.00474713	0.04626	0.995264	0.908994	1.08972	1 (0.91, 1.09)	0.918264	0.987031	t	c	T	C	0.0236	0.0236	0.0009	0.0228	0.0246	0.1114	0.1114	0.0308	1.11784	1.05236	1.1874	1.12 (1.05, 1.19)	0.0003055	+-	91.2	11.35	1	0.0007545	T	C	T	C	0.0245	0.0245	-0.027271	-0.027271	0.027047	0.973097	0.922855	1.02608	0.97 (0.92, 1.03)	0.31331	0.99	t	c	T	C	0.0241	0.0007	0.0241	0.0228	0.0246	0.033	0.033	0.0203	1.03355	0.993235	1.0755	1.03 (0.99, 1.08)	0.1048	+--	91.2	22.772	2	1.135e-05
4:66244870:T:A	4:66244870	4	66244870	T	A	A	T	A	T	0.0221	0.0221	0.2092	0.2092	0.0419	1.23269	1.1355	1.3382	1.23 (1.14, 1.34)	5.796e-07	0.985642	A	T	A	T	0.023929	0.023929	0.00326567	0.00326567	0.0467928	1.00327	0.915351	1.09964	1 (0.92, 1.1)	0.944362	0.990687	a	t	A	T	0.0229	0.0229	0.0009	0.0221	0.0239	0.1176	0.1176	0.0312	1.12479	1.05807	1.19572	1.12 (1.06, 1.2)	0.0001658	++	90.7	10.75	1	0.001043	A	T	A	T	0.024	0.024	-0.03382	-0.03382	0.0274	0.966746	0.916197	1.02008	0.97 (0.92, 1.02)	0.21709	0.99	a	t	A	T	0.0235	0.0008	0.0235	0.0221	0.0239	0.0321	0.0321	0.0206	1.03262	0.991758	1.07517	1.03 (0.99, 1.08)	0.1195	++-	91.7	24.033	2	6.044e-06
4:66245059:T:A	4:66245059	4	66245059	T	A	A	T	A	T	0.0221	0.0221	0.2094	0.2094	0.0419	1.23294	1.13573	1.33847	1.23 (1.14, 1.34)	5.679e-07	0.985804	A	T	A	T	0.0239237	0.0239237	0.00317635	0.00317635	0.0467936	1.00318	0.915267	1.09954	1 (0.92, 1.1)	0.945882	0.99087	a	t	A	T	0.0229	0.0229	0.0009	0.0221	0.0239	0.1176	0.1176	0.0312	1.12479	1.05807	1.19572	1.12 (1.06, 1.2)	0.0001643	++	90.7	10.78	1	0.001026	A	T	A	T	0.024	0.024	-0.033775	-0.033775	0.027385	0.966789	0.916265	1.0201	0.97 (0.92, 1.02)	0.21745	0.99	a	t	A	T	0.0235	0.0008	0.0235	0.0221	0.0239	0.0321	0.0321	0.0206	1.03262	0.991758	1.07517	1.03 (0.99, 1.08)	0.1192	++-	91.7	24.074	2	5.92e-06
4:66246163:T:C	4:66246163	4	66246163	T	C	C	T	C	T	0.0222	0.0222	0.2107	0.2107	0.0418	1.23454	1.13743	1.33994	1.23 (1.14, 1.34)	4.691e-07	0.983998	C	T	C	T	0.0240189	0.0240189	0.00449426	0.00449426	0.0468919	1.0045	0.916298	1.1012	1 (0.92, 1.1)	0.923647	0.984238	t	c	C	T	0.023	0.977	0.0009	0.976	0.9778	-0.1194	0.1194	0.0312	1.12682	1.05998	1.19788	1.13 (1.06, 1.2)	0.00013	--	90.7	10.775	1	0.001029	C	T	C	T	0.0241	0.0241	-0.032174	-0.032174	0.027327	0.968338	0.917837	1.02162	0.97 (0.92, 1.02)	0.23905	0.99	t	c	C	T	0.0236	0.0008	0.9764	0.976	0.9778	-0.0336	0.0336	0.0206	1.03417	0.993247	1.07678	1.03 (0.99, 1.08)	0.102	--+	91.7	24.129	2	5.759e-06
4:66247020:A:T	4:66247020	4	66247020	A	T	T	A	T	A	0.0221	0.0221	0.2093	0.2093	0.042	1.23281	1.13539	1.33859	1.23 (1.14, 1.34)	6.125e-07	0.981645	T	A	T	A	0.0238965	0.0238965	0.00330283	0.00330283	0.0469595	1.00331	0.915085	1.10004	1 (0.92, 1.1)	0.943929	0.98504	a	t	T	A	0.0229	0.9771	0.0009	0.9761	0.9779	-0.1178	0.1178	0.0313	1.12502	1.05808	1.1962	1.13 (1.06, 1.2)	0.000169	--	90.6	10.691	1	0.001077	T	A	T	A	0.024	0.024	-0.033624	-0.033624	0.027425	0.966935	0.916332	1.02033	0.97 (0.92, 1.02)	0.2202	0.99	a	t	T	A	0.0234	0.0008	0.9766	0.9761	0.9779	-0.0321	0.0321	0.0206	1.03262	0.991758	1.07517	1.03 (0.99, 1.08)	0.1196	--+	91.6	23.92	2	6.396e-06
4:66248725:G:T	4:66248725	4	66248725	G	T	T	G	T	G	0.0219	0.0219	0.2078	0.2078	0.0422	1.23097	1.13325	1.33711	1.23 (1.13, 1.34)	8.434e-07	0.973927	T	G	T	G	0.0245277	0.0245277	0.00167854	0.00167854	0.0466946	1.00168	0.914075	1.09768	1 (0.91, 1.1)	0.971326	0.971589	t	g	T	G	0.0231	0.0231	0.0013	0.0219	0.0245	0.1151	0.1151	0.0313	1.12199	1.05522	1.19297	1.12 (1.06, 1.19)	0.0002356	++	90.7	10.725	1	0.001057	T	G	T	G	0.0239	0.0239	-0.031002	-0.031002	0.027453	0.969474	0.918687	1.02307	0.97 (0.92, 1.02)	0.25878	0.99	t	g	T	G	0.0235	0.0009	0.0235	0.0219	0.0245	0.0325	0.0325	0.0206	1.03303	0.992155	1.0756	1.03 (0.99, 1.08)	0.1152	++-	91.3	23.042	2	9.919e-06
4:66248819:A:T	4:66248819	4	66248819	A	T	T	A	T	A	0.022	0.022	0.2094	0.2094	0.0422	1.23294	1.13506	1.33925	1.23 (1.14, 1.34)	6.842e-07	0.974724	T	A	T	A	0.0242041	0.0242041	0.00273027	0.00273027	0.0467665	1.00273	0.914908	1.09899	1 (0.91, 1.1)	0.953446	0.980407	a	t	T	A	0.023	0.977	0.0011	0.9758	0.978	-0.1166	0.1166	0.0313	1.12367	1.05681	1.19476	1.12 (1.06, 1.19)	0.0001968	--	90.7	10.764	1	0.001035	T	A	T	A	0.0239	0.0239	-0.030335	-0.030335	0.027434	0.97012	0.919334	1.02371	0.97 (0.92, 1.02)	0.26884	0.99	a	t	T	A	0.0235	0.0008	0.9765	0.9758	0.978	-0.0335	0.0335	0.0206	1.03407	0.993148	1.07667	1.03 (0.99, 1.08)	0.1051	--+	91.4	23.221	2	9.068e-06
4:66249102:G:C	4:66249102	4	66249102	G	C	C	G	C	G	0.0211	0.0211	0.2145	0.2145	0.0436	1.23924	1.13774	1.3498	1.24 (1.14, 1.35)	8.859e-07	0.950109	C	G	C	G	0.0225479	0.0225479	-0.00382362	-0.00382362	0.0490644	0.996184	0.904847	1.09674	1 (0.9, 1.1)	0.937882	0.949421	c	g	C	G	0.0217	0.0217	0.0007	0.0211	0.0225	0.1182	0.1182	0.0326	1.12547	1.05581	1.19973	1.13 (1.06, 1.2)	0.0002881	+-	91	11.064	1	0.0008804	C	G	C	G	0.0226	0.0226	-0.033728	-0.033728	0.02826	0.966834	0.914738	1.0219	0.97 (0.91, 1.02)	0.23267	0.98	c	g	C	G	0.0222	0.0006	0.0222	0.0211	0.0225	0.0315	0.0315	0.0214	1.032	0.98961	1.07621	1.03 (0.99, 1.08)	0.1406	+--	91.5	23.463	2	8.038e-06
4:94252823:C:T	4:94252823	4	94252823	C	T	T	C	C	T	0.5052	0.4948	0.0581	-0.0581	0.0126	0.943556	0.920539	0.967148	0.94 (0.92, 0.97)	4.227e-06	0.990842	T	C	T	C	0.496213	0.496213	0.00240004	0.00240004	0.0145695	1.0024	0.974183	1.03144	1 (0.97, 1.03)	0.869156	0.958511	t	c	C	T	0.4986	0.5014	0.0044	0.4962	0.5052	0.0343	-0.0343	0.0095	0.966282	0.948456	0.984442	0.97 (0.95, 0.98)	0.0003238	++	88	8.362	1	0.003832	T	C	C	T	0.5162	0.4838	-0.009104	0.009104	0.008295	1.00915	0.992871	1.02569	1.01 (0.99, 1.03)	0.27241	1.14	t	c	C	T	0.4904	0.0077	0.5096	0.4962	0.5158	0.0096	-0.0096	0.0063	0.990446	0.978291	1.00275	0.99 (0.98, 1)	0.1254	++-	90.1	20.145	2	4.223e-05
4:158409682:T:A	4:158409682	4	158409682	T	A	A	T	A	T	0.0019	0.0019	0.7186	0.7186	0.1321	2.05156	1.58357	2.65785	2.05 (1.58, 2.66)	5.383e-08	0.468305	A	T	A	T	0.000394281	0.000394281	-0.24935	-0.24935	0.370348	0.779307	0.377105	1.61048	0.78 (0.38, 1.61)	0.49718	0.964216	a	t	A	T	0.0017	0.0017	0.0005	0.0004	0.0019	0.6093	0.6093	0.1244	1.83914	1.4412	2.34697	1.84 (1.44, 2.35)	9.709e-07	+-	83.5	6.06	1	0.01383	0	NA	NA	0	NA	NA	NA	NA	NA	NA	NA	NA	NA	NA	NA	a	t	A	T	0.0017	0.0005	0.0017	0.0004	0.0019	0.6093	0.6093	0.1244	1.83914	1.4412	2.34697	1.84 (1.44, 2.35)	9.709e-07	+-?	83.5	6.06	1	0.01383
4:170119754:A:T	4:170119754	4	170119754	A	T	T	A	A	T	0.9987	0.0013	-1.1113	1.1113	0.2208	3.03831	1.97098	4.6836	3.04 (1.97, 4.68)	4.854e-07	0.66732	NA	NA	NA	NA	NA	NA	NA	NA	NA	NA	NA	NA	NA	NA	0.137666	a	t	A	T	0.0013	0.0013	0	0.0013	0.0013	1.1113	1.1113	0.2208	3.03831	1.97098	4.6836	3.04 (1.97, 4.68)	4.827e-07	+?	0	0	0	1	0	NA	NA	0	NA	NA	NA	NA	NA	NA	NA	NA	NA	NA	NA	a	t	A	T	0.0013	0	0.0013	0.0013	0.0013	1.1113	1.1113	0.2208	3.03831	1.97098	4.6836	3.04 (1.97, 4.68)	4.827e-07	+??	0	0	0	1
5:38161456:G:A	5:38161456	5	38161456	G	A	A	G	A	G	0.0009	0.0009	-1.83	-1.83	0.4092	0.160414	0.0719321	0.357733	0.16 (0.07, 0.36)	7.749e-06	0.406048	A	G	A	G	0.00122125	0.00122125	-0.160986	-0.160986	0.218829	0.851304	0.554388	1.30724	0.85 (0.55, 1.31)	0.459656	0.921652	a	g	A	G	0.0011	0.0011	0.0001	0.0009	0.0012	-0.5321	-0.5321	0.193	0.58737	0.402371	0.857426	0.59 (0.4, 0.86)	0.005821	--	92.3	12.936	1	0.0003223	0	NA	NA	0	NA	NA	NA	NA	NA	NA	NA	NA	NA	NA	NA	a	g	A	G	0.0011	0.0001	0.0011	0.0009	0.0012	-0.5321	-0.5321	0.193	0.58737	0.402371	0.857426	0.59 (0.4, 0.86)	0.005821	--?	92.3	12.936	1	0.0003223
5:62529406:A:G	5:62529406	5	62529406	A	G	G	A	G	A	0.0004	0.0004	-1.7011	-1.7011	0.313	0.182483	0.0988077	0.337018	0.18 (0.1, 0.34)	5.46e-08	0.48526	G	A	G	A	0.000346725	0.000346725	0.123816	0.123816	0.408824	1.13181	0.507896	2.52215	1.13 (0.51, 2.52)	0.761611	0.863149	a	g	G	A	0.0004	0.9996	0	0.9996	0.9997	1.0267	-1.0267	0.2485	0.358187	0.220081	0.582958	0.36 (0.22, 0.58)	3.609e-05	+-	92	12.562	1	0.0003936	0	NA	NA	0	NA	NA	NA	NA	NA	NA	NA	NA	NA	NA	NA	a	g	G	A	0.0004	0	0.9996	0.9996	0.9997	1.0267	-1.0267	0.2485	0.358187	0.220081	0.582958	0.36 (0.22, 0.58)	3.609e-05	+-?	92	12.562	1	0.0003936
5:103538995:T:A	5:103538995	5	103538995	T	A	A	T	A	T	0.0007	0.0007	-1.2269	-1.2269	0.2307	0.2932	0.186547	0.460829	0.29 (0.19, 0.46)	1.047e-07	0.428153	A	T	A	T	0.00124509	0.00124509	-0.246449	-0.246449	0.245357	0.781571	0.483188	1.26421	0.78 (0.48, 1.26)	0.31466	0.696254	a	t	A	T	0.001	0.001	0.0003	0.0007	0.0012	-0.7668	-0.7668	0.1681	0.464497	0.334113	0.645762	0.46 (0.33, 0.65)	5.055e-06	--	88.2	8.475	1	0.0036	0	NA	NA	0	NA	NA	NA	NA	NA	NA	NA	NA	NA	NA	NA	a	t	A	T	0.001	0.0003	0.001	0.0007	0.0012	-0.7668	-0.7668	0.1681	0.464497	0.334113	0.645762	0.46 (0.33, 0.65)	5.055e-06	--?	88.2	8.475	1	0.0036
5:103569452:A:G	5:103569452	5	103569452	A	G	G	A	G	A	0.0007	0.0007	-1.1924	-1.1924	0.2295	0.303492	0.19355	0.475885	0.3 (0.19, 0.48)	2.035e-07	0.474951	G	A	G	A	0.00102771	0.00102771	-0.275094	-0.275094	0.255655	0.759501	0.460161	1.25356	0.76 (0.46, 1.25)	0.281682	0.780857	a	g	G	A	0.0008	0.9992	0.0002	0.999	0.9993	0.7831	-0.7831	0.1708	0.456987	0.326976	0.638693	0.46 (0.33, 0.64)	4.537e-06	++	86	7.129	1	0.007584	0	NA	NA	0	NA	NA	NA	NA	NA	NA	NA	NA	NA	NA	NA	a	g	G	A	0.0008	0.0002	0.9992	0.999	0.9993	0.7831	-0.7831	0.1708	0.456987	0.326976	0.638693	0.46 (0.33, 0.64)	4.537e-06	++?	86	7.129	1	0.007584
5:139701920:T:C	5:139701920	5	139701920	T	C	C	T	C	T	0.4985	0.4985	-0.0673	-0.0673	0.0126	0.934915	0.912109	0.958291	0.93 (0.91, 0.96)	9.403e-08	0.99369	C	T	C	T	0.475371	0.475371	-0.0172647	-0.0172647	0.0147891	0.982883	0.954802	1.01179	0.98 (0.95, 1.01)	0.243041	0.927228	t	c	C	T	0.4888	0.5112	0.0114	0.5015	0.5246	0.0463	-0.0463	0.0096	0.954755	0.936959	0.97289	0.95 (0.94, 0.97)	1.415e-06	++	84.9	6.632	1	0.01001	C	T	T	C	0.5132	0.4868	-0.017591	0.017591	0.0083109	1.01775	1.0013	1.03446	1.02 (1, 1.03)	0.03429	1.27	t	c	T	C	0.4977	0.0139	0.4977	0.4875	0.5246	0.0299	0.0299	0.0063	1.03035	1.01771	1.04315	1.03 (1.02, 1.04)	1.956e-06	+++	83	11.734	2	0.002831
5:139707439:T:G	5:139707439	5	139707439	T	G	G	T	T	G	0.5085	0.4915	-0.0709	0.0709	0.0126	1.07347	1.04729	1.10031	1.07 (1.05, 1.1)	1.951e-08	0.991153	G	T	G	T	0.487279	0.487279	-0.0143738	-0.0143738	0.0147835	0.985729	0.957577	1.01471	0.99 (0.96, 1.01)	0.330901	0.926478	t	g	G	T	0.4996	0.5004	0.0105	0.4915	0.5127	0.0471	-0.0471	0.0096	0.953992	0.93621	0.972112	0.95 (0.94, 0.97)	8.958e-07	++	88.2	8.468	1	0.003614	G	T	T	G	0.5216	0.4784	-0.017062	0.017062	0.0082944	1.01721	1.00081	1.03388	1.02 (1, 1.03)	0.039682	1.09	t	g	T	G	0.4882	0.0126	0.4882	0.4791	0.5127	0.0299	0.0299	0.0063	1.03035	1.01771	1.04315	1.03 (1.02, 1.04)	1.842e-06	+++	85.8	14.087	2	0.0008731
5:139708382:A:G	5:139708382	5	139708382	A	G	G	A	A	G	0.5546	0.4454	-0.0642	0.0642	0.0127	1.06631	1.04009	1.09318	1.07 (1.04, 1.09)	4.09e-07	0.992183	G	A	A	G	0.543408	0.456592	-0.0190157	0.0190157	0.0148823	1.0192	0.989898	1.04936	1.02 (0.99, 1.05)	0.201333	0.925547	a	g	A	G	0.4501	0.4501	0.0055	0.4454	0.4566	0.0452	0.0452	0.0097	1.04624	1.02653	1.06632	1.05 (1.03, 1.07)	2.943e-06	++	81.3	5.334	1	0.02092	G	A	A	G	0.5635	0.4365	-0.019306	0.019306	0.0083307	1.01949	1.00298	1.03628	1.02 (1, 1.04)	0.02048	1.01	a	g	A	G	0.4427	0.0073	0.4427	0.4373	0.4566	0.0303	0.0303	0.0063	1.03076	1.01811	1.04357	1.03 (1.02, 1.04)	1.525e-06	+++	78.8	9.442	2	0.008908
5:139710507:G:A	5:139710507	5	139710507	G	A	A	G	G	A	0.5107	0.4893	-0.0707	0.0707	0.0126	1.07326	1.04708	1.10009	1.07 (1.05, 1.1)	2.228e-08	0.990613	A	G	A	G	0.49046	0.49046	-0.0101538	-0.0101538	0.0147796	0.989898	0.961634	1.01899	0.99 (0.96, 1.02)	0.492071	0.925681	a	g	G	A	0.4978	0.5022	0.01	0.4905	0.5107	-0.0452	0.0452	0.0096	1.04624	1.02674	1.06611	1.05 (1.03, 1.07)	2.409e-06	--	89.7	9.719	1	0.001824	A	G	G	A	0.5226	0.4774	-0.016837	0.016837	0.0082926	1.01698	1.00058	1.03364	1.02 (1, 1.03)	0.042318	1.06	a	g	G	A	0.4865	0.0118	0.5135	0.4905	0.5219	-0.029	0.029	0.0063	1.02942	1.01679	1.04221	1.03 (1.02, 1.04)	3.829e-06	---	86.4	14.73	2	0.0006329
5:139711031:A:G	5:139711031	5	139711031	A	G	G	A	A	G	0.5546	0.4454	-0.0641	0.0641	0.0127	1.0662	1.03999	1.09307	1.07 (1.04, 1.09)	4.35e-07	0.992205	G	A	A	G	0.54333	0.45667	-0.0183791	0.0183791	0.0148907	1.01855	0.989252	1.04871	1.02 (0.99, 1.05)	0.217094	0.924258	a	g	A	G	0.4501	0.4501	0.0056	0.4454	0.4567	0.0448	0.0448	0.0097	1.04582	1.02612	1.06589	1.05 (1.03, 1.07)	3.464e-06	++	81.7	5.458	1	0.01948	G	A	A	G	0.5635	0.4365	-0.019264	0.019264	0.0083262	1.01945	1.00295	1.03622	1.02 (1, 1.04)	0.020686	1.01	a	g	A	G	0.4428	0.0073	0.4428	0.4373	0.4567	0.0302	0.0302	0.0063	1.03066	1.01801	1.04347	1.03 (1.02, 1.04)	1.733e-06	+++	78.9	9.48	2	0.008737
5:139711132:A:G	5:139711132	5	139711132	A	G	G	A	A	G	0.5546	0.4454	-0.0641	0.0641	0.0127	1.0662	1.03999	1.09307	1.07 (1.04, 1.09)	4.395e-07	0.992385	G	A	A	G	0.543348	0.456652	-0.0184445	0.0184445	0.0148918	1.01862	0.989314	1.04879	1.02 (0.99, 1.05)	0.215496	0.924173	a	g	A	G	0.4501	0.4501	0.0056	0.4454	0.4567	0.0449	0.0449	0.0097	1.04592	1.02623	1.066	1.05 (1.03, 1.07)	3.417e-06	++	81.6	5.442	1	0.01966	G	A	A	G	0.5635	0.4365	-0.019121	0.019121	0.0083259	1.0193	1.00281	1.03608	1.02 (1, 1.04)	0.021643	1.01	a	g	A	G	0.4427	0.0073	0.4427	0.4373	0.4567	0.0301	0.0301	0.0063	1.03056	1.01791	1.04336	1.03 (1.02, 1.04)	1.831e-06	+++	79	9.519	2	0.008571
5:139712239:G:A	5:139712239	5	139712239	G	A	A	G	G	A	0.5521	0.4479	-0.0637	0.0637	0.0127	1.06577	1.03957	1.09263	1.07 (1.04, 1.09)	4.892e-07	0.993079	A	G	G	A	0.539571	0.460429	-0.0249652	0.0249652	0.0148832	1.02528	0.995803	1.05563	1.03 (1, 1.06)	0.0934514	0.924743	a	g	G	A	0.4532	0.5468	0.0062	0.5396	0.5521	-0.0474	0.0474	0.0097	1.04854	1.02879	1.06867	1.05 (1.03, 1.07)	9.377e-07	--	74.5	3.92	1	0.04773	A	G	G	A	0.5621	0.4379	-0.018772	0.018772	0.0083192	1.01895	1.00247	1.0357	1.02 (1, 1.04)	0.024043	1.01	a	g	G	A	0.4448	0.0082	0.5552	0.5396	0.5614	-0.031	0.031	0.0063	1.03149	1.01883	1.0443	1.03 (1.02, 1.04)	9.105e-07	---	77.7	8.954	2	0.01136
5:139712550:A:C	5:139712550	5	139712550	A	C	C	A	A	C	0.5522	0.4478	-0.0638	0.0638	0.0127	1.06588	1.03967	1.09274	1.07 (1.04, 1.09)	4.748e-07	0.993288	C	A	A	C	0.539873	0.460127	-0.0248527	0.0248527	0.0148871	1.02516	0.995683	1.05552	1.03 (1, 1.06)	0.095026	0.924407	a	c	A	C	0.453	0.453	0.0061	0.4478	0.4601	0.0474	0.0474	0.0097	1.04854	1.02879	1.06867	1.05 (1.03, 1.07)	9.327e-07	++	74.8	3.961	1	0.04655	C	A	A	C	0.5621	0.4379	-0.018722	0.018722	0.0083179	1.0189	1.00242	1.03565	1.02 (1, 1.04)	0.0244	1.01	a	c	A	C	0.4447	0.0081	0.4447	0.4386	0.4601	0.0309	0.0309	0.0063	1.03138	1.01873	1.0442	1.03 (1.02, 1.04)	9.288e-07	+++	77.8	9.019	2	0.011
5:139714564:C:T	5:139714564	5	139714564	C	T	T	C	C	T	0.5535	0.4465	-0.064	0.064	0.0127	1.06609	1.03988	1.09296	1.07 (1.04, 1.09)	4.949e-07	0.987189	T	C	C	T	0.542191	0.457809	-0.0188525	0.0188525	0.0148912	1.01903	0.989719	1.04921	1.02 (0.99, 1.05)	0.205499	0.923526	t	c	C	T	0.4513	0.5487	0.0056	0.5422	0.5535	-0.045	0.045	0.0097	1.04603	1.02633	1.06611	1.05 (1.03, 1.07)	3.227e-06	--	81.2	5.321	1	0.02107	T	C	C	T	0.5615	0.4385	-0.018882	0.018882	0.0083062	1.01906	1.00261	1.03579	1.02 (1, 1.04)	0.023013	1	t	c	C	T	0.4444	0.007	0.5556	0.5422	0.5608	-0.03	0.03	0.0063	1.03045	1.01781	1.04326	1.03 (1.02, 1.04)	1.947e-06	---	79	9.519	2	0.008569
5:139714690:T:C	5:139714690	5	139714690	T	C	C	T	T	C	0.554	0.446	-0.0638	0.0638	0.0128	1.06588	1.03947	1.09296	1.07 (1.04, 1.09)	5.658e-07	0.984186	C	T	T	C	0.542806	0.457194	-0.0204782	0.0204782	0.0149175	1.02069	0.991278	1.05097	1.02 (0.99, 1.05)	0.169816	0.920485	t	c	T	C	0.4507	0.4507	0.0055	0.446	0.4572	0.0454	0.0454	0.0097	1.04645	1.02674	1.06653	1.05 (1.03, 1.07)	2.916e-06	++	79.4	4.857	1	0.02753	C	T	T	C	0.5621	0.4379	-0.017636	0.017636	0.0083136	1.01779	1.00134	1.03451	1.02 (1, 1.03)	0.033894	1	t	c	T	C	0.4437	0.007	0.4437	0.4386	0.4572	0.0294	0.0294	0.0063	1.02984	1.0172	1.04263	1.03 (1.02, 1.04)	3.279e-06	+++	79.1	9.583	2	0.008301
5:139714837:C:T	5:139714837	5	139714837	C	T	T	C	C	T	0.5029	0.4971	-0.0703	0.0703	0.0127	1.07283	1.04645	1.09987	1.07 (1.05, 1.1)	2.994e-08	0.983042	T	C	T	C	0.48188	0.48188	-0.0133469	-0.0133469	0.0148228	0.986742	0.958487	1.01583	0.99 (0.96, 1.02)	0.367886	0.922052	t	c	T	C	0.494	0.494	0.0104	0.4819	0.5029	-0.0462	-0.0462	0.0096	0.954851	0.937052	0.972988	0.95 (0.94, 0.97)	1.673e-06	--	88.3	8.513	1	0.003525	T	C	C	T	0.516	0.484	-0.016529	0.016529	0.0082829	1.01667	1.00029	1.03331	1.02 (1, 1.03)	0.045985	1.11	t	c	C	T	0.4937	0.0125	0.5063	0.4819	0.5153	-0.0291	0.0291	0.0063	1.02953	1.01689	1.04232	1.03 (1.02, 1.04)	3.581e-06	---	85.7	13.957	2	0.0009317
5:145944323:G:C	5:145944323	5	145944323	G	C	C	G	C	G	0.0007	0.0007	-1.4151	-1.4151	0.1752	0.242901	0.172305	0.342423	0.24 (0.17, 0.34)	6.686e-16	0.331398	NA	NA	NA	NA	NA	NA	NA	NA	NA	NA	NA	NA	NA	NA	NA	c	g	C	G	0.0007	0.0007	0	0.0007	0.0007	-1.4151	-1.4151	0.1752	0.242901	0.172305	0.342423	0.24 (0.17, 0.34)	6.635e-16	-?	0	0	0	1	0	NA	NA	0	NA	NA	NA	NA	NA	NA	NA	NA	NA	NA	NA	c	g	C	G	0.0007	0	0.0007	0.0007	0.0007	-1.4151	-1.4151	0.1752	0.242901	0.172305	0.342423	0.24 (0.17, 0.34)	6.635e-16	-??	0	0	0	1
5:147254349:A:G	5:147254349	5	147254349	A	G	G	A	G	A	0.0005	0.0005	-1.9515	-1.9515	0.1792	0.142061	0.0999853	0.201842	0.14 (0.1, 0.2)	1.266e-27	0.342952	G	A	G	A	0.000236521	0.000236521	-1.28849	-1.28849	0.675278	0.275687	0.0733851	1.03568	0.28 (0.07, 1.04)	0.0324055	0.683045	a	g	G	A	0.0005	0.9995	0.0001	0.9995	0.9998	1.9079	-1.9079	0.1732	0.148392	0.105677	0.208372	0.15 (0.11, 0.21)	3.23e-28	++	0	0.901	1	0.3426	0	NA	NA	0	NA	NA	NA	NA	NA	NA	NA	NA	NA	NA	NA	a	g	G	A	0.0005	0.0001	0.9995	0.9995	0.9998	1.9079	-1.9079	0.1732	0.148392	0.105677	0.208372	0.15 (0.11, 0.21)	3.23e-28	++?	0	0.901	1	0.3426
5:147289111:T:C	5:147289111	5	147289111	T	C	C	T	C	T	0.0005	0.0005	-1.9184	-1.9184	0.1593	0.146842	0.107461	0.200654	0.15 (0.11, 0.2)	2.16e-33	0.281823	C	T	C	T	0.000246322	0.000246322	-1.19714	-1.19714	0.656014	0.302057	0.0834984	1.0927	0.3 (0.08, 1.09)	0.0431352	0.68044	t	c	C	T	0.0005	0.9995	0.0001	0.9995	0.9998	1.8782	-1.8782	0.1548	0.152865	0.11286	0.207051	0.15 (0.11, 0.21)	7.043e-34	++	12.4	1.141	1	0.2853	0	NA	NA	0	NA	NA	NA	NA	NA	NA	NA	NA	NA	NA	NA	t	c	C	T	0.0005	0.0001	0.9995	0.9995	0.9998	1.8782	-1.8782	0.1548	0.152865	0.11286	0.207051	0.15 (0.11, 0.21)	7.043e-34	++?	12.4	1.141	1	0.2853
5:155382593:A:G	5:155382593	5	155382593	A	G	G	A	G	A	0.0012	0.0012	-0.8829	-0.8829	0.1903	0.413582	0.284823	0.600548	0.41 (0.28, 0.6)	3.48e-06	0.809442	G	A	G	A	0.000900273	0.000900273	-0.145791	-0.145791	0.240604	0.864338	0.539358	1.38513	0.86 (0.54, 1.39)	0.543201	0.980879	a	g	G	A	0.0011	0.9989	0.0001	0.9988	0.9991	0.5992	-0.5992	0.1493	0.549251	0.409906	0.735966	0.55 (0.41, 0.74)	5.95e-05	++	82.7	5.774	1	0.01627	0	NA	NA	0	NA	NA	NA	NA	NA	NA	NA	NA	NA	NA	NA	a	g	G	A	0.0011	0.0001	0.9989	0.9988	0.9991	0.5992	-0.5992	0.1493	0.549251	0.409906	0.735966	0.55 (0.41, 0.74)	5.95e-05	++?	82.7	5.774	1	0.01627
5:177222290:C:T	5:177222290	5	177222290	C	T	T	C	T	C	0.0365	0.0365	0.3697	0.3697	0.0766	1.4473	1.24553	1.68175	1.45 (1.25, 1.68)	1.394e-06	0.336734	NA	NA	NA	NA	NA	NA	NA	NA	NA	NA	NA	NA	NA	NA	NA	t	c	T	C	0.0365	0.0365	0	0.0365	0.0365	0.3697	0.3697	0.0766	1.4473	1.24553	1.68175	1.45 (1.25, 1.68)	1.39e-06	+?	0	0	0	1	T	C	T	C	0.004	0.004	-0.0034217	-0.0034217	0.066876	0.996584	0.874154	1.13616	1 (0.87, 1.14)	0.95919	0.7	t	c	T	C	0.0181	0.0161	0.0181	0.004	0.0365	0.158	0.158	0.0504	1.17117	1.061	1.29277	1.17 (1.06, 1.29)	0.001715	+?-	92.6	13.464	1	0.0002432
5:180018621:C:A	5:180018621	5	180018621	C	A	A	C	A	C	0.0011	0.0011	-0.5996	-0.5996	0.0568	0.549031	0.491188	0.613686	0.55 (0.49, 0.61)	4.888e-26	0.312584	A	C	A	C	0.000731739	0.000731739	0.23359	0.23359	0.307359	1.26313	0.69154	2.30715	1.26 (0.69, 2.31)	0.445746	0.704271	a	c	A	C	0.0011	0.0011	0.0001	0.0007	0.0011	-0.5721	-0.5721	0.0559	0.564339	0.505775	0.629685	0.56 (0.51, 0.63)	1.279e-24	-+	85.9	7.106	1	0.007684	0	NA	NA	0	NA	NA	NA	NA	NA	NA	NA	NA	NA	NA	NA	a	c	A	C	0.0011	0.0001	0.0011	0.0007	0.0011	-0.5721	-0.5721	0.0559	0.564339	0.505775	0.629685	0.56 (0.51, 0.63)	1.279e-24	-+?	85.9	7.106	1	0.007684
6:2585808:A:T	6:2585808	6	2585808	A	T	T	A	T	A	0.0067	0.0067	0.3149	0.3149	0.064	1.37012	1.2086	1.55324	1.37 (1.21, 1.55)	8.498e-07	0.810443	T	A	T	A	0.00608613	0.00608613	-0.0739469	-0.0739469	0.0980497	0.928721	0.766344	1.1255	0.93 (0.77, 1.13)	0.45055	0.864309	a	t	T	A	0.0065	0.9935	0.0003	0.9933	0.9939	-0.1987	0.1987	0.0536	1.21982	1.09817	1.35494	1.22 (1.1, 1.35)	0.0002089	-+	90.9	11.029	1	0.0008971	T	A	T	A	0.005	0.005	0.036078	0.036078	0.059038	1.03674	0.923452	1.16392	1.04 (0.92, 1.16)	0.54114	0.95	a	t	T	A	0.0058	0.0008	0.9942	0.9933	0.995	-0.1252	0.1252	0.0397	1.13338	1.04853	1.22509	1.13 (1.05, 1.23)	0.001598	-+-	86.8	15.19	2	0.000503
6:8690235:C:T	6:8690235	6	8690235	C	T	T	C	T	C	0.0011	0.0011	-0.8303	-0.8303	0.1878	0.435918	0.30168	0.629889	0.44 (0.3, 0.63)	9.806e-06	0.360996	T	C	T	C	0.000289606	0.000289606	0.851434	0.851434	0.485497	2.343	0.904711	6.06787	2.34 (0.9, 6.07)	0.0729308	0.75037	t	c	T	C	0.001	0.001	0.0003	0.0003	0.0011	-0.6114	-0.6114	0.1752	0.542591	0.384892	0.764902	0.54 (0.38, 0.76)	0.0004817	-+	90.4	10.437	1	0.001235	0	NA	NA	0	NA	NA	NA	NA	NA	NA	NA	NA	NA	NA	NA	t	c	T	C	0.001	0.0003	0.001	0.0003	0.0011	-0.6114	-0.6114	0.1752	0.542591	0.384892	0.764902	0.54 (0.38, 0.76)	0.0004817	-+?	90.4	10.437	1	0.001235
6:20071568:A:G	6:20071568	6	20071568	A	G	G	A	G	A	0.0019	0.0019	0.908	0.908	0.1946	2.47936	1.69314	3.63067	2.48 (1.69, 3.63)	3.065e-06	0.6986	G	A	G	A	0.00126271	0.00126271	0.061864	0.061864	0.225463	1.06382	0.683832	1.65495	1.06 (0.68, 1.65)	0.783567	0.802395	a	g	G	A	0.0016	0.9984	0.0003	0.9981	0.9987	-0.5468	0.5468	0.1473	1.72772	1.29446	2.30599	1.73 (1.29, 2.31)	0.000206	--	87.6	8.071	1	0.004497	0	NA	NA	0	NA	NA	NA	NA	NA	NA	NA	NA	NA	NA	NA	a	g	G	A	0.0016	0.0003	0.9984	0.9981	0.9987	-0.5468	0.5468	0.1473	1.72772	1.29446	2.30599	1.73 (1.29, 2.31)	0.000206	--?	87.6	8.071	1	0.004497
6:32383256:A:C	6:32383256	6	32383256	A	C	C	A	A	C	0.6258	0.3742	-0.0627	0.0627	0.0137	1.06471	1.0365	1.09368	1.06 (1.04, 1.09)	4.382e-06	0.884491	C	A	A	C	0.647995	0.352005	-0.0308483	0.0308483	0.0149791	1.03133	1.00149	1.06206	1.03 (1, 1.06)	0.0394475	0.999273	a	c	A	C	0.3641	0.3641	0.0111	0.352	0.3742	0.0482	0.0482	0.0101	1.04938	1.02881	1.07036	1.05 (1.03, 1.07)	1.869e-06	++	59.4	2.462	1	0.1166	C	A	A	C	0.5975	0.4025	-0.027593	0.027593	0.0084107	1.02798	1.01117	1.04506	1.03 (1.01, 1.05)	0.0010356	1	a	c	A	C	0.3875	0.0207	0.3875	0.352	0.4036	0.036	0.036	0.0065	1.03666	1.02353	1.04995	1.04 (1.02, 1.05)	2.535e-08	+++	59.3	4.916	2	0.08562
6:32386619:T:C	6:32386619	6	32386619	T	C	C	T	T	C	0.6293	0.3707	-0.063	0.063	0.0136	1.06503	1.03701	1.0938	1.07 (1.04, 1.09)	3.617e-06	0.896501	C	T	T	C	0.648004	0.351996	-0.0313372	0.0313372	0.0149837	1.03183	1.00197	1.06259	1.03 (1, 1.06)	0.036484	0.998763	t	c	T	C	0.3623	0.3623	0.0093	0.352	0.3707	0.0487	0.0487	0.0101	1.04991	1.02933	1.0709	1.05 (1.03, 1.07)	1.327e-06	++	59.2	2.448	1	0.1176	C	T	T	C	0.5978	0.4022	-0.027371	0.027371	0.0083997	1.02775	1.01097	1.04481	1.03 (1.01, 1.04)	0.0011197	1	t	c	T	C	0.3865	0.0211	0.3865	0.352	0.4033	0.0361	0.0361	0.0065	1.03676	1.02363	1.05005	1.04 (1.02, 1.05)	2.146e-08	+++	60.7	5.093	2	0.07835
6:32388275:C:T	6:32388275	6	32388275	C	T	T	C	C	T	0.6293	0.3707	-0.0629	0.0629	0.0136	1.06492	1.03691	1.09369	1.06 (1.04, 1.09)	3.697e-06	0.896596	T	C	C	T	0.648102	0.351898	-0.030958	0.030958	0.0149752	1.03144	1.00161	1.06217	1.03 (1, 1.06)	0.0387007	0.999978	t	c	C	T	0.3622	0.6378	0.0094	0.6293	0.6481	-0.0485	0.0485	0.0101	1.0497	1.02912	1.07068	1.05 (1.03, 1.07)	1.482e-06	--	59.9	2.493	1	0.1143	T	C	C	T	0.5976	0.4024	-0.026896	0.026896	0.0084017	1.02726	1.01048	1.04432	1.03 (1.01, 1.04)	0.0013682	1	t	c	C	T	0.3865	0.0212	0.6135	0.5965	0.6481	-0.0357	0.0357	0.0065	1.03634	1.02323	1.04963	1.04 (1.02, 1.05)	2.99e-08	---	61.5	5.198	2	0.07434
6:32394098:A:G	6:32394098	6	32394098	A	G	G	A	A	G	0.5752	0.4248	-0.0685	0.0685	0.0132	1.0709	1.04355	1.09897	1.07 (1.04, 1.1)	2.251e-07	0.894534	NA	NA	NA	NA	NA	NA	NA	NA	NA	NA	NA	NA	NA	NA	NA	a	g	A	G	0.4248	0.4248	0	0.4248	0.4248	0.0685	0.0685	0.0132	1.0709	1.04355	1.09897	1.07 (1.04, 1.1)	2.11e-07	+?	0	0	0	1	G	A	A	G	0.5608	0.4392	-0.029014	0.029014	0.0083035	1.02944	1.01282	1.04633	1.03 (1.01, 1.05)	0.00047556	1	a	g	A	G	0.436	0.007	0.436	0.4248	0.4404	0.0402	0.0402	0.007	1.04102	1.02683	1.0554	1.04 (1.03, 1.06)	1.06e-08	+?+	84.4	6.411	1	0.01134
6:32395036:C:T	6:32395036	6	32395036	C	T	T	C	C	T	0.7088	0.2912	-0.0655	0.0655	0.0145	1.06769	1.03778	1.09847	1.07 (1.04, 1.1)	6.476e-06	0.896329	T	C	C	T	0.718688	0.281312	-0.0322145	0.0322145	0.0159666	1.03274	1.00092	1.06557	1.03 (1, 1.07)	0.0436253	1	t	c	C	T	0.2867	0.7133	0.0049	0.7088	0.7187	-0.0505	0.0505	0.0107	1.0518	1.02997	1.07409	1.05 (1.03, 1.07)	2.595e-06	--	58	2.382	1	0.1228	T	C	C	T	0.6839	0.3161	-0.023486	0.023486	0.0088431	1.02376	1.00617	1.04166	1.02 (1.01, 1.04)	0.0079113	1	t	c	C	T	0.3047	0.0152	0.6953	0.683	0.7187	-0.0344	0.0344	0.0068	1.035	1.0213	1.04889	1.03 (1.02, 1.05)	4.689e-07	---	67.4	6.142	2	0.04637
6:32459950:A:G	6:32459950	6	32459950	A	G	G	A	G	A	0.1658	0.1658	-0.1937	-0.1937	0.04	0.823905	0.761778	0.891099	0.82 (0.76, 0.89)	1.307e-06	0.177247	NA	NA	NA	NA	NA	NA	NA	NA	NA	NA	NA	NA	NA	NA	NA	a	g	G	A	0.1658	0.8342	0	0.8342	0.8342	0.1937	-0.1937	0.04	0.823905	0.761778	0.891099	0.82 (0.76, 0.89)	1.282e-06	+?	0	0	0	1	0	NA	NA	0	NA	NA	NA	NA	NA	NA	NA	NA	NA	NA	NA	a	g	G	A	0.1658	0	0.8342	0.8342	0.8342	0.1937	-0.1937	0.04	0.823905	0.761778	0.891099	0.82 (0.76, 0.89)	1.282e-06	+??	0	0	0	1
6:32462150:C:T	6:32462150	6	32462150	C	T	T	C	T	C	0.1803	0.1803	-0.1817	-0.1817	0.04	0.833851	0.770974	0.901856	0.83 (0.77, 0.9)	5.422e-06	0.16361	NA	NA	NA	NA	NA	NA	NA	NA	NA	NA	NA	NA	NA	NA	NA	t	c	T	C	0.1803	0.1803	0	0.1803	0.1803	-0.1817	-0.1817	0.04	0.833851	0.770974	0.901856	0.83 (0.77, 0.9)	5.559e-06	-?	0	0	0	1	0	NA	NA	0	NA	NA	NA	NA	NA	NA	NA	NA	NA	NA	NA	t	c	T	C	0.1803	0	0.1803	0.1803	0.1803	-0.1817	-0.1817	0.04	0.833851	0.770974	0.901856	0.83 (0.77, 0.9)	5.559e-06	-??	0	0	0	1
6:32466657:A:C	6:32466657	6	32466657	A	C	C	A	C	A	0.1284	0.1284	-0.2384	-0.2384	0.0537	0.787887	0.709176	0.875336	0.79 (0.71, 0.88)	9.123e-06	0.123623	NA	NA	NA	NA	NA	NA	NA	NA	NA	NA	NA	NA	NA	NA	NA	a	c	C	A	0.1284	0.8716	0	0.8716	0.8716	0.2384	-0.2384	0.0537	0.787887	0.709176	0.875336	0.79 (0.71, 0.88)	9.018e-06	+?	0	0	0	1	C	A	C	A	0.1033	0.1033	-0.010054	-0.010054	0.015601	0.989996	0.960182	1.02074	0.99 (0.96, 1.02)	0.51926	0.77	a	c	C	A	0.1051	0.0068	0.8949	0.8716	0.8969	0.0278	-0.0278	0.015	0.972583	0.944405	1.0016	0.97 (0.94, 1)	0.06325	+?+	94	16.674	1	4.438e-05
6:32473542:T:C	6:32473542	6	32473542	T	C	C	T	C	T	0.3171	0.3171	-0.1852	-0.1852	0.0387	0.830938	0.770241	0.896418	0.83 (0.77, 0.9)	1.653e-06	0.125963	NA	NA	NA	NA	NA	NA	NA	NA	NA	NA	NA	NA	NA	NA	NA	t	c	C	T	0.3171	0.6829	0	0.6829	0.6829	0.1852	-0.1852	0.0387	0.830938	0.770241	0.896418	0.83 (0.77, 0.9)	1.705e-06	+?	0	0	0	1	0	NA	NA	0	NA	NA	NA	NA	NA	NA	NA	NA	NA	NA	NA	t	c	C	T	0.3171	0	0.6829	0.6829	0.6829	0.1852	-0.1852	0.0387	0.830938	0.770241	0.896418	0.83 (0.77, 0.9)	1.705e-06	+??	0	0	0	1
6:32540041:T:C	6:32540041	6	32540041	T	C	C	T	T	C	0.6418	0.3582	-0.1158	0.1158	0.0244	1.12277	1.07034	1.17777	1.12 (1.07, 1.18)	2.151e-06	0.284618	NA	NA	NA	NA	NA	NA	NA	NA	NA	NA	NA	NA	NA	NA	NA	t	c	T	C	0.3582	0.3582	0	0.3582	0.3582	0.1158	0.1158	0.0244	1.12277	1.07034	1.17777	1.12 (1.07, 1.18)	2.076e-06	+?	0	0	0	1	C	T	T	C	0.727	0.273	-0.024864	0.024864	0.0092578	1.02518	1.00674	1.04395	1.03 (1.01, 1.04)	0.0072382	1.01	t	c	T	C	0.2845	0.028	0.2845	0.2739	0.3582	0.0363	0.0363	0.0087	1.03697	1.01943	1.0548	1.04 (1.02, 1.05)	2.733e-05	+?+	91.8	12.142	1	0.0004931
6:32542844:A:C	6:32542844	6	32542844	A	C	C	A	A	C	0.6595	0.3405	-0.0995	0.0995	0.0223	1.10462	1.05738	1.15397	1.1 (1.06, 1.15)	8.275e-06	0.351999	NA	NA	NA	NA	NA	NA	NA	NA	NA	NA	NA	NA	NA	NA	NA	a	c	A	C	0.3405	0.3405	0	0.3405	0.3405	0.0995	0.0995	0.0223	1.10462	1.05738	1.15397	1.1 (1.06, 1.15)	8.124e-06	+?	0	0	0	1	C	A	A	C	0.7263	0.2737	-0.024195	0.024195	0.0092076	1.02449	1.00617	1.04315	1.02 (1.01, 1.04)	0.0085944	1	a	c	A	C	0.2841	0.0233	0.2841	0.2745	0.3405	0.0352	0.0352	0.0085	1.03583	1.01871	1.05323	1.04 (1.02, 1.05)	3.601e-05	+?+	89.7	9.743	1	0.001801
6:32546866:T:C	6:32546866	6	32546866	T	C	C	T	T	C	0.6546	0.3454	-0.0923	0.0923	0.0203	1.09669	1.05392	1.14121	1.1 (1.05, 1.14)	5.489e-06	0.423981	NA	NA	NA	NA	NA	NA	NA	NA	NA	NA	NA	NA	NA	NA	NA	t	c	T	C	0.3454	0.3454	0	0.3454	0.3454	0.0923	0.0923	0.0203	1.09669	1.05392	1.14121	1.1 (1.05, 1.14)	5.447e-06	+?	0	0	0	1	0	NA	NA	0	NA	NA	NA	NA	NA	NA	NA	NA	NA	NA	NA	t	c	T	C	0.3454	0	0.3454	0.3454	0.3454	0.0923	0.0923	0.0203	1.09669	1.05392	1.14121	1.1 (1.05, 1.14)	5.447e-06	+??	0	0	0	1
6:32548178:A:G	6:32548178	6	32548178	A	G	G	A	A	G	0.7136	0.2864	-0.0853	0.0853	0.0193	1.08904	1.04862	1.13103	1.09 (1.05, 1.13)	9.491e-06	0.525748	NA	NA	NA	NA	NA	NA	NA	NA	NA	NA	NA	NA	NA	NA	NA	a	g	A	G	0.2864	0.2864	0	0.2864	0.2864	0.0853	0.0853	0.0193	1.08904	1.04862	1.13103	1.09 (1.05, 1.13)	9.884e-06	+?	0	0	0	1	G	A	A	G	0.7262	0.2738	-0.024761	0.024761	0.0092139	1.02507	1.00672	1.04375	1.03 (1.01, 1.04)	0.0072031	1	a	g	A	G	0.2768	0.0046	0.2768	0.2747	0.2864	0.036	0.036	0.0083	1.03666	1.01993	1.05366	1.04 (1.02, 1.05)	1.496e-05	+?+	87.5	8.013	1	0.004645
6:32549726:A:C	6:32549726	6	32549726	A	C	C	A	A	C	0.6458	0.3542	-0.0931	0.0931	0.019	1.09757	1.05745	1.13922	1.1 (1.06, 1.14)	9.074e-07	0.48128	NA	NA	NA	NA	NA	NA	NA	NA	NA	NA	NA	NA	NA	NA	NA	a	c	A	C	0.3542	0.3542	0	0.3542	0.3542	0.0931	0.0931	0.019	1.09757	1.05745	1.13922	1.1 (1.06, 1.14)	9.584e-07	+?	0	0	0	1	C	A	A	C	0.7186	0.2814	-0.023116	0.023116	0.0091577	1.02339	1.00518	1.04192	1.02 (1.01, 1.04)	0.011596	1.01	a	c	A	C	0.2958	0.0282	0.2958	0.2822	0.3542	0.0363	0.0363	0.0082	1.03697	1.02043	1.05377	1.04 (1.02, 1.05)	1.076e-05	+?+	90.9	11.01	1	0.0009064
6:32549782:C:T	6:32549782	6	32549782	C	T	T	C	C	T	0.6665	0.3335	-0.0893	0.0893	0.0188	1.09341	1.05385	1.13445	1.09 (1.05, 1.13)	1.945e-06	0.50783	NA	NA	NA	NA	NA	NA	NA	NA	NA	NA	NA	NA	NA	NA	NA	t	c	C	T	0.3335	0.6665	0	0.6665	0.6665	-0.0893	0.0893	0.0188	1.09341	1.05385	1.13445	1.09 (1.05, 1.13)	2.034e-06	-?	0	0	0	1	0	NA	NA	0	NA	NA	NA	NA	NA	NA	NA	NA	NA	NA	NA	t	c	C	T	0.3335	0	0.6665	0.6665	0.6665	-0.0893	0.0893	0.0188	1.09341	1.05385	1.13445	1.09 (1.05, 1.13)	2.034e-06	-??	0	0	0	1
6:32550322:A:C	6:32550322	6	32550322	A	C	C	A	A	C	0.7166	0.2834	-0.0965	0.0965	0.0194	1.10131	1.06022	1.14399	1.1 (1.06, 1.14)	6.413e-07	0.529221	NA	NA	NA	NA	NA	NA	NA	NA	NA	NA	NA	NA	NA	NA	NA	a	c	A	C	0.2834	0.2834	0	0.2834	0.2834	0.0965	0.0965	0.0194	1.10131	1.06022	1.14399	1.1 (1.06, 1.14)	6.551e-07	+?	0	0	0	1	C	A	A	C	0.7261	0.2739	-0.024035	0.024035	0.0091985	1.02433	1.00602	1.04296	1.02 (1.01, 1.04)	0.0089767	1	a	c	A	C	0.2763	0.0033	0.2763	0.2748	0.2834	0.0373	0.0373	0.0083	1.038	1.02125	1.05503	1.04 (1.02, 1.06)	7.053e-06	+?+	91.2	11.392	1	0.0007378
6:32550426:G:A	6:32550426	6	32550426	G	A	A	G	G	A	0.6551	0.3449	-0.0898	0.0898	0.0194	1.09396	1.05314	1.13635	1.09 (1.05, 1.14)	3.579e-06	0.466699	NA	NA	NA	NA	NA	NA	NA	NA	NA	NA	NA	NA	NA	NA	NA	a	g	G	A	0.3449	0.6551	0	0.6551	0.6551	-0.0898	0.0898	0.0194	1.09396	1.05314	1.13635	1.09 (1.05, 1.14)	3.677e-06	-?	0	0	0	1	0	NA	NA	0	NA	NA	NA	NA	NA	NA	NA	NA	NA	NA	NA	a	g	G	A	0.3449	0	0.6551	0.6551	0.6551	-0.0898	0.0898	0.0194	1.09396	1.05314	1.13635	1.09 (1.05, 1.14)	3.677e-06	-??	0	0	0	1
6:32550501:A:T	6:32550501	6	32550501	A	T	T	A	A	T	0.719	0.281	-0.0866	0.0866	0.0191	1.09046	1.05039	1.13206	1.09 (1.05, 1.13)	5.983e-06	0.538888	NA	NA	NA	NA	NA	NA	NA	NA	NA	NA	NA	NA	NA	NA	NA	a	t	A	T	0.281	0.281	0	0.281	0.281	0.0866	0.0866	0.0191	1.09046	1.05039	1.13206	1.09 (1.05, 1.13)	5.787e-06	+?	0	0	0	1	T	A	A	T	0.7254	0.2746	-0.024233	0.024233	0.0091852	1.02453	1.00625	1.04314	1.02 (1.01, 1.04)	0.0083342	1	a	t	A	T	0.2765	0.0022	0.2765	0.2755	0.281	0.0359	0.0359	0.0083	1.03655	1.01983	1.05355	1.04 (1.02, 1.05)	1.408e-05	+?+	88.5	8.659	1	0.003254
6:32552617:G:A	6:32552617	6	32552617	G	A	A	G	G	A	0.5948	0.4052	-0.0939	0.0939	0.0191	1.09845	1.05809	1.14035	1.1 (1.06, 1.14)	8.615e-07	0.444156	NA	NA	NA	NA	NA	NA	NA	NA	NA	NA	NA	NA	NA	NA	NA	a	g	G	A	0.4052	0.5948	0	0.5948	0.5948	-0.0939	0.0939	0.0191	1.09845	1.05809	1.14035	1.1 (1.06, 1.14)	8.823e-07	-?	0	0	0	1	A	G	G	A	0.6051	0.3949	-0.028766	0.028766	0.0090582	1.02918	1.01107	1.04762	1.03 (1.01, 1.05)	0.0014949	1.22	a	g	G	A	0.3975	0.0036	0.6025	0.5948	0.6042	-0.0407	0.0407	0.0082	1.04154	1.02493	1.05841	1.04 (1.02, 1.06)	6.492e-07	-?-	89.5	9.494	1	0.002062
6:32558946:G:A	6:32558946	6	32558946	G	A	A	G	G	A	0.6032	0.3968	-0.088	0.088	0.0193	1.09199	1.05145	1.13409	1.09 (1.05, 1.13)	5.019e-06	0.436028	NA	NA	NA	NA	NA	NA	NA	NA	NA	NA	NA	NA	NA	NA	NA	a	g	G	A	0.3968	0.6032	0	0.6032	0.6032	-0.088	0.088	0.0193	1.09199	1.05145	1.13409	1.09 (1.05, 1.13)	5.125e-06	-?	0	0	0	1	A	G	G	A	0.7151	0.2849	-0.026072	0.026072	0.0092561	1.02641	1.00796	1.04521	1.03 (1.01, 1.05)	0.0048509	1.02	a	g	G	A	0.3065	0.0433	0.6935	0.6032	0.7143	-0.0377	0.0377	0.0083	1.03842	1.02166	1.05545	1.04 (1.02, 1.06)	6.438e-06	-?-	88.1	8.371	1	0.003814
6:32559541:T:A	6:32559541	6	32559541	T	A	A	T	T	A	0.6987	0.3013	-0.086	0.086	0.0187	1.08981	1.05059	1.13049	1.09 (1.05, 1.13)	4.197e-06	0.538867	NA	NA	NA	NA	NA	NA	NA	NA	NA	NA	NA	NA	NA	NA	NA	a	t	T	A	0.3013	0.6987	0	0.6987	0.6987	-0.086	0.086	0.0187	1.08981	1.05059	1.13049	1.09 (1.05, 1.13)	4.247e-06	-?	0	0	0	1	A	T	T	A	0.726	0.274	-0.02409	0.02409	0.0091948	1.02438	1.00609	1.04301	1.02 (1.01, 1.04)	0.0087944	1	a	t	T	A	0.28	0.0105	0.72	0.6987	0.7251	-0.0361	0.0361	0.0083	1.03676	1.02003	1.05376	1.04 (1.02, 1.05)	1.185e-05	-?-	88.7	8.827	1	0.002969
6:32559764:T:C	6:32559764	6	32559764	T	C	C	T	T	C	0.7249	0.2751	-0.0866	0.0866	0.0189	1.09046	1.0508	1.13161	1.09 (1.05, 1.13)	4.519e-06	0.56257	NA	NA	NA	NA	NA	NA	NA	NA	NA	NA	NA	NA	NA	NA	NA	t	c	T	C	0.2751	0.2751	0	0.2751	0.2751	0.0866	0.0866	0.0189	1.09046	1.0508	1.13161	1.09 (1.05, 1.13)	4.605e-06	+?	0	0	0	1	C	T	T	C	0.726	0.274	-0.024249	0.024249	0.0091989	1.02455	1.00624	1.04319	1.02 (1.01, 1.04)	0.0083863	1	t	c	T	C	0.2749	0.0001	0.2749	0.2748	0.2751	0.0362	0.0362	0.0083	1.03686	1.02013	1.05387	1.04 (1.02, 1.05)	1.212e-05	+?+	88.6	8.799	1	0.003014
6:32559916:C:T	6:32559916	6	32559916	C	T	T	C	C	T	0.5549	0.4451	-0.1143	0.1143	0.0205	1.12109	1.07694	1.16705	1.12 (1.08, 1.17)	2.663e-08	0.37721	NA	NA	NA	NA	NA	NA	NA	NA	NA	NA	NA	NA	NA	NA	NA	t	c	C	T	0.4451	0.5549	0	0.5549	0.5549	-0.1143	0.1143	0.0205	1.12109	1.07694	1.16705	1.12 (1.08, 1.17)	2.467e-08	-?	0	0	0	1	T	C	C	T	0.6764	0.3236	-0.032327	0.032327	0.0090703	1.03286	1.01466	1.05138	1.03 (1.01, 1.05)	0.00036515	1.04	t	c	C	T	0.3444	0.0446	0.6556	0.5549	0.6753	-0.0457	0.0457	0.0083	1.04676	1.02987	1.06393	1.05 (1.03, 1.06)	3.483e-08	-?-	92.5	13.372	1	0.0002554
6:32560501:G:A	6:32560501	6	32560501	G	A	A	G	G	A	0.6958	0.3042	-0.0868	0.0868	0.0192	1.09068	1.0504	1.13251	1.09 (1.05, 1.13)	6.038e-06	0.509855	A	G	G	A	0.727629	0.272371	-0.0217927	0.0217927	0.0160618	1.02203	0.990358	1.05472	1.02 (0.99, 1.05)	0.174846	0.998684	a	g	G	A	0.2855	0.7145	0.0157	0.6958	0.7276	-0.0486	0.0486	0.0123	1.0498	1.02479	1.07542	1.05 (1.02, 1.08)	8.1e-05	--	85.2	6.744	1	0.009406	A	G	G	A	0.6381	0.3619	-0.0023656	0.0023656	0.0087448	1.00237	0.985334	1.0197	1 (0.99, 1.02)	0.78677	1.03	a	g	G	A	0.3364	0.0373	0.6636	0.6379	0.7276	-0.0178	0.0178	0.0071	1.01796	1.00389	1.03222	1.02 (1, 1.03)	0.01235	---	87.6	16.092	2	0.0003204
6:32560771:G:A	6:32560771	6	32560771	G	A	A	G	A	G	0.15	0.15	-0.1388	-0.1388	0.0313	0.870402	0.81861	0.925471	0.87 (0.82, 0.93)	9.188e-06	0.317486	NA	NA	NA	NA	NA	NA	NA	NA	NA	NA	NA	NA	NA	NA	NA	a	g	A	G	0.15	0.15	0	0.15	0.15	-0.1388	-0.1388	0.0313	0.870402	0.81861	0.925471	0.87 (0.82, 0.93)	9.228e-06	-?	0	0	0	1	A	G	A	G	0.1615	0.1615	-0.052519	-0.052519	0.012117	0.948836	0.926568	0.97164	0.95 (0.93, 0.97)	1.4616e-05	0.9	a	g	A	G	0.1591	0.0035	0.1591	0.15	0.1605	-0.0638	-0.0638	0.0113	0.938193	0.917642	0.959204	0.94 (0.92, 0.96)	1.672e-08	-?-	84.9	6.608	1	0.01015
6:32561098:A:T	6:32561098	6	32561098	A	T	T	A	A	T	0.6431	0.3569	-0.0923	0.0923	0.0191	1.09669	1.0564	1.13853	1.1 (1.06, 1.14)	1.28e-06	0.473731	NA	NA	NA	NA	NA	NA	NA	NA	NA	NA	NA	NA	NA	NA	NA	a	t	A	T	0.3569	0.3569	0	0.3569	0.3569	0.0923	0.0923	0.0191	1.09669	1.0564	1.13853	1.1 (1.06, 1.14)	1.349e-06	+?	0	0	0	1	T	A	A	T	0.7129	0.2871	-0.024691	0.024691	0.0091657	1.025	1.00675	1.04358	1.02 (1.01, 1.04)	0.007063	1.01	a	t	A	T	0.3008	0.0269	0.3008	0.2879	0.3569	0.0373	0.0373	0.0083	1.038	1.02125	1.05503	1.04 (1.02, 1.06)	6.201e-06	+?+	90.2	10.184	1	0.001416
6:32561277:C:T	6:32561277	6	32561277	C	T	T	C	C	T	0.7115	0.2885	-0.0876	0.0876	0.0188	1.09155	1.05206	1.13252	1.09 (1.05, 1.13)	3.324e-06	0.544382	T	C	C	T	0.727653	0.272347	-0.0217786	0.0217786	0.0160628	1.02202	0.990342	1.05471	1.02 (0.99, 1.05)	0.17515	0.998651	t	c	C	T	0.2792	0.7208	0.008	0.7115	0.7277	-0.0496	0.0496	0.0122	1.05085	1.02602	1.07628	1.05 (1.03, 1.08)	4.957e-05	--	85.9	7.086	1	0.007771	T	C	C	T	0.726	0.274	-0.024574	0.024574	0.0092018	1.02488	1.00656	1.04353	1.02 (1.01, 1.04)	0.0075719	1	t	c	C	T	0.2764	0.0052	0.7236	0.7115	0.7277	-0.0336	0.0336	0.0073	1.03417	1.01948	1.04907	1.03 (1.02, 1.05)	4.769e-06	---	79.5	9.754	2	0.007619
6:32561305:T:G	6:32561305	6	32561305	T	G	G	T	T	G	0.6615	0.3385	-0.0879	0.0879	0.0185	1.09188	1.053	1.1322	1.09 (1.05, 1.13)	2.053e-06	0.516784	G	T	T	G	0.727603	0.272397	-0.022033	0.022033	0.0160621	1.02228	0.990596	1.05497	1.02 (0.99, 1.05)	0.170144	0.99856	t	g	T	G	0.3008	0.3008	0.0327	0.2724	0.3385	0.0503	0.0503	0.0121	1.05159	1.02694	1.07682	1.05 (1.03, 1.08)	3.313e-05	++	86.2	7.228	1	0.007178	G	T	T	G	0.7259	0.2741	-0.024161	0.024161	0.0091955	1.02446	1.00616	1.04309	1.02 (1.01, 1.04)	0.0086018	1	t	g	T	G	0.2844	0.0234	0.2844	0.2724	0.3385	0.0337	0.0337	0.0073	1.03427	1.01958	1.04918	1.03 (1.02, 1.05)	4.195e-06	+++	80.4	10.187	2	0.006136
6:32565329:C:T	6:32565329	6	32565329	C	T	T	C	C	T	0.7262	0.2738	-0.0831	0.0831	0.0179	1.08665	1.04919	1.12545	1.09 (1.05, 1.13)	3.613e-06	0.623817	T	C	C	T	0.727612	0.272388	-0.0218533	0.0218533	0.0160619	1.02209	0.990418	1.05478	1.02 (0.99, 1.05)	0.173651	0.998647	t	c	C	T	0.273	0.727	0.0007	0.7262	0.7276	-0.0492	0.0492	0.012	1.05043	1.02601	1.07543	1.05 (1.03, 1.08)	3.903e-05	--	84.6	6.485	1	0.01088	T	C	C	T	0.7262	0.2738	-0.024813	0.024813	0.0092023	1.02512	1.0068	1.04378	1.03 (1.01, 1.04)	0.0070104	1	t	c	C	T	0.2741	0.0009	0.7259	0.7253	0.7276	-0.0339	0.0339	0.0073	1.03448	1.01979	1.04939	1.03 (1.02, 1.05)	3.391e-06	---	78	9.092	2	0.01061
6:32565413:G:C	6:32565413	6	32565413	G	C	C	G	G	C	0.7243	0.2757	-0.0823	0.0823	0.0179	1.08578	1.04835	1.12455	1.09 (1.05, 1.12)	4.419e-06	0.622165	C	G	G	C	0.727623	0.272377	-0.0217632	0.0217632	0.0160617	1.022	0.990329	1.05469	1.02 (0.99, 1.05)	0.175427	0.998662	c	g	G	C	0.2739	0.7261	0.0017	0.7243	0.7276	-0.0488	0.0488	0.012	1.05001	1.0256	1.075	1.05 (1.03, 1.07)	4.52e-05	--	84.2	6.336	1	0.01183	C	G	G	C	0.7262	0.2738	-0.024817	0.024817	0.0092022	1.02513	1.0068	1.04378	1.03 (1.01, 1.04)	0.0070004	1	c	g	G	C	0.2744	0.0011	0.7256	0.7243	0.7276	-0.0337	0.0337	0.0073	1.03427	1.01958	1.04918	1.03 (1.02, 1.05)	3.742e-06	---	77.4	8.856	2	0.01194
6:32565854:C:T	6:32565854	6	32565854	C	T	T	C	C	T	0.7251	0.2749	-0.0826	0.0826	0.0179	1.08611	1.04866	1.12489	1.09 (1.05, 1.12)	3.938e-06	0.624446	T	C	C	T	0.727626	0.272374	-0.0217647	0.0217647	0.0160616	1.022	0.990331	1.05469	1.02 (0.99, 1.05)	0.175395	0.998676	t	c	C	T	0.2735	0.7265	0.0013	0.7251	0.7276	-0.0489	0.0489	0.012	1.05012	1.0257	1.07511	1.05 (1.03, 1.08)	4.306e-05	--	84.4	6.399	1	0.01142	T	C	C	T	0.7262	0.2738	-0.024757	0.024757	0.0092018	1.02507	1.00674	1.04372	1.03 (1.01, 1.04)	0.0071348	1	t	c	C	T	0.2742	0.001	0.7258	0.7251	0.7276	-0.0337	0.0337	0.0073	1.03427	1.01958	1.04918	1.03 (1.02, 1.05)	3.71e-06	---	77.7	8.96	2	0.01134
6:32566149:G:A	6:32566149	6	32566149	G	A	A	G	G	A	0.6293	0.3707	-0.078	0.078	0.0166	1.08112	1.04651	1.11688	1.08 (1.05, 1.12)	2.619e-06	0.610601	A	G	G	A	0.601437	0.398563	-0.0224766	0.0224766	0.0146289	1.02273	0.993823	1.05248	1.02 (0.99, 1.05)	0.124413	0.998456	a	g	G	A	0.3864	0.6136	0.0138	0.6014	0.6293	-0.0467	0.0467	0.011	1.04781	1.02546	1.07064	1.05 (1.03, 1.07)	2.05e-05	--	84.1	6.297	1	0.01209	A	G	G	A	0.6383	0.3617	-0.021923	0.021923	0.0085789	1.02217	1.00512	1.0395	1.02 (1.01, 1.04)	0.010606	1	a	g	G	A	0.3716	0.0143	0.6284	0.6014	0.6374	-0.0313	0.0313	0.0068	1.03179	1.01813	1.04564	1.03 (1.02, 1.05)	3.544e-06	---	78.9	9.473	2	0.00877
6:32569056:T:C	6:32569056	6	32569056	T	C	C	T	T	C	0.5887	0.4113	-0.0981	0.0981	0.0185	1.10307	1.06379	1.1438	1.1 (1.06, 1.14)	1.06e-07	0.472527	NA	NA	NA	NA	NA	NA	NA	NA	NA	NA	NA	NA	NA	NA	NA	t	c	T	C	0.4113	0.4113	0	0.4113	0.4113	0.0981	0.0981	0.0185	1.10307	1.06379	1.1438	1.1 (1.06, 1.14)	1.141e-07	+?	0	0	0	1	C	T	T	C	0.6815	0.3185	-0.031664	0.031664	0.0089338	1.03217	1.01425	1.0504	1.03 (1.01, 1.05)	0.00039364	1.02	t	c	T	C	0.3369	0.0359	0.3369	0.3195	0.4113	0.0442	0.0442	0.008	1.04519	1.02893	1.06171	1.05 (1.03, 1.06)	3.851e-08	+?+	90.4	10.458	1	0.001221
6:32569556:T:A	6:32569556	6	32569556	T	A	A	T	T	A	0.7272	0.2728	-0.0831	0.0831	0.0178	1.08665	1.04939	1.12523	1.09 (1.05, 1.13)	3.194e-06	0.631993	A	T	T	A	0.727663	0.272337	-0.0217458	0.0217458	0.0160612	1.02198	0.990313	1.05467	1.02 (0.99, 1.05)	0.175759	0.998813	a	t	T	A	0.2725	0.7275	0.0002	0.7272	0.7277	-0.0493	0.0493	0.0119	1.05054	1.02632	1.07533	1.05 (1.03, 1.08)	3.585e-05	--	84.7	6.549	1	0.01049	A	T	T	A	0.7262	0.2738	-0.024947	0.024947	0.0092037	1.02526	1.00693	1.04392	1.03 (1.01, 1.04)	0.0067173	1	a	t	T	A	0.2739	0.001	0.7261	0.7253	0.7277	-0.034	0.034	0.0073	1.03458	1.01989	1.04949	1.03 (1.02, 1.05)	2.999e-06	---	78.2	9.159	2	0.01026
6:32569608:G:A	6:32569608	6	32569608	G	A	A	G	G	A	0.7119	0.2881	-0.0865	0.0865	0.0177	1.09035	1.05317	1.12884	1.09 (1.05, 1.13)	1.067e-06	0.615938	A	G	G	A	0.727628	0.272372	-0.0217581	0.0217581	0.016062	1.022	0.990324	1.05468	1.02 (0.99, 1.05)	0.175536	0.998671	a	g	G	A	0.2795	0.7205	0.0078	0.7119	0.7276	-0.051	0.051	0.0119	1.05232	1.02806	1.07716	1.05 (1.03, 1.08)	1.809e-05	--	86.4	7.337	1	0.006755	A	G	G	A	0.7262	0.2738	-0.024943	0.024943	0.0092037	1.02526	1.00693	1.04392	1.03 (1.01, 1.04)	0.0067271	1	a	g	G	A	0.2765	0.0053	0.7235	0.7119	0.7276	-0.0347	0.0347	0.0073	1.03531	1.0206	1.05023	1.04 (1.02, 1.05)	1.869e-06	---	80.7	10.338	2	0.005691
6:32569790:C:T	6:32569790	6	32569790	C	T	T	C	C	T	0.7272	0.2728	-0.0831	0.0831	0.0178	1.08665	1.04939	1.12523	1.09 (1.05, 1.13)	3.168e-06	0.632548	T	C	C	T	0.727656	0.272344	-0.0217556	0.0217556	0.0160607	1.02199	0.990324	1.05468	1.02 (0.99, 1.05)	0.175553	0.998855	t	c	C	T	0.2725	0.7275	0.0002	0.7272	0.7277	-0.0493	0.0493	0.0119	1.05054	1.02632	1.07533	1.05 (1.03, 1.08)	3.578e-05	--	84.7	6.547	1	0.01051	T	C	C	T	0.7262	0.2738	-0.024955	0.024955	0.0092038	1.02527	1.00694	1.04393	1.03 (1.01, 1.04)	0.0067	1	t	c	C	T	0.2739	0.001	0.7261	0.7253	0.7277	-0.034	0.034	0.0073	1.03458	1.01989	1.04949	1.03 (1.02, 1.05)	2.986e-06	---	78.2	9.156	2	0.01028
6:32569879:T:G	6:32569879	6	32569879	T	G	G	T	T	G	0.727	0.273	-0.0828	0.0828	0.0178	1.08632	1.04908	1.12489	1.09 (1.05, 1.12)	3.426e-06	0.632364	G	T	T	G	0.727648	0.272352	-0.02167	0.02167	0.0160609	1.02191	0.990239	1.05459	1.02 (0.99, 1.05)	0.177263	0.998824	t	g	T	G	0.2726	0.2726	0.0003	0.2724	0.273	0.0491	0.0491	0.0119	1.05033	1.02611	1.07511	1.05 (1.03, 1.08)	3.823e-05	++	84.6	6.501	1	0.01078	G	T	T	G	0.7262	0.2738	-0.024911	0.024911	0.0092037	1.02522	1.0069	1.04389	1.03 (1.01, 1.04)	0.0067973	1	t	g	T	G	0.2739	0.001	0.2739	0.2724	0.2747	0.0339	0.0339	0.0073	1.03448	1.01979	1.04939	1.03 (1.02, 1.05)	3.182e-06	+++	78	9.081	2	0.01067
6:32569911:A:G	6:32569911	6	32569911	A	G	G	A	A	G	0.727	0.273	-0.0828	0.0828	0.0178	1.08632	1.04908	1.12489	1.09 (1.05, 1.12)	3.385e-06	0.632462	G	A	A	G	0.727619	0.272381	-0.0217846	0.0217846	0.0160613	1.02202	0.990351	1.05471	1.02 (0.99, 1.05)	0.174993	0.998744	a	g	A	G	0.2727	0.2727	0.0003	0.2724	0.273	0.0492	0.0492	0.0119	1.05043	1.02621	1.07522	1.05 (1.03, 1.08)	3.736e-05	++	84.6	6.477	1	0.01093	G	A	A	G	0.7262	0.2738	-0.024916	0.024916	0.0092037	1.02523	1.0069	1.04389	1.03 (1.01, 1.04)	0.0067867	1	a	g	A	G	0.2739	0.001	0.2739	0.2724	0.2747	0.034	0.034	0.0073	1.03458	1.01989	1.04949	1.03 (1.02, 1.05)	3.126e-06	+++	77.9	9.069	2	0.01073
6:32570055:T:G	6:32570055	6	32570055	T	G	G	T	T	G	0.6349	0.3651	-0.091	0.091	0.018	1.09527	1.0573	1.1346	1.1 (1.06, 1.13)	4.24e-07	0.52357	NA	NA	NA	NA	NA	NA	NA	NA	NA	NA	NA	NA	NA	NA	NA	t	g	T	G	0.3651	0.3651	0	0.3651	0.3651	0.091	0.091	0.018	1.09527	1.0573	1.1346	1.1 (1.06, 1.13)	4.291e-07	+?	0	0	0	1	0	NA	NA	0	NA	NA	NA	NA	NA	NA	NA	NA	NA	NA	NA	t	g	T	G	0.3651	0	0.3651	0.3651	0.3651	0.091	0.091	0.018	1.09527	1.0573	1.1346	1.1 (1.06, 1.13)	4.291e-07	+??	0	0	0	1
6:32570325:A:G	6:32570325	6	32570325	A	G	G	A	A	G	0.7123	0.2877	-0.0842	0.0842	0.0179	1.08785	1.05034	1.12669	1.09 (1.05, 1.13)	2.535e-06	0.603898	G	A	A	G	0.727644	0.272356	-0.021874	0.021874	0.0160608	1.02211	0.990441	1.0548	1.02 (0.99, 1.05)	0.173215	0.998847	a	g	A	G	0.2792	0.2792	0.0076	0.2724	0.2877	0.0497	0.0497	0.012	1.05096	1.02653	1.07597	1.05 (1.03, 1.08)	3.251e-05	++	85.1	6.716	1	0.009553	G	A	A	G	0.7262	0.2738	-0.024789	0.024789	0.0092031	1.0251	1.00677	1.04376	1.03 (1.01, 1.04)	0.0070689	1	a	g	A	G	0.2764	0.0051	0.2764	0.2724	0.2877	0.034	0.034	0.0073	1.03458	1.01989	1.04949	1.03 (1.02, 1.05)	3.026e-06	+++	78.8	9.437	2	0.00893
6:32570375:A:C	6:32570375	6	32570375	A	C	C	A	A	C	0.6968	0.3032	-0.0855	0.0855	0.0179	1.08926	1.05171	1.12816	1.09 (1.05, 1.13)	1.698e-06	0.585938	C	A	A	C	0.727638	0.272362	-0.0217412	0.0217412	0.0160612	1.02198	0.990309	1.05466	1.02 (0.99, 1.05)	0.17585	0.998781	a	c	A	C	0.2861	0.2861	0.0153	0.2724	0.3032	0.0502	0.0502	0.012	1.05148	1.02704	1.07651	1.05 (1.03, 1.08)	2.699e-05	++	85.8	7.029	1	0.008022	C	A	A	C	0.7262	0.2738	-0.024654	0.024654	0.0092066	1.02496	1.00663	1.04362	1.02 (1.01, 1.04)	0.0074098	1	a	c	A	C	0.2789	0.0109	0.2789	0.2724	0.3032	0.0342	0.0342	0.0073	1.03479	1.02009	1.0497	1.03 (1.02, 1.05)	2.83e-06	+++	79.8	9.89	2	0.007118
6:32570461:C:T	6:32570461	6	32570461	C	T	T	C	C	T	0.7259	0.2741	-0.083	0.083	0.0178	1.08654	1.04929	1.12512	1.09 (1.05, 1.13)	3.162e-06	0.632329	T	C	C	T	0.727661	0.272339	-0.0217698	0.0217698	0.0160611	1.02201	0.990337	1.05469	1.02 (0.99, 1.05)	0.175279	0.998829	t	c	C	T	0.2731	0.7269	0.0009	0.7259	0.7277	-0.0492	0.0492	0.0119	1.05043	1.02621	1.07522	1.05 (1.03, 1.08)	3.626e-05	--	84.7	6.523	1	0.01065	T	C	C	T	0.7262	0.2738	-0.024873	0.024873	0.0092041	1.02518	1.00686	1.04385	1.03 (1.01, 1.04)	0.0068856	1	t	c	C	T	0.2741	0.0009	0.7259	0.7253	0.7277	-0.034	0.034	0.0073	1.03458	1.01989	1.04949	1.03 (1.02, 1.05)	3.119e-06	---	78.1	9.141	2	0.01035
6:32570550:T:G	6:32570550	6	32570550	T	G	G	T	T	G	0.7207	0.2793	-0.0825	0.0825	0.0178	1.086	1.04876	1.12456	1.09 (1.05, 1.12)	3.699e-06	0.622429	G	T	T	G	0.727655	0.272345	-0.0217741	0.0217741	0.0160609	1.02201	0.990342	1.0547	1.02 (0.99, 1.05)	0.175189	0.998852	t	g	T	G	0.2755	0.2755	0.0035	0.2723	0.2793	0.049	0.049	0.0119	1.05022	1.02601	1.075	1.05 (1.03, 1.08)	3.932e-05	++	84.4	6.416	1	0.01131	G	T	T	G	0.7262	0.2738	-0.024856	0.024856	0.0092039	1.02517	1.00684	1.04383	1.03 (1.01, 1.04)	0.0069221	1	t	g	T	G	0.275	0.0021	0.275	0.2723	0.2793	0.0339	0.0339	0.0073	1.03448	1.01979	1.04939	1.03 (1.02, 1.05)	3.319e-06	+++	77.8	8.99	2	0.01116
6:32570571:T:C	6:32570571	6	32570571	T	C	C	T	T	C	0.6928	0.3072	-0.0834	0.0834	0.0179	1.08698	1.0495	1.12579	1.09 (1.05, 1.13)	3.036e-06	0.583593	C	T	T	C	0.727663	0.272337	-0.0217642	0.0217642	0.016061	1.022	0.990332	1.05469	1.02 (0.99, 1.05)	0.175387	0.998858	t	c	T	C	0.2879	0.2879	0.0173	0.2723	0.3072	0.0493	0.0493	0.012	1.05054	1.02612	1.07554	1.05 (1.03, 1.08)	3.785e-05	++	84.8	6.568	1	0.01038	C	T	T	C	0.7251	0.2749	-0.024939	0.024939	0.0091681	1.02525	1.00699	1.04384	1.03 (1.01, 1.04)	0.0065239	1	t	c	T	C	0.2803	0.0121	0.2803	0.2723	0.3072	0.0339	0.0339	0.0073	1.03448	1.01979	1.04939	1.03 (1.02, 1.05)	3.073e-06	+++	78.2	9.173	2	0.01019
6:32570602:G:T	6:32570602	6	32570602	G	T	T	G	G	T	0.6769	0.3231	-0.0872	0.0872	0.0177	1.09111	1.05391	1.12963	1.09 (1.05, 1.13)	8.302e-07	0.57902	T	G	G	T	0.727635	0.272365	-0.0217054	0.0217054	0.0160607	1.02194	0.990274	1.05462	1.02 (0.99, 1.05)	0.17655	0.998799	t	g	G	T	0.2953	0.7047	0.0252	0.6769	0.7276	-0.0513	0.0513	0.0119	1.05264	1.02837	1.07748	1.05 (1.03, 1.08)	1.622e-05	--	86.7	7.509	1	0.006138	T	G	G	T	0.7249	0.2751	-0.024429	0.024429	0.0091651	1.02473	1.00649	1.0433	1.02 (1.01, 1.04)	0.00769	1	t	g	G	T	0.2832	0.018	0.7168	0.6769	0.7276	-0.0344	0.0344	0.0073	1.035	1.0203	1.04991	1.03 (1.02, 1.05)	2.107e-06	---	81.3	10.707	2	0.004732
6:32570609:C:T	6:32570609	6	32570609	C	T	T	C	C	T	0.6799	0.3201	-0.0869	0.0869	0.0177	1.09079	1.05359	1.12929	1.09 (1.05, 1.13)	9.14e-07	0.581774	T	C	C	T	0.72764	0.27236	-0.0216786	0.0216786	0.0160612	1.02192	0.990247	1.0546	1.02 (0.99, 1.05)	0.177098	0.99878	t	c	C	T	0.2939	0.7061	0.0238	0.6799	0.7276	-0.0511	0.0511	0.0119	1.05243	1.02817	1.07726	1.05 (1.03, 1.08)	1.717e-05	--	86.6	7.447	1	0.006356	T	C	C	T	0.7251	0.2749	-0.024598	0.024598	0.0091665	1.0249	1.00665	1.04348	1.02 (1.01, 1.04)	0.0072857	1	t	c	C	T	0.2825	0.017	0.7175	0.6799	0.7276	-0.0345	0.0345	0.0073	1.0351	1.0204	1.05002	1.04 (1.02, 1.05)	2.038e-06	---	81.1	10.568	2	0.005071
6:32570667:A:G	6:32570667	6	32570667	A	G	G	A	A	G	0.6778	0.3222	-0.0894	0.0894	0.018	1.09352	1.05561	1.13279	1.09 (1.06, 1.13)	6.912e-07	0.558546	NA	NA	NA	NA	NA	NA	NA	NA	NA	NA	NA	NA	NA	NA	NA	a	g	A	G	0.3222	0.3222	0	0.3222	0.3222	0.0894	0.0894	0.018	1.09352	1.05561	1.13279	1.09 (1.06, 1.13)	6.811e-07	+?	0	0	0	1	0	NA	NA	0	NA	NA	NA	NA	NA	NA	NA	NA	NA	NA	NA	a	g	A	G	0.3222	0	0.3222	0.3222	0.3222	0.0894	0.0894	0.018	1.09352	1.05561	1.13279	1.09 (1.06, 1.13)	6.811e-07	+??	0	0	0	1
6:32570717:G:A	6:32570717	6	32570717	G	A	A	G	G	A	0.7251	0.2749	-0.0822	0.0822	0.0178	1.08567	1.04845	1.12422	1.09 (1.05, 1.12)	3.793e-06	0.632392	A	G	G	A	0.727681	0.272319	-0.0217051	0.0217051	0.0160616	1.02194	0.990272	1.05463	1.02 (0.99, 1.05)	0.17658	0.998817	a	g	G	A	0.2735	0.7265	0.0013	0.7251	0.7277	-0.0489	0.0489	0.0119	1.05012	1.02591	1.0749	1.05 (1.03, 1.07)	4.186e-05	--	84.3	6.367	1	0.01163	A	G	G	A	0.7262	0.2738	-0.02487	0.02487	0.0092045	1.02518	1.00685	1.04384	1.03 (1.01, 1.04)	0.0068939	1	a	g	G	A	0.2742	0.001	0.7258	0.7251	0.7277	-0.0338	0.0338	0.0073	1.03438	1.01968	1.04928	1.03 (1.02, 1.05)	3.446e-06	---	77.5	8.902	2	0.01167
6:32570797:G:A	6:32570797	6	32570797	G	A	A	G	G	A	0.6701	0.3299	-0.0863	0.0863	0.0176	1.09013	1.05317	1.12839	1.09 (1.05, 1.13)	1.004e-06	0.577852	NA	NA	NA	NA	NA	NA	NA	NA	NA	NA	NA	NA	NA	NA	NA	a	g	G	A	0.3299	0.6701	0	0.6701	0.6701	-0.0863	0.0863	0.0176	1.09013	1.05317	1.12839	1.09 (1.05, 1.13)	9.419e-07	-?	0	0	0	1	A	G	G	A	0.7252	0.2748	-0.024588	0.024588	0.0091719	1.02489	1.00663	1.04348	1.02 (1.01, 1.04)	0.0073436	1	a	g	G	A	0.2873	0.0222	0.7127	0.6701	0.7243	-0.0378	0.0378	0.0081	1.03852	1.02217	1.05514	1.04 (1.02, 1.06)	3.427e-06	-?-	89.7	9.669	1	0.001874
6:32570839:A:G	6:32570839	6	32570839	A	G	G	A	A	G	0.6598	0.3402	-0.0855	0.0855	0.0182	1.08926	1.05109	1.12882	1.09 (1.05, 1.13)	2.677e-06	0.53931	G	A	A	G	0.727651	0.272349	-0.0217512	0.0217512	0.0160608	1.02199	0.990319	1.05467	1.02 (0.99, 1.05)	0.175641	0.998847	a	g	A	G	0.3021	0.3021	0.0337	0.2723	0.3402	0.0497	0.0497	0.012	1.05096	1.02653	1.07597	1.05 (1.03, 1.08)	3.726e-05	++	85.5	6.897	1	0.008632	G	A	A	G	0.7228	0.2772	-0.025434	0.025434	0.0091691	1.02576	1.00749	1.04436	1.03 (1.01, 1.04)	0.0055396	1	a	g	A	G	0.2869	0.0234	0.2869	0.2723	0.3402	0.0343	0.0343	0.0073	1.0349	1.02019	1.04981	1.03 (1.02, 1.05)	2.537e-06	+++	78.9	9.459	2	0.008829
6:32570894:T:C	6:32570894	6	32570894	T	C	C	T	T	C	0.7256	0.2744	-0.0827	0.0827	0.0178	1.08622	1.04897	1.12478	1.09 (1.05, 1.12)	3.372e-06	0.632851	C	T	T	C	0.727662	0.272338	-0.0217985	0.0217985	0.0160609	1.02204	0.990366	1.05472	1.02 (0.99, 1.05)	0.174709	0.998828	t	c	T	C	0.2733	0.2733	0.001	0.2723	0.2744	0.0491	0.0491	0.0119	1.05033	1.02611	1.07511	1.05 (1.03, 1.08)	3.787e-05	++	84.5	6.453	1	0.01108	C	T	T	C	0.7262	0.2738	-0.024877	0.024877	0.0092054	1.02519	1.00686	1.04385	1.03 (1.01, 1.04)	0.0068846	1	t	c	T	C	0.2741	0.0009	0.2741	0.2723	0.2747	0.0339	0.0339	0.0073	1.03448	1.01979	1.04939	1.03 (1.02, 1.05)	3.21e-06	+++	77.9	9.045	2	0.01086
6:32571011:G:C	6:32571011	6	32571011	G	C	C	G	G	C	0.7211	0.2789	-0.0828	0.0828	0.0178	1.08632	1.04908	1.12489	1.09 (1.05, 1.12)	3.182e-06	0.627777	C	G	G	C	0.72767	0.27233	-0.0217634	0.0217634	0.0160623	1.022	0.990328	1.05469	1.02 (0.99, 1.05)	0.17544	0.998703	c	g	G	C	0.2753	0.7247	0.0033	0.7211	0.7277	-0.0492	0.0492	0.0119	1.05043	1.02621	1.07522	1.05 (1.03, 1.08)	3.752e-05	--	84.6	6.481	1	0.0109	C	G	G	C	0.7262	0.2738	-0.024837	0.024837	0.0092042	1.02515	1.00682	1.04381	1.03 (1.01, 1.04)	0.0069656	1	c	g	G	C	0.2749	0.002	0.7251	0.7211	0.7277	-0.0339	0.0339	0.0073	1.03448	1.01979	1.04939	1.03 (1.02, 1.05)	3.241e-06	---	78	9.088	2	0.01063
6:32571043:G:A	6:32571043	6	32571043	G	A	A	G	G	A	0.7249	0.2751	-0.0827	0.0827	0.0178	1.08622	1.04897	1.12478	1.09 (1.05, 1.12)	3.295e-06	0.632441	A	G	G	A	0.72766	0.27234	-0.021757	0.021757	0.016061	1.022	0.990325	1.05468	1.02 (0.99, 1.05)	0.175531	0.998825	a	g	G	A	0.2736	0.7264	0.0014	0.7249	0.7277	-0.0491	0.0491	0.0119	1.05033	1.02611	1.07511	1.05 (1.03, 1.08)	3.819e-05	--	84.5	6.462	1	0.01102	A	G	G	A	0.7262	0.2738	-0.024847	0.024847	0.0092043	1.02516	1.00683	1.04382	1.03 (1.01, 1.04)	0.0069451	1	a	g	G	A	0.2743	0.001	0.7257	0.7249	0.7277	-0.0339	0.0339	0.0073	1.03448	1.01979	1.04939	1.03 (1.02, 1.05)	3.267e-06	---	77.9	9.055	2	0.01081
6:32571227:G:A	6:32571227	6	32571227	G	A	A	G	G	A	0.7257	0.2743	-0.0827	0.0827	0.0178	1.08622	1.04897	1.12478	1.09 (1.05, 1.12)	3.346e-06	0.633846	A	G	G	A	0.727671	0.272329	-0.0219065	0.0219065	0.016061	1.02215	0.990473	1.05484	1.02 (0.99, 1.05)	0.172582	0.998853	a	g	G	A	0.2732	0.7268	0.001	0.7257	0.7277	-0.0492	0.0492	0.0119	1.05043	1.02621	1.07522	1.05 (1.03, 1.08)	3.706e-05	--	84.4	6.43	1	0.01122	A	G	G	A	0.7262	0.2738	-0.024874	0.024874	0.0092043	1.02519	1.00686	1.04385	1.03 (1.01, 1.04)	0.0068846	1	a	g	G	A	0.2741	0.0009	0.7259	0.7253	0.7277	-0.034	0.034	0.0073	1.03458	1.01989	1.04949	1.03 (1.02, 1.05)	3.165e-06	---	77.9	9.035	2	0.01091
6:32571562:C:A	6:32571562	6	32571562	C	A	A	C	A	C	0.3122	0.3122	-0.1114	-0.1114	0.0245	0.894581	0.852638	0.938587	0.89 (0.85, 0.94)	5.17e-06	0.304332	NA	NA	NA	NA	NA	NA	NA	NA	NA	NA	NA	NA	NA	NA	NA	a	c	A	C	0.3122	0.3122	0	0.3122	0.3122	-0.1114	-0.1114	0.0245	0.894581	0.852638	0.938587	0.89 (0.85, 0.94)	5.443e-06	-?	0	0	0	1	0	NA	NA	0	NA	NA	NA	NA	NA	NA	NA	NA	NA	NA	NA	a	c	A	C	0.3122	0	0.3122	0.3122	0.3122	-0.1114	-0.1114	0.0245	0.894581	0.852638	0.938587	0.89 (0.85, 0.94)	5.443e-06	-??	0	0	0	1
6:32571876:A:G	6:32571876	6	32571876	A	G	G	A	G	A	0.4681	0.4681	-0.1081	-0.1081	0.0221	0.897538	0.85949	0.93727	0.9 (0.86, 0.94)	9.61e-07	0.324994	NA	NA	NA	NA	NA	NA	NA	NA	NA	NA	NA	NA	NA	NA	NA	a	g	G	A	0.4681	0.5319	0	0.5319	0.5319	0.1081	-0.1081	0.0221	0.897538	0.85949	0.93727	0.9 (0.86, 0.94)	1.001e-06	+?	0	0	0	1	0	NA	NA	0	NA	NA	NA	NA	NA	NA	NA	NA	NA	NA	NA	a	g	G	A	0.4681	0	0.5319	0.5319	0.5319	0.1081	-0.1081	0.0221	0.897538	0.85949	0.93727	0.9 (0.86, 0.94)	1.001e-06	+??	0	0	0	1
6:32571903:T:C	6:32571903	6	32571903	T	C	C	T	T	C	0.5253	0.4747	-0.0883	0.0883	0.0189	1.09232	1.05259	1.13354	1.09 (1.05, 1.13)	2.941e-06	0.44672	NA	NA	NA	NA	NA	NA	NA	NA	NA	NA	NA	NA	NA	NA	NA	t	c	T	C	0.4747	0.4747	0	0.4747	0.4747	0.0883	0.0883	0.0189	1.09232	1.05259	1.13354	1.09 (1.05, 1.13)	2.983e-06	+?	0	0	0	1	C	T	T	C	0.6535	0.3465	-0.023579	0.023579	0.0089504	1.02386	1.00605	1.04198	1.02 (1.01, 1.04)	0.0084286	1.06	t	c	T	C	0.3707	0.0493	0.3707	0.3473	0.4747	0.0354	0.0354	0.0081	1.03603	1.01972	1.05261	1.04 (1.02, 1.05)	1.184e-05	+?+	89.6	9.578	1	0.001969
6:32571962:A:G	6:32571962	6	32571962	A	G	G	A	A	G	0.698	0.302	-0.0761	0.0761	0.0161	1.07907	1.04555	1.11366	1.08 (1.05, 1.11)	2.31e-06	0.721968	G	A	A	G	0.727761	0.272239	-0.0216047	0.0216047	0.0160636	1.02184	0.990169	1.05452	1.02 (0.99, 1.05)	0.178644	0.998554	a	g	A	G	0.2871	0.2871	0.0149	0.2722	0.302	0.0488	0.0488	0.0114	1.05001	1.02681	1.07374	1.05 (1.03, 1.07)	1.782e-05	++	82.6	5.741	1	0.01657	G	A	A	G	0.7262	0.2738	-0.024971	0.024971	0.0092113	1.02529	1.00694	1.04396	1.03 (1.01, 1.04)	0.0067102	1	a	g	A	G	0.2796	0.0112	0.2796	0.2722	0.302	0.0344	0.0344	0.0072	1.035	1.0205	1.04971	1.03 (1.02, 1.05)	1.531e-06	+++	76.2	8.391	2	0.01507
6:32572082:C:T	6:32572082	6	32572082	C	T	T	C	C	T	0.664	0.336	-0.0746	0.0746	0.0165	1.07745	1.04317	1.11287	1.08 (1.04, 1.11)	6.271e-06	0.649707	NA	NA	NA	NA	NA	NA	NA	NA	NA	NA	NA	NA	NA	NA	NA	t	c	C	T	0.336	0.664	0	0.664	0.664	-0.0746	0.0746	0.0165	1.07745	1.04317	1.11287	1.08 (1.04, 1.11)	6.149e-06	-?	0	0	0	1	0	NA	NA	0	NA	NA	NA	NA	NA	NA	NA	NA	NA	NA	NA	t	c	C	T	0.336	0	0.664	0.664	0.664	-0.0746	0.0746	0.0165	1.07745	1.04317	1.11287	1.08 (1.04, 1.11)	6.149e-06	-??	0	0	0	1
6:32572148:G:A	6:32572148	6	32572148	G	A	A	G	G	A	0.7141	0.2859	-0.0748	0.0748	0.016	1.07767	1.0444	1.112	1.08 (1.04, 1.11)	3.039e-06	0.755627	A	G	G	A	0.727683	0.272317	-0.0217529	0.0217529	0.0160619	1.02199	0.990319	1.05468	1.02 (0.99, 1.05)	0.175637	0.998782	a	g	G	A	0.2791	0.7209	0.0068	0.7141	0.7277	-0.0484	0.0484	0.0113	1.04959	1.0266	1.0731	1.05 (1.03, 1.07)	1.973e-05	--	81.7	5.475	1	0.01929	A	G	G	A	0.7261	0.2739	-0.02474	0.02474	0.0092028	1.02505	1.00673	1.04371	1.03 (1.01, 1.04)	0.0071815	1	a	g	G	A	0.2765	0.0048	0.7235	0.7141	0.7277	-0.0341	0.0341	0.0071	1.03469	1.02039	1.04919	1.03 (1.02, 1.05)	1.778e-06	---	75.3	8.096	2	0.01746
6:32572179:A:G	6:32572179	6	32572179	A	G	G	A	A	G	0.7106	0.2894	-0.0749	0.0749	0.0161	1.07778	1.0443	1.11233	1.08 (1.04, 1.11)	3.054e-06	0.747215	G	A	A	G	0.727643	0.272357	-0.0217113	0.0217113	0.0160606	1.02195	0.99028	1.05463	1.02 (0.99, 1.05)	0.176428	0.998856	a	g	A	G	0.2809	0.2809	0.0085	0.2724	0.2894	0.0482	0.0482	0.0114	1.04938	1.02619	1.07309	1.05 (1.03, 1.07)	2.209e-05	++	81.7	5.47	1	0.01934	G	A	A	G	0.7261	0.2739	-0.024737	0.024737	0.0092013	1.02505	1.00672	1.0437	1.03 (1.01, 1.04)	0.0071785	1	a	g	A	G	0.2772	0.0061	0.2772	0.2724	0.2894	0.034	0.034	0.0072	1.03458	1.02009	1.04929	1.03 (1.02, 1.05)	1.948e-06	+++	75.2	8.052	2	0.01784
6:32572326:C:T	6:32572326	6	32572326	C	T	T	C	C	T	0.6546	0.3454	-0.0772	0.0772	0.0164	1.08026	1.04609	1.11555	1.08 (1.05, 1.12)	2.494e-06	0.655635	T	C	C	T	0.727626	0.272374	-0.0217739	0.0217739	0.0160612	1.02201	0.990341	1.0547	1.02 (0.99, 1.05)	0.175203	0.998721	t	c	C	T	0.3081	0.6919	0.0365	0.6546	0.7276	-0.0489	0.0489	0.0115	1.05012	1.02671	1.07405	1.05 (1.03, 1.07)	2.024e-05	--	82.8	5.83	1	0.01575	T	C	C	T	0.7254	0.2746	-0.02529	0.02529	0.0092082	1.02561	1.00727	1.04429	1.03 (1.01, 1.04)	0.0060251	1	t	c	C	T	0.2883	0.0279	0.7117	0.6546	0.7276	-0.0345	0.0345	0.0072	1.0351	1.0206	1.04981	1.04 (1.02, 1.05)	1.512e-06	---	76.2	8.407	2	0.01494
6:32572388:T:C	6:32572388	6	32572388	T	C	C	T	T	C	0.7168	0.2832	-0.0753	0.0753	0.0159	1.07821	1.04512	1.11234	1.08 (1.05, 1.11)	2.294e-06	0.770553	C	T	T	C	0.727659	0.272341	-0.0218173	0.0218173	0.016061	1.02206	0.990384	1.05474	1.02 (0.99, 1.05)	0.174337	0.99887	t	c	T	C	0.2778	0.2778	0.0054	0.2723	0.2832	0.0488	0.0488	0.0113	1.05001	1.02701	1.07353	1.05 (1.03, 1.07)	1.551e-05	++	82.1	5.6	1	0.01796	C	T	T	C	0.7261	0.2739	-0.024774	0.024774	0.0092026	1.02508	1.00676	1.04374	1.03 (1.01, 1.04)	0.0071014	1	t	c	T	C	0.276	0.0037	0.276	0.2723	0.2832	0.0344	0.0344	0.0071	1.035	1.0207	1.0495	1.03 (1.02, 1.05)	1.463e-06	+++	76	8.325	2	0.01557
6:32572435:C:A	6:32572435	6	32572435	C	A	A	C	C	A	0.6413	0.3587	-0.0795	0.0795	0.0166	1.08275	1.04808	1.11855	1.08 (1.05, 1.12)	1.665e-06	0.62881	NA	NA	NA	NA	NA	NA	NA	NA	NA	NA	NA	NA	NA	NA	NA	a	c	C	A	0.3587	0.6413	0	0.6413	0.6413	-0.0795	0.0795	0.0166	1.08275	1.04808	1.11855	1.08 (1.05, 1.12)	1.675e-06	-?	0	0	0	1	A	C	C	A	0.7159	0.2841	-0.026133	0.026133	0.0091299	1.02648	1.00827	1.04501	1.03 (1.01, 1.05)	0.0042058	1	a	c	C	A	0.3021	0.0311	0.6979	0.6413	0.715	-0.0385	0.0385	0.008	1.03925	1.02308	1.05567	1.04 (1.02, 1.06)	1.465e-06	-?-	87.4	7.935	1	0.004848
6:32572547:A:T	6:32572547	6	32572547	A	T	T	A	A	T	0.7263	0.2737	-0.0728	0.0728	0.0158	1.07552	1.04272	1.10934	1.08 (1.04, 1.11)	4.148e-06	0.802168	T	A	A	T	0.727662	0.272338	-0.0218149	0.0218149	0.0160609	1.02205	0.990382	1.05474	1.02 (0.99, 1.05)	0.174383	0.99887	a	t	A	T	0.273	0.273	0.0007	0.2723	0.2737	0.0477	0.0477	0.0113	1.04886	1.02588	1.07235	1.05 (1.03, 1.07)	2.264e-05	++	80.5	5.121	1	0.02364	T	A	A	T	0.7261	0.2739	-0.024782	0.024782	0.009203	1.02509	1.00677	1.04375	1.03 (1.01, 1.04)	0.0070858	1	a	t	A	T	0.2741	0.001	0.2741	0.2723	0.2748	0.034	0.034	0.0071	1.03458	1.02029	1.04908	1.03 (1.02, 1.05)	1.877e-06	+++	73.7	7.609	2	0.02227
6:32572695:G:C	6:32572695	6	32572695	G	C	C	G	G	C	0.7257	0.2743	-0.0727	0.0727	0.0158	1.07541	1.04262	1.10923	1.08 (1.04, 1.11)	4.259e-06	0.79918	C	G	G	C	0.72767	0.27233	-0.0217144	0.0217144	0.0160637	1.02195	0.990277	1.05464	1.02 (0.99, 1.05)	0.17645	0.998636	c	g	G	C	0.2733	0.7267	0.001	0.7257	0.7277	-0.0476	0.0476	0.0113	1.04875	1.02578	1.07224	1.05 (1.03, 1.07)	2.355e-05	--	80.5	5.12	1	0.02365	C	G	G	C	0.7261	0.2739	-0.024788	0.024788	0.009203	1.0251	1.00677	1.04376	1.03 (1.01, 1.04)	0.0070716	1	c	g	G	C	0.2742	0.0009	0.7258	0.7252	0.7277	-0.0339	0.0339	0.0071	1.03448	1.02019	1.04898	1.03 (1.02, 1.05)	1.926e-06	---	73.6	7.586	2	0.02253
6:32572701:A:G	6:32572701	6	32572701	A	G	G	A	A	G	0.7247	0.2753	-0.0729	0.0729	0.0158	1.07562	1.04282	1.10945	1.08 (1.04, 1.11)	4.021e-06	0.796553	G	A	A	G	0.727643	0.272357	-0.0218095	0.0218095	0.0160616	1.02205	0.990375	1.05474	1.02 (0.99, 1.05)	0.174507	0.998769	a	g	A	G	0.2739	0.2739	0.0015	0.2724	0.2753	0.0478	0.0478	0.0113	1.04896	1.02598	1.07245	1.05 (1.03, 1.07)	2.221e-05	++	80.6	5.142	1	0.02335	G	A	A	G	0.7261	0.2739	-0.024767	0.024767	0.009203	1.02508	1.00675	1.04373	1.03 (1.01, 1.04)	0.007119	1	a	g	A	G	0.2744	0.001	0.2744	0.2724	0.2753	0.034	0.034	0.0071	1.03458	1.02029	1.04908	1.03 (1.02, 1.05)	1.864e-06	+++	73.8	7.644	2	0.02188
6:32572757:A:G	6:32572757	6	32572757	A	G	G	A	A	G	0.7189	0.2811	-0.0728	0.0728	0.0158	1.07552	1.04272	1.10934	1.08 (1.04, 1.11)	4.01e-06	0.789893	NA	NA	NA	NA	NA	NA	NA	NA	NA	NA	NA	NA	NA	NA	NA	a	g	A	G	0.2811	0.2811	0	0.2811	0.2811	0.0728	0.0728	0.0158	1.07552	1.04272	1.10934	1.08 (1.04, 1.11)	4.074e-06	+?	0	0	0	1	G	A	A	G	0.7261	0.2739	-0.02477	0.02477	0.0092028	1.02508	1.00676	1.04374	1.03 (1.01, 1.04)	0.0071116	1	a	g	A	G	0.2764	0.0028	0.2764	0.2748	0.2811	0.0369	0.0369	0.008	1.03759	1.02145	1.05399	1.04 (1.02, 1.05)	3.403e-06	+?+	85.5	6.9	1	0.00862
6:32573574:C:T	6:32573574	6	32573574	C	T	T	C	C	T	0.6959	0.3041	-0.0732	0.0732	0.016	1.07595	1.04273	1.11022	1.08 (1.04, 1.11)	4.819e-06	0.739021	T	C	C	T	0.727621	0.272379	-0.0216803	0.0216803	0.0160614	1.02192	0.990248	1.0546	1.02 (0.99, 1.05)	0.17707	0.998712	t	c	C	T	0.2883	0.7117	0.0159	0.6959	0.7276	-0.0475	0.0475	0.0113	1.04865	1.02568	1.07213	1.05 (1.03, 1.07)	2.743e-05	--	80.6	5.164	1	0.02306	T	C	C	T	0.7262	0.2738	-0.024646	0.024646	0.0092096	1.02495	1.00662	1.04362	1.02 (1.01, 1.04)	0.0074491	1	t	c	C	T	0.2801	0.012	0.7199	0.6959	0.7276	-0.0337	0.0337	0.0071	1.03427	1.01998	1.04877	1.03 (1.02, 1.05)	2.34e-06	---	73.8	7.621	2	0.02213
6:32573598:T:C	6:32573598	6	32573598	T	C	C	T	T	C	0.7271	0.2729	-0.0729	0.0729	0.0158	1.07562	1.04282	1.10945	1.08 (1.04, 1.11)	3.835e-06	0.80573	C	T	T	C	0.727652	0.272348	-0.0216141	0.0216141	0.0160623	1.02185	0.990181	1.05453	1.02 (0.99, 1.05)	0.178419	0.998715	t	c	T	C	0.2726	0.2726	0.0003	0.2723	0.2729	0.0477	0.0477	0.0113	1.04886	1.02588	1.07235	1.05 (1.03, 1.07)	2.307e-05	++	80.7	5.181	1	0.02283	C	T	T	C	0.7262	0.2738	-0.024813	0.024813	0.009203	1.02512	1.0068	1.04378	1.03 (1.01, 1.04)	0.0070142	1	t	c	T	C	0.2739	0.001	0.2739	0.2723	0.2747	0.034	0.034	0.0071	1.03458	1.02029	1.04908	1.03 (1.02, 1.05)	1.878e-06	+++	73.9	7.653	2	0.02179
6:32573748:A:G	6:32573748	6	32573748	A	G	G	A	A	G	0.727	0.273	-0.0731	0.0731	0.0158	1.07584	1.04303	1.10968	1.08 (1.04, 1.11)	3.613e-06	0.806297	NA	NA	NA	NA	NA	NA	NA	NA	NA	NA	NA	NA	NA	NA	NA	a	g	A	G	0.273	0.273	0	0.273	0.273	0.0731	0.0731	0.0158	1.07584	1.04303	1.10968	1.08 (1.04, 1.11)	3.717e-06	+?	0	0	0	1	G	A	A	G	0.7262	0.2738	-0.024814	0.024814	0.009203	1.02512	1.0068	1.04378	1.03 (1.01, 1.04)	0.0070115	1	a	g	A	G	0.2743	0.0007	0.2743	0.273	0.2747	0.037	0.037	0.008	1.03769	1.02155	1.05409	1.04 (1.02, 1.05)	3.185e-06	+?+	85.7	6.974	1	0.008272
6:32573780:A:G	6:32573780	6	32573780	A	G	G	A	A	G	0.7278	0.2722	-0.0728	0.0728	0.0158	1.07552	1.04272	1.10934	1.08 (1.04, 1.11)	3.845e-06	0.808326	G	A	A	G	0.727663	0.272337	-0.0218057	0.0218057	0.0160609	1.02205	0.990373	1.05473	1.02 (0.99, 1.05)	0.174565	0.998893	a	g	A	G	0.2723	0.2723	0.0001	0.2722	0.2723	0.0477	0.0477	0.0113	1.04886	1.02588	1.07235	1.05 (1.03, 1.07)	2.268e-05	++	80.5	5.123	1	0.02361	G	A	A	G	0.7262	0.2738	-0.024886	0.024886	0.009203	1.0252	1.00687	1.04386	1.03 (1.01, 1.04)	0.0068489	1	a	g	A	G	0.2737	0.0012	0.2737	0.2722	0.2747	0.034	0.034	0.0071	1.03458	1.02029	1.04908	1.03 (1.02, 1.05)	1.8e-06	+++	73.6	7.588	2	0.02251
6:32574027:T:C	6:32574027	6	32574027	T	C	C	T	T	C	0.728	0.272	-0.0728	0.0728	0.0158	1.07552	1.04272	1.10934	1.08 (1.04, 1.11)	3.813e-06	0.809827	C	T	T	C	0.727756	0.272244	-0.0214156	0.0214156	0.0160625	1.02165	0.989984	1.05432	1.02 (0.99, 1.05)	0.182445	0.998835	t	c	T	C	0.2721	0.2721	0.0001	0.272	0.2722	0.0475	0.0475	0.0113	1.04865	1.02568	1.07213	1.05 (1.03, 1.07)	2.446e-05	++	80.8	5.201	1	0.02257	C	T	T	C	0.7262	0.2738	-0.024913	0.024913	0.0092041	1.02523	1.0069	1.04389	1.03 (1.01, 1.04)	0.0067936	1	t	c	T	C	0.2737	0.0013	0.2737	0.272	0.2747	0.034	0.034	0.0071	1.03458	1.02029	1.04908	1.03 (1.02, 1.05)	1.879e-06	+++	73.7	7.619	2	0.02216
6:32574130:A:G	6:32574130	6	32574130	A	G	G	A	A	G	0.7281	0.2719	-0.0728	0.0728	0.0158	1.07552	1.04272	1.10934	1.08 (1.04, 1.11)	3.864e-06	0.810204	G	A	A	G	0.727665	0.272335	-0.021806	0.021806	0.0160609	1.02205	0.990373	1.05473	1.02 (0.99, 1.05)	0.174559	0.9989	a	g	A	G	0.2721	0.2721	0.0002	0.2719	0.2723	0.0477	0.0477	0.0113	1.04886	1.02588	1.07235	1.05 (1.03, 1.07)	2.267e-05	++	80.5	5.123	1	0.02361	G	A	A	G	0.7262	0.2738	-0.024927	0.024927	0.009204	1.02524	1.00691	1.0439	1.03 (1.01, 1.04)	0.0067646	1	a	g	A	G	0.2736	0.0013	0.2736	0.2719	0.2747	0.0341	0.0341	0.0071	1.03469	1.02039	1.04919	1.03 (1.02, 1.05)	1.77e-06	+++	73.6	7.579	2	0.02261
6:32574438:G:A	6:32574438	6	32574438	G	A	A	G	G	A	0.7275	0.2725	-0.0728	0.0728	0.0157	1.07552	1.04292	1.10913	1.08 (1.04, 1.11)	3.773e-06	0.810484	A	G	G	A	0.727665	0.272335	-0.021802	0.021802	0.0160609	1.02204	0.990369	1.05473	1.02 (0.99, 1.05)	0.174637	0.998905	a	g	G	A	0.2724	0.7276	0.0001	0.7275	0.7277	-0.0479	0.0479	0.0112	1.04907	1.02629	1.07235	1.05 (1.03, 1.07)	2.001e-05	--	80.6	5.156	1	0.02317	A	G	G	A	0.7262	0.2738	-0.024954	0.024954	0.0092042	1.02527	1.00694	1.04393	1.03 (1.01, 1.04)	0.0067054	1	a	g	G	A	0.2738	0.0011	0.7262	0.7253	0.7277	-0.0342	0.0342	0.0071	1.03479	1.02049	1.04929	1.03 (1.02, 1.05)	1.583e-06	---	73.9	7.65	2	0.02182
6:32574602:T:C	6:32574602	6	32574602	T	C	C	T	T	C	0.6283	0.3717	-0.0789	0.0789	0.0168	1.0821	1.04705	1.11832	1.08 (1.05, 1.12)	2.698e-06	0.606373	NA	NA	NA	NA	NA	NA	NA	NA	NA	NA	NA	NA	NA	NA	NA	t	c	T	C	0.3717	0.3717	0	0.3717	0.3717	0.0789	0.0789	0.0168	1.0821	1.04705	1.11832	1.08 (1.05, 1.12)	2.647e-06	+?	0	0	0	1	C	T	T	C	0.7103	0.2897	-0.020705	0.020705	0.0092143	1.02092	1.00265	1.03953	1.02 (1, 1.04)	0.024635	1.02	t	c	T	C	0.3092	0.0343	0.3092	0.2905	0.3717	0.0342	0.0342	0.0081	1.03479	1.01849	1.05135	1.03 (1.02, 1.05)	2.351e-05	+?+	89.2	9.224	1	0.002388
6:32574603:G:A	6:32574603	6	32574603	G	A	A	G	A	G	0.1341	0.1341	-0.1077	-0.1077	0.0243	0.897897	0.856134	0.941697	0.9 (0.86, 0.94)	9.599e-06	0.586828	NA	NA	NA	NA	NA	NA	NA	NA	NA	NA	NA	NA	NA	NA	NA	a	g	A	G	0.1341	0.1341	0	0.1341	0.1341	-0.1077	-0.1077	0.0243	0.897897	0.856134	0.941697	0.9 (0.86, 0.94)	9.332e-06	-?	0	0	0	1	A	G	A	G	0.1023	0.1023	-0.056234	-0.056234	0.015075	0.945318	0.917795	0.973666	0.95 (0.92, 0.97)	0.00019133	0.93	a	g	A	G	0.1106	0.0146	0.1106	0.1016	0.1341	-0.0705	-0.0705	0.0128	0.931928	0.908838	0.955604	0.93 (0.91, 0.96)	3.664e-08	-?-	69.1	3.239	1	0.0719
6:32574703:G:C	6:32574703	6	32574703	G	C	C	G	G	C	0.6663	0.3337	-0.0779	0.0779	0.0162	1.08101	1.04723	1.11589	1.08 (1.05, 1.12)	1.571e-06	0.68338	NA	NA	NA	NA	NA	NA	NA	NA	NA	NA	NA	NA	NA	NA	NA	c	g	G	C	0.3337	0.6663	0	0.6663	0.6663	-0.0779	0.0779	0.0162	1.08101	1.04723	1.11589	1.08 (1.05, 1.12)	1.52e-06	-?	0	0	0	1	C	G	G	C	0.7182	0.2818	-0.028153	0.028153	0.0091698	1.02855	1.01023	1.04721	1.03 (1.01, 1.05)	0.0021392	1	c	g	G	C	0.2951	0.0218	0.7049	0.6663	0.7172	-0.0402	0.0402	0.008	1.04102	1.02482	1.05747	1.04 (1.02, 1.06)	4.641e-07	-?-	86	7.142	1	0.007531
6:32575631:A:G	6:32575631	6	32575631	A	G	G	A	A	G	0.669	0.331	-0.0768	0.0768	0.0162	1.07983	1.04608	1.11466	1.08 (1.05, 1.11)	1.994e-06	0.692291	NA	NA	NA	NA	NA	NA	NA	NA	NA	NA	NA	NA	NA	NA	NA	a	g	A	G	0.331	0.331	0	0.331	0.331	0.0768	0.0768	0.0162	1.07983	1.04608	1.11466	1.08 (1.05, 1.11)	2.129e-06	+?	0	0	0	1	G	A	A	G	0.7252	0.2748	-0.025565	0.025565	0.0092073	1.02589	1.00755	1.04458	1.03 (1.01, 1.04)	0.0054926	1	a	g	A	G	0.2892	0.0238	0.2892	0.2757	0.331	0.0381	0.0381	0.008	1.03884	1.02267	1.05525	1.04 (1.02, 1.06)	1.97e-06	+?+	86.8	7.56	1	0.005967
6:32575674:C:G	6:32575674	6	32575674	C	G	G	C	C	G	0.6935	0.3065	-0.0717	0.0717	0.0158	1.07433	1.04157	1.10812	1.07 (1.04, 1.11)	6.055e-06	0.756342	NA	NA	NA	NA	NA	NA	NA	NA	NA	NA	NA	NA	NA	NA	NA	c	g	C	G	0.3065	0.3065	0	0.3065	0.3065	0.0717	0.0717	0.0158	1.07433	1.04157	1.10812	1.07 (1.04, 1.11)	5.68e-06	+?	0	0	0	1	G	C	C	G	0.7262	0.2738	-0.024928	0.024928	0.0092035	1.02524	1.00691	1.0439	1.03 (1.01, 1.04)	0.0067584	1	c	g	C	G	0.2827	0.0138	0.2827	0.2747	0.3065	0.0368	0.0368	0.008	1.03749	1.02134	1.05388	1.04 (1.02, 1.05)	3.754e-06	+?+	84.7	6.543	1	0.01053
6:32575803:G:T	6:32575803	6	32575803	G	T	T	G	G	T	0.7278	0.2722	-0.0728	0.0728	0.0157	1.07552	1.04292	1.10913	1.08 (1.04, 1.11)	3.579e-06	0.813351	T	G	G	T	0.727664	0.272336	-0.0217963	0.0217963	0.0160609	1.02204	0.990364	1.05472	1.02 (0.99, 1.05)	0.17475	0.998902	t	g	G	T	0.2723	0.7277	0.0001	0.7277	0.7278	-0.0479	0.0479	0.0112	1.04907	1.02629	1.07235	1.05 (1.03, 1.07)	2.003e-05	--	80.6	5.157	1	0.02315	T	G	G	T	0.7262	0.2738	-0.024911	0.024911	0.0092047	1.02522	1.00689	1.04389	1.03 (1.01, 1.04)	0.0068025	1	t	g	G	T	0.2737	0.0012	0.7263	0.7253	0.7278	-0.0341	0.0341	0.0071	1.03469	1.02039	1.04919	1.03 (1.02, 1.05)	1.614e-06	---	73.9	7.659	2	0.02172
6:32575873:G:A	6:32575873	6	32575873	G	A	A	G	G	A	0.7276	0.2724	-0.073	0.073	0.0157	1.07573	1.04313	1.10935	1.08 (1.04, 1.11)	3.423e-06	0.813109	A	G	G	A	0.727664	0.272336	-0.021797	0.021797	0.0160609	1.02204	0.990364	1.05472	1.02 (0.99, 1.05)	0.174736	0.998902	a	g	G	A	0.2724	0.7276	0	0.7276	0.7277	-0.048	0.048	0.0112	1.04917	1.02639	1.07246	1.05 (1.03, 1.07)	1.923e-05	--	80.8	5.197	1	0.02262	A	G	G	A	0.7262	0.2738	-0.024943	0.024943	0.0092055	1.02526	1.00692	1.04392	1.03 (1.01, 1.04)	0.0067359	1	a	g	G	A	0.2737	0.0011	0.7263	0.7253	0.7277	-0.0342	0.0342	0.0071	1.03479	1.02049	1.04929	1.03 (1.02, 1.05)	1.547e-06	---	74.1	7.715	2	0.02112
6:32575930:C:T	6:32575930	6	32575930	C	T	T	C	C	T	0.7277	0.2723	-0.0727	0.0727	0.0157	1.07541	1.04282	1.10901	1.08 (1.04, 1.11)	3.663e-06	0.813765	T	C	C	T	0.72767	0.27233	-0.0218462	0.0218462	0.0160613	1.02209	0.990412	1.05477	1.02 (0.99, 1.05)	0.173777	0.998854	t	c	C	T	0.2723	0.7277	0	0.7277	0.7277	-0.0479	0.0479	0.0112	1.04907	1.02629	1.07235	1.05 (1.03, 1.07)	2.025e-05	--	80.5	5.127	1	0.02356	T	C	C	T	0.7262	0.2738	-0.024972	0.024972	0.0092047	1.02529	1.00695	1.04395	1.03 (1.01, 1.04)	0.0066676	1	t	c	C	T	0.2737	0.0012	0.7263	0.7253	0.7277	-0.0342	0.0342	0.0071	1.03479	1.02049	1.04929	1.03 (1.02, 1.05)	1.585e-06	---	73.7	7.61	2	0.02226
6:32576177:T:G	6:32576177	6	32576177	T	G	G	T	T	G	0.6598	0.3402	-0.0773	0.0773	0.0163	1.08037	1.0464	1.11544	1.08 (1.05, 1.12)	2.035e-06	0.672395	NA	NA	NA	NA	NA	NA	NA	NA	NA	NA	NA	NA	NA	NA	NA	t	g	T	G	0.3402	0.3402	0	0.3402	0.3402	0.0773	0.0773	0.0163	1.08037	1.0464	1.11544	1.08 (1.05, 1.12)	2.113e-06	+?	0	0	0	1	G	T	T	G	0.7261	0.2739	-0.024737	0.024737	0.0092052	1.02505	1.00672	1.04371	1.03 (1.01, 1.04)	0.0072041	1	t	g	T	G	0.2906	0.028	0.2906	0.2748	0.3402	0.0374	0.0374	0.008	1.03811	1.02196	1.05451	1.04 (1.02, 1.05)	2.984e-06	+?+	87.3	7.884	1	0.004987
6:32576247:T:C	6:32576247	6	32576247	T	C	C	T	T	C	0.7277	0.2723	-0.0724	0.0724	0.0157	1.07509	1.04251	1.10868	1.08 (1.04, 1.11)	4.006e-06	0.814753	C	T	T	C	0.727666	0.272334	-0.021793	0.021793	0.016061	1.02203	0.99036	1.05472	1.02 (0.99, 1.05)	0.174818	0.998902	t	c	T	C	0.2723	0.2723	0	0.2723	0.2723	0.0477	0.0477	0.0112	1.04886	1.02608	1.07214	1.05 (1.03, 1.07)	2.175e-05	++	80.3	5.077	1	0.02425	C	T	T	C	0.7262	0.2738	-0.024976	0.024976	0.0092054	1.02529	1.00696	1.04396	1.03 (1.01, 1.04)	0.0066628	1	t	c	T	C	0.2737	0.0012	0.2737	0.2723	0.2747	0.0341	0.0341	0.0071	1.03469	1.02039	1.04919	1.03 (1.02, 1.05)	1.665e-06	+++	73.4	7.521	2	0.02328
6:32576296:A:G	6:32576296	6	32576296	A	G	G	A	A	G	0.7277	0.2723	-0.0724	0.0724	0.0157	1.07509	1.04251	1.10868	1.08 (1.04, 1.11)	4.043e-06	0.814794	G	A	A	G	0.727661	0.272339	-0.0218342	0.0218342	0.0160609	1.02207	0.990401	1.05476	1.02 (0.99, 1.05)	0.174002	0.998886	a	g	A	G	0.2723	0.2723	0	0.2723	0.2723	0.0477	0.0477	0.0112	1.04886	1.02608	1.07214	1.05 (1.03, 1.07)	2.157e-05	++	80.3	5.069	1	0.02436	G	A	A	G	0.7262	0.2738	-0.024979	0.024979	0.0092054	1.02529	1.00696	1.04396	1.03 (1.01, 1.04)	0.0066573	1	a	g	A	G	0.2737	0.0012	0.2737	0.2723	0.2747	0.0341	0.0341	0.0071	1.03469	1.02039	1.04919	1.03 (1.02, 1.05)	1.653e-06	+++	73.4	7.516	2	0.02333
6:32576426:A:G	6:32576426	6	32576426	A	G	G	A	A	G	0.6858	0.3142	-0.0751	0.0751	0.016	1.07799	1.04471	1.11233	1.08 (1.04, 1.11)	2.814e-06	0.722955	G	A	A	G	0.727642	0.272358	-0.0220671	0.0220671	0.0160602	1.02231	0.990633	1.055	1.02 (0.99, 1.06)	0.169438	0.998889	a	g	A	G	0.2934	0.2934	0.0209	0.2724	0.3142	0.0487	0.0487	0.0113	1.04991	1.02691	1.07342	1.05 (1.03, 1.07)	1.747e-05	++	81.7	5.473	1	0.01932	G	A	A	G	0.72	0.28	-0.022947	0.022947	0.0091664	1.02321	1.00499	1.04176	1.02 (1, 1.04)	0.012301	1	a	g	A	G	0.2858	0.0145	0.2858	0.2724	0.3142	0.0331	0.0331	0.0071	1.03365	1.01937	1.04814	1.03 (1.02, 1.05)	3.364e-06	+++	76.7	8.589	2	0.01364
6:32576478:T:C	6:32576478	6	32576478	T	C	C	T	T	C	0.6993	0.3007	-0.0738	0.0738	0.0157	1.07659	1.04397	1.11024	1.08 (1.04, 1.11)	2.785e-06	0.774704	C	T	T	C	0.727883	0.272117	-0.0218391	0.0218391	0.0160563	1.02208	0.990415	1.05476	1.02 (0.99, 1.05)	0.17378	1	t	c	T	C	0.2867	0.2867	0.0143	0.2721	0.3007	0.0484	0.0484	0.0112	1.04959	1.0268	1.07289	1.05 (1.03, 1.07)	1.619e-05	++	81.3	5.354	1	0.02068	C	T	T	C	0.7263	0.2737	-0.024586	0.024586	0.0092076	1.02489	1.00656	1.04355	1.02 (1.01, 1.04)	0.0075821	1	t	c	T	C	0.2795	0.0108	0.2795	0.2721	0.3007	0.0342	0.0342	0.0071	1.03479	1.02049	1.04929	1.03 (1.02, 1.05)	1.594e-06	+++	75.1	8.045	2	0.01791
6:32576493:C:T	6:32576493	6	32576493	C	T	T	C	C	T	0.6996	0.3004	-0.0749	0.0749	0.0158	1.07778	1.04491	1.11168	1.08 (1.04, 1.11)	2.06e-06	0.771966	T	C	C	T	0.727644	0.272356	-0.0219375	0.0219375	0.0160614	1.02218	0.990503	1.05487	1.02 (0.99, 1.05)	0.171986	0.998838	t	c	C	T	0.2866	0.7134	0.014	0.6996	0.7276	-0.0489	0.0489	0.0113	1.05012	1.02711	1.07363	1.05 (1.03, 1.07)	1.443e-05	--	81.9	5.526	1	0.01874	T	C	C	T	0.7262	0.2738	-0.025033	0.025033	0.0092077	1.02535	1.00701	1.04402	1.03 (1.01, 1.04)	0.0065545	1	t	c	C	T	0.2795	0.0106	0.7205	0.6996	0.7276	-0.0346	0.0346	0.0071	1.03521	1.0209	1.04971	1.04 (1.02, 1.05)	1.235e-06	---	75.6	8.207	2	0.01652
6:32576633:G:A	6:32576633	6	32576633	G	A	A	G	G	A	0.6842	0.3158	-0.0756	0.0756	0.0162	1.07853	1.04482	1.11333	1.08 (1.04, 1.11)	3.235e-06	0.694218	A	G	G	A	0.727672	0.272328	-0.0218382	0.0218382	0.0160614	1.02208	0.990404	1.05477	1.02 (0.99, 1.05)	0.173937	0.998851	a	g	G	A	0.2939	0.7061	0.0217	0.6842	0.7277	-0.0485	0.0485	0.0114	1.0497	1.0265	1.07341	1.05 (1.03, 1.07)	2.126e-05	--	82	5.554	1	0.01844	A	G	G	A	0.7262	0.2738	-0.02473	0.02473	0.0092042	1.02504	1.00671	1.0437	1.03 (1.01, 1.04)	0.0072136	1	a	g	G	A	0.2822	0.0166	0.7178	0.6842	0.7277	-0.0341	0.0341	0.0072	1.03469	1.02019	1.04939	1.03 (1.02, 1.05)	1.93e-06	---	75.6	8.182	2	0.01673
6:32576687:T:C	6:32576687	6	32576687	T	C	C	T	T	C	0.6507	0.3493	-0.0785	0.0785	0.0164	1.08166	1.04745	1.117	1.08 (1.05, 1.12)	1.803e-06	0.651209	C	T	T	C	0.727658	0.272342	-0.0217624	0.0217624	0.0160612	1.022	0.99033	1.05469	1.02 (0.99, 1.05)	0.175428	0.998876	t	c	T	C	0.31	0.31	0.0385	0.2723	0.3493	0.0495	0.0495	0.0115	1.05075	1.02733	1.0747	1.05 (1.03, 1.07)	1.58e-05	++	83.6	6.109	1	0.01345	C	T	T	C	0.7233	0.2767	-0.024197	0.024197	0.0092123	1.02449	1.00616	1.04316	1.02 (1.01, 1.04)	0.0086237	1	t	c	T	C	0.2903	0.0288	0.2903	0.2723	0.3493	0.0341	0.0341	0.0072	1.03469	1.02019	1.04939	1.03 (1.02, 1.05)	2.025e-06	+++	78	9.075	2	0.0107
6:32576717:T:C	6:32576717	6	32576717	T	C	C	T	T	C	0.6198	0.3802	-0.0814	0.0814	0.0167	1.0848	1.04987	1.1209	1.08 (1.05, 1.12)	1.133e-06	0.59947	C	T	T	C	0.727652	0.272348	-0.0217459	0.0217459	0.0160613	1.02198	0.990313	1.05467	1.02 (0.99, 1.05)	0.17576	0.998831	t	c	T	C	0.3242	0.3242	0.0539	0.2723	0.3802	0.0504	0.0504	0.0116	1.05169	1.02805	1.07588	1.05 (1.03, 1.08)	1.333e-05	++	84.9	6.629	1	0.01004	C	T	T	C	0.7164	0.2836	-0.027063	0.027063	0.0092373	1.02743	1.009	1.0462	1.03 (1.01, 1.05)	0.0033924	1.01	t	c	T	C	0.3	0.0388	0.3	0.2723	0.3802	0.0361	0.0361	0.0072	1.03676	1.02223	1.05149	1.04 (1.02, 1.05)	5.554e-07	+++	78.1	9.114	2	0.01049
6:32576731:C:G	6:32576731	6	32576731	C	G	G	C	C	G	0.5805	0.4195	-0.0791	0.0791	0.0169	1.08231	1.04705	1.11876	1.08 (1.05, 1.12)	3.028e-06	0.561651	G	C	C	G	0.727671	0.272329	-0.0217806	0.0217806	0.0160611	1.02202	0.990348	1.0547	1.02 (0.99, 1.05)	0.175067	0.998881	c	g	C	G	0.3422	0.3422	0.0735	0.2723	0.4195	0.049	0.049	0.0116	1.05022	1.02661	1.07437	1.05 (1.03, 1.07)	2.584e-05	++	83.5	6.044	1	0.01395	G	C	C	G	0.6846	0.3154	-0.027744	0.027744	0.0092457	1.02813	1.00967	1.04693	1.03 (1.01, 1.05)	0.0026928	1.06	c	g	C	G	0.3263	0.0474	0.3263	0.2723	0.4195	0.036	0.036	0.0072	1.03666	1.02213	1.05139	1.04 (1.02, 1.05)	6.821e-07	+++	75.3	8.085	2	0.01755
6:32576795:C:T	6:32576795	6	32576795	C	T	T	C	C	T	0.5852	0.4148	-0.0797	0.0797	0.0178	1.08296	1.04583	1.12141	1.08 (1.05, 1.12)	7.735e-06	0.515599	NA	NA	NA	NA	NA	NA	NA	NA	NA	NA	NA	NA	NA	NA	NA	t	c	C	T	0.4148	0.5852	0	0.5852	0.5852	-0.0797	0.0797	0.0178	1.08296	1.04583	1.12141	1.08 (1.05, 1.12)	7.551e-06	-?	0	0	0	1	T	C	C	T	0.7261	0.2739	-0.02471	0.02471	0.0092028	1.02502	1.00669	1.04367	1.03 (1.01, 1.04)	0.0072518	1	t	c	C	T	0.3043	0.0571	0.6957	0.5852	0.7252	-0.0363	0.0363	0.0082	1.03697	1.02043	1.05377	1.04 (1.02, 1.05)	8.934e-06	-?-	86.7	7.531	1	0.006065
6:32577220:G:A	6:32577220	6	32577220	G	A	A	G	G	A	0.7237	0.2763	-0.071	0.071	0.0157	1.07358	1.04105	1.10713	1.07 (1.04, 1.11)	6.308e-06	0.802207	A	G	G	A	0.727669	0.272331	-0.021805	0.021805	0.016061	1.02204	0.990372	1.05473	1.02 (0.99, 1.05)	0.174581	0.998906	a	g	G	A	0.2744	0.7256	0.002	0.7237	0.7277	-0.047	0.047	0.0112	1.04812	1.02536	1.07138	1.05 (1.03, 1.07)	2.878e-05	--	79.2	4.798	1	0.0285	A	G	G	A	0.7262	0.2738	-0.024909	0.024909	0.0092048	1.02522	1.00689	1.04389	1.03 (1.01, 1.04)	0.0068075	1	a	g	G	A	0.2745	0.0013	0.7255	0.7237	0.7277	-0.0338	0.0338	0.0071	1.03438	1.02008	1.04887	1.03 (1.02, 1.05)	2.088e-06	---	71.9	7.105	2	0.02865
6:32577224:C:G	6:32577224	6	32577224	C	G	G	C	C	G	0.7238	0.2762	-0.0712	0.0712	0.0157	1.0738	1.04126	1.10735	1.07 (1.04, 1.11)	6.072e-06	0.802326	G	C	C	G	0.727669	0.272331	-0.021805	0.021805	0.016061	1.02204	0.990372	1.05473	1.02 (0.99, 1.05)	0.174581	0.998906	c	g	C	G	0.2743	0.2743	0.0019	0.2723	0.2762	0.0471	0.0471	0.0112	1.04823	1.02547	1.07149	1.05 (1.03, 1.07)	2.765e-05	++	79.3	4.837	1	0.02786	G	C	C	G	0.7262	0.2738	-0.02491	0.02491	0.0092048	1.02522	1.00689	1.04389	1.03 (1.01, 1.04)	0.0068057	1	c	g	C	G	0.2745	0.0012	0.2745	0.2723	0.2762	0.0338	0.0338	0.0071	1.03438	1.02008	1.04887	1.03 (1.02, 1.05)	2.028e-06	+++	72.1	7.165	2	0.0278
6:32577715:G:T	6:32577715	6	32577715	G	T	T	G	G	T	0.7229	0.2771	-0.0728	0.0728	0.0157	1.07552	1.04292	1.10913	1.08 (1.04, 1.11)	3.596e-06	0.802732	NA	NA	NA	NA	NA	NA	NA	NA	NA	NA	NA	NA	NA	NA	NA	t	g	G	T	0.2771	0.7229	0	0.7229	0.7229	-0.0728	0.0728	0.0157	1.07552	1.04292	1.10913	1.08 (1.04, 1.11)	3.536e-06	-?	0	0	0	1	T	G	G	T	0.7262	0.2738	-0.024865	0.024865	0.0092035	1.02518	1.00685	1.04384	1.03 (1.01, 1.04)	0.0068989	1	t	g	G	T	0.2753	0.0011	0.7247	0.7229	0.7253	-0.0371	0.0371	0.0079	1.0378	1.02185	1.05399	1.04 (1.02, 1.05)	2.929e-06	-?-	85.6	6.938	1	0.008439
6:32577733:C:T	6:32577733	6	32577733	C	T	T	C	C	T	0.7235	0.2765	-0.0727	0.0727	0.0157	1.07541	1.04282	1.10901	1.08 (1.04, 1.11)	3.619e-06	0.804462	T	C	C	T	0.727706	0.272294	-0.021828	0.021828	0.0160623	1.02207	0.990392	1.05476	1.02 (0.99, 1.05)	0.174161	0.998754	t	c	C	T	0.2744	0.7256	0.0021	0.7235	0.7277	-0.0478	0.0478	0.0112	1.04896	1.02618	1.07224	1.05 (1.03, 1.07)	2.032e-05	--	80.5	5.13	1	0.02352	T	C	C	T	0.7262	0.2738	-0.024864	0.024864	0.0092035	1.02518	1.00685	1.04384	1.03 (1.01, 1.04)	0.0069014	1	t	c	C	T	0.2746	0.0013	0.7254	0.7235	0.7277	-0.0341	0.0341	0.0071	1.03469	1.02039	1.04919	1.03 (1.02, 1.05)	1.661e-06	---	73.8	7.636	2	0.02198
6:32577784:C:T	6:32577784	6	32577784	C	T	T	C	C	T	0.6842	0.3158	-0.0714	0.0714	0.016	1.07401	1.04085	1.10823	1.07 (1.04, 1.11)	8.309e-06	0.722421	NA	NA	NA	NA	NA	NA	NA	NA	NA	NA	NA	NA	NA	NA	NA	t	c	C	T	0.3158	0.6842	0	0.6842	0.6842	-0.0714	0.0714	0.016	1.07401	1.04085	1.10823	1.07 (1.04, 1.11)	8.101e-06	-?	0	0	0	1	T	C	C	T	0.7261	0.2739	-0.024732	0.024732	0.0092034	1.02504	1.00672	1.0437	1.03 (1.01, 1.04)	0.0072035	1	t	c	C	T	0.285	0.0177	0.715	0.6842	0.7252	-0.0363	0.0363	0.008	1.03697	1.02083	1.05335	1.04 (1.02, 1.05)	5.253e-06	-?-	84.4	6.392	1	0.01146
6:32577785:A:G	6:32577785	6	32577785	A	G	G	A	A	G	0.6825	0.3175	-0.0725	0.0725	0.016	1.07519	1.042	1.10945	1.08 (1.04, 1.11)	6.038e-06	0.719571	G	A	A	G	0.727639	0.272361	-0.0219058	0.0219058	0.0160615	1.02215	0.990471	1.05484	1.02 (0.99, 1.05)	0.172608	0.998795	a	g	A	G	0.295	0.295	0.0226	0.2724	0.3175	0.0473	0.0473	0.0113	1.04844	1.02547	1.07192	1.05 (1.03, 1.07)	3.009e-05	++	79.9	4.98	1	0.02564	G	A	A	G	0.7262	0.2738	-0.024782	0.024782	0.0092038	1.02509	1.00677	1.04375	1.03 (1.01, 1.04)	0.0070898	1	a	g	A	G	0.2828	0.0174	0.2828	0.2724	0.3175	0.0337	0.0337	0.0071	1.03427	1.01998	1.04877	1.03 (1.02, 1.05)	2.352e-06	+++	72.8	7.359	2	0.02524
6:32577814:G:T	6:32577814	6	32577814	G	T	C	G	G	C	0.6224	0.3776	-0.0746	0.0746	0.0162	1.07745	1.04378	1.11221	1.08 (1.04, 1.11)	4.418e-06	0.64438	NA	NA	NA	NA	NA	NA	NA	NA	NA	NA	NA	NA	NA	NA	NA	t	g	G	T	0.3924	0.6076	0	0.6076	0.6076	-0.0878	0.0878	0.0176	1.09177	1.05475	1.13009	1.09 (1.05, 1.13)	6.081e-07	-?	0	0	0	1	C	G	G	C	0.6443	0.3557	-0.025716	0.025716	0.009263	1.02605	1.00759	1.04485	1.03 (1.01, 1.04)	0.005499	1.1	t	g	G	T	0.3694	0.0117	0.6306	0.6076	0.6366	-0.0321	0.0321	0.008	1.03262	1.01656	1.04894	1.03 (1.02, 1.05)	5.787e-05	-?-	92.1	12.598	1	0.0003862
6:32577814:G:C	6:32577814	6	32577814	G	C	C	G	G	C	0.6224	0.3776	-0.0746	0.0746	0.0162	1.07745	1.04378	1.11221	1.08 (1.04, 1.11)	4.418e-06	0.64438	NA	NA	NA	NA	NA	NA	NA	NA	NA	NA	NA	NA	NA	NA	NA	t	g	G	T	0.3924	0.6076	0	0.6076	0.6076	-0.0878	0.0878	0.0176	1.09177	1.05475	1.13009	1.09 (1.05, 1.13)	6.081e-07	-?	0	0	0	1	C	G	G	C	0.6443	0.3557	-0.025716	0.025716	0.009263	1.02605	1.00759	1.04485	1.03 (1.01, 1.04)	0.005499	1.1	t	g	G	T	0.3694	0.0117	0.6306	0.6076	0.6366	-0.0321	0.0321	0.008	1.03262	1.01656	1.04894	1.03 (1.02, 1.05)	5.787e-05	-?-	92.1	12.598	1	0.0003862
6:32577889:T:C	6:32577889	6	32577889	T	C	C	T	T	C	0.7273	0.2727	-0.0721	0.0721	0.0157	1.07476	1.04219	1.10835	1.07 (1.04, 1.11)	4.137e-06	0.818839	C	T	T	C	0.72766	0.27234	-0.0218023	0.0218023	0.0160611	1.02204	0.990369	1.05473	1.02 (0.99, 1.05)	0.174637	0.998885	t	c	T	C	0.2725	0.2725	0.0002	0.2723	0.2727	0.0475	0.0475	0.0112	1.04865	1.02588	1.07192	1.05 (1.03, 1.07)	2.307e-05	++	80.1	5.015	1	0.02513	C	T	T	C	0.7261	0.2739	-0.024784	0.024784	0.0092034	1.02509	1.00677	1.04375	1.03 (1.01, 1.04)	0.0070822	1	t	c	T	C	0.2739	0.0011	0.2739	0.2723	0.2748	0.0339	0.0339	0.0071	1.03448	1.02019	1.04898	1.03 (1.02, 1.05)	1.878e-06	+++	73.2	7.469	2	0.02389
6:32577975:C:T	6:32577975	6	32577975	C	T	T	C	C	T	0.7277	0.2723	-0.072	0.072	0.0157	1.07466	1.04209	1.10824	1.07 (1.04, 1.11)	4.184e-06	0.819884	T	C	C	T	0.72763	0.27237	-0.0217031	0.0217031	0.0160614	1.02194	0.99027	1.05462	1.02 (0.99, 1.05)	0.176614	0.998775	t	c	C	T	0.2723	0.7277	0	0.7276	0.7277	-0.0474	0.0474	0.0112	1.04854	1.02577	1.07181	1.05 (1.03, 1.07)	2.4e-05	--	80.1	5.015	1	0.02513	T	C	C	T	0.7262	0.2738	-0.024818	0.024818	0.0092045	1.02513	1.0068	1.04379	1.03 (1.01, 1.04)	0.0070129	1	t	c	C	T	0.2737	0.0011	0.7263	0.7253	0.7277	-0.0339	0.0339	0.0071	1.03448	1.02019	1.04898	1.03 (1.02, 1.05)	1.906e-06	---	73.1	7.439	2	0.02424
6:32577981:A:G	6:32577981	6	32577981	A	G	G	A	A	G	0.7277	0.2723	-0.072	0.072	0.0156	1.07466	1.04229	1.10802	1.07 (1.04, 1.11)	4.162e-06	0.820126	G	A	A	G	0.72763	0.27237	-0.0217031	0.0217031	0.0160614	1.02194	0.99027	1.05462	1.02 (0.99, 1.05)	0.176614	0.998774	a	g	A	G	0.2723	0.2723	0	0.2723	0.2724	0.0476	0.0476	0.0112	1.04875	1.02598	1.07203	1.05 (1.03, 1.07)	2.116e-05	++	80.2	5.046	1	0.02468	G	A	A	G	0.7262	0.2738	-0.024817	0.024817	0.0092045	1.02513	1.0068	1.04379	1.03 (1.01, 1.04)	0.0070152	1	a	g	A	G	0.2737	0.0011	0.2737	0.2723	0.2747	0.034	0.034	0.0071	1.03458	1.02029	1.04908	1.03 (1.02, 1.05)	1.723e-06	+++	73.4	7.515	2	0.02334
6:32578040:C:G	6:32578040	6	32578040	C	G	G	C	C	G	0.7279	0.2721	-0.0722	0.0722	0.0156	1.07487	1.0425	1.10824	1.07 (1.04, 1.11)	3.936e-06	0.820881	G	C	C	G	0.727667	0.272333	-0.0217887	0.0217887	0.0160609	1.02203	0.990356	1.05471	1.02 (0.99, 1.05)	0.1749	0.998909	c	g	C	G	0.2722	0.2722	0.0001	0.2721	0.2723	0.0477	0.0477	0.0112	1.04886	1.02608	1.07214	1.05 (1.03, 1.07)	1.998e-05	++	80.3	5.069	1	0.02435	G	C	C	G	0.7261	0.2739	-0.024782	0.024782	0.0092034	1.02509	1.00677	1.04375	1.03 (1.01, 1.04)	0.0070882	1	c	g	C	G	0.2737	0.0013	0.2737	0.2721	0.2748	0.034	0.034	0.0071	1.03458	1.02029	1.04908	1.03 (1.02, 1.05)	1.677e-06	+++	73.6	7.577	2	0.02262
6:32578191:C:T	6:32578191	6	32578191	C	T	T	C	C	T	0.7107	0.2893	-0.0722	0.0722	0.0157	1.07487	1.0423	1.10846	1.07 (1.04, 1.11)	4.372e-06	0.790419	T	C	C	T	0.727704	0.272296	-0.021911	0.021911	0.0160633	1.02215	0.990473	1.05485	1.02 (0.99, 1.05)	0.172556	0.998777	t	c	C	T	0.281	0.719	0.0085	0.7107	0.7277	-0.0476	0.0476	0.0112	1.04875	1.02598	1.07203	1.05 (1.03, 1.07)	2.213e-05	--	80.1	5.013	1	0.02516	T	C	C	T	0.7261	0.2739	-0.024785	0.024785	0.0092038	1.02509	1.00677	1.04375	1.03 (1.01, 1.04)	0.0070825	1	t	c	C	T	0.2773	0.0062	0.7227	0.7107	0.7277	-0.034	0.034	0.0071	1.03458	1.02029	1.04908	1.03 (1.02, 1.05)	1.824e-06	---	73.3	7.489	2	0.02365
6:32578230:A:G	6:32578230	6	32578230	A	G	G	A	A	G	0.6827	0.3173	-0.0733	0.0733	0.0159	1.07605	1.04304	1.11012	1.08 (1.04, 1.11)	3.725e-06	0.739192	G	A	A	G	0.727508	0.272492	-0.0215717	0.0215717	0.0160613	1.02181	0.99014	1.05448	1.02 (0.99, 1.05)	0.179246	0.998649	a	g	A	G	0.2951	0.2951	0.0224	0.2725	0.3173	0.0477	0.0477	0.0113	1.04886	1.02588	1.07235	1.05 (1.03, 1.07)	2.431e-05	++	80.9	5.239	1	0.02209	G	A	A	G	0.7213	0.2787	-0.024876	0.024876	0.0091882	1.02519	1.00689	1.04382	1.03 (1.01, 1.04)	0.0067811	1	a	g	A	G	0.2858	0.0161	0.2858	0.2725	0.3173	0.034	0.034	0.0071	1.03458	1.02029	1.04908	1.03 (1.02, 1.05)	1.901e-06	+++	74	7.694	2	0.02134
6:32578530:C:A	6:32578530	6	32578530	C	A	A	C	C	A	0.7279	0.2721	-0.0726	0.0726	0.0156	1.0753	1.04292	1.10869	1.08 (1.04, 1.11)	3.461e-06	0.820327	A	C	C	A	0.727883	0.272117	-0.0218391	0.0218391	0.0160563	1.02208	0.990415	1.05476	1.02 (0.99, 1.05)	0.17378	1	a	c	C	A	0.2721	0.7279	0	0.7279	0.7279	-0.048	0.048	0.0112	1.04917	1.02639	1.07246	1.05 (1.03, 1.07)	1.822e-05	--	80.5	5.141	1	0.02336	A	C	C	A	0.7262	0.2738	-0.024773	0.024773	0.0092047	1.02508	1.00675	1.04374	1.03 (1.01, 1.04)	0.0071169	1	a	c	C	A	0.2736	0.0013	0.7264	0.7253	0.7279	-0.0341	0.0341	0.0071	1.03469	1.02039	1.04919	1.03 (1.02, 1.05)	1.578e-06	---	74	7.701	2	0.02127
6:32578566:T:C	6:32578566	6	32578566	T	C	C	T	T	C	0.7278	0.2722	-0.0726	0.0726	0.0156	1.0753	1.04292	1.10869	1.08 (1.04, 1.11)	3.525e-06	0.820342	C	T	T	C	0.727667	0.272333	-0.0217908	0.0217908	0.016061	1.02203	0.990358	1.05471	1.02 (0.99, 1.05)	0.174861	0.998904	t	c	T	C	0.2723	0.2723	0.0001	0.2722	0.2723	0.0479	0.0479	0.0112	1.04907	1.02629	1.07235	1.05 (1.03, 1.07)	1.839e-05	++	80.6	5.15	1	0.02325	C	T	T	C	0.7262	0.2738	-0.024768	0.024768	0.0092047	1.02508	1.00675	1.04374	1.03 (1.01, 1.04)	0.0071289	1	t	c	T	C	0.2737	0.0012	0.2737	0.2722	0.2747	0.0341	0.0341	0.0071	1.03469	1.02039	1.04919	1.03 (1.02, 1.05)	1.592e-06	+++	74	7.706	2	0.02122
6:32578612:T:G	6:32578612	6	32578612	T	G	G	T	T	G	0.7273	0.2727	-0.0722	0.0722	0.0157	1.07487	1.0423	1.10846	1.07 (1.04, 1.11)	4.052e-06	0.817835	G	T	T	G	0.727664	0.272336	-0.0217916	0.0217916	0.0160609	1.02203	0.990359	1.05472	1.02 (0.99, 1.05)	0.174844	0.998905	t	g	T	G	0.2725	0.2725	0.0002	0.2723	0.2727	0.0476	0.0476	0.0112	1.04875	1.02598	1.07203	1.05 (1.03, 1.07)	2.266e-05	++	80.1	5.037	1	0.02481	G	T	T	G	0.7262	0.2738	-0.024759	0.024759	0.0092048	1.02507	1.00674	1.04373	1.03 (1.01, 1.04)	0.0071494	1	t	g	T	G	0.2738	0.0011	0.2738	0.2723	0.2747	0.0339	0.0339	0.0071	1.03448	1.02019	1.04898	1.03 (1.02, 1.05)	1.875e-06	+++	73.4	7.506	2	0.02345
6:32578673:A:T	6:32578673	6	32578673	A	T	T	A	A	T	0.7278	0.2722	-0.0725	0.0725	0.0156	1.07519	1.04282	1.10858	1.08 (1.04, 1.11)	3.545e-06	0.820276	T	A	A	T	0.727665	0.272335	-0.021789	0.021789	0.0160609	1.02203	0.990356	1.05471	1.02 (0.99, 1.05)	0.174896	0.998904	a	t	A	T	0.2723	0.2723	0.0001	0.2722	0.2723	0.0479	0.0479	0.0112	1.04907	1.02629	1.07235	1.05 (1.03, 1.07)	1.878e-05	++	80.5	5.13	1	0.02352	T	A	A	T	0.7262	0.2738	-0.024697	0.024697	0.0092044	1.025	1.00668	1.04366	1.03 (1.01, 1.04)	0.0072919	1	a	t	A	T	0.2737	0.0012	0.2737	0.2722	0.2747	0.0341	0.0341	0.0071	1.03469	1.02039	1.04919	1.03 (1.02, 1.05)	1.664e-06	+++	74	7.69	2	0.02138
6:32578726:G:A	6:32578726	6	32578726	G	A	A	G	G	A	0.7278	0.2722	-0.0725	0.0725	0.0156	1.07519	1.04282	1.10858	1.08 (1.04, 1.11)	3.635e-06	0.82044	A	G	G	A	0.727665	0.272335	-0.0217919	0.0217919	0.016061	1.02203	0.990359	1.05472	1.02 (0.99, 1.05)	0.174839	0.998904	a	g	G	A	0.2723	0.7277	0.0001	0.7277	0.7278	-0.0479	0.0479	0.0112	1.04907	1.02629	1.07235	1.05 (1.03, 1.07)	1.877e-05	--	80.5	5.129	1	0.02353	A	G	G	A	0.7262	0.2738	-0.024692	0.024692	0.0092044	1.025	1.00667	1.04366	1.02 (1.01, 1.04)	0.0073047	1	a	g	G	A	0.2737	0.0012	0.7263	0.7253	0.7278	-0.0341	0.0341	0.0071	1.03469	1.02039	1.04919	1.03 (1.02, 1.05)	1.667e-06	---	74	7.691	2	0.02137
6:32578756:C:T	6:32578756	6	32578756	C	T	T	C	C	T	0.7275	0.2725	-0.0723	0.0723	0.0157	1.07498	1.0424	1.10857	1.07 (1.04, 1.11)	3.82e-06	0.818749	T	C	C	T	0.727665	0.272335	-0.0217919	0.0217919	0.016061	1.02203	0.990359	1.05472	1.02 (0.99, 1.05)	0.174839	0.998904	t	c	C	T	0.2724	0.7276	0.0001	0.7275	0.7277	-0.0476	0.0476	0.0112	1.04875	1.02598	1.07203	1.05 (1.03, 1.07)	2.22e-05	--	80.2	5.057	1	0.02452	T	C	C	T	0.7262	0.2738	-0.024694	0.024694	0.0092044	1.025	1.00668	1.04366	1.03 (1.01, 1.04)	0.0073002	1	t	c	C	T	0.2738	0.0011	0.7262	0.7253	0.7277	-0.0339	0.0339	0.0071	1.03448	1.02019	1.04898	1.03 (1.02, 1.05)	1.899e-06	---	73.5	7.551	2	0.02293
6:32578818:C:A	6:32578818	6	32578818	C	A	A	C	C	A	0.7279	0.2721	-0.0724	0.0724	0.0156	1.07509	1.04271	1.10846	1.08 (1.04, 1.11)	3.707e-06	0.820296	A	C	C	A	0.727713	0.272287	-0.0220933	0.0220933	0.0160634	1.02234	0.990653	1.05504	1.02 (0.99, 1.06)	0.169014	0.998773	a	c	C	A	0.2722	0.7278	0.0001	0.7277	0.7279	-0.048	0.048	0.0112	1.04917	1.02639	1.07246	1.05 (1.03, 1.07)	1.806e-05	--	80.2	5.047	1	0.02466	A	C	C	A	0.7262	0.2738	-0.024686	0.024686	0.0092044	1.02499	1.00667	1.04365	1.02 (1.01, 1.04)	0.0073177	1	a	c	C	A	0.2737	0.0012	0.7263	0.7253	0.7279	-0.0341	0.0341	0.0071	1.03469	1.02039	1.04919	1.03 (1.02, 1.05)	1.627e-06	---	73.8	7.632	2	0.02201
6:32578837:A:C	6:32578837	6	32578837	A	C	C	A	A	C	0.7279	0.2721	-0.0725	0.0725	0.0156	1.07519	1.04282	1.10858	1.08 (1.04, 1.11)	3.633e-06	0.82047	C	A	A	C	0.727665	0.272335	-0.0217423	0.0217423	0.0160617	1.02198	0.990309	1.05467	1.02 (0.99, 1.05)	0.175842	0.998839	a	c	A	C	0.2722	0.2722	0.0001	0.2721	0.2723	0.0479	0.0479	0.0112	1.04907	1.02629	1.07235	1.05 (1.03, 1.07)	1.895e-05	++	80.5	5.139	1	0.0234	C	A	A	C	0.7262	0.2738	-0.024684	0.024684	0.0092044	1.02499	1.00667	1.04365	1.02 (1.01, 1.04)	0.0073229	1	a	c	A	C	0.2737	0.0012	0.2737	0.2721	0.2747	0.034	0.034	0.0071	1.03458	1.02029	1.04908	1.03 (1.02, 1.05)	1.684e-06	+++	74	7.698	2	0.02131
6:32578941:G:A	6:32578941	6	32578941	G	A	A	G	G	A	0.728	0.272	-0.0724	0.0724	0.0156	1.07509	1.04271	1.10846	1.08 (1.04, 1.11)	3.641e-06	0.821056	A	G	G	A	0.727581	0.272419	-0.0217991	0.0217991	0.0160608	1.02204	0.990367	1.05472	1.02 (0.99, 1.05)	0.17469	0.998476	a	g	G	A	0.2722	0.7278	0.0002	0.7276	0.728	-0.0478	0.0478	0.0112	1.04896	1.02618	1.07224	1.05 (1.03, 1.07)	1.913e-05	--	80.4	5.108	1	0.02382	A	G	G	A	0.7262	0.2738	-0.024689	0.024689	0.0092044	1.025	1.00667	1.04366	1.02 (1.01, 1.04)	0.0073123	1	a	g	G	A	0.2737	0.0012	0.7263	0.7253	0.728	-0.034	0.034	0.0071	1.03458	1.02029	1.04908	1.03 (1.02, 1.05)	1.692e-06	---	73.9	7.66	2	0.02171
6:32579035:G:A	6:32579035	6	32579035	G	A	A	G	G	A	0.7255	0.2745	-0.0723	0.0723	0.0157	1.07498	1.0424	1.10857	1.07 (1.04, 1.11)	3.842e-06	0.815524	A	G	G	A	0.727871	0.272129	-0.0217086	0.0217086	0.0160563	1.02195	0.990286	1.05462	1.02 (0.99, 1.05)	0.176367	0.999996	a	g	G	A	0.2733	0.7267	0.0012	0.7255	0.7279	-0.0476	0.0476	0.0112	1.04875	1.02598	1.07203	1.05 (1.03, 1.07)	2.257e-05	--	80.3	5.075	1	0.02427	A	G	G	A	0.7256	0.2744	-0.024308	0.024308	0.0092035	1.02461	1.00629	1.04326	1.02 (1.01, 1.04)	0.0082609	1	a	g	G	A	0.2745	0.0012	0.7255	0.7248	0.7279	-0.0337	0.0337	0.0071	1.03427	1.01998	1.04877	1.03 (1.02, 1.05)	2.252e-06	---	73.8	7.644	2	0.02189
6:32579940:T:C	6:32579940	6	32579940	T	C	C	T	T	C	0.728	0.272	-0.0722	0.0722	0.0156	1.07487	1.0425	1.10824	1.07 (1.04, 1.11)	3.926e-06	0.821183	C	T	T	C	0.727673	0.272327	-0.021794	0.021794	0.0160614	1.02203	0.99036	1.05472	1.02 (0.99, 1.05)	0.17481	0.998872	t	c	T	C	0.2722	0.2722	0.0002	0.272	0.2723	0.0477	0.0477	0.0112	1.04886	1.02608	1.07214	1.05 (1.03, 1.07)	1.996e-05	++	80.3	5.068	1	0.02437	C	T	T	C	0.7262	0.2738	-0.024705	0.024705	0.0092036	1.02501	1.00669	1.04367	1.03 (1.01, 1.04)	0.0072689	1	t	c	T	C	0.2737	0.0012	0.2737	0.272	0.2747	0.034	0.034	0.0071	1.03458	1.02029	1.04908	1.03 (1.02, 1.05)	1.731e-06	+++	73.7	7.594	2	0.02244
6:32580084:A:G	6:32580084	6	32580084	A	G	G	A	A	G	0.728	0.272	-0.0724	0.0724	0.0156	1.07509	1.04271	1.10846	1.08 (1.04, 1.11)	3.682e-06	0.821237	G	A	A	G	0.727665	0.272335	-0.0217912	0.0217912	0.0160609	1.02203	0.990359	1.05471	1.02 (0.99, 1.05)	0.174853	0.998894	a	g	A	G	0.2722	0.2722	0.0002	0.272	0.2723	0.0478	0.0478	0.0112	1.04896	1.02618	1.07224	1.05 (1.03, 1.07)	1.916e-05	++	80.4	5.109	1	0.0238	G	A	A	G	0.7261	0.2739	-0.024718	0.024718	0.0092033	1.02503	1.0067	1.04368	1.03 (1.01, 1.04)	0.0072355	1	a	g	A	G	0.2737	0.0013	0.2737	0.272	0.2748	0.034	0.034	0.0071	1.03458	1.02029	1.04908	1.03 (1.02, 1.05)	1.672e-06	+++	73.9	7.654	2	0.02177
6:32580112:A:G	6:32580112	6	32580112	A	G	G	A	A	G	0.7279	0.2721	-0.0723	0.0723	0.0156	1.07498	1.04261	1.10835	1.07 (1.04, 1.11)	3.735e-06	0.820928	G	A	A	G	0.727666	0.272334	-0.0217911	0.0217911	0.0160609	1.02203	0.990359	1.05471	1.02 (0.99, 1.05)	0.174855	0.998907	a	g	A	G	0.2722	0.2722	0.0001	0.2721	0.2723	0.0478	0.0478	0.0112	1.04896	1.02618	1.07224	1.05 (1.03, 1.07)	1.956e-05	++	80.3	5.089	1	0.02408	G	A	A	G	0.7261	0.2739	-0.024695	0.024695	0.0092032	1.025	1.00668	1.04366	1.03 (1.01, 1.04)	0.0072897	1	a	g	A	G	0.2737	0.0013	0.2737	0.2721	0.2748	0.034	0.034	0.0071	1.03458	1.02029	1.04908	1.03 (1.02, 1.05)	1.713e-06	+++	73.8	7.628	2	0.02206
6:32580288:C:G	6:32580288	6	32580288	C	G	G	C	C	G	0.7277	0.2723	-0.0726	0.0726	0.0156	1.0753	1.04292	1.10869	1.08 (1.04, 1.11)	3.446e-06	0.820839	G	C	C	G	0.727666	0.272334	-0.0217901	0.0217901	0.016061	1.02203	0.990357	1.05471	1.02 (0.99, 1.05)	0.174876	0.998906	c	g	C	G	0.2723	0.2723	0	0.2723	0.2723	0.0479	0.0479	0.0112	1.04907	1.02629	1.07235	1.05 (1.03, 1.07)	1.839e-05	++	80.6	5.15	1	0.02325	G	C	C	G	0.7261	0.2739	-0.024773	0.024773	0.0092031	1.02508	1.00676	1.04374	1.03 (1.01, 1.04)	0.0071056	1	c	g	C	G	0.2738	0.0012	0.2738	0.2723	0.2748	0.0341	0.0341	0.0071	1.03469	1.02039	1.04919	1.03 (1.02, 1.05)	1.587e-06	+++	74	7.705	2	0.02122
6:32580357:C:T	6:32580357	6	32580357	C	T	T	C	C	T	0.7281	0.2719	-0.0723	0.0723	0.0156	1.07498	1.04261	1.10835	1.07 (1.04, 1.11)	3.74e-06	0.821797	T	C	C	T	0.727663	0.272337	-0.0218154	0.0218154	0.0160609	1.02206	0.990383	1.05474	1.02 (0.99, 1.05)	0.174373	0.998897	t	c	C	T	0.2721	0.7279	0.0002	0.7277	0.7281	-0.0478	0.0478	0.0112	1.04896	1.02618	1.07224	1.05 (1.03, 1.07)	1.947e-05	--	80.3	5.084	1	0.02415	T	C	C	T	0.7261	0.2739	-0.024774	0.024774	0.009203	1.02508	1.00676	1.04374	1.03 (1.01, 1.04)	0.0071035	1	t	c	C	T	0.2737	0.0013	0.7263	0.7252	0.7281	-0.0341	0.0341	0.0071	1.03469	1.02039	1.04919	1.03 (1.02, 1.05)	1.651e-06	---	73.7	7.608	2	0.02228
6:32580456:G:A	6:32580456	6	32580456	G	A	A	G	G	A	0.7263	0.2737	-0.0729	0.0729	0.0157	1.07562	1.04303	1.10924	1.08 (1.04, 1.11)	3.24e-06	0.816105	A	G	G	A	0.727764	0.272236	-0.02226	0.02226	0.0160641	1.02251	0.990817	1.05522	1.02 (0.99, 1.06)	0.165841	0.998741	a	g	G	A	0.273	0.727	0.0007	0.7263	0.7278	-0.0482	0.0482	0.0112	1.04938	1.0266	1.07267	1.05 (1.03, 1.07)	1.793e-05	--	80.3	5.083	1	0.02417	A	G	G	A	0.7261	0.2739	-0.024842	0.024842	0.0092045	1.02515	1.00682	1.04382	1.03 (1.01, 1.04)	0.0069561	1	a	g	G	A	0.274	0.001	0.726	0.7252	0.7278	-0.0342	0.0342	0.0071	1.03479	1.02049	1.04929	1.03 (1.02, 1.05)	1.536e-06	---	73.9	7.662	2	0.02169
6:32580507:A:C	6:32580507	6	32580507	A	C	C	A	A	C	0.7282	0.2718	-0.0724	0.0724	0.0156	1.07509	1.04271	1.10846	1.08 (1.04, 1.11)	3.675e-06	0.821852	C	A	A	C	0.727677	0.272323	-0.0217352	0.0217352	0.0160616	1.02197	0.990302	1.05466	1.02 (0.99, 1.05)	0.175981	0.998848	a	c	A	C	0.2721	0.2721	0.0003	0.2718	0.2723	0.0478	0.0478	0.0112	1.04896	1.02618	1.07224	1.05 (1.03, 1.07)	1.937e-05	++	80.5	5.12	1	0.02365	C	A	A	C	0.7261	0.2739	-0.024832	0.024832	0.0092035	1.02514	1.00682	1.0438	1.03 (1.01, 1.04)	0.0069727	1	a	c	A	C	0.2737	0.0013	0.2737	0.2718	0.2748	0.0341	0.0341	0.0071	1.03469	1.02039	1.04919	1.03 (1.02, 1.05)	1.607e-06	+++	73.8	7.634	2	0.02199
6:32580741:A:G	6:32580741	6	32580741	A	G	G	A	A	G	0.7282	0.2718	-0.0722	0.0722	0.0156	1.07487	1.0425	1.10824	1.07 (1.04, 1.11)	3.812e-06	0.822126	G	A	A	G	0.727647	0.272353	-0.0218521	0.0218521	0.0160612	1.02209	0.990418	1.05478	1.02 (0.99, 1.05)	0.173657	0.998879	a	g	A	G	0.2721	0.2721	0.0003	0.2718	0.2724	0.0478	0.0478	0.0112	1.04896	1.02618	1.07224	1.05 (1.03, 1.07)	1.973e-05	++	80.2	5.056	1	0.02453	G	A	A	G	0.7261	0.2739	-0.024757	0.024757	0.0092036	1.02507	1.00674	1.04373	1.03 (1.01, 1.04)	0.0071457	1	a	g	A	G	0.2737	0.0013	0.2737	0.2718	0.2748	0.034	0.034	0.0071	1.03458	1.02029	1.04908	1.03 (1.02, 1.05)	1.68e-06	+++	73.6	7.577	2	0.02263
6:32587067:G:A	6:32587067	6	32587067	G	A	A	G	A	G	0.4755	0.4755	-0.0644	-0.0644	0.0144	0.93763	0.911536	0.964471	0.94 (0.91, 0.96)	7.628e-06	0.757958	A	G	A	G	0.469411	0.469411	-0.0386338	-0.0386338	0.0143134	0.962103	0.935487	0.989476	0.96 (0.94, 0.99)	0.00694483	0.999995	a	g	A	G	0.4724	0.4724	0.003	0.4694	0.4755	-0.0514	-0.0514	0.0102	0.949899	0.931097	0.96908	0.95 (0.93, 0.97)	4.039e-07	--	37.9	1.61	1	0.2044	A	G	A	G	0.4779	0.4779	-0.028644	-0.028644	0.0082676	0.971762	0.956142	0.987638	0.97 (0.96, 0.99)	0.00053091	0.99	a	g	A	G	0.475	0.0028	0.475	0.4694	0.4767	-0.0377	-0.0377	0.0064	0.963002	0.950997	0.975158	0.96 (0.95, 0.98)	3.951e-09	---	56.9	4.642	2	0.09818
6:32607577:T:C	6:32607577	6	32607577	T	C	C	T	C	T	0.2214	0.2214	-0.1236	-0.1236	0.0279	0.883733	0.836705	0.933405	0.88 (0.84, 0.93)	9.549e-06	0.293996	NA	NA	NA	NA	NA	NA	NA	NA	NA	NA	NA	NA	NA	NA	NA	t	c	C	T	0.2214	0.7786	0	0.7786	0.7786	0.1236	-0.1236	0.0279	0.883733	0.836705	0.933405	0.88 (0.84, 0.93)	9.419e-06	+?	0	0	0	1	0	NA	NA	0	NA	NA	NA	NA	NA	NA	NA	NA	NA	NA	NA	t	c	C	T	0.2214	0	0.7786	0.7786	0.7786	0.1236	-0.1236	0.0279	0.883733	0.836705	0.933405	0.88 (0.84, 0.93)	9.419e-06	+??	0	0	0	1
6:32607926:T:G	6:32607926	6	32607926	T	G	G	T	T	G	0.5644	0.4356	-0.0728	0.0728	0.0164	1.07552	1.04149	1.11065	1.08 (1.04, 1.11)	9.54e-06	0.596323	NA	NA	NA	NA	NA	NA	NA	NA	NA	NA	NA	NA	NA	NA	NA	t	g	T	G	0.4356	0.4356	0	0.4356	0.4356	0.0728	0.0728	0.0164	1.07552	1.04149	1.11065	1.08 (1.04, 1.11)	9.037e-06	+?	0	0	0	1	G	T	T	G	0.6482	0.3518	-0.020085	0.020085	0.008735	1.02029	1.00297	1.03791	1.02 (1, 1.04)	0.021487	1.03	t	g	T	G	0.371	0.0344	0.371	0.3526	0.4356	0.0317	0.0317	0.0077	1.03221	1.01675	1.0479	1.03 (1.02, 1.05)	3.851e-05	+?+	87.6	8.049	1	0.004554
6:32621972:T:C	6:32621972	6	32621972	T	C	C	T	C	T	0.1659	0.1659	-0.1691	-0.1691	0.0342	0.844424	0.789676	0.902968	0.84 (0.79, 0.9)	7.431e-07	0.244364	NA	NA	NA	NA	NA	NA	NA	NA	NA	NA	NA	NA	NA	NA	NA	t	c	C	T	0.1659	0.8341	0	0.8341	0.8341	0.1691	-0.1691	0.0342	0.844424	0.789676	0.902968	0.84 (0.79, 0.9)	7.636e-07	+?	0	0	0	1	0	NA	NA	0	NA	NA	NA	NA	NA	NA	NA	NA	NA	NA	NA	t	c	C	T	0.1659	0	0.8341	0.8341	0.8341	0.1691	-0.1691	0.0342	0.844424	0.789676	0.902968	0.84 (0.79, 0.9)	7.636e-07	+??	0	0	0	1
6:32623646:G:C	6:32623646	6	32623646	G	C	C	G	C	G	0.2745	0.2745	-0.1063	-0.1063	0.0237	0.899155	0.858343	0.941908	0.9 (0.86, 0.94)	7.392e-06	0.350932	NA	NA	NA	NA	NA	NA	NA	NA	NA	NA	NA	NA	NA	NA	NA	c	g	C	G	0.2745	0.2745	0	0.2745	0.2745	-0.1063	-0.1063	0.0237	0.899155	0.858343	0.941908	0.9 (0.86, 0.94)	7.283e-06	-?	0	0	0	1	C	G	C	G	0.2966	0.2966	-0.0003119	-0.0003119	0.0099761	0.999688	0.980331	1.01943	1 (0.98, 1.02)	0.97506	0.84	c	g	C	G	0.2933	0.0079	0.2933	0.2745	0.2966	-0.0163	-0.0163	0.0092	0.983832	0.966251	1.00173	0.98 (0.97, 1)	0.07691	-?-	94.1	16.989	1	3.759e-05
6:32665759:G:T	6:32665759	6	32665759	G	T	T	G	T	G	0.1029	0.1029	-0.0964	-0.0964	0.0218	0.908101	0.870117	0.947743	0.91 (0.87, 0.95)	9.28e-06	0.926651	T	G	T	G	0.0924155	0.0924155	-0.12212	-0.12212	0.0248821	0.885042	0.842915	0.929275	0.89 (0.84, 0.93)	8.85704e-07	0.998499	t	g	T	G	0.0983	0.0983	0.0052	0.0924	0.1029	-0.1076	-0.1076	0.0164	0.897987	0.869581	0.927321	0.9 (0.87, 0.93)	5.37e-11	--	0	0.604	1	0.4369	T	G	T	G	0.1047	0.1047	-0.059288	-0.059288	0.013745	0.942435	0.917385	0.96817	0.94 (0.92, 0.97)	1.6065e-05	1	t	g	T	G	0.1016	0.0043	0.1016	0.0924	0.1038	-0.0792	-0.0792	0.0105	0.923855	0.905037	0.943065	0.92 (0.91, 0.94)	5.475e-14	---	64.9	5.697	2	0.05794
6:35736293:T:A	6:35736293	6	35736293	T	A	A	T	A	T	0.0016	0.0016	0.732	0.732	0.1057	2.07923	1.69017	2.55786	2.08 (1.69, 2.56)	4.42e-12	0.766086	NA	NA	NA	NA	NA	NA	NA	NA	NA	NA	NA	NA	NA	NA	NA	a	t	A	T	0.0016	0.0016	0	0.0016	0.0016	0.732	0.732	0.1057	2.07923	1.69017	2.55786	2.08 (1.69, 2.56)	4.352e-12	+?	0	0	0	1	0	NA	NA	0	NA	NA	NA	NA	NA	NA	NA	NA	NA	NA	NA	a	t	A	T	0.0016	0	0.0016	0.0016	0.0016	0.732	0.732	0.1057	2.07923	1.69017	2.55786	2.08 (1.69, 2.56)	4.352e-12	+??	0	0	0	1
6:40706366:G:A	6:40706366	6	40706366	G	A	A	G	A	G	0.0035	0.0035	0.6312	0.6312	0.1255	1.87987	1.46994	2.40411	1.88 (1.47, 2.4)	4.905e-07	0.805868	A	G	A	G	0.00232973	0.00232973	0.52907	0.52907	0.15327	1.69735	1.25692	2.29212	1.7 (1.26, 2.29)	0.000465044	0.975265	a	g	A	G	0.003	0.003	0.0006	0.0023	0.0035	0.5902	0.5902	0.0971	1.80435	1.49165	2.1826	1.8 (1.49, 2.18)	1.215e-09	++	0	0.266	1	0.6062	A	G	A	G	0.0023	0.0023	0.19702	0.19702	0.08916	1.21777	1.02252	1.4503	1.22 (1.02, 1.45)	0.027125	0.93	a	g	A	G	0.0027	0.0005	0.0027	0.0023	0.0035	0.3769	0.3769	0.0657	1.45776	1.28162	1.6581	1.46 (1.28, 1.66)	9.543e-09	+++	78.2	9.162	2	0.01025
6:40729544:G:A	6:40729544	6	40729544	G	A	A	G	A	G	0.0034	0.0034	0.5952	0.5952	0.1243	1.81339	1.4213	2.31365	1.81 (1.42, 2.31)	1.689e-06	0.835145	A	G	A	G	0.0022174	0.0022174	0.564064	0.564064	0.158134	1.7578	1.28933	2.39649	1.76 (1.29, 2.4)	0.000291493	0.971006	a	g	A	G	0.0029	0.0029	0.0006	0.0022	0.0034	0.5833	0.5833	0.0977	1.79194	1.47965	2.17014	1.79 (1.48, 2.17)	2.388e-09	++	0	0.024	1	0.877	A	G	A	G	0.0025	0.0025	0.23513	0.23513	0.080482	1.26507	1.08046	1.48123	1.27 (1.08, 1.48)	0.0034826	0.96	a	g	A	G	0.0027	0.0004	0.0027	0.0022	0.0034	0.3758	0.3758	0.0621	1.45616	1.28928	1.64463	1.46 (1.29, 1.64)	1.45e-09	+++	73.6	7.588	2	0.02251
6:40826390:G:A	6:40826390	6	40826390	G	A	A	G	A	G	0.0034	0.0034	0.8674	0.8674	0.1294	2.38071	1.84739	3.06799	2.38 (1.85, 3.07)	2.02e-11	0.785497	A	G	A	G	0.00263857	0.00263857	0.763994	0.763994	0.149948	2.14683	1.60015	2.88029	2.15 (1.6, 2.88)	1.30548e-07	0.955214	a	g	A	G	0.0031	0.0031	0.0004	0.0026	0.0034	0.8233	0.8233	0.098	2.278	1.8799	2.76041	2.28 (1.88, 2.76)	4.33e-17	++	0	0.273	1	0.6016	A	G	A	G	0.0025	0.0025	0.34064	0.34064	0.082808	1.40585	1.19523	1.65358	1.41 (1.2, 1.65)	3.894e-05	0.93	a	g	A	G	0.0029	0.0003	0.0029	0.0026	0.0034	0.5418	0.5418	0.0632	1.7191	1.51881	1.9458	1.72 (1.52, 1.95)	1.066e-17	+++	86.1	14.428	2	0.0007361
6:40851131:A:G	6:40851131	6	40851131	A	G	G	A	G	A	0.0096	0.0096	0.397	0.397	0.0737	1.48736	1.2873	1.7185	1.49 (1.29, 1.72)	7.035e-08	0.700751	G	A	G	A	0.0135838	0.0135838	0.395691	0.395691	0.0670072	1.48541	1.30259	1.69389	1.49 (1.3, 1.69)	2.92534e-09	0.860763	a	g	G	A	0.0118	0.9882	0.002	0.9864	0.9904	-0.3963	0.3963	0.0496	1.48632	1.34862	1.63807	1.49 (1.35, 1.64)	1.317e-15	--	0	0	1	0.9895	G	A	G	A	0.0088	0.0088	0.090662	0.090662	0.0444	1.0949	1.00364	1.19445	1.09 (1, 1.19)	0.04116	0.95	a	g	G	A	0.0102	0.0019	0.9898	0.9864	0.9911	-0.2267	0.2267	0.0331	1.25445	1.17565	1.33854	1.25 (1.18, 1.34)	7.208e-12	---	90.5	21.087	2	2.636e-05
6:40865240:T:C	6:40865240	6	40865240	T	C	C	T	C	T	0.0043	0.0043	0.7175	0.7175	0.1089	2.0493	1.65542	2.5369	2.05 (1.66, 2.54)	4.46e-11	0.866324	C	T	C	T	0.00271544	0.00271544	0.777425	0.777425	0.147125	2.17586	1.63078	2.90313	2.18 (1.63, 2.9)	4.40662e-08	0.967902	t	c	C	T	0.0037	0.9963	0.0008	0.9957	0.9973	-0.7387	0.7387	0.0875	2.09321	1.76332	2.48482	2.09 (1.76, 2.48)	3.188e-17	--	0	0.107	1	0.7434	C	T	C	T	0.0027	0.0027	0.29066	0.29066	0.075534	1.33731	1.15328	1.5507	1.34 (1.15, 1.55)	0.00011906	0.96	t	c	C	T	0.0032	0.0007	0.9968	0.9957	0.9973	-0.4819	0.4819	0.0572	1.61915	1.44743	1.81124	1.62 (1.45, 1.81)	3.547e-17	---	86.8	15.125	2	0.0005194
6:40867159:G:T	6:40867159	6	40867159	G	T	T	G	T	G	0.0033	0.0033	0.643	0.643	0.1276	1.90218	1.48128	2.44268	1.9 (1.48, 2.44)	4.657e-07	0.697771	T	G	T	G	0.00520648	0.00520648	0.461811	0.461811	0.104754	1.58695	1.29239	1.94863	1.59 (1.29, 1.95)	1.01351e-05	0.901878	t	g	T	G	0.0044	0.0044	0.0009	0.0033	0.0052	0.5348	0.5348	0.081	1.70711	1.45651	2.00083	1.71 (1.46, 2)	3.979e-11	++	17	1.205	1	0.2724	T	G	T	G	0.0027	0.0027	0.16015	0.16015	0.078713	1.17369	1.00589	1.36948	1.17 (1.01, 1.37)	0.041891	0.94	t	g	T	G	0.0036	0.0011	0.0036	0.0028	0.0052	0.3422	0.3422	0.0564	1.40804	1.26069	1.57262	1.41 (1.26, 1.57)	1.337e-09	+++	83.6	12.21	2	0.002232
6:40904030:G:A	6:40904030	6	40904030	G	A	A	G	A	G	0.0047	0.0047	0.7139	0.7139	0.1002	2.04194	1.67784	2.48505	2.04 (1.68, 2.49)	1.049e-12	0.907398	A	G	A	G	0.0028549	0.0028549	0.740374	0.740374	0.144975	2.09672	1.5781	2.78577	2.1 (1.58, 2.79)	1.30784e-07	0.933229	a	g	A	G	0.0041	0.0041	0.0009	0.0029	0.0047	0.7225	0.7225	0.0824	2.05958	1.75242	2.42057	2.06 (1.75, 2.42)	1.873e-18	++	0	0.023	1	0.8806	A	G	A	G	0.0029	0.0029	0.30302	0.30302	0.069351	1.35394	1.18186	1.55107	1.35 (1.18, 1.55)	1.2464e-05	0.97	a	g	A	G	0.0035	0.0007	0.0035	0.0029	0.0047	0.4769	0.4769	0.0531	1.61107	1.45183	1.78778	1.61 (1.45, 1.79)	2.561e-19	+++	86.8	15.184	2	0.0005046
6:40911888:T:A	6:40911888	6	40911888	T	A	A	T	A	T	0.0051	0.0051	0.7081	0.7081	0.0994	2.03013	1.67076	2.46681	2.03 (1.67, 2.47)	1.055e-12	0.895504	A	T	A	T	0.00286188	0.00286188	0.726691	0.726691	0.144646	2.06823	1.55766	2.74614	2.07 (1.56, 2.75)	2.14034e-07	0.932566	a	t	A	T	0.0044	0.0044	0.001	0.0029	0.0051	0.7141	0.7141	0.0819	2.04235	1.73946	2.39797	2.04 (1.74, 2.4)	2.871e-18	++	0	0.011	1	0.9156	A	T	A	T	0.0029	0.0029	0.31313	0.31313	0.068822	1.3677	1.19511	1.56521	1.37 (1.2, 1.57)	5.3665e-06	0.97	a	t	A	T	0.0036	0.0009	0.0036	0.0029	0.0051	0.479	0.479	0.0527	1.61446	1.45602	1.79014	1.61 (1.46, 1.79)	9.867e-20	+++	85.8	14.053	2	0.0008879
6:40942196:G:A	6:40942196	6	40942196	G	A	A	G	A	G	0.0045	0.0045	0.8091	0.8091	0.1067	2.24589	1.82206	2.7683	2.25 (1.82, 2.77)	3.331e-14	0.844851	A	G	A	G	0.00285796	0.00285796	0.741843	0.741843	0.149307	2.0998	1.56706	2.81366	2.1 (1.57, 2.81)	2.7725e-07	0.873105	a	g	A	G	0.0039	0.0039	0.0008	0.0029	0.0045	0.7864	0.7864	0.0868	2.19548	1.85201	2.60264	2.2 (1.85, 2.6)	1.325e-19	++	0	0.134	1	0.714	A	G	A	G	0.0028	0.0028	0.37268	0.37268	0.071193	1.45162	1.26256	1.66899	1.45 (1.26, 1.67)	1.6521e-07	0.96	a	g	A	G	0.0034	0.0007	0.0034	0.0029	0.0045	0.539	0.539	0.055	1.71429	1.5391	1.90942	1.71 (1.54, 1.91)	1.221e-22	+++	85.4	13.711	2	0.001053
6:41020848:G:A	6:41020848	6	41020848	G	A	A	G	A	G	0.009	0.009	0.4706	0.4706	0.0734	1.60095	1.38644	1.84867	1.6 (1.39, 1.85)	1.427e-10	0.702399	A	G	A	G	0.0132607	0.0132607	0.416708	0.416708	0.0639876	1.51696	1.33816	1.71966	1.52 (1.34, 1.72)	5.75046e-11	0.965082	a	g	A	G	0.0114	0.0114	0.0021	0.009	0.0133	0.44	0.44	0.0482	1.55271	1.41274	1.70655	1.55 (1.41, 1.71)	7.376e-20	++	0	0.306	1	0.58	A	G	A	G	0.0089	0.0089	0.10874	0.10874	0.044011	1.11487	1.02273	1.21531	1.11 (1.02, 1.22)	0.013485	0.96	a	g	A	G	0.0101	0.0018	0.0101	0.009	0.0133	0.2592	0.2592	0.0325	1.29589	1.21592	1.38113	1.3 (1.22, 1.38)	1.54e-15	+++	92.3	26.042	2	2.214e-06
6:41034000:G:C	6:41034000	6	41034000	G	C	C	G	C	G	0.0249	0.0249	0.2677	0.2677	0.0415	1.30695	1.20486	1.41771	1.31 (1.2, 1.42)	1.115e-10	0.915445	C	G	C	G	0.0217621	0.0217621	0.0514715	0.0514715	0.0502491	1.05282	0.954071	1.16179	1.05 (0.95, 1.16)	0.305737	0.937968	c	g	C	G	0.0236	0.0236	0.0015	0.0218	0.0249	0.18	0.18	0.032	1.19722	1.12443	1.27471	1.2 (1.12, 1.27)	1.845e-08	++	90.9	11.008	1	0.000907	C	G	C	G	0.0267	0.0267	0.056759	0.056759	0.025728	1.0584	1.00635	1.11314	1.06 (1.01, 1.11)	0.027375	0.98	c	g	C	G	0.0256	0.0019	0.0256	0.0218	0.0269	0.1052	0.1052	0.0201	1.11093	1.06802	1.15557	1.11 (1.07, 1.16)	1.566e-07	+++	90	20.021	2	4.493e-05
6:41050280:A:G	6:41050280	6	41050280	A	G	G	A	G	A	0.0047	0.0047	0.4684	0.4684	0.1046	1.59744	1.30133	1.96092	1.6 (1.3, 1.96)	7.496e-06	0.722937	G	A	G	A	0.00753282	0.00753282	0.427443	0.427443	0.0860366	1.53333	1.29539	1.81498	1.53 (1.3, 1.81)	5.84818e-07	0.938475	a	g	G	A	0.0064	0.9936	0.0014	0.9925	0.9953	-0.444	0.444	0.0664	1.55893	1.36869	1.77561	1.56 (1.37, 1.78)	2.364e-11	--	0	0.091	1	0.7623	G	A	G	A	0.0042	0.0042	0.17287	0.17287	0.061704	1.18871	1.0533	1.34153	1.19 (1.05, 1.34)	0.0050862	0.96	a	g	G	A	0.0053	0.0014	0.9947	0.9925	0.9957	-0.2984	0.2984	0.0452	1.3477	1.23344	1.47254	1.35 (1.23, 1.47)	4.123e-11	---	77.9	9.03	2	0.01095
6:41054288:C:T	6:41054288	6	41054288	C	T	T	C	T	C	0.0047	0.0047	0.4649	0.4649	0.1044	1.59185	1.29729	1.95331	1.59 (1.3, 1.95)	8.539e-06	0.724308	T	C	T	C	0.00765849	0.00765849	0.430123	0.430123	0.0852435	1.53745	1.30089	1.81702	1.54 (1.3, 1.82)	3.85866e-07	0.942629	t	c	T	C	0.0065	0.0065	0.0014	0.0047	0.0077	0.444	0.444	0.066	1.55893	1.36977	1.77422	1.56 (1.37, 1.77)	1.758e-11	++	0	0.067	1	0.7964	T	C	T	C	0.0042	0.0042	0.17181	0.17181	0.061729	1.18745	1.05213	1.34017	1.19 (1.05, 1.34)	0.0053823	0.96	t	c	T	C	0.0053	0.0015	0.0053	0.0043	0.0077	0.2988	0.2988	0.0451	1.34824	1.23418	1.47285	1.35 (1.23, 1.47)	3.456e-11	+++	78.1	9.137	2	0.01037
6:41057137:C:T	6:41057137	6	41057137	C	T	T	C	T	C	0.0044	0.0044	0.5445	0.5445	0.1089	1.72375	1.39244	2.13388	1.72 (1.39, 2.13)	5.694e-07	0.709449	T	C	T	C	0.00720459	0.00720459	0.501882	0.501882	0.0886573	1.65183	1.38835	1.96531	1.65 (1.39, 1.97)	1.08346e-08	0.939588	t	c	T	C	0.0061	0.0061	0.0014	0.0044	0.0072	0.5189	0.5189	0.0688	1.68018	1.46822	1.92273	1.68 (1.47, 1.92)	4.461e-14	++	0	0.092	1	0.7615	T	C	T	C	0.0042	0.0042	0.17889	0.17889	0.062078	1.19589	1.05889	1.35062	1.2 (1.06, 1.35)	0.0039553	0.96	t	c	T	C	0.0051	0.0013	0.0051	0.0043	0.0072	0.3316	0.3316	0.0461	1.3932	1.27283	1.52494	1.39 (1.27, 1.52)	6.184e-13	+++	85.3	13.562	2	0.001135
6:41059585:C:G	6:41059585	6	41059585	C	G	G	C	G	C	0.0044	0.0044	0.553	0.553	0.109	1.73846	1.40405	2.15252	1.74 (1.4, 2.15)	3.933e-07	0.7109	G	C	G	C	0.00720459	0.00720459	0.501882	0.501882	0.0886573	1.65183	1.38835	1.96531	1.65 (1.39, 1.97)	1.08346e-08	0.939588	c	g	G	C	0.0061	0.9939	0.0014	0.9928	0.9956	-0.5222	0.5222	0.0688	1.68573	1.47307	1.92909	1.69 (1.47, 1.93)	3.127e-14	--	0	0.132	1	0.716	G	C	G	C	0.0042	0.0042	0.17777	0.17777	0.062049	1.19455	1.05776	1.34903	1.19 (1.06, 1.35)	0.0041695	0.96	c	g	G	C	0.0051	0.0013	0.9949	0.9928	0.9957	-0.3323	0.3323	0.0461	1.39417	1.27372	1.52601	1.39 (1.27, 1.53)	5.458e-13	---	85.7	13.961	2	0.0009299
6:41063506:A:G	6:41063506	6	41063506	A	G	G	A	G	A	0.0046	0.0046	0.4737	0.4737	0.1047	1.60593	1.30799	1.97173	1.61 (1.31, 1.97)	6.1e-06	0.723579	G	A	G	A	0.00765849	0.00765849	0.430123	0.430123	0.0852435	1.53745	1.30089	1.81702	1.54 (1.3, 1.82)	3.85866e-07	0.942629	a	g	G	A	0.0064	0.9936	0.0015	0.9923	0.9954	-0.4475	0.4475	0.0661	1.5644	1.3743	1.78079	1.56 (1.37, 1.78)	1.292e-11	--	0	0.104	1	0.7469	G	A	G	A	0.0042	0.0042	0.17282	0.17282	0.061875	1.18865	1.0529	1.34191	1.19 (1.05, 1.34)	0.0052203	0.96	a	g	G	A	0.0053	0.0015	0.9947	0.9923	0.9957	-0.3011	0.3011	0.0452	1.35134	1.23678	1.47653	1.35 (1.24, 1.48)	2.644e-11	---	78.5	9.307	2	0.009529
6:41070941:G:A	6:41070941	6	41070941	G	A	A	G	A	G	0.066	0.066	0.1189	0.1189	0.0267	1.12626	1.06883	1.18677	1.13 (1.07, 1.19)	8.587e-06	0.891408	A	G	A	G	0.0654938	0.0654938	0.0442267	0.0442267	0.0304594	1.04522	0.984645	1.10952	1.05 (0.98, 1.11)	0.146575	0.895216	a	g	A	G	0.0658	0.0658	0.0003	0.0655	0.066	0.0865	0.0865	0.0201	1.09035	1.04823	1.13416	1.09 (1.05, 1.13)	1.663e-05	++	70.6	3.399	1	0.06525	A	G	A	G	0.0695	0.0695	0.037552	0.037552	0.01622	1.03827	1.00578	1.0718	1.04 (1.01, 1.07)	0.020605	0.98	a	g	A	G	0.0683	0.002	0.0683	0.0655	0.0699	0.0569	0.0569	0.0126	1.05855	1.03273	1.08502	1.06 (1.03, 1.09)	6.582e-06	+++	71.4	6.988	2	0.03038
6:41129207:C:T	6:41129207	6	41129207	C	T	T	C	T	C	0.0095	0.0095	0.4996	0.4996	0.0692	1.64806	1.43903	1.88746	1.65 (1.44, 1.89)	5.174e-13	0.744417	T	C	T	C	0.0135622	0.0135622	0.416	0.416	0.0622743	1.51589	1.34171	1.71268	1.52 (1.34, 1.71)	1.85525e-11	0.997057	t	c	T	C	0.0117	0.0117	0.002	0.0095	0.0136	0.4534	0.4534	0.0463	1.57365	1.43714	1.72314	1.57 (1.44, 1.72)	1.184e-22	++	0	0.806	1	0.3692	T	C	T	C	0.0099	0.0099	0.1262	0.1262	0.039585	1.13451	1.04981	1.22604	1.13 (1.05, 1.23)	0.0014318	1	t	c	T	C	0.0108	0.0015	0.0108	0.0095	0.0136	0.2644	0.2644	0.0301	1.30265	1.22802	1.38181	1.3 (1.23, 1.38)	1.511e-18	+++	93.3	29.667	2	3.613e-07
6:41129252:C:T	6:41129252	6	41129252	C	T	T	C	T	C	0.0047	0.0047	0.8779	0.8779	0.107	2.40584	1.95068	2.9672	2.41 (1.95, 2.97)	2.393e-16	0.816558	T	C	T	C	0.00283163	0.00283163	0.758964	0.758964	0.153718	2.13606	1.5804	2.8871	2.14 (1.58, 2.89)	2.96571e-07	0.84594	t	c	T	C	0.0041	0.0041	0.0009	0.0028	0.0047	0.8391	0.8391	0.0878	2.31428	1.94841	2.74886	2.31 (1.95, 2.75)	1.24e-21	++	0	0.403	1	0.5254	T	C	T	C	0.0025	0.0025	0.37437	0.37437	0.076211	1.45408	1.25232	1.68834	1.45 (1.25, 1.69)	9.0041e-07	0.95	t	c	T	C	0.0033	0.0009	0.0033	0.0027	0.0047	0.574	0.574	0.0576	1.77535	1.58582	1.98754	1.78 (1.59, 1.99)	2.013e-23	+++	87.8	16.376	2	0.000278
6:41147988:T:C	6:41147988	6	41147988	T	C	C	T	C	T	0.0018	0.0018	0.7786	0.7786	0.1717	2.17842	1.55592	3.04997	2.18 (1.56, 3.05)	5.746e-06	0.939692	C	T	C	T	0.00221096	0.00221096	0.514622	0.514622	0.166301	1.67301	1.20764	2.31769	1.67 (1.21, 2.32)	0.00145917	0.955842	t	c	C	T	0.002	0.998	0.0002	0.9978	0.9982	-0.6424	0.6424	0.1195	1.90104	1.50408	2.40276	1.9 (1.5, 2.4)	7.545e-08	--	18	1.22	1	0.2694	0	NA	NA	0	NA	NA	NA	NA	NA	NA	NA	NA	NA	NA	NA	t	c	C	T	0.002	0.0002	0.998	0.9978	0.9982	-0.6424	0.6424	0.1195	1.90104	1.50408	2.40276	1.9 (1.5, 2.4)	7.545e-08	--?	18	1.22	1	0.2694
6:41365821:G:A	6:41365821	6	41365821	G	A	A	G	A	G	0.0019	0.0019	0.9465	0.9465	0.1696	2.57668	1.84796	3.59274	2.58 (1.85, 3.59)	2.396e-08	0.692727	A	G	A	G	0.00236277	0.00236277	0.663334	0.663334	0.180824	1.94125	1.36195	2.76696	1.94 (1.36, 2.77)	0.000166681	0.699693	a	g	A	G	0.0021	0.0021	0.0002	0.0019	0.0024	0.814	0.814	0.1237	2.25692	1.77101	2.87615	2.26 (1.77, 2.88)	4.702e-11	++	23.3	1.305	1	0.2534	A	G	A	G	0.002	0.002	0.2104	0.2104	0.096713	1.23417	1.02106	1.49176	1.23 (1.02, 1.49)	0.029595	0.89	a	g	A	G	0.0021	0.0001	0.0021	0.0019	0.0024	0.4394	0.4394	0.0762	1.55178	1.33649	1.80174	1.55 (1.34, 1.8)	8.084e-09	+++	87.6	16.08	2	0.0003223
6:42879127:G:C	6:42879127	6	42879127	G	C	C	G	C	G	0.0005	0.0005	-1.8714	-1.8714	0.4022	0.153908	0.0699684	0.338548	0.15 (0.07, 0.34)	3.267e-06	0.349644	C	G	C	G	0.00052627	0.00052627	0.0476671	0.0476671	0.345453	1.04882	0.5329	2.06423	1.05 (0.53, 2.06)	0.890219	0.827004	c	g	C	G	0.0005	0.0005	0	0.0005	0.0005	-0.767	-0.767	0.2621	0.464404	0.277838	0.776247	0.46 (0.28, 0.78)	0.003423	-+	92.4	13.101	1	0.0002951	0	NA	NA	0	NA	NA	NA	NA	NA	NA	NA	NA	NA	NA	NA	c	g	C	G	0.0005	0	0.0005	0.0005	0.0005	-0.767	-0.767	0.2621	0.464404	0.277838	0.776247	0.46 (0.28, 0.78)	0.003423	-+?	92.4	13.101	1	0.0002951
6:47348061:G:A	6:47348061	6	47348061	G	A	A	G	A	G	0.1825	0.1825	0.0733	0.0733	0.0164	1.07605	1.04201	1.1112	1.08 (1.04, 1.11)	7.91e-06	0.97568	A	G	A	G	0.171309	0.171309	0.0564443	0.0564443	0.0192648	1.05807	1.01886	1.09878	1.06 (1.02, 1.1)	0.00338963	0.964869	a	g	A	G	0.1778	0.1778	0.0055	0.1713	0.1825	0.0662	0.0662	0.0125	1.06844	1.04258	1.09494	1.07 (1.04, 1.09)	1.142e-07	++	0	0.444	1	0.5053	A	G	A	G	0.1852	0.1852	0.0092692	0.0092692	0.010786	1.00931	0.988199	1.03088	1.01 (0.99, 1.03)	0.39011	0.97	a	g	A	G	0.1822	0.0052	0.1822	0.1713	0.1854	0.0336	0.0336	0.0082	1.03417	1.01768	1.05093	1.03 (1.02, 1.05)	3.848e-05	+++	83.8	12.355	2	0.002076
6:47354512:G:T	6:47354512	6	47354512	G	T	T	G	G	T	0.5634	0.4366	0.0597	-0.0597	0.0129	0.942047	0.918527	0.966169	0.94 (0.92, 0.97)	3.68e-06	0.961875	T	G	G	T	0.553894	0.446106	0.0328431	-0.0328431	0.0147392	0.96769	0.940135	0.996054	0.97 (0.94, 1)	0.025851	0.944354	t	g	G	T	0.4407	0.5593	0.0047	0.5539	0.5634	0.0481	-0.0481	0.0097	0.953038	0.93509	0.971331	0.95 (0.94, 0.97)	7.421e-07	++	46.8	1.88	1	0.1703	T	G	G	T	0.5594	0.4406	-0.0058342	0.0058342	0.0083855	1.00585	0.989455	1.02252	1.01 (0.99, 1.02)	0.48658	1.03	t	g	G	T	0.4408	0.0031	0.5592	0.5539	0.5634	0.0172	-0.0172	0.0063	0.982947	0.970884	0.99516	0.98 (0.97, 1)	0.006741	++-	89.8	19.526	2	5.754e-05
6:47356550:C:G	6:47356550	6	47356550	C	G	G	C	G	C	0.3291	0.3291	0.0605	0.0605	0.0135	1.06237	1.03463	1.09085	1.06 (1.03, 1.09)	7.008e-06	0.975572	G	C	G	C	0.326113	0.326113	0.041669	0.041669	0.0154898	1.04255	1.01137	1.07469	1.04 (1.01, 1.07)	0.00714228	0.96972	c	g	G	C	0.3278	0.6722	0.0015	0.6709	0.6739	-0.0524	0.0524	0.0102	1.0538	1.03294	1.07508	1.05 (1.03, 1.08)	2.662e-07	--	0	0.84	1	0.3594	G	C	G	C	0.3279	0.3279	-0.0059336	-0.0059336	0.0088404	0.994084	0.977008	1.01146	0.99 (0.98, 1.01)	0.5021	0.99	c	g	G	C	0.3278	0.001	0.6722	0.6709	0.6739	-0.0191	0.0191	0.0067	1.01928	1.00599	1.03276	1.02 (1.01, 1.03)	0.004132	--+	89.8	19.546	2	5.697e-05
6:47358660:T:G	6:47358660	6	47358660	T	G	G	T	G	T	0.33	0.33	0.0612	0.0612	0.0135	1.06311	1.03535	1.09162	1.06 (1.04, 1.09)	5.496e-06	0.974875	G	T	G	T	0.327461	0.327461	0.0421341	0.0421341	0.0154763	1.04303	1.01187	1.07516	1.04 (1.01, 1.08)	0.00647806	0.96946	t	g	G	T	0.3289	0.6711	0.0013	0.67	0.6725	-0.053	0.053	0.0102	1.05443	1.03356	1.07572	1.05 (1.03, 1.08)	1.931e-07	--	0	0.862	1	0.3532	G	T	G	T	0.3281	0.3281	-0.0061281	-0.0061281	0.0088431	0.993891	0.976812	1.01127	0.99 (0.98, 1.01)	0.48832	0.99	t	g	G	T	0.3283	0.001	0.6717	0.67	0.6725	-0.0193	0.0193	0.0067	1.01949	1.00619	1.03296	1.02 (1.01, 1.03)	0.003825	--+	90	20.078	2	4.366e-05
6:47360334:C:A	6:47360334	6	47360334	C	A	A	C	A	C	0.3289	0.3289	0.0617	0.0617	0.0135	1.06364	1.03587	1.09216	1.06 (1.04, 1.09)	4.619e-06	0.974927	A	C	A	C	0.325572	0.325572	0.0438117	0.0438117	0.0156011	1.04479	1.01332	1.07723	1.04 (1.01, 1.08)	0.00497997	0.956666	a	c	A	C	0.3275	0.3275	0.0016	0.3256	0.3289	0.054	0.054	0.0102	1.05548	1.03459	1.0768	1.06 (1.03, 1.08)	1.199e-07	++	0	0.752	1	0.3859	A	C	A	C	0.3279	0.3279	-0.0061781	-0.0061781	0.0088587	0.993841	0.976734	1.01125	0.99 (0.98, 1.01)	0.48555	0.98	a	c	A	C	0.3276	0.0011	0.3276	0.3256	0.3289	0.0197	0.0197	0.0067	1.0199	1.00659	1.03338	1.02 (1.01, 1.03)	0.003253	++-	90.3	20.601	2	3.362e-05
6:47362439:C:T	6:47362439	6	47362439	C	T	T	C	C	T	0.651	0.349	-0.0711	0.0711	0.0134	1.07369	1.04586	1.10226	1.07 (1.05, 1.1)	1.057e-07	0.974141	T	C	C	T	0.64928	0.35072	-0.0328326	0.0328326	0.0154279	1.03338	1.0026	1.0651	1.03 (1, 1.07)	0.0333285	0.94013	t	c	C	T	0.3497	0.6503	0.0009	0.6493	0.651	-0.0546	0.0546	0.0101	1.05612	1.03542	1.07723	1.06 (1.04, 1.08)	6.611e-08	--	71.5	3.507	1	0.06112	T	C	C	T	0.6588	0.3412	0.0045011	-0.0045011	0.0088029	0.995509	0.97848	1.01283	1 (0.98, 1.01)	0.60913	1.01	t	c	C	T	0.3448	0.0043	0.6552	0.6493	0.6589	-0.021	0.021	0.0066	1.02122	1.0081	1.03452	1.02 (1.01, 1.03)	0.001578	--+	91.3	22.959	2	1.034e-05
6:47379843:C:T	6:47379843	6	47379843	C	T	T	C	T	C	0.1951	0.1951	0.0787	0.0787	0.0158	1.08188	1.04889	1.11591	1.08 (1.05, 1.12)	6.884e-07	0.987035	T	C	T	C	0.186046	0.186046	0.0477005	0.0477005	0.0186594	1.04886	1.01119	1.08793	1.05 (1.01, 1.09)	0.0105757	0.966224	t	c	T	C	0.1913	0.1913	0.0045	0.186	0.1951	0.0658	0.0658	0.0121	1.06801	1.04298	1.09364	1.07 (1.04, 1.09)	4.945e-08	++	37.8	1.607	1	0.2048	T	C	T	C	0.1981	0.1981	0.012954	0.012954	0.010417	1.01304	0.992564	1.03393	1.01 (0.99, 1.03)	0.21369	0.98	t	c	T	C	0.1954	0.0046	0.1954	0.186	0.1984	0.0355	0.0355	0.0079	1.03614	1.02022	1.05231	1.04 (1.02, 1.05)	6.605e-06	+++	84.1	12.588	2	0.001848
6:47383890:A:G	6:47383890	6	47383890	A	G	G	A	G	A	0.2072	0.2072	0.0816	0.0816	0.0155	1.08502	1.05255	1.11849	1.09 (1.05, 1.12)	1.41e-07	0.985322	G	A	G	A	0.197676	0.197676	0.0577943	0.0577943	0.0182072	1.0595	1.02235	1.09799	1.06 (1.02, 1.1)	0.00150124	0.970043	a	g	G	A	0.2032	0.7968	0.0047	0.7928	0.8023	-0.0716	0.0716	0.0118	1.07423	1.04967	1.09936	1.07 (1.05, 1.1)	1.309e-09	--	0	0.991	1	0.3195	G	A	G	A	0.2121	0.2121	0.014565	0.014565	0.010145	1.01467	0.994695	1.03505	1.01 (0.99, 1.04)	0.1511	0.98	a	g	G	A	0.2085	0.0055	0.7915	0.7875	0.8023	-0.0388	0.0388	0.0077	1.03956	1.02399	1.05537	1.04 (1.02, 1.06)	4.581e-07	---	86.1	14.42	2	0.0007393
6:47392543:T:A	6:47392543	6	47392543	T	A	A	T	A	T	0.4735	0.4735	-0.0618	-0.0618	0.0128	0.940071	0.91678	0.963954	0.94 (0.92, 0.96)	1.339e-06	0.971384	A	T	A	T	0.475737	0.475737	-0.0475802	-0.0475802	0.0144153	0.953534	0.92697	0.980859	0.95 (0.93, 0.98)	0.000962925	0.972056	a	t	A	T	0.4745	0.4745	0.0011	0.4735	0.4757	-0.0555	-0.0555	0.0096	0.946012	0.928378	0.963981	0.95 (0.93, 0.96)	6.56e-09	--	0	0.544	1	0.4607	A	T	A	T	0.4799	0.4799	-0.016813	-0.016813	0.0083034	0.983328	0.967454	0.999462	0.98 (0.97, 1)	0.042889	0.96	a	t	A	T	0.4772	0.0024	0.4772	0.4735	0.4792	-0.0334	-0.0334	0.0063	0.967152	0.955283	0.979168	0.97 (0.96, 0.98)	9.744e-08	---	79.8	9.881	2	0.007151
6:47394836:T:G	6:47394836	6	47394836	T	G	G	T	G	T	0.4752	0.4752	-0.059	-0.059	0.0127	0.942707	0.919531	0.966467	0.94 (0.92, 0.97)	3.625e-06	0.977431	G	T	G	T	0.475998	0.475998	-0.0457244	-0.0457244	0.0143827	0.955305	0.928751	0.982619	0.96 (0.93, 0.98)	0.00147502	0.973459	t	g	G	T	0.4755	0.5245	0.0004	0.524	0.5248	0.0532	-0.0532	0.0095	0.94819	0.930698	0.966011	0.95 (0.93, 0.97)	2.315e-08	++	0	0.479	1	0.489	G	T	G	T	0.4817	0.4817	-0.017056	-0.017056	0.008283	0.983089	0.967257	0.999179	0.98 (0.97, 1)	0.039473	0.98	t	g	G	T	0.4787	0.0027	0.5213	0.519	0.5248	0.0326	-0.0326	0.0062	0.967926	0.956235	0.97976	0.97 (0.96, 0.98)	1.784e-07	+++	76.9	8.676	2	0.01307
6:47396116:T:G	6:47396116	6	47396116	T	G	G	T	G	T	0.4763	0.4763	-0.0591	-0.0591	0.0127	0.942613	0.919439	0.96637	0.94 (0.92, 0.97)	3.365e-06	0.981323	G	T	G	T	0.478369	0.478369	-0.0468232	-0.0468232	0.0143972	0.954256	0.927705	0.981567	0.95 (0.93, 0.98)	0.00114318	0.973489	t	g	G	T	0.4772	0.5228	0.001	0.5216	0.5237	0.0537	-0.0537	0.0095	0.947716	0.930233	0.965528	0.95 (0.93, 0.97)	1.688e-08	++	0	0.409	1	0.5225	G	T	G	T	0.4824	0.4824	-0.017398	-0.017398	0.0082749	0.982752	0.966942	0.998821	0.98 (0.97, 1)	0.035505	0.99	t	g	G	T	0.4798	0.0023	0.5202	0.5183	0.5237	0.033	-0.033	0.0062	0.967539	0.955852	0.979368	0.97 (0.96, 0.98)	1.243e-07	+++	77	8.7	2	0.0129
6:47397153:G:A	6:47397153	6	47397153	G	A	A	G	G	A	0.5143	0.4857	-0.0585	0.0585	0.0127	1.06024	1.03418	1.08697	1.06 (1.03, 1.09)	3.98e-06	0.978699	A	G	G	A	0.515215	0.484785	-0.0479882	0.0479882	0.0143945	1.04916	1.01997	1.07918	1.05 (1.02, 1.08)	0.000855128	0.97192	a	g	G	A	0.4853	0.5147	0.0005	0.5143	0.5152	-0.0539	0.0539	0.0095	1.05538	1.03591	1.07521	1.06 (1.04, 1.08)	1.516e-08	--	0	0.3	1	0.584	A	G	G	A	0.5172	0.4828	-0.012585	0.012585	0.0082646	1.01266	0.996393	1.0292	1.01 (1, 1.03)	0.12781	1.01	a	g	G	A	0.4842	0.001	0.5158	0.5143	0.5167	-0.0303	0.0303	0.0062	1.03076	1.01831	1.04337	1.03 (1.02, 1.04)	1.176e-06	---	81.9	11.035	2	0.004016
6:47397179:C:T	6:47397179	6	47397179	C	T	T	C	T	C	0.4752	0.4752	-0.0586	-0.0586	0.0127	0.943084	0.919898	0.966854	0.94 (0.92, 0.97)	3.748e-06	0.986173	T	C	T	C	0.47551	0.47551	-0.0456753	-0.0456753	0.0143823	0.955352	0.928797	0.982666	0.96 (0.93, 0.98)	0.00149206	0.973447	t	c	T	C	0.4753	0.4753	0.0002	0.4752	0.4755	-0.0529	-0.0529	0.0095	0.948475	0.930978	0.966301	0.95 (0.93, 0.97)	2.685e-08	--	0	0.454	1	0.5006	T	C	T	C	0.4815	0.4815	-0.017114	-0.017114	0.0082675	0.983032	0.967231	0.999091	0.98 (0.97, 1)	0.038449	1	t	c	T	C	0.4785	0.0027	0.4785	0.4752	0.4808	-0.0325	-0.0325	0.0062	0.968022	0.95633	0.979858	0.97 (0.96, 0.98)	1.897e-07	---	76.5	8.526	2	0.01408
6:47397625:T:C	6:47397625	6	47397625	T	C	C	T	C	T	0.4753	0.4753	-0.0585	-0.0585	0.0127	0.943178	0.91999	0.96695	0.94 (0.92, 0.97)	3.961e-06	0.987006	C	T	C	T	0.475739	0.475739	-0.0461467	-0.0461467	0.0143798	0.954902	0.928364	0.982198	0.95 (0.93, 0.98)	0.00132929	0.97381	t	c	C	T	0.4755	0.5245	0.0002	0.5243	0.5247	0.0531	-0.0531	0.0095	0.948285	0.930791	0.966108	0.95 (0.93, 0.97)	2.448e-08	++	0	0.415	1	0.5196	C	T	C	T	0.4815	0.4815	-0.017002	-0.017002	0.0082665	0.983142	0.967341	0.999201	0.98 (0.97, 1)	0.039711	1	t	c	C	T	0.4785	0.0026	0.5215	0.5192	0.5247	0.0325	-0.0325	0.0062	0.968022	0.95633	0.979858	0.97 (0.96, 0.98)	1.892e-07	+++	76.8	8.607	2	0.01352
6:47397746:G:A	6:47397746	6	47397746	G	A	A	G	A	G	0.4753	0.4753	-0.0585	-0.0585	0.0127	0.943178	0.91999	0.96695	0.94 (0.92, 0.97)	3.929e-06	0.987457	A	G	A	G	0.481282	0.481282	-0.046683	-0.046683	0.0141867	0.95439	0.928218	0.9813	0.95 (0.93, 0.98)	0.00099798	0.99885	a	g	A	G	0.478	0.478	0.003	0.4753	0.4813	-0.0532	-0.0532	0.0095	0.94819	0.930698	0.966011	0.95 (0.93, 0.97)	1.836e-08	--	0	0.385	1	0.5349	A	G	A	G	0.4815	0.4815	-0.016938	-0.016938	0.0082668	0.983205	0.967402	0.999265	0.98 (0.97, 1)	0.040472	1	a	g	A	G	0.4796	0.0024	0.4796	0.4753	0.4813	-0.0327	-0.0327	0.0062	0.967829	0.956139	0.979662	0.97 (0.96, 0.98)	1.562e-07	---	77.1	8.734	2	0.01269
6:47400463:C:T	6:47400463	6	47400463	C	T	T	C	T	C	0.4754	0.4754	-0.0585	-0.0585	0.0127	0.943178	0.91999	0.96695	0.94 (0.92, 0.97)	3.965e-06	0.985576	T	C	T	C	0.475932	0.475932	-0.047173	-0.047173	0.0143434	0.953922	0.927478	0.981121	0.95 (0.93, 0.98)	0.00100437	0.97827	t	c	T	C	0.4756	0.4756	0.0003	0.4754	0.4759	-0.0535	-0.0535	0.0095	0.947906	0.930419	0.965721	0.95 (0.93, 0.97)	1.813e-08	--	0	0.35	1	0.5544	T	C	T	C	0.4815	0.4815	-0.01719	-0.01719	0.0082717	0.982957	0.967149	0.999023	0.98 (0.97, 1)	0.037692	0.99	t	c	T	C	0.4786	0.0026	0.4786	0.4754	0.4808	-0.0328	-0.0328	0.0062	0.967732	0.956043	0.979564	0.97 (0.96, 0.98)	1.422e-07	---	76.9	8.66	2	0.01316
6:47400802:G:A	6:47400802	6	47400802	G	A	A	G	A	G	0.4751	0.4751	-0.0589	-0.0589	0.0127	0.942801	0.919623	0.966564	0.94 (0.92, 0.97)	3.358e-06	0.985394	A	G	A	G	0.475558	0.475558	-0.0465372	-0.0465372	0.0143463	0.954529	0.928063	0.98175	0.95 (0.93, 0.98)	0.00117733	0.978423	a	g	A	G	0.4753	0.4753	0.0002	0.4751	0.4756	-0.0535	-0.0535	0.0095	0.947906	0.930419	0.965721	0.95 (0.93, 0.97)	1.879e-08	--	0	0.416	1	0.5188	A	G	A	G	0.4814	0.4814	-0.016961	-0.016961	0.0082729	0.983182	0.967368	0.999254	0.98 (0.97, 1)	0.040351	0.99	a	g	A	G	0.4784	0.0027	0.4784	0.4751	0.4807	-0.0327	-0.0327	0.0062	0.967829	0.956139	0.979662	0.97 (0.96, 0.98)	1.629e-07	---	77.3	8.806	2	0.01224
6:47403638:G:T	6:47403638	6	47403638	G	T	T	G	T	G	0.3683	0.3683	0.0618	0.0618	0.0132	1.06375	1.03658	1.09163	1.06 (1.04, 1.09)	2.69e-06	0.971175	T	G	T	G	0.356078	0.356078	0.0596217	0.0596217	0.0150846	1.06143	1.03051	1.09329	1.06 (1.03, 1.09)	7.70733e-05	0.973116	t	g	T	G	0.363	0.363	0.0061	0.3561	0.3683	0.0609	0.0609	0.0099	1.06279	1.04237	1.08362	1.06 (1.04, 1.08)	9.003e-10	++	0	0.012	1	0.9135	T	G	T	G	0.3813	0.3813	0.01217	0.01217	0.0085247	1.01224	0.995472	1.0293	1.01 (1, 1.03)	0.15342	0.99	t	g	T	G	0.3738	0.0101	0.3738	0.3561	0.3818	0.0328	0.0328	0.0065	1.03334	1.02026	1.04659	1.03 (1.02, 1.05)	3.917e-07	+++	85.6	13.845	2	0.0009855
6:47407980:T:C	6:47407980	6	47407980	T	C	C	T	C	T	0.4818	0.4818	-0.0587	-0.0587	0.0127	0.94299	0.919806	0.966757	0.94 (0.92, 0.97)	3.596e-06	0.983896	C	T	C	T	0.48205	0.48205	-0.0479096	-0.0479096	0.0143771	0.95322	0.926734	0.980463	0.95 (0.93, 0.98)	0.000859623	0.97602	t	c	C	T	0.4819	0.5181	0.0001	0.518	0.5182	0.054	-0.054	0.0095	0.947432	0.929954	0.965239	0.95 (0.93, 0.97)	1.426e-08	++	0	0.316	1	0.5738	C	T	C	T	0.4856	0.4856	-0.017017	-0.017017	0.0082773	0.983127	0.967306	0.999207	0.98 (0.97, 1)	0.039795	0.98	t	c	C	T	0.4836	0.0015	0.5164	0.5151	0.5182	0.0329	-0.0329	0.0062	0.967635	0.955948	0.979466	0.97 (0.96, 0.98)	1.348e-07	+++	77.5	8.899	2	0.01168
6:47409828:T:C	6:47409828	6	47409828	T	C	C	T	T	C	0.5077	0.4923	-0.0606	0.0606	0.0127	1.06247	1.03635	1.08925	1.06 (1.04, 1.09)	1.686e-06	0.983379	C	T	T	C	0.507675	0.492325	-0.0532142	0.0532142	0.0143993	1.05466	1.02531	1.08484	1.05 (1.03, 1.08)	0.000218763	0.973922	t	c	T	C	0.4923	0.4923	0	0.4923	0.4923	0.0574	0.0574	0.0095	1.05908	1.03954	1.07898	1.06 (1.04, 1.08)	1.711e-09	++	0	0.148	1	0.7005	C	T	T	C	0.5106	0.4894	-0.014782	0.014782	0.0082697	1.01489	0.998574	1.03148	1.01 (1, 1.03)	0.073854	1.27	t	c	T	C	0.491	0.0011	0.491	0.49	0.4923	0.0331	0.0331	0.0062	1.03365	1.02117	1.04629	1.03 (1.02, 1.05)	1.167e-07	+++	82.7	11.547	2	0.003109
6:47411036:C:T	6:47411036	6	47411036	C	T	T	C	T	C	0.4796	0.4796	-0.0586	-0.0586	0.0127	0.943084	0.919898	0.966854	0.94 (0.92, 0.97)	3.799e-06	0.9851	T	C	T	C	0.480039	0.480039	-0.0487026	-0.0487026	0.0143701	0.952464	0.926012	0.979672	0.95 (0.93, 0.98)	0.000699755	0.976421	t	c	T	C	0.4798	0.4798	0.0002	0.4796	0.48	-0.0543	-0.0543	0.0095	0.947148	0.929675	0.964949	0.95 (0.93, 0.96)	1.185e-08	--	0	0.266	1	0.6058	T	C	T	C	0.4852	0.4852	-0.016839	-0.016839	0.0082774	0.983302	0.967478	0.999385	0.98 (0.97, 1)	0.041917	0.98	t	c	T	C	0.4825	0.0024	0.4825	0.4796	0.4845	-0.033	-0.033	0.0062	0.967539	0.955852	0.979368	0.97 (0.96, 0.98)	1.313e-07	---	77.9	9.069	2	0.01073
6:47412916:T:A	6:47412916	6	47412916	T	A	A	T	A	T	0.3703	0.3703	0.0608	0.0608	0.0131	1.06269	1.03575	1.09033	1.06 (1.04, 1.09)	3.604e-06	0.97885	A	T	A	T	0.360269	0.360269	0.0629916	0.0629916	0.0150444	1.06502	1.03407	1.09689	1.07 (1.03, 1.1)	2.8136e-05	0.97337	a	t	A	T	0.366	0.366	0.005	0.3603	0.3703	0.0617	0.0617	0.0099	1.06364	1.0432	1.08448	1.06 (1.04, 1.08)	4.109e-10	++	0	0.012	1	0.9125	A	T	A	T	0.385	0.385	0.011285	0.011285	0.0085089	1.01135	0.994622	1.02836	1.01 (0.99, 1.03)	0.18475	0.99	a	t	A	T	0.3772	0.0102	0.3772	0.3603	0.3855	0.0328	0.0328	0.0064	1.03334	1.02046	1.04639	1.03 (1.02, 1.05)	3.706e-07	+++	86.7	14.989	2	0.000556
6:47421188:A:G	6:47421188	6	47421188	A	G	G	A	A	G	0.5149	0.4851	0.0595	-0.0595	0.0127	0.942236	0.919071	0.965984	0.94 (0.92, 0.97)	2.744e-06	0.98205	G	A	A	G	0.512175	0.487825	0.0523096	-0.0523096	0.0142	0.949035	0.922986	0.97582	0.95 (0.92, 0.98)	0.000229174	0.999096	a	g	A	G	0.4863	0.4863	0.0014	0.4851	0.4878	-0.0563	-0.0563	0.0095	0.945256	0.927818	0.963021	0.95 (0.93, 0.96)	2.716e-09	--	0	0.142	1	0.7059	G	A	A	G	0.5131	0.4869	0.015801	-0.015801	0.008297	0.984323	0.968445	1.00046	0.98 (0.97, 1)	0.056856	1.05	a	g	A	G	0.4863	0.0009	0.4863	0.4851	0.4878	-0.0334	-0.0334	0.0062	0.967152	0.95547	0.978976	0.97 (0.96, 0.98)	8.669e-08	---	80.9	10.496	2	0.005258
6:47422357:T:A	6:47422357	6	47422357	T	A	A	T	T	A	0.5146	0.4854	0.0592	-0.0592	0.0127	0.942518	0.919347	0.966274	0.94 (0.92, 0.97)	3.124e-06	0.980774	A	T	T	A	0.507135	0.492865	0.0521282	-0.0521282	0.0143311	0.949207	0.922916	0.976247	0.95 (0.92, 0.98)	0.000274654	0.980441	a	t	T	A	0.4887	0.5113	0.0037	0.5071	0.5146	0.0561	-0.0561	0.0095	0.945445	0.928003	0.963214	0.95 (0.93, 0.96)	3.61e-09	++	0	0.136	1	0.7119	A	T	T	A	0.5131	0.4869	0.015435	-0.015435	0.0083008	0.984684	0.968793	1.00083	0.98 (0.97, 1)	0.062961	1.06	a	t	T	A	0.4873	0.0027	0.5127	0.5071	0.5146	0.033	-0.033	0.0063	0.967539	0.955665	0.97956	0.97 (0.96, 0.98)	1.276e-07	+++	81	10.515	2	0.005208
6:47427281:T:A	6:47427281	6	47427281	T	A	A	T	A	T	0.275	0.275	0.083	0.083	0.0141	1.08654	1.05693	1.11699	1.09 (1.06, 1.12)	3.891e-09	0.982587	A	T	A	T	0.268168	0.268168	0.0718323	0.0718323	0.0163358	1.07448	1.04062	1.10943	1.07 (1.04, 1.11)	1.09292e-05	0.972895	a	t	A	T	0.2721	0.2721	0.0034	0.2682	0.275	0.0782	0.0782	0.0107	1.08134	1.0589	1.10426	1.08 (1.06, 1.1)	2.313e-13	++	0	0.268	1	0.6048	A	T	A	T	0.2772	0.2772	0.022259	0.022259	0.0092143	1.02251	1.00421	1.04114	1.02 (1, 1.04)	0.015704	0.99	a	t	A	T	0.2754	0.0036	0.2754	0.2682	0.2779	0.0462	0.0462	0.007	1.04728	1.03301	1.06175	1.05 (1.03, 1.06)	3.641e-11	+++	87.5	16.025	2	0.0003314
6:47427611:C:T	6:47427611	6	47427611	C	T	T	C	T	C	0.275	0.275	0.0825	0.0825	0.0141	1.086	1.0564	1.11643	1.09 (1.06, 1.12)	4.845e-09	0.982957	T	C	T	C	0.267811	0.267811	0.0726695	0.0726695	0.0163384	1.07538	1.04148	1.11037	1.08 (1.04, 1.11)	8.64745e-06	0.97317	t	c	T	C	0.2719	0.2719	0.0036	0.2678	0.275	0.0783	0.0783	0.0107	1.08145	1.059	1.10437	1.08 (1.06, 1.1)	2.208e-13	++	0	0.207	1	0.6487	T	C	T	C	0.2769	0.2769	0.021922	0.021922	0.0092159	1.02216	1.00387	1.0408	1.02 (1, 1.04)	0.017371	0.99	t	c	T	C	0.2752	0.0037	0.2752	0.2678	0.2776	0.046	0.046	0.007	1.04707	1.03281	1.06154	1.05 (1.03, 1.06)	4.274e-11	+++	87.6	16.192	2	0.0003048
6:47429767:C:A	6:47429767	6	47429767	C	A	A	C	A	C	0.2728	0.2728	0.0826	0.0826	0.0141	1.08611	1.0565	1.11654	1.09 (1.06, 1.12)	4.591e-09	0.985074	A	C	A	C	0.266072	0.266072	0.0718977	0.0718977	0.0163712	1.07455	1.04061	1.10958	1.07 (1.04, 1.11)	1.12091e-05	0.973202	a	c	A	C	0.2699	0.2699	0.0033	0.2661	0.2728	0.078	0.078	0.0107	1.08112	1.05869	1.10404	1.08 (1.06, 1.1)	2.777e-13	++	0	0.245	1	0.6204	A	C	A	C	0.2763	0.2763	0.022138	0.022138	0.0092216	1.02238	1.00407	1.04103	1.02 (1, 1.04)	0.016366	0.99	a	c	A	C	0.274	0.0041	0.274	0.2661	0.2771	0.046	0.046	0.007	1.04707	1.03281	1.06154	1.05 (1.03, 1.06)	4.389e-11	+++	87.4	15.936	2	0.0003464
6:47431284:A:C	6:47431284	6	47431284	A	C	C	A	C	A	0.275	0.275	0.0822	0.0822	0.0141	1.08567	1.05608	1.1161	1.09 (1.06, 1.12)	5.051e-09	0.986758	C	A	C	A	0.268072	0.268072	0.0724669	0.0724669	0.0163345	1.07516	1.04128	1.11014	1.08 (1.04, 1.11)	9.11565e-06	0.973097	a	c	C	A	0.272	0.728	0.0034	0.725	0.7319	-0.078	0.078	0.0107	1.08112	1.05869	1.10404	1.08 (1.06, 1.1)	2.633e-13	--	0	0.203	1	0.6519	C	A	C	A	0.2769	0.2769	0.021759	0.021759	0.0092136	1.022	1.00371	1.04062	1.02 (1, 1.04)	0.018197	0.99	a	c	C	A	0.2753	0.0036	0.7247	0.7224	0.7319	-0.0458	0.0458	0.007	1.04687	1.0326	1.06133	1.05 (1.03, 1.06)	5.181e-11	---	87.6	16.138	2	0.0003131
6:47432637:C:T	6:47432637	6	47432637	C	T	T	C	C	T	0.6274	0.3726	-0.0849	0.0849	0.0131	1.08861	1.06101	1.11692	1.09 (1.06, 1.12)	8.948e-11	0.987184	T	C	C	T	0.632455	0.367545	-0.0488641	0.0488641	0.0150862	1.05008	1.01948	1.08159	1.05 (1.02, 1.08)	0.00119906	0.95979	t	c	C	T	0.3704	0.6296	0.0025	0.6274	0.6325	-0.0694	0.0694	0.0099	1.07186	1.05127	1.09287	1.07 (1.05, 1.09)	2.264e-12	--	69.3	3.253	1	0.0713	T	C	C	T	0.6402	0.3598	-0.025778	0.025778	0.0086083	1.02611	1.00895	1.04357	1.03 (1.01, 1.04)	0.0027483	1.01	t	c	C	T	0.3649	0.0051	0.6351	0.6274	0.6392	-0.0446	0.0446	0.0065	1.04561	1.03237	1.05902	1.05 (1.03, 1.06)	6.622e-12	---	86	14.324	2	0.0007753
6:47433751:A:C	6:47433751	6	47433751	A	C	C	A	C	A	0.2728	0.2728	0.0824	0.0824	0.0141	1.08589	1.05629	1.11632	1.09 (1.06, 1.12)	4.795e-09	0.988221	C	A	C	A	0.266248	0.266248	0.0722188	0.0722188	0.0163708	1.07489	1.04095	1.10994	1.07 (1.04, 1.11)	1.02342e-05	0.973312	a	c	C	A	0.27	0.73	0.0032	0.7272	0.7338	-0.0781	0.0781	0.0107	1.08123	1.05879	1.10415	1.08 (1.06, 1.1)	2.734e-13	--	0	0.222	1	0.6375	C	A	C	A	0.2763	0.2763	0.021962	0.021962	0.0092172	1.0222	1.0039	1.04084	1.02 (1, 1.04)	0.017187	0.99	a	c	C	A	0.274	0.0041	0.726	0.723	0.7338	-0.0459	0.0459	0.007	1.04697	1.0327	1.06143	1.05 (1.03, 1.06)	4.794e-11	---	87.5	16.031	2	0.0003304
6:47440565:C:A	6:47440565	6	47440565	C	A	A	C	A	C	0.2718	0.2718	0.0839	0.0839	0.0141	1.08752	1.05788	1.11799	1.09 (1.06, 1.12)	2.528e-09	0.990313	A	C	A	C	0.265257	0.265257	0.0746621	0.0746621	0.0163847	1.07752	1.04347	1.11269	1.08 (1.04, 1.11)	5.17305e-06	0.974558	a	c	A	C	0.269	0.269	0.0032	0.2653	0.2718	0.08	0.08	0.0107	1.08329	1.0608	1.10625	1.08 (1.06, 1.11)	7.289e-14	++	0	0.183	1	0.6691	A	C	A	C	0.2765	0.2765	0.023804	0.023804	0.0091996	1.02409	1.00579	1.04272	1.02 (1.01, 1.04)	0.0096671	0.99	a	c	A	C	0.2738	0.0046	0.2738	0.2653	0.2773	0.0477	0.0477	0.007	1.04886	1.03456	1.06335	1.05 (1.03, 1.06)	7.781e-12	+++	87.5	16.046	2	0.0003278
6:47441871:T:C	6:47441871	6	47441871	T	C	C	T	C	T	0.2717	0.2717	0.0838	0.0838	0.0141	1.08741	1.05777	1.11788	1.09 (1.06, 1.12)	2.679e-09	0.990824	C	T	C	T	0.265277	0.265277	0.0748869	0.0748869	0.0163796	1.07776	1.04371	1.11292	1.08 (1.04, 1.11)	4.81285e-06	0.974827	t	c	C	T	0.269	0.731	0.0032	0.7283	0.7347	-0.08	0.08	0.0107	1.08329	1.0608	1.10625	1.08 (1.06, 1.11)	7.047e-14	--	0	0.17	1	0.68	C	T	C	T	0.2765	0.2765	0.023718	0.023718	0.0091954	1.024	1.00571	1.04262	1.02 (1.01, 1.04)	0.0098985	0.99	t	c	C	T	0.2737	0.0046	0.7263	0.7227	0.7347	-0.0477	0.0477	0.007	1.04886	1.03456	1.06335	1.05 (1.03, 1.06)	7.998e-12	---	87.6	16.112	2	0.0003172
6:47442377:C:T	6:47442377	6	47442377	C	T	T	C	T	C	0.2717	0.2717	0.0837	0.0837	0.0141	1.0873	1.05767	1.11777	1.09 (1.06, 1.12)	2.706e-09	0.99115	T	C	T	C	0.265055	0.265055	0.0754803	0.0754803	0.0163843	1.0784	1.04432	1.1136	1.08 (1.04, 1.11)	4.07097e-06	0.974746	t	c	T	C	0.2689	0.2689	0.0033	0.2651	0.2717	0.0802	0.0802	0.0107	1.0835	1.06102	1.10647	1.08 (1.06, 1.11)	6.169e-14	++	0	0.145	1	0.7038	T	C	T	C	0.2765	0.2765	0.023751	0.023751	0.0091935	1.02404	1.00575	1.04265	1.02 (1.01, 1.04)	0.0097805	1	t	c	T	C	0.2737	0.0047	0.2737	0.2651	0.2773	0.0478	0.0478	0.007	1.04896	1.03467	1.06345	1.05 (1.03, 1.06)	7.26e-12	+++	87.6	16.18	2	0.0003067
6:47443806:A:G	6:47443806	6	47443806	A	G	G	A	G	A	0.2718	0.2718	0.0838	0.0838	0.0141	1.08741	1.05777	1.11788	1.09 (1.06, 1.12)	2.639e-09	0.99178	G	A	G	A	0.265316	0.265316	0.0748732	0.0748732	0.0163817	1.07775	1.04369	1.11291	1.08 (1.04, 1.11)	4.84531e-06	0.974628	a	g	G	A	0.269	0.731	0.0032	0.7282	0.7347	-0.08	0.08	0.0107	1.08329	1.0608	1.10625	1.08 (1.06, 1.11)	7.095e-14	--	0	0.171	1	0.6796	G	A	G	A	0.2765	0.2765	0.023498	0.023498	0.0091872	1.02378	1.00551	1.04238	1.02 (1.01, 1.04)	0.010536	1	a	g	G	A	0.2738	0.0046	0.7262	0.7227	0.7347	-0.0475	0.0475	0.007	1.04865	1.03436	1.06313	1.05 (1.03, 1.06)	9.122e-12	---	87.7	16.245	2	0.0002967
6:47445017:C:T	6:47445017	6	47445017	C	T	T	C	T	C	0.2718	0.2718	0.0839	0.0839	0.0141	1.08752	1.05788	1.11799	1.09 (1.06, 1.12)	2.513e-09	0.992353	T	C	T	C	0.265267	0.265267	0.0746509	0.0746509	0.0163797	1.07751	1.04346	1.11266	1.08 (1.04, 1.11)	5.15557e-06	0.974711	t	c	T	C	0.269	0.269	0.0032	0.2653	0.2718	0.08	0.08	0.0107	1.08329	1.0608	1.10625	1.08 (1.06, 1.11)	7.267e-14	++	0	0.183	1	0.6687	T	C	T	C	0.2765	0.2765	0.023317	0.023317	0.0091813	1.02359	1.00534	1.04218	1.02 (1.01, 1.04)	0.011098	1	t	c	T	C	0.2738	0.0046	0.2738	0.2653	0.2773	0.0474	0.0474	0.007	1.04854	1.03425	1.06303	1.05 (1.03, 1.06)	1.026e-11	+++	87.8	16.349	2	0.0002817
6:47447041:T:A	6:47447041	6	47447041	T	A	A	T	A	T	0.271	0.271	0.0837	0.0837	0.0141	1.0873	1.05767	1.11777	1.09 (1.06, 1.12)	2.682e-09	0.993187	A	T	A	T	0.264331	0.264331	0.0757387	0.0757387	0.0164008	1.07868	1.04456	1.11392	1.08 (1.04, 1.11)	3.85882e-06	0.974898	a	t	A	T	0.2682	0.2682	0.0033	0.2643	0.271	0.0803	0.0803	0.0107	1.08361	1.06112	1.10658	1.08 (1.06, 1.11)	5.828e-14	++	0	0.135	1	0.7128	A	T	A	T	0.2759	0.2759	0.023195	0.023195	0.0091799	1.02347	1.00522	1.04205	1.02 (1.01, 1.04)	0.011513	1	a	t	A	T	0.2731	0.0047	0.2731	0.2643	0.2767	0.0474	0.0474	0.007	1.04854	1.03425	1.06303	1.05 (1.03, 1.06)	9.729e-12	+++	87.9	16.566	2	0.0002528
6:47448336:A:G	6:47448336	6	47448336	A	G	G	A	G	A	0.271	0.271	0.084	0.084	0.0141	1.08763	1.05798	1.11811	1.09 (1.06, 1.12)	2.421e-09	0.993808	G	A	G	A	0.26454	0.26454	0.0754557	0.0754557	0.0163986	1.07838	1.04427	1.1136	1.08 (1.04, 1.11)	4.1808e-06	0.974972	a	g	G	A	0.2683	0.7317	0.0032	0.729	0.7355	-0.0804	0.0804	0.0107	1.08372	1.06123	1.10669	1.08 (1.06, 1.11)	5.598e-14	--	0	0.156	1	0.6928	G	A	G	A	0.2759	0.2759	0.023011	0.023011	0.0091772	1.02328	1.00504	1.04185	1.02 (1.01, 1.04)	0.012161	1	a	g	G	A	0.2731	0.0047	0.7269	0.7233	0.7355	-0.0473	0.0473	0.007	1.04844	1.03415	1.06292	1.05 (1.03, 1.06)	1.055e-11	---	88	16.728	2	0.0002332
6:47450618:G:A	6:47450618	6	47450618	G	A	A	G	A	G	0.2711	0.2711	0.0836	0.0836	0.0141	1.08719	1.05756	1.11766	1.09 (1.06, 1.12)	2.763e-09	0.99488	A	G	A	G	0.264542	0.264542	0.0754314	0.0754314	0.0163987	1.07835	1.04424	1.11357	1.08 (1.04, 1.11)	4.21112e-06	0.97495	a	g	A	G	0.2683	0.2683	0.0032	0.2645	0.2711	0.0801	0.0801	0.0107	1.0834	1.06091	1.10636	1.08 (1.06, 1.11)	6.647e-14	++	0	0.143	1	0.7057	A	G	A	G	0.2759	0.2759	0.022908	0.022908	0.0091746	1.02317	1.00494	1.04174	1.02 (1, 1.04)	0.012528	1	a	g	A	G	0.2731	0.0046	0.2731	0.2645	0.2767	0.0472	0.0472	0.007	1.04833	1.03405	1.06281	1.05 (1.03, 1.06)	1.239e-11	+++	88	16.639	2	0.0002437
6:47451883:C:T	6:47451883	6	47451883	C	T	T	C	T	C	0.2711	0.2711	0.0836	0.0836	0.0141	1.08719	1.05756	1.11766	1.09 (1.06, 1.12)	2.791e-09	0.995324	T	C	T	C	0.264459	0.264459	0.07508	0.07508	0.0164001	1.07797	1.04387	1.11318	1.08 (1.04, 1.11)	4.67546e-06	0.974837	t	c	T	C	0.2683	0.2683	0.0033	0.2645	0.2711	0.08	0.08	0.0107	1.08329	1.0608	1.10625	1.08 (1.06, 1.11)	7.407e-14	++	0	0.155	1	0.6936	T	C	T	C	0.2759	0.2759	0.023058	0.023058	0.0091731	1.02333	1.00509	1.04189	1.02 (1.01, 1.04)	0.011948	1	t	c	T	C	0.2731	0.0047	0.2731	0.2645	0.2767	0.0472	0.0472	0.007	1.04833	1.03405	1.06281	1.05 (1.03, 1.06)	1.213e-11	+++	87.9	16.481	2	0.0002638
6:47452270:T:C	6:47452270	6	47452270	T	C	C	T	C	T	0.271	0.271	0.0836	0.0836	0.0141	1.08719	1.05756	1.11766	1.09 (1.06, 1.12)	2.809e-09	0.995462	C	T	C	T	0.264707	0.264707	0.0752075	0.0752075	0.0163621	1.07811	1.04408	1.11324	1.08 (1.04, 1.11)	4.28048e-06	0.979528	t	c	C	T	0.2683	0.7317	0.0031	0.729	0.7353	-0.08	0.08	0.0107	1.08329	1.0608	1.10625	1.08 (1.06, 1.11)	6.782e-14	--	0	0.151	1	0.6976	C	T	C	T	0.2757	0.2757	0.023046	0.023046	0.009176	1.02331	1.00507	1.04188	1.02 (1.01, 1.04)	0.01202	1	t	c	C	T	0.273	0.0045	0.727	0.7235	0.7353	-0.0472	0.0472	0.007	1.04833	1.03405	1.06281	1.05 (1.03, 1.06)	1.144e-11	---	87.9	16.523	2	0.0002582
6:47453378:G:C	6:47453378	6	47453378	G	C	C	G	C	G	0.271	0.271	0.0835	0.0835	0.0141	1.08709	1.05745	1.11755	1.09 (1.06, 1.12)	2.819e-09	0.995462	C	G	C	G	0.264664	0.264664	0.0750288	0.0750288	0.0163626	1.07792	1.04389	1.11304	1.08 (1.04, 1.11)	4.51339e-06	0.97951	c	g	C	G	0.2683	0.2683	0.0031	0.2647	0.271	0.0799	0.0799	0.0107	1.08318	1.0607	1.10614	1.08 (1.06, 1.11)	7.465e-14	++	0	0.154	1	0.6949	C	G	C	G	0.2759	0.2759	0.022937	0.022937	0.0091739	1.0232	1.00497	1.04177	1.02 (1, 1.04)	0.012409	1	c	g	C	G	0.2731	0.0046	0.2731	0.2647	0.2767	0.0471	0.0471	0.007	1.04823	1.03394	1.06271	1.05 (1.03, 1.06)	1.289e-11	+++	87.9	16.515	2	0.0002593
6:47456118:A:G	6:47456118	6	47456118	A	G	G	A	G	A	0.2724	0.2724	0.0841	0.0841	0.014	1.08774	1.0583	1.118	1.09 (1.06, 1.12)	2.129e-09	0.995191	G	A	G	A	0.266463	0.266463	0.0749305	0.0749305	0.0163312	1.07781	1.04386	1.11287	1.08 (1.04, 1.11)	4.45339e-06	0.978664	a	g	G	A	0.2699	0.7301	0.0029	0.7276	0.7335	-0.0802	0.0802	0.0106	1.0835	1.06123	1.10625	1.08 (1.06, 1.11)	4.458e-14	--	0	0.182	1	0.6699	G	A	G	A	0.2764	0.2764	0.022065	0.022065	0.0091702	1.02231	1.0041	1.04085	1.02 (1, 1.04)	0.016121	1	a	g	G	A	0.274	0.0041	0.726	0.7229	0.7335	-0.0469	0.0469	0.0069	1.04802	1.03394	1.06229	1.05 (1.03, 1.06)	1.461e-11	---	88.5	17.341	2	0.0001716
6:47461913:C:A	6:47461913	6	47461913	C	A	A	C	A	C	0.2724	0.2724	0.084	0.084	0.014	1.08763	1.05819	1.11789	1.09 (1.06, 1.12)	2.227e-09	0.995181	A	C	A	C	0.266135	0.266135	0.0752318	0.0752318	0.0163438	1.07813	1.04414	1.11323	1.08 (1.04, 1.11)	4.14637e-06	0.978358	a	c	A	C	0.2697	0.2697	0.0031	0.2661	0.2724	0.0803	0.0803	0.0106	1.08361	1.06133	1.10636	1.08 (1.06, 1.11)	4.309e-14	++	0	0.166	1	0.6837	A	C	A	C	0.2764	0.2764	0.022179	0.022179	0.0091715	1.02243	1.00421	1.04097	1.02 (1, 1.04)	0.015596	1	a	c	A	C	0.274	0.0042	0.274	0.2661	0.2771	0.047	0.047	0.0069	1.04812	1.03404	1.06239	1.05 (1.03, 1.06)	1.348e-11	+++	88.4	17.293	2	0.0001758
6:47463126:G:T	6:47463126	6	47463126	G	T	T	G	T	G	0.2724	0.2724	0.084	0.084	0.014	1.08763	1.05819	1.11789	1.09 (1.06, 1.12)	2.257e-09	0.995226	T	G	T	G	0.266344	0.266344	0.0746085	0.0746085	0.0163345	1.07746	1.04351	1.11252	1.08 (1.04, 1.11)	4.91547e-06	0.978689	t	g	T	G	0.2698	0.2698	0.003	0.2663	0.2724	0.08	0.08	0.0106	1.08329	1.06101	1.10603	1.08 (1.06, 1.11)	5.15e-14	++	0	0.191	1	0.6624	T	G	T	G	0.2764	0.2764	0.022094	0.022094	0.0091696	1.02234	1.00413	1.04088	1.02 (1, 1.04)	0.015974	1	t	g	T	G	0.274	0.0041	0.274	0.2663	0.2771	0.0468	0.0468	0.0069	1.04791	1.03384	1.06218	1.05 (1.03, 1.06)	1.566e-11	+++	88.4	17.218	2	0.0001824
6:47465267:T:C	6:47465267	6	47465267	T	C	C	T	C	T	0.2724	0.2724	0.0842	0.0842	0.014	1.08785	1.0584	1.11811	1.09 (1.06, 1.12)	2.052e-09	0.99548	C	T	C	T	0.266425	0.266425	0.0749041	0.0749041	0.0163312	1.07778	1.04383	1.11284	1.08 (1.04, 1.11)	4.48821e-06	0.978815	t	c	C	T	0.2699	0.7301	0.003	0.7276	0.7336	-0.0803	0.0803	0.0106	1.08361	1.06133	1.10636	1.08 (1.06, 1.11)	4.311e-14	--	0	0.187	1	0.6656	C	T	C	T	0.2764	0.2764	0.022219	0.022219	0.0091695	1.02247	1.00426	1.04101	1.02 (1, 1.04)	0.015385	1	t	c	C	T	0.274	0.0041	0.726	0.7229	0.7336	-0.047	0.047	0.0069	1.04812	1.03404	1.06239	1.05 (1.03, 1.06)	1.312e-11	---	88.4	17.284	2	0.0001766
6:47469273:A:G	6:47469273	6	47469273	A	G	G	A	G	A	0.2724	0.2724	0.0843	0.0843	0.014	1.08796	1.05851	1.11822	1.09 (1.06, 1.12)	1.973e-09	0.99576	G	A	G	A	0.266454	0.266454	0.0750934	0.0750934	0.0163233	1.07798	1.04404	1.11303	1.08 (1.04, 1.11)	4.20015e-06	0.979864	a	g	G	A	0.2699	0.7301	0.0029	0.7276	0.7335	-0.0804	0.0804	0.0106	1.08372	1.06144	1.10647	1.08 (1.06, 1.11)	3.862e-14	--	0	0.183	1	0.6686	G	A	G	A	0.2765	0.2765	0.022256	0.022256	0.0091693	1.02251	1.00429	1.04105	1.02 (1, 1.04)	0.015214	1	a	g	G	A	0.2741	0.0041	0.7259	0.7228	0.7335	-0.0471	0.0471	0.0069	1.04823	1.03415	1.0625	1.05 (1.03, 1.06)	1.201e-11	---	88.5	17.343	2	0.0001714
6:47474962:C:T	6:47474962	6	47474962	C	T	T	C	T	C	0.2724	0.2724	0.0843	0.0843	0.014	1.08796	1.05851	1.11822	1.09 (1.06, 1.12)	1.918e-09	0.996102	T	C	T	C	0.266457	0.266457	0.0751551	0.0751551	0.0163218	1.07805	1.04411	1.1131	1.08 (1.04, 1.11)	4.11645e-06	0.980018	t	c	T	C	0.2699	0.2699	0.0029	0.2665	0.2724	0.0804	0.0804	0.0106	1.08372	1.06144	1.10647	1.08 (1.06, 1.11)	3.782e-14	++	0	0.181	1	0.6706	T	C	T	C	0.2765	0.2765	0.022358	0.022358	0.0091698	1.02261	1.00439	1.04116	1.02 (1, 1.04)	0.014762	1	t	c	T	C	0.2741	0.0041	0.2741	0.2665	0.2772	0.0471	0.0471	0.0069	1.04823	1.03415	1.0625	1.05 (1.03, 1.06)	1.118e-11	+++	88.4	17.295	2	0.0001755
6:47475339:G:A	6:47475339	6	47475339	G	A	A	G	A	G	0.2724	0.2724	0.0844	0.0844	0.014	1.08806	1.05861	1.11833	1.09 (1.06, 1.12)	1.832e-09	0.996208	A	G	A	G	0.266457	0.266457	0.0752236	0.0752236	0.0163222	1.07813	1.04418	1.11317	1.08 (1.04, 1.11)	4.03634e-06	0.979978	a	g	A	G	0.2699	0.2699	0.0029	0.2665	0.2724	0.0805	0.0805	0.0106	1.08383	1.06154	1.10658	1.08 (1.06, 1.11)	3.554e-14	++	0	0.182	1	0.6696	A	G	A	G	0.2765	0.2765	0.022209	0.022209	0.0091702	1.02246	1.00424	1.041	1.02 (1, 1.04)	0.015442	1	a	g	A	G	0.2741	0.0041	0.2741	0.2665	0.2772	0.0471	0.0471	0.0069	1.04823	1.03415	1.0625	1.05 (1.03, 1.06)	1.174e-11	+++	88.5	17.435	2	0.0001637
6:47479136:G:A	6:47479136	6	47479136	G	A	A	G	A	G	0.2667	0.2667	0.0813	0.0813	0.0141	1.0847	1.05513	1.11509	1.08 (1.06, 1.12)	9.062e-09	0.993618	A	G	A	G	0.259653	0.259653	0.0762819	0.0762819	0.0163989	1.07927	1.04513	1.11452	1.08 (1.05, 1.11)	3.279e-06	0.986357	a	g	A	G	0.2637	0.2637	0.0035	0.2597	0.2667	0.0792	0.0792	0.0107	1.08242	1.05996	1.10536	1.08 (1.06, 1.11)	1.314e-13	++	0	0.054	1	0.8165	A	G	A	G	0.2727	0.2727	0.022854	0.022854	0.0092076	1.02312	1.00482	1.04175	1.02 (1, 1.04)	0.01306	1	a	g	A	G	0.2693	0.0053	0.2693	0.2597	0.2734	0.0468	0.0468	0.007	1.04791	1.03363	1.06239	1.05 (1.03, 1.06)	1.909e-11	+++	87.5	15.982	2	0.0003384
6:47480676:A:G	6:47480676	6	47480676	A	G	G	A	G	A	0.2708	0.2708	0.0837	0.0837	0.0141	1.0873	1.05767	1.11777	1.09 (1.06, 1.12)	2.525e-09	0.996776	G	A	G	A	0.264742	0.264742	0.0748584	0.0748584	0.0162985	1.07773	1.04385	1.11272	1.08 (1.04, 1.11)	4.35243e-06	0.987458	a	g	G	A	0.2682	0.7318	0.003	0.7292	0.7353	-0.0799	0.0799	0.0107	1.08318	1.0607	1.10614	1.08 (1.06, 1.11)	6.663e-14	--	0	0.168	1	0.6816	G	A	G	A	0.2759	0.2759	0.023236	0.023236	0.0091752	1.02351	1.00527	1.04208	1.02 (1.01, 1.04)	0.011327	1	a	g	G	A	0.2731	0.0046	0.7269	0.7233	0.7353	-0.0473	0.0473	0.007	1.04844	1.03415	1.06292	1.05 (1.03, 1.06)	9.917e-12	---	87.8	16.402	2	0.0002744
6:47480975:C:G	6:47480975	6	47480975	C	G	G	C	G	C	0.2723	0.2723	0.0841	0.0841	0.014	1.08774	1.0583	1.118	1.09 (1.06, 1.12)	2.071e-09	0.996822	G	C	G	C	0.266612	0.266612	0.074124	0.074124	0.0162696	1.07694	1.04314	1.11184	1.08 (1.04, 1.11)	5.19438e-06	0.986253	c	g	G	C	0.2699	0.7301	0.0028	0.7277	0.7334	-0.0799	0.0799	0.0106	1.08318	1.06091	1.10592	1.08 (1.06, 1.11)	5.269e-14	--	0	0.216	1	0.6421	G	C	G	C	0.2765	0.2765	0.022216	0.022216	0.0091707	1.02246	1.00425	1.04101	1.02 (1, 1.04)	0.015415	1	c	g	G	C	0.2741	0.0041	0.7259	0.7228	0.7334	-0.0469	0.0469	0.0069	1.04802	1.03394	1.06229	1.05 (1.03, 1.06)	1.446e-11	---	88.3	17.105	2	0.0001931
6:47481833:C:G	6:47481833	6	47481833	C	G	G	C	G	C	0.2708	0.2708	0.0838	0.0838	0.0141	1.08741	1.05777	1.11788	1.09 (1.06, 1.12)	2.431e-09	0.996923	G	C	G	C	0.264743	0.264743	0.0748636	0.0748636	0.0162984	1.07774	1.04385	1.11272	1.08 (1.04, 1.11)	4.34521e-06	0.987466	c	g	G	C	0.2682	0.7318	0.003	0.7292	0.7353	-0.08	0.08	0.0107	1.08329	1.0608	1.10625	1.08 (1.06, 1.11)	6.385e-14	--	0	0.172	1	0.6784	G	C	G	C	0.2758	0.2758	0.02337	0.02337	0.009176	1.02365	1.0054	1.04222	1.02 (1.01, 1.04)	0.01087	1	c	g	G	C	0.273	0.0046	0.727	0.7234	0.7353	-0.0475	0.0475	0.007	1.04865	1.03436	1.06313	1.05 (1.03, 1.06)	8.951e-12	---	87.8	16.362	2	0.0002799
6:47483653:C:G	6:47483653	6	47483653	C	G	G	C	G	C	0.2708	0.2708	0.0836	0.0836	0.014	1.08719	1.05777	1.11744	1.09 (1.06, 1.12)	2.645e-09	0.997418	G	C	G	C	0.264744	0.264744	0.0749001	0.0749001	0.0162978	1.07778	1.04389	1.11276	1.08 (1.04, 1.11)	4.29529e-06	0.987515	c	g	G	C	0.2682	0.7318	0.003	0.7292	0.7353	-0.0799	0.0799	0.0106	1.08318	1.06091	1.10592	1.08 (1.06, 1.11)	5.302e-14	--	0	0.164	1	0.6855	G	C	G	C	0.2759	0.2759	0.02315	0.02315	0.0091749	1.02342	1.00518	1.04199	1.02 (1.01, 1.04)	0.011629	1	c	g	G	C	0.2731	0.0046	0.7269	0.7233	0.7353	-0.0474	0.0474	0.0069	1.04854	1.03446	1.06282	1.05 (1.03, 1.06)	8.591e-12	---	87.9	16.519	2	0.0002588
6:47485002:T:C	6:47485002	6	47485002	T	C	C	T	C	T	0.2723	0.2723	0.084	0.084	0.014	1.08763	1.05819	1.11789	1.09 (1.06, 1.12)	2.101e-09	0.997602	C	T	C	T	0.266398	0.266398	0.0746914	0.0746914	0.0162706	1.07755	1.04373	1.11247	1.08 (1.04, 1.11)	4.40274e-06	0.986515	t	c	C	T	0.2698	0.7302	0.0029	0.7277	0.7336	-0.08	0.08	0.0106	1.08329	1.06101	1.10603	1.08 (1.06, 1.11)	4.62e-14	--	0	0.188	1	0.6645	C	T	C	T	0.2765	0.2765	0.022161	0.022161	0.0091703	1.02241	1.0042	1.04095	1.02 (1, 1.04)	0.015668	1	t	c	C	T	0.2741	0.0042	0.7259	0.7228	0.7336	-0.0469	0.0469	0.0069	1.04802	1.03394	1.06229	1.05 (1.03, 1.06)	1.381e-11	---	88.4	17.218	2	0.0001825
6:47485126:C:T	6:47485126	6	47485126	C	T	T	C	T	C	0.2708	0.2708	0.0836	0.0836	0.014	1.08719	1.05777	1.11744	1.09 (1.06, 1.12)	2.638e-09	0.997634	T	C	T	C	0.264709	0.264709	0.0750071	0.0750071	0.0162993	1.07789	1.044	1.11288	1.08 (1.04, 1.11)	4.17038e-06	0.987426	t	c	T	C	0.2682	0.2682	0.003	0.2647	0.2708	0.08	0.08	0.0106	1.08329	1.06101	1.10603	1.08 (1.06, 1.11)	5.141e-14	++	0	0.16	1	0.6892	T	C	T	C	0.2759	0.2759	0.023261	0.023261	0.0091744	1.02353	1.00529	1.04211	1.02 (1.01, 1.04)	0.011233	1	t	c	T	C	0.2731	0.0046	0.2731	0.2647	0.2767	0.0475	0.0475	0.0069	1.04865	1.03456	1.06292	1.05 (1.03, 1.06)	7.917e-12	+++	87.9	16.477	2	0.0002642
6:47487762:A:G	6:47487762	6	47487762	A	G	G	A	G	A	0.2708	0.2708	0.0836	0.0836	0.014	1.08719	1.05777	1.11744	1.09 (1.06, 1.12)	2.638e-09	0.997777	G	A	G	A	0.267118	0.267118	0.0745532	0.0745532	0.0161606	1.0774	1.04381	1.11208	1.08 (1.04, 1.11)	3.94871e-06	0.998326	a	g	G	A	0.2692	0.7308	0.0018	0.7292	0.7329	-0.0797	0.0797	0.0106	1.08296	1.06069	1.1057	1.08 (1.06, 1.11)	4.921e-14	--	0	0.179	1	0.6722	G	A	G	A	0.2759	0.2759	0.023006	0.023006	0.0091764	1.02327	1.00503	1.04184	1.02 (1.01, 1.04)	0.012171	1	a	g	G	A	0.2735	0.0039	0.7265	0.7233	0.7329	-0.0474	0.0474	0.0069	1.04854	1.03446	1.06282	1.05 (1.03, 1.06)	8.487e-12	---	87.9	16.576	2	0.0002515
6:47488938:G:A	6:47488938	6	47488938	G	A	A	G	A	G	0.2723	0.2723	0.0839	0.0839	0.014	1.08752	1.05808	1.11777	1.09 (1.06, 1.12)	2.248e-09	0.997876	A	G	A	G	0.266648	0.266648	0.0742682	0.0742682	0.0162672	1.0771	1.0433	1.11199	1.08 (1.04, 1.11)	4.96384e-06	0.986438	a	g	A	G	0.2699	0.2699	0.0028	0.2666	0.2723	0.0798	0.0798	0.0106	1.08307	1.0608	1.10581	1.08 (1.06, 1.11)	5.46e-14	++	0	0.201	1	0.6536	A	G	A	G	0.2765	0.2765	0.022071	0.022071	0.0091713	1.02232	1.0041	1.04086	1.02 (1, 1.04)	0.016106	1	a	g	A	G	0.2741	0.0041	0.2741	0.2666	0.2772	0.0468	0.0468	0.0069	1.04791	1.03384	1.06218	1.05 (1.03, 1.06)	1.602e-11	+++	88.3	17.144	2	0.0001893
6:47489104:A:G	6:47489104	6	47489104	A	G	G	A	G	A	0.2708	0.2708	0.0838	0.0838	0.014	1.08741	1.05798	1.11766	1.09 (1.06, 1.12)	2.386e-09	0.99792	G	A	G	A	0.264738	0.264738	0.0750626	0.0750626	0.0162984	1.07795	1.04406	1.11294	1.08 (1.04, 1.11)	4.09791e-06	0.98743	a	g	G	A	0.2682	0.7318	0.003	0.7292	0.7353	-0.0801	0.0801	0.0106	1.0834	1.06112	1.10614	1.08 (1.06, 1.11)	4.646e-14	--	0	0.165	1	0.6843	G	A	G	A	0.2759	0.2759	0.02313	0.02313	0.0091747	1.0234	1.00516	1.04197	1.02 (1.01, 1.04)	0.0117	1	a	g	G	A	0.2731	0.0046	0.7269	0.7233	0.7353	-0.0475	0.0475	0.0069	1.04865	1.03456	1.06292	1.05 (1.03, 1.06)	8.035e-12	---	88	16.638	2	0.0002438
6:47489708:G:A	6:47489708	6	47489708	G	A	A	G	A	G	0.2708	0.2708	0.0836	0.0836	0.014	1.08719	1.05777	1.11744	1.09 (1.06, 1.12)	2.599e-09	0.997933	NA	NA	NA	NA	NA	NA	NA	NA	NA	NA	NA	NA	NA	NA	NA	a	g	A	G	0.2708	0.2708	0	0.2708	0.2708	0.0836	0.0836	0.014	1.08719	1.05777	1.11744	1.09 (1.06, 1.12)	2.352e-09	+?	0	0	0	1	A	G	A	G	0.2759	0.2759	0.023115	0.023115	0.0091749	1.02338	1.00515	1.04195	1.02 (1.01, 1.04)	0.011756	1	a	g	A	G	0.2749	0.0027	0.2749	0.2708	0.2767	0.0413	0.0413	0.0077	1.04216	1.02655	1.05801	1.04 (1.03, 1.06)	7.436e-08	+?+	92.3	13.058	1	0.0003021
6:47493940:G:A	6:47493940	6	47493940	G	A	A	G	A	G	0.2723	0.2723	0.0841	0.0841	0.014	1.08774	1.0583	1.118	1.09 (1.06, 1.12)	2.075e-09	0.997639	A	G	A	G	0.266645	0.266645	0.0743048	0.0743048	0.0162687	1.07714	1.04333	1.11203	1.08 (1.04, 1.11)	4.92047e-06	0.986317	a	g	A	G	0.2699	0.2699	0.0028	0.2666	0.2723	0.0799	0.0799	0.0106	1.08318	1.06091	1.10592	1.08 (1.06, 1.11)	4.979e-14	++	0	0.208	1	0.6481	A	G	A	G	0.2765	0.2765	0.022212	0.022212	0.0091707	1.02246	1.00425	1.041	1.02 (1, 1.04)	0.015432	1	a	g	A	G	0.2741	0.0041	0.2741	0.2666	0.2772	0.0469	0.0469	0.0069	1.04802	1.03394	1.06229	1.05 (1.03, 1.06)	1.401e-11	+++	88.3	17.145	2	0.0001892
6:47494759:A:G	6:47494759	6	47494759	A	G	G	A	G	A	0.2722	0.2722	0.0841	0.0841	0.014	1.08774	1.0583	1.118	1.09 (1.06, 1.12)	2.114e-09	0.997018	G	A	G	A	0.26666	0.26666	0.0743279	0.0743279	0.0162686	1.07716	1.04335	1.11206	1.08 (1.04, 1.11)	4.88671e-06	0.9863	a	g	G	A	0.2698	0.7302	0.0027	0.7278	0.7333	-0.0799	0.0799	0.0106	1.08318	1.06091	1.10592	1.08 (1.06, 1.11)	4.943e-14	--	0	0.207	1	0.6489	G	A	G	A	0.2765	0.2765	0.02213	0.02213	0.0091747	1.02238	1.00416	1.04093	1.02 (1, 1.04)	0.01586	1	a	g	G	A	0.2741	0.0041	0.7259	0.7228	0.7333	-0.0469	0.0469	0.0069	1.04802	1.03394	1.06229	1.05 (1.03, 1.06)	1.461e-11	---	88.4	17.192	2	0.0001849
6:47502024:G:C	6:47502024	6	47502024	G	C	C	G	C	G	0.2723	0.2723	0.084	0.084	0.014	1.08763	1.05819	1.11789	1.09 (1.06, 1.12)	2.202e-09	0.996978	C	G	C	G	0.266387	0.266387	0.0745182	0.0745182	0.0163197	1.07736	1.04345	1.11238	1.08 (1.04, 1.11)	4.94847e-06	0.980923	c	g	C	G	0.2698	0.2698	0.0029	0.2664	0.2723	0.08	0.08	0.0106	1.08329	1.06101	1.10603	1.08 (1.06, 1.11)	5.193e-14	++	0	0.194	1	0.6592	C	G	C	G	0.2765	0.2765	0.022193	0.022193	0.0091712	1.02244	1.00423	1.04099	1.02 (1, 1.04)	0.015526	1	c	g	C	G	0.2741	0.0042	0.2741	0.2664	0.2772	0.0469	0.0469	0.0069	1.04802	1.03394	1.06229	1.05 (1.03, 1.06)	1.479e-11	+++	88.3	17.144	2	0.0001893
6:47503497:A:T	6:47503497	6	47503497	A	T	T	A	T	A	0.2723	0.2723	0.0839	0.0839	0.014	1.08752	1.05808	1.11777	1.09 (1.06, 1.12)	2.233e-09	0.9969	T	A	T	A	0.266183	0.266183	0.0746474	0.0746474	0.0163279	1.0775	1.04357	1.11254	1.08 (1.04, 1.11)	4.81734e-06	0.98065	a	t	T	A	0.2697	0.7303	0.003	0.7277	0.7338	-0.08	0.08	0.0106	1.08329	1.06101	1.10603	1.08 (1.06, 1.11)	5.259e-14	--	0	0.185	1	0.6671	T	A	T	A	0.2765	0.2765	0.022182	0.022182	0.0091712	1.02243	1.00422	1.04097	1.02 (1, 1.04)	0.015579	1	a	t	T	A	0.274	0.0042	0.726	0.7228	0.7338	-0.0469	0.0469	0.0069	1.04802	1.03394	1.06229	1.05 (1.03, 1.06)	1.504e-11	---	88.3	17.137	2	0.00019
6:47505010:C:T	6:47505010	6	47505010	C	T	T	C	T	C	0.2723	0.2723	0.0839	0.0839	0.014	1.08752	1.05808	1.11777	1.09 (1.06, 1.12)	2.246e-09	0.996771	T	C	T	C	0.266376	0.266376	0.0743209	0.0743209	0.0163193	1.07715	1.04324	1.11216	1.08 (1.04, 1.11)	5.23887e-06	0.980963	t	c	T	C	0.2698	0.2698	0.0029	0.2664	0.2723	0.0798	0.0798	0.0106	1.08307	1.0608	1.10581	1.08 (1.06, 1.11)	5.746e-14	++	0	0.198	1	0.656	T	C	T	C	0.2765	0.2765	0.022178	0.022178	0.0091712	1.02243	1.00421	1.04097	1.02 (1, 1.04)	0.015597	1	t	c	T	C	0.2741	0.0042	0.2741	0.2664	0.2772	0.0468	0.0468	0.0069	1.04791	1.03384	1.06218	1.05 (1.03, 1.06)	1.583e-11	+++	88.3	17.074	2	0.0001961
6:47511491:A:G	6:47511491	6	47511491	A	G	G	A	G	A	0.2661	0.2661	0.0808	0.0808	0.0142	1.08415	1.0544	1.11475	1.08 (1.05, 1.11)	1.175e-08	0.992828	G	A	G	A	0.258268	0.258268	0.0769381	0.0769381	0.0164901	1.07998	1.04563	1.11545	1.08 (1.05, 1.12)	3.06165e-06	0.9797	a	g	G	A	0.2628	0.7372	0.0039	0.7339	0.7417	-0.0792	0.0792	0.0108	1.08242	1.05975	1.10558	1.08 (1.06, 1.11)	1.891e-13	--	0	0.031	1	0.8591	G	A	G	A	0.2726	0.2726	0.022786	0.022786	0.0092111	1.02305	1.00474	1.04169	1.02 (1, 1.04)	0.01337	1	a	g	G	A	0.2689	0.0058	0.7311	0.7267	0.7417	-0.0466	0.0466	0.007	1.0477	1.03343	1.06218	1.05 (1.03, 1.06)	2.682e-11	---	87.4	15.869	2	0.0003581
6:47514246:T:A	6:47514246	6	47514246	T	A	A	T	A	T	0.2723	0.2723	0.084	0.084	0.014	1.08763	1.05819	1.11789	1.09 (1.06, 1.12)	2.264e-09	0.996339	A	T	A	T	0.266388	0.266388	0.0737817	0.0737817	0.0163274	1.07657	1.04267	1.11158	1.08 (1.04, 1.11)	6.19407e-06	0.979934	a	t	A	T	0.2698	0.2698	0.0029	0.2664	0.2723	0.0797	0.0797	0.0106	1.08296	1.06069	1.1057	1.08 (1.06, 1.11)	6.564e-14	++	0	0.226	1	0.6347	A	T	A	T	0.2765	0.2765	0.022291	0.022291	0.0091706	1.02254	1.00433	1.04109	1.02 (1, 1.04)	0.015069	1	a	t	A	T	0.2741	0.0041	0.2741	0.2664	0.2772	0.0468	0.0468	0.0069	1.04791	1.03384	1.06218	1.05 (1.03, 1.06)	1.611e-11	+++	88.2	16.934	2	0.0002103
6:47514758:G:A	6:47514758	6	47514758	G	A	A	G	A	G	0.2723	0.2723	0.084	0.084	0.014	1.08763	1.05819	1.11789	1.09 (1.06, 1.12)	2.222e-09	0.996267	A	G	A	G	0.266263	0.266263	0.0745622	0.0745622	0.0163296	1.07741	1.04347	1.11245	1.08 (1.04, 1.11)	4.94988e-06	0.979944	a	g	A	G	0.2697	0.2697	0.003	0.2663	0.2723	0.08	0.08	0.0106	1.08329	1.06101	1.10603	1.08 (1.06, 1.11)	5.19e-14	++	0	0.193	1	0.6608	A	G	A	G	0.2765	0.2765	0.022292	0.022292	0.0091707	1.02254	1.00433	1.04109	1.02 (1, 1.04)	0.015065	1	a	g	A	G	0.274	0.0042	0.274	0.2663	0.2772	0.0469	0.0469	0.0069	1.04802	1.03394	1.06229	1.05 (1.03, 1.06)	1.403e-11	+++	88.3	17.092	2	0.0001943
6:47515630:G:A	6:47515630	6	47515630	G	A	A	G	A	G	0.2729	0.2729	0.0825	0.0825	0.014	1.086	1.0566	1.11621	1.09 (1.06, 1.12)	4.301e-09	0.995458	A	G	A	G	0.267184	0.267184	0.07371	0.07371	0.0163159	1.07649	1.04261	1.11148	1.08 (1.04, 1.11)	6.22941e-06	0.979659	a	g	A	G	0.2705	0.2705	0.0028	0.2672	0.2729	0.0788	0.0788	0.0106	1.08199	1.05974	1.1047	1.08 (1.06, 1.1)	1.225e-13	++	0	0.167	1	0.6826	A	G	A	G	0.277	0.277	0.022568	0.022568	0.0091669	1.02282	1.00461	1.04137	1.02 (1, 1.04)	0.013821	1	a	g	A	G	0.2746	0.004	0.2746	0.2672	0.2777	0.0466	0.0466	0.0069	1.0477	1.03363	1.06197	1.05 (1.03, 1.06)	1.983e-11	+++	87.7	16.209	2	0.0003022
6:47515663:T:C	6:47515663	6	47515663	T	C	C	T	C	T	0.2722	0.2722	0.0839	0.0839	0.014	1.08752	1.05808	1.11777	1.09 (1.06, 1.12)	2.325e-09	0.995989	C	T	C	T	0.266391	0.266391	0.073807	0.073807	0.0163276	1.0766	1.04269	1.11161	1.08 (1.04, 1.11)	6.14988e-06	0.979896	t	c	C	T	0.2697	0.7303	0.0029	0.7278	0.7336	-0.0796	0.0796	0.0106	1.08285	1.06059	1.10559	1.08 (1.06, 1.11)	6.79e-14	--	0	0.22	1	0.6389	C	T	C	T	0.2765	0.2765	0.022296	0.022296	0.009171	1.02255	1.00433	1.04109	1.02 (1, 1.04)	0.01505	1	t	c	C	T	0.274	0.0042	0.726	0.7228	0.7336	-0.0468	0.0468	0.0069	1.04791	1.03384	1.06218	1.05 (1.03, 1.06)	1.639e-11	---	88.2	16.897	2	0.0002142
6:47515811:A:G	6:47515811	6	47515811	A	G	G	A	G	A	0.2708	0.2708	0.0837	0.0837	0.0141	1.0873	1.05767	1.11777	1.09 (1.06, 1.12)	2.657e-09	0.996058	G	A	G	A	0.264472	0.264472	0.0750685	0.0750685	0.0163591	1.07796	1.04394	1.11308	1.08 (1.04, 1.11)	4.44039e-06	0.980752	a	g	G	A	0.2681	0.7319	0.0031	0.7292	0.7355	-0.08	0.08	0.0107	1.08329	1.0608	1.10625	1.08 (1.06, 1.11)	6.765e-14	--	0	0.16	1	0.6894	G	A	G	A	0.276	0.276	0.023297	0.023297	0.0091746	1.02357	1.00533	1.04214	1.02 (1.01, 1.04)	0.011109	1	a	g	G	A	0.2731	0.0047	0.7269	0.7232	0.7355	-0.0474	0.0474	0.007	1.04854	1.03425	1.06303	1.05 (1.03, 1.06)	9.877e-12	---	87.8	16.39	2	0.000276
6:47516369:A:G	6:47516369	6	47516369	A	G	G	A	G	A	0.2723	0.2723	0.0838	0.0838	0.014	1.08741	1.05798	1.11766	1.09 (1.06, 1.12)	2.403e-09	0.996213	G	A	G	A	0.266332	0.266332	0.0740141	0.0740141	0.0163275	1.07682	1.04291	1.11184	1.08 (1.04, 1.11)	5.79087e-06	0.979969	a	g	G	A	0.2698	0.7302	0.0029	0.7277	0.7337	-0.0797	0.0797	0.0106	1.08296	1.06069	1.1057	1.08 (1.06, 1.11)	6.644e-14	--	0	0.207	1	0.6491	G	A	G	A	0.2765	0.2765	0.022307	0.022307	0.0091707	1.02256	1.00434	1.0411	1.02 (1, 1.04)	0.014996	1	a	g	G	A	0.2741	0.0042	0.7259	0.7228	0.7337	-0.0468	0.0468	0.0069	1.04791	1.03384	1.06218	1.05 (1.03, 1.06)	1.608e-11	---	88.2	16.896	2	0.0002143
6:47525202:G:A	6:47525202	6	47525202	G	A	A	G	A	G	0.2748	0.2748	0.0844	0.0844	0.014	1.08806	1.05861	1.11833	1.09 (1.06, 1.12)	1.809e-09	0.994084	A	G	A	G	0.268163	0.268163	0.0733936	0.0733936	0.0163619	1.07615	1.04219	1.11122	1.08 (1.04, 1.11)	7.24483e-06	0.971768	a	g	A	G	0.272	0.272	0.0033	0.2682	0.2748	0.0797	0.0797	0.0106	1.08296	1.06069	1.1057	1.08 (1.06, 1.11)	6.535e-14	++	0	0.261	1	0.6093	A	G	A	G	0.2774	0.2774	0.021657	0.021657	0.0091647	1.02189	1.0037	1.04042	1.02 (1, 1.04)	0.018123	1	a	g	A	G	0.2755	0.0037	0.2755	0.2682	0.2781	0.0464	0.0464	0.0069	1.04749	1.03342	1.06176	1.05 (1.03, 1.06)	2.331e-11	+++	88.5	17.378	2	0.0001684
6:47528764:C:G	6:47528764	6	47528764	C	G	G	C	G	C	0.2723	0.2723	0.0839	0.0839	0.0141	1.08752	1.05788	1.11799	1.09 (1.06, 1.12)	2.407e-09	0.995612	G	C	G	C	0.265748	0.265748	0.0754052	0.0754052	0.0163993	1.07832	1.04421	1.11354	1.08 (1.04, 1.11)	4.24709e-06	0.973034	c	g	G	C	0.2695	0.7305	0.0032	0.7277	0.7343	-0.0803	0.0803	0.0107	1.08361	1.06112	1.10658	1.08 (1.06, 1.11)	5.929e-14	--	0	0.154	1	0.6945	G	C	G	C	0.2765	0.2765	0.022284	0.022284	0.0091708	1.02253	1.00432	1.04108	1.02 (1, 1.04)	0.015101	1	c	g	G	C	0.274	0.0044	0.726	0.7228	0.7343	-0.0469	0.0469	0.007	1.04802	1.03374	1.0625	1.05 (1.03, 1.06)	1.655e-11	---	88.3	17.112	2	0.0001924
6:47536444:C:T	6:47536444	6	47536444	C	T	T	C	T	C	0.2722	0.2722	0.0844	0.0844	0.0141	1.08806	1.05841	1.11855	1.09 (1.06, 1.12)	1.932e-09	0.995333	T	C	T	C	0.265915	0.265915	0.0746952	0.0746952	0.016422	1.07756	1.04342	1.1128	1.08 (1.04, 1.11)	5.38206e-06	0.969875	t	c	T	C	0.2695	0.2695	0.0031	0.2659	0.2722	0.0803	0.0803	0.0107	1.08361	1.06112	1.10658	1.08 (1.06, 1.11)	6.166e-14	++	0	0.201	1	0.6539	T	C	T	C	0.2764	0.2764	0.022301	0.022301	0.0091724	1.02255	1.00433	1.0411	1.02 (1, 1.04)	0.015046	1	t	c	T	C	0.2739	0.0043	0.2739	0.2659	0.2771	0.0469	0.0469	0.007	1.04802	1.03374	1.0625	1.05 (1.03, 1.06)	1.691e-11	+++	88.3	17.13	2	0.0001906
6:47541415:C:G	6:47541415	6	47541415	C	G	G	C	G	C	0.2722	0.2722	0.0844	0.0844	0.0141	1.08806	1.05841	1.11855	1.09 (1.06, 1.12)	1.955e-09	0.995231	G	C	G	C	0.265799	0.265799	0.074709	0.074709	0.0164283	1.07757	1.04343	1.11283	1.08 (1.04, 1.11)	5.40569e-06	0.969491	c	g	G	C	0.2695	0.7305	0.0032	0.7278	0.7342	-0.0803	0.0803	0.0107	1.08361	1.06112	1.10658	1.08 (1.06, 1.11)	6.19e-14	--	0	0.2	1	0.6544	G	C	G	C	0.2764	0.2764	0.022293	0.022293	0.0091725	1.02254	1.00432	1.04109	1.02 (1, 1.04)	0.01508	1	c	g	G	C	0.2739	0.0043	0.7261	0.7229	0.7342	-0.0469	0.0469	0.007	1.04802	1.03374	1.0625	1.05 (1.03, 1.06)	1.706e-11	---	88.3	17.136	2	0.0001901
6:47542864:C:T	6:47542864	6	47542864	C	T	T	C	T	C	0.2721	0.2721	0.0842	0.0842	0.0141	1.08785	1.05819	1.11833	1.09 (1.06, 1.12)	2.128e-09	0.995131	T	C	T	C	0.265803	0.265803	0.0756019	0.0756019	0.0164242	1.07853	1.04437	1.11382	1.08 (1.04, 1.11)	4.14536e-06	0.969906	t	c	T	C	0.2694	0.2694	0.0031	0.2658	0.2721	0.0806	0.0806	0.0107	1.08394	1.06144	1.10691	1.08 (1.06, 1.11)	5.1e-14	++	0	0.158	1	0.6912	T	C	T	C	0.2763	0.2763	0.022221	0.022221	0.0091727	1.02247	1.00425	1.04102	1.02 (1, 1.04)	0.015412	1	t	c	T	C	0.2738	0.0043	0.2738	0.2658	0.277	0.0469	0.0469	0.007	1.04802	1.03374	1.0625	1.05 (1.03, 1.06)	1.585e-11	+++	88.4	17.291	2	0.0001759
6:47549495:C:T	6:47549495	6	47549495	C	T	T	C	T	C	0.2722	0.2722	0.0842	0.0842	0.0141	1.08785	1.05819	1.11833	1.09 (1.06, 1.12)	2.12e-09	0.995058	T	C	T	C	0.265736	0.265736	0.0758981	0.0758981	0.0164305	1.07885	1.04466	1.11416	1.08 (1.04, 1.11)	3.83289e-06	0.969485	t	c	T	C	0.2695	0.2695	0.0032	0.2657	0.2722	0.0807	0.0807	0.0107	1.08405	1.06155	1.10702	1.08 (1.06, 1.11)	4.7e-14	++	0	0.147	1	0.7014	T	C	T	C	0.2763	0.2763	0.022296	0.022296	0.0091728	1.02255	1.00433	1.0411	1.02 (1, 1.04)	0.01507	1	t	c	T	C	0.2738	0.0043	0.2738	0.2657	0.277	0.047	0.047	0.007	1.04812	1.03384	1.0626	1.05 (1.03, 1.06)	1.451e-11	+++	88.4	17.307	2	0.0001745
6:47551444:T:C	6:47551444	6	47551444	T	C	C	T	C	T	0.2722	0.2722	0.0843	0.0843	0.0141	1.08796	1.0583	1.11844	1.09 (1.06, 1.12)	1.978e-09	0.995101	C	T	C	T	0.265816	0.265816	0.0754372	0.0754372	0.0164252	1.07836	1.04419	1.11364	1.08 (1.04, 1.11)	4.35552e-06	0.969746	t	c	C	T	0.2695	0.7305	0.0032	0.7278	0.7342	-0.0805	0.0805	0.0107	1.08383	1.06134	1.1068	1.08 (1.06, 1.11)	5.152e-14	--	0	0.168	1	0.6822	C	T	C	T	0.2764	0.2764	0.022341	0.022341	0.0091724	1.02259	1.00437	1.04114	1.02 (1, 1.04)	0.014865	1	t	c	C	T	0.2739	0.0043	0.7261	0.7229	0.7342	-0.047	0.047	0.007	1.04812	1.03384	1.0626	1.05 (1.03, 1.06)	1.489e-11	---	88.4	17.223	2	0.000182
6:47551861:T:C	6:47551861	6	47551861	T	C	C	T	C	T	0.2722	0.2722	0.0844	0.0844	0.0141	1.08806	1.05841	1.11855	1.09 (1.06, 1.12)	1.94e-09	0.995051	C	T	C	T	0.265823	0.265823	0.0753339	0.0753339	0.016425	1.07824	1.04408	1.11352	1.08 (1.04, 1.11)	4.48809e-06	0.969691	t	c	C	T	0.2695	0.7305	0.0032	0.7278	0.7342	-0.0806	0.0806	0.0107	1.08394	1.06144	1.10691	1.08 (1.06, 1.11)	5.1e-14	--	0	0.175	1	0.6754	C	T	C	T	0.2764	0.2764	0.022344	0.022344	0.0091724	1.0226	1.00438	1.04115	1.02 (1, 1.04)	0.014851	1	t	c	C	T	0.2739	0.0043	0.7261	0.7229	0.7342	-0.047	0.047	0.007	1.04812	1.03384	1.0626	1.05 (1.03, 1.06)	1.478e-11	---	88.4	17.237	2	0.0001807
6:47551938:G:A	6:47551938	6	47551938	G	A	A	G	A	G	0.2722	0.2722	0.0844	0.0844	0.0141	1.08806	1.05841	1.11855	1.09 (1.06, 1.12)	1.962e-09	0.995034	A	G	A	G	0.26582	0.26582	0.075296	0.075296	0.016425	1.0782	1.04405	1.11348	1.08 (1.04, 1.11)	4.53763e-06	0.969691	a	g	A	G	0.2695	0.2695	0.0032	0.2658	0.2722	0.0805	0.0805	0.0107	1.08383	1.06134	1.1068	1.08 (1.06, 1.11)	5.159e-14	++	0	0.177	1	0.6741	A	G	A	G	0.2764	0.2764	0.022353	0.022353	0.0091725	1.0226	1.00438	1.04116	1.02 (1, 1.04)	0.014813	1	a	g	A	G	0.2739	0.0043	0.2739	0.2658	0.2771	0.047	0.047	0.007	1.04812	1.03384	1.0626	1.05 (1.03, 1.06)	1.48e-11	+++	88.4	17.224	2	0.0001819
6:47552180:A:T	6:47552180	6	47552180	A	T	T	A	T	A	0.2707	0.2707	0.084	0.084	0.0141	1.08763	1.05798	1.11811	1.09 (1.06, 1.12)	2.45e-09	0.994761	T	A	T	A	0.263941	0.263941	0.0768557	0.0768557	0.0164573	1.07989	1.04561	1.11529	1.08 (1.05, 1.12)	2.99822e-06	0.970475	a	t	T	A	0.2678	0.7322	0.0033	0.7293	0.7361	-0.081	0.081	0.0107	1.08437	1.06187	1.10735	1.08 (1.06, 1.11)	3.954e-14	--	0	0.109	1	0.7417	T	A	T	A	0.2758	0.2758	0.023307	0.023307	0.0091766	1.02358	1.00534	1.04216	1.02 (1.01, 1.04)	0.011091	1	a	t	T	A	0.2729	0.0048	0.7271	0.7234	0.7361	-0.0477	0.0477	0.007	1.04886	1.03456	1.06335	1.05 (1.03, 1.06)	7.4e-12	---	88.1	16.832	2	0.0002213
6:47552817:C:A	6:47552817	6	47552817	C	A	A	C	A	C	0.2721	0.2721	0.0842	0.0842	0.0141	1.08785	1.05819	1.11833	1.09 (1.06, 1.12)	2.091e-09	0.995008	A	C	A	C	0.26576	0.26576	0.075625	0.075625	0.0164274	1.07856	1.04438	1.11385	1.08 (1.04, 1.11)	4.13494e-06	0.96952	a	c	A	C	0.2694	0.2694	0.0031	0.2658	0.2721	0.0806	0.0806	0.0107	1.08394	1.06144	1.10691	1.08 (1.06, 1.11)	5.085e-14	++	0	0.157	1	0.692	A	C	A	C	0.2763	0.2763	0.022272	0.022272	0.0091728	1.02252	1.0043	1.04107	1.02 (1, 1.04)	0.015182	1	a	c	A	C	0.2738	0.0043	0.2738	0.2658	0.277	0.047	0.047	0.007	1.04812	1.03384	1.0626	1.05 (1.03, 1.06)	1.538e-11	+++	88.4	17.264	2	0.0001783
6:47553402:G:A	6:47553402	6	47553402	G	A	A	G	A	G	0.2662	0.2662	0.0814	0.0814	0.0142	1.0848	1.05503	1.11542	1.08 (1.06, 1.12)	8.94e-09	0.993787	A	G	A	G	0.258915	0.258915	0.0787716	0.0787716	0.0165568	1.08196	1.04741	1.11764	1.08 (1.05, 1.12)	1.94854e-06	0.969604	a	g	A	G	0.2631	0.2631	0.0036	0.2589	0.2662	0.0803	0.0803	0.0108	1.08361	1.06092	1.10679	1.08 (1.06, 1.11)	9.436e-14	++	0	0.015	1	0.9041	A	G	A	G	0.2726	0.2726	0.022606	0.022606	0.0092084	1.02286	1.00457	1.04149	1.02 (1, 1.04)	0.014092	1	a	g	A	G	0.269	0.0056	0.269	0.2589	0.2733	0.0469	0.0469	0.007	1.04802	1.03374	1.0625	1.05 (1.03, 1.06)	2.018e-11	+++	87.9	16.569	2	0.0002524
6:47554177:G:A	6:47554177	6	47554177	G	A	A	G	A	G	0.2661	0.2661	0.0816	0.0816	0.0142	1.08502	1.05524	1.11564	1.09 (1.06, 1.12)	8.575e-09	0.993446	A	G	A	G	0.25894	0.25894	0.0787926	0.0787926	0.0165555	1.08198	1.04743	1.11766	1.08 (1.05, 1.12)	1.93275e-06	0.96969	a	g	A	G	0.2631	0.2631	0.0035	0.2589	0.2661	0.0804	0.0804	0.0108	1.08372	1.06102	1.10691	1.08 (1.06, 1.11)	8.631e-14	++	0	0.017	1	0.8976	A	G	A	G	0.2726	0.2726	0.022743	0.022743	0.0092087	1.023	1.0047	1.04164	1.02 (1, 1.04)	0.013521	1	a	g	A	G	0.269	0.0056	0.269	0.2589	0.2733	0.0471	0.0471	0.007	1.04823	1.03394	1.06271	1.05 (1.03, 1.06)	1.771e-11	+++	87.9	16.563	2	0.0002531
6:47554468:T:G	6:47554468	6	47554468	T	G	G	T	G	T	0.2662	0.2662	0.0814	0.0814	0.0142	1.0848	1.05503	1.11542	1.08 (1.06, 1.12)	9.221e-09	0.993757	G	T	G	T	0.258945	0.258945	0.0787811	0.0787811	0.0165548	1.08197	1.04742	1.11765	1.08 (1.05, 1.12)	1.93751e-06	0.969761	t	g	G	T	0.2631	0.7369	0.0036	0.7338	0.7411	-0.0803	0.0803	0.0108	1.08361	1.06092	1.10679	1.08 (1.06, 1.11)	9.383e-14	--	0	0.014	1	0.9044	G	T	G	T	0.2726	0.2726	0.022445	0.022445	0.009208	1.0227	1.00441	1.04132	1.02 (1, 1.04)	0.014787	1	t	g	G	T	0.269	0.0056	0.731	0.7267	0.7411	-0.0469	0.0469	0.007	1.04802	1.03374	1.0625	1.05 (1.03, 1.06)	2.201e-11	---	88	16.665	2	0.0002406
6:47556630:A:C	6:47556630	6	47556630	A	C	C	A	C	A	0.2721	0.2721	0.0842	0.0842	0.0141	1.08785	1.05819	1.11833	1.09 (1.06, 1.12)	2.146e-09	0.99485	C	A	C	A	0.265571	0.265571	0.0751936	0.0751936	0.0165188	1.07809	1.04375	1.11357	1.08 (1.04, 1.11)	5.29256e-06	0.959373	a	c	C	A	0.2693	0.7307	0.0032	0.7279	0.7344	-0.0804	0.0804	0.0107	1.08372	1.06123	1.10669	1.08 (1.06, 1.11)	6.516e-14	--	0	0.172	1	0.6784	C	A	C	A	0.2763	0.2763	0.022229	0.022229	0.0091734	1.02248	1.00426	1.04103	1.02 (1, 1.04)	0.015382	1	a	c	C	A	0.2738	0.0043	0.7262	0.723	0.7344	-0.0468	0.0468	0.007	1.04791	1.03363	1.06239	1.05 (1.03, 1.06)	1.883e-11	---	88.3	17.165	2	0.0001874
6:47556634:C:T	6:47556634	6	47556634	C	T	T	C	T	C	0.2721	0.2721	0.0842	0.0842	0.0141	1.08785	1.05819	1.11833	1.09 (1.06, 1.12)	2.145e-09	0.994843	T	C	T	C	0.265565	0.265565	0.0752192	0.0752192	0.0165186	1.07812	1.04377	1.1136	1.08 (1.04, 1.11)	5.25211e-06	0.959401	t	c	T	C	0.2693	0.2693	0.0032	0.2656	0.2721	0.0804	0.0804	0.0107	1.08372	1.06123	1.10669	1.08 (1.06, 1.11)	6.464e-14	++	0	0.171	1	0.6792	T	C	T	C	0.2763	0.2763	0.022229	0.022229	0.0091734	1.02248	1.00426	1.04103	1.02 (1, 1.04)	0.015382	1	t	c	T	C	0.2738	0.0043	0.2738	0.2656	0.277	0.0468	0.0468	0.007	1.04791	1.03363	1.06239	1.05 (1.03, 1.06)	1.874e-11	+++	88.4	17.17	2	0.0001869
6:47556680:C:T	6:47556680	6	47556680	C	T	T	C	T	C	0.2721	0.2721	0.0842	0.0842	0.0141	1.08785	1.05819	1.11833	1.09 (1.06, 1.12)	2.157e-09	0.994786	T	C	T	C	0.265543	0.265543	0.0752549	0.0752549	0.0165188	1.07816	1.04381	1.11364	1.08 (1.04, 1.11)	5.19956e-06	0.959398	t	c	T	C	0.2693	0.2693	0.0032	0.2655	0.2721	0.0804	0.0804	0.0107	1.08372	1.06123	1.10669	1.08 (1.06, 1.11)	6.397e-14	++	0	0.17	1	0.6804	T	C	T	C	0.2763	0.2763	0.022212	0.022212	0.0091734	1.02246	1.00424	1.04101	1.02 (1, 1.04)	0.015463	1	t	c	T	C	0.2738	0.0044	0.2738	0.2655	0.277	0.0468	0.0468	0.007	1.04791	1.03363	1.06239	1.05 (1.03, 1.06)	1.881e-11	+++	88.4	17.187	2	0.0001853
6:47559451:A:G	6:47559451	6	47559451	A	G	G	A	G	A	0.2722	0.2722	0.0844	0.0844	0.0141	1.08806	1.05841	1.11855	1.09 (1.06, 1.12)	1.993e-09	0.99454	G	A	G	A	0.265658	0.265658	0.0742296	0.0742296	0.0165183	1.07705	1.04274	1.1125	1.08 (1.04, 1.11)	6.97054e-06	0.959276	a	g	G	A	0.2694	0.7306	0.0032	0.7278	0.7343	-0.0801	0.0801	0.0107	1.0834	1.06091	1.10636	1.08 (1.06, 1.11)	8.004e-14	--	0	0.219	1	0.6396	G	A	G	A	0.2764	0.2764	0.022326	0.022326	0.009173	1.02258	1.00436	1.04113	1.02 (1, 1.04)	0.014939	1	a	g	G	A	0.2739	0.0043	0.7261	0.7229	0.7343	-0.0467	0.0467	0.007	1.04781	1.03353	1.06228	1.05 (1.03, 1.06)	2.01e-11	---	88.2	16.987	2	0.0002048
6:47562915:A:G	6:47562915	6	47562915	A	G	G	A	G	A	0.2723	0.2723	0.084	0.084	0.0141	1.08763	1.05798	1.11811	1.09 (1.06, 1.12)	2.322e-09	0.994106	G	A	G	A	0.265726	0.265726	0.0743228	0.0743228	0.0165103	1.07715	1.04286	1.11258	1.08 (1.04, 1.11)	6.71844e-06	0.960075	a	g	G	A	0.2695	0.7305	0.0032	0.7277	0.7343	-0.0799	0.0799	0.0107	1.08318	1.0607	1.10614	1.08 (1.06, 1.11)	9.079e-14	--	0	0.199	1	0.6558	G	A	G	A	0.2765	0.2765	0.02258	0.02258	0.0091719	1.02284	1.00461	1.04139	1.02 (1, 1.04)	0.01382	1	a	g	G	A	0.274	0.0044	0.726	0.7227	0.7343	-0.0468	0.0468	0.007	1.04791	1.03363	1.06239	1.05 (1.03, 1.06)	1.869e-11	---	88	16.713	2	0.0002349
6:47568696:A:G	6:47568696	6	47568696	A	G	G	A	G	A	0.2723	0.2723	0.0839	0.0839	0.0141	1.08752	1.05788	1.11799	1.09 (1.06, 1.12)	2.445e-09	0.993535	G	A	G	A	0.265684	0.265684	0.0747894	0.0747894	0.0165126	1.07766	1.04334	1.11311	1.08 (1.04, 1.11)	5.89642e-06	0.959891	a	g	G	A	0.2695	0.7305	0.0033	0.7277	0.7343	-0.0801	0.0801	0.0107	1.0834	1.06091	1.10636	1.08 (1.06, 1.11)	8.252e-14	--	0	0.176	1	0.6748	G	A	G	A	0.2764	0.2764	0.022483	0.022483	0.009172	1.02274	1.00452	1.04129	1.02 (1, 1.04)	0.014235	1	a	g	G	A	0.2739	0.0043	0.7261	0.7228	0.7343	-0.0468	0.0468	0.007	1.04791	1.03363	1.06239	1.05 (1.03, 1.06)	1.868e-11	---	88.1	16.825	2	0.000222
6:47575332:T:C	6:47575332	6	47575332	T	C	C	T	C	T	0.2722	0.2722	0.0839	0.0839	0.0141	1.08752	1.05788	1.11799	1.09 (1.06, 1.12)	2.545e-09	0.992939	C	T	C	T	0.265289	0.265289	0.0758116	0.0758116	0.0165252	1.07876	1.04438	1.11427	1.08 (1.04, 1.11)	4.46434e-06	0.959403	t	c	C	T	0.2693	0.7307	0.0034	0.7278	0.7347	-0.0805	0.0805	0.0107	1.08383	1.06134	1.1068	1.08 (1.06, 1.11)	6.176e-14	--	0	0.139	1	0.7096	C	T	C	T	0.2764	0.2764	0.022416	0.022416	0.0091726	1.02267	1.00445	1.04122	1.02 (1, 1.04)	0.014535	1	t	c	C	T	0.2738	0.0045	0.7262	0.7229	0.7347	-0.0469	0.0469	0.007	1.04802	1.03374	1.0625	1.05 (1.03, 1.06)	1.645e-11	---	88.3	17.072	2	0.0001963
6:47576367:T:C	6:47576367	6	47576367	T	C	C	T	C	T	0.2723	0.2723	0.084	0.084	0.0141	1.08763	1.05798	1.11811	1.09 (1.06, 1.12)	2.432e-09	0.992907	C	T	C	T	0.265748	0.265748	0.074581	0.074581	0.016518	1.07743	1.04311	1.11289	1.08 (1.04, 1.11)	6.30297e-06	0.959248	t	c	C	T	0.2695	0.7305	0.0032	0.7277	0.7343	-0.08	0.08	0.0107	1.08329	1.0608	1.10625	1.08 (1.06, 1.11)	8.487e-14	--	0	0.188	1	0.6645	C	T	C	T	0.2764	0.2764	0.022413	0.022413	0.0091725	1.02267	1.00444	1.04122	1.02 (1, 1.04)	0.014545	1	t	c	C	T	0.2739	0.0043	0.7261	0.7229	0.7343	-0.0468	0.0468	0.007	1.04791	1.03363	1.06239	1.05 (1.03, 1.06)	1.98e-11	---	88.1	16.858	2	0.0002184
6:47580657:A:G	6:47580657	6	47580657	A	G	G	A	G	A	0.2723	0.2723	0.0842	0.0842	0.0141	1.08785	1.05819	1.11833	1.09 (1.06, 1.12)	2.234e-09	0.992751	G	A	G	A	0.265665	0.265665	0.0748248	0.0748248	0.0165166	1.0777	1.04337	1.11315	1.08 (1.04, 1.11)	5.86735e-06	0.95952	a	g	G	A	0.2695	0.7305	0.0033	0.7277	0.7343	-0.0802	0.0802	0.0107	1.0835	1.06102	1.10647	1.08 (1.06, 1.11)	7.257e-14	--	0	0.186	1	0.666	G	A	G	A	0.2765	0.2765	0.022551	0.022551	0.0091749	1.02281	1.00458	1.04137	1.02 (1, 1.04)	0.013975	1	a	g	G	A	0.274	0.0044	0.726	0.7228	0.7343	-0.0469	0.0469	0.007	1.04802	1.03374	1.0625	1.05 (1.03, 1.06)	1.669e-11	---	88.2	16.9	2	0.0002139
6:47580695:G:A	6:47580695	6	47580695	G	A	A	G	A	G	0.2723	0.2723	0.0842	0.0842	0.0141	1.08785	1.05819	1.11833	1.09 (1.06, 1.12)	2.231e-09	0.992743	A	G	A	G	0.265704	0.265704	0.0746984	0.0746984	0.0165149	1.07756	1.04324	1.11301	1.08 (1.04, 1.11)	6.07036e-06	0.959655	a	g	A	G	0.2695	0.2695	0.0033	0.2657	0.2723	0.0802	0.0802	0.0107	1.0835	1.06102	1.10647	1.08 (1.06, 1.11)	7.52e-14	++	0	0.191	1	0.6617	A	G	A	G	0.2765	0.2765	0.022551	0.022551	0.0091749	1.02281	1.00458	1.04137	1.02 (1, 1.04)	0.013977	1	a	g	A	G	0.274	0.0044	0.274	0.2657	0.2772	0.0469	0.0469	0.007	1.04802	1.03374	1.0625	1.05 (1.03, 1.06)	1.703e-11	+++	88.1	16.874	2	0.0002167
6:47583664:C:T	6:47583664	6	47583664	C	T	T	C	T	C	0.266	0.266	0.0812	0.0812	0.0142	1.08459	1.05482	1.1152	1.08 (1.05, 1.12)	1.056e-08	0.990229	T	C	T	C	0.257608	0.257608	0.0782009	0.0782009	0.0166839	1.08134	1.04655	1.11728	1.08 (1.05, 1.12)	2.75641e-06	0.958677	t	c	T	C	0.2625	0.2625	0.0041	0.2576	0.266	0.0799	0.0799	0.0108	1.08318	1.06049	1.10635	1.08 (1.06, 1.11)	1.44e-13	++	0	0.019	1	0.8911	T	C	T	C	0.2728	0.2728	0.022481	0.022481	0.0092109	1.02274	1.00444	1.04137	1.02 (1, 1.04)	0.014659	1	t	c	T	C	0.2689	0.0061	0.2689	0.2576	0.2735	0.0466	0.0466	0.007	1.0477	1.03343	1.06218	1.05 (1.03, 1.06)	2.898e-11	+++	87.8	16.381	2	0.0002772
6:47585106:A:T	6:47585106	6	47585106	A	T	T	A	T	A	0.2722	0.2722	0.0845	0.0845	0.0141	1.08817	1.05851	1.11866	1.09 (1.06, 1.12)	1.933e-09	0.991941	T	A	T	A	0.265546	0.265546	0.0745353	0.0745353	0.0165418	1.07738	1.04301	1.11289	1.08 (1.04, 1.11)	6.5846e-06	0.956774	a	t	T	A	0.2694	0.7306	0.0033	0.7278	0.7345	-0.0803	0.0803	0.0107	1.08361	1.06112	1.10658	1.08 (1.06, 1.11)	7.219e-14	--	0	0.21	1	0.6466	T	A	T	A	0.2767	0.2767	0.022184	0.022184	0.0091743	1.02243	1.00421	1.04098	1.02 (1, 1.04)	0.015602	1	a	t	T	A	0.274	0.0045	0.726	0.7226	0.7345	-0.0467	0.0467	0.007	1.04781	1.03353	1.06228	1.05 (1.03, 1.06)	2.068e-11	---	88.3	17.159	2	0.0001879
6:47585615:A:G	6:47585615	6	47585615	A	G	G	A	G	A	0.2723	0.2723	0.0846	0.0846	0.0141	1.08828	1.05862	1.11878	1.09 (1.06, 1.12)	1.86e-09	0.991931	G	A	G	A	0.265747	0.265747	0.0735891	0.0735891	0.0165423	1.07636	1.04203	1.11184	1.08 (1.04, 1.11)	8.61459e-06	0.956458	a	g	G	A	0.2695	0.7305	0.0032	0.7277	0.7343	-0.08	0.08	0.0107	1.08329	1.0608	1.10625	1.08 (1.06, 1.11)	9.191e-14	--	0	0.257	1	0.6125	G	A	G	A	0.2767	0.2767	0.022158	0.022158	0.0091742	1.02241	1.00419	1.04096	1.02 (1, 1.04)	0.015722	1	a	g	G	A	0.2741	0.0044	0.7259	0.7226	0.7343	-0.0466	0.0466	0.007	1.0477	1.03343	1.06218	1.05 (1.03, 1.06)	2.417e-11	---	88.3	17.023	2	0.0002011
6:47585912:T:C	6:47585912	6	47585912	T	C	C	T	C	T	0.2719	0.2719	0.0854	0.0854	0.0141	1.08915	1.05946	1.11967	1.09 (1.06, 1.12)	1.397e-09	0.990655	C	T	C	T	0.265387	0.265387	0.0740315	0.0740315	0.0165503	1.07684	1.04247	1.11234	1.08 (1.04, 1.11)	7.68107e-06	0.956344	t	c	C	T	0.2692	0.7308	0.0032	0.7281	0.7346	-0.0806	0.0806	0.0107	1.08394	1.06144	1.10691	1.08 (1.06, 1.11)	5.855e-14	--	0	0.273	1	0.6011	C	T	C	T	0.2765	0.2765	0.022094	0.022094	0.0091795	1.02234	1.00411	1.0409	1.02 (1, 1.04)	0.016088	1	t	c	C	T	0.2738	0.0045	0.7262	0.7228	0.7346	-0.0468	0.0468	0.007	1.04791	1.03363	1.06239	1.05 (1.03, 1.06)	1.93e-11	---	88.5	17.445	2	0.0001628
6:47590104:C:T	6:47590104	6	47590104	C	T	T	C	T	C	0.2721	0.2721	0.0847	0.0847	0.0141	1.08839	1.05872	1.11889	1.09 (1.06, 1.12)	1.959e-09	0.987163	T	C	T	C	0.266111	0.266111	0.0740148	0.0740148	0.0165402	1.07682	1.04247	1.1123	1.08 (1.04, 1.11)	7.61871e-06	0.955993	t	c	T	C	0.2696	0.2696	0.003	0.2661	0.2721	0.0802	0.0802	0.0107	1.0835	1.06102	1.10647	1.08 (1.06, 1.11)	7.752e-14	++	0	0.242	1	0.623	T	C	T	C	0.2767	0.2767	0.021388	0.021388	0.0091749	1.02162	1.00341	1.04016	1.02 (1, 1.04)	0.019746	1	t	c	T	C	0.2741	0.0043	0.2741	0.2661	0.2774	0.0462	0.0462	0.007	1.04728	1.03301	1.06175	1.05 (1.03, 1.06)	3.375e-11	+++	88.6	17.597	2	0.000151
6:47590476:C:T	6:47590476	6	47590476	C	T	T	C	T	C	0.272	0.272	0.0848	0.0848	0.0141	1.0885	1.05883	1.119	1.09 (1.06, 1.12)	1.923e-09	0.986883	T	C	T	C	0.265692	0.265692	0.0739316	0.0739316	0.0165448	1.07673	1.04238	1.11222	1.08 (1.04, 1.11)	7.84551e-06	0.956414	t	c	T	C	0.2693	0.2693	0.0031	0.2657	0.272	0.0802	0.0802	0.0107	1.0835	1.06102	1.10647	1.08 (1.06, 1.11)	7.67e-14	++	0	0.25	1	0.6171	T	C	T	C	0.2766	0.2766	0.021928	0.021928	0.0091756	1.02217	1.00395	1.04072	1.02 (1, 1.04)	0.016856	1	t	c	T	C	0.274	0.0044	0.274	0.2657	0.2773	0.0465	0.0465	0.007	1.0476	1.03332	1.06207	1.05 (1.03, 1.06)	2.478e-11	+++	88.4	17.299	2	0.0001752
6:47595155:A:T	6:47595155	6	47595155	A	T	T	A	A	T	0.6374	0.3626	-0.0866	0.0866	0.0133	1.09046	1.0624	1.11926	1.09 (1.06, 1.12)	7.406e-11	0.965622	T	A	A	T	0.642309	0.357691	-0.0612817	0.0612817	0.0154485	1.0632	1.03149	1.09588	1.06 (1.03, 1.1)	7.2672e-05	0.924948	a	t	A	T	0.3605	0.3605	0.0024	0.3577	0.3626	0.0758	0.0758	0.0101	1.07875	1.0576	1.10031	1.08 (1.06, 1.1)	5.369e-14	++	35.2	1.543	1	0.2142	T	A	A	T	0.6485	0.3515	-0.027339	0.027339	0.0086874	1.02772	1.01037	1.04537	1.03 (1.01, 1.05)	0.0016495	1.01	a	t	A	T	0.3559	0.0043	0.3559	0.3525	0.3626	0.048	0.048	0.0066	1.04917	1.03569	1.06283	1.05 (1.04, 1.06)	2.986e-13	+++	86.5	14.818	2	0.0006056
6:47598125:C:T	6:47598125	6	47598125	C	T	T	C	T	C	0.2427	0.2427	0.0862	0.0862	0.0148	1.09002	1.05886	1.12211	1.09 (1.06, 1.12)	5.238e-09	0.97602	T	C	T	C	0.235243	0.235243	0.06298	0.06298	0.0171655	1.06501	1.02977	1.10145	1.07 (1.03, 1.1)	0.000243088	0.949397	t	c	T	C	0.2395	0.2395	0.0037	0.2352	0.2427	0.0763	0.0763	0.0112	1.07929	1.05585	1.10324	1.08 (1.06, 1.1)	9.969e-12	++	4.7	1.05	1	0.3056	T	C	T	C	0.2404	0.2404	0.026699	0.026699	0.0096375	1.02706	1.00784	1.04664	1.03 (1.01, 1.05)	0.0055995	0.99	t	c	T	C	0.2405	0.0025	0.2405	0.2352	0.2427	0.0478	0.0478	0.0073	1.04896	1.03406	1.06408	1.05 (1.03, 1.06)	6.216e-11	+++	83.8	12.308	2	0.002125
6:47606029:C:T	6:47606029	6	47606029	C	T	T	C	T	C	0.2735	0.2735	0.0822	0.0822	0.0142	1.08567	1.05587	1.11631	1.09 (1.06, 1.12)	7.255e-09	0.977013	T	C	T	C	0.268865	0.268865	0.0523876	0.0523876	0.0164518	1.05378	1.02035	1.08832	1.05 (1.02, 1.09)	0.00145016	0.950767	t	c	T	C	0.2715	0.2715	0.0023	0.2689	0.2735	0.0695	0.0695	0.0107	1.07197	1.04972	1.09469	1.07 (1.05, 1.09)	1.028e-10	++	46.9	1.882	1	0.1701	T	C	T	C	0.267	0.267	0.014681	0.014681	0.0093105	1.01479	0.996439	1.03348	1.01 (1, 1.03)	0.11484	0.99	t	c	T	C	0.2692	0.0025	0.2692	0.2675	0.2735	0.0382	0.0382	0.007	1.03894	1.02478	1.05329	1.04 (1.02, 1.05)	5.859e-08	+++	88	16.726	2	0.0002333
6:47606576:T:C	6:47606576	6	47606576	T	C	C	T	C	T	0.2546	0.2546	0.0828	0.0828	0.0145	1.08632	1.05589	1.11764	1.09 (1.06, 1.12)	1.223e-08	0.975142	C	T	C	T	0.246361	0.246361	0.0591354	0.0591354	0.0169123	1.06092	1.02633	1.09668	1.06 (1.03, 1.1)	0.000470756	0.950219	t	c	C	T	0.2511	0.7489	0.0041	0.7454	0.7536	-0.0728	0.0728	0.011	1.07552	1.05258	1.09896	1.08 (1.05, 1.1)	3.816e-11	--	11.4	1.128	1	0.2881	C	T	C	T	0.25	0.25	0.015985	0.015985	0.0095138	1.01611	0.997341	1.03524	1.02 (1, 1.04)	0.092915	0.99	t	c	C	T	0.2508	0.0027	0.7492	0.7454	0.7536	-0.0403	0.0403	0.0072	1.04112	1.02653	1.05592	1.04 (1.03, 1.06)	2.218e-08	---	87.8	16.363	2	0.0002798
6:47606712:C:G	6:47606712	6	47606712	C	G	G	C	G	C	0.2736	0.2736	0.0824	0.0824	0.0142	1.08589	1.05608	1.11654	1.09 (1.06, 1.12)	6.543e-09	0.977253	G	C	G	C	0.269118	0.269118	0.0526884	0.0526884	0.0164443	1.0541	1.02067	1.08863	1.05 (1.02, 1.09)	0.00135425	0.951077	c	g	G	C	0.2717	0.7283	0.0022	0.7264	0.7309	-0.0697	0.0697	0.0107	1.07219	1.04993	1.09491	1.07 (1.05, 1.09)	8.813e-11	--	46.5	1.87	1	0.1715	G	C	G	C	0.2671	0.2671	0.014732	0.014732	0.0093073	1.01484	0.996496	1.03352	1.01 (1, 1.03)	0.11346	0.99	c	g	G	C	0.2693	0.0025	0.7307	0.7264	0.7324	-0.0383	0.0383	0.007	1.03904	1.02488	1.0534	1.04 (1.02, 1.05)	5.252e-08	---	88.1	16.823	2	0.0002223
6:47609592:A:G	6:47609592	6	47609592	A	G	G	A	G	A	0.2738	0.2738	0.0822	0.0822	0.0142	1.08567	1.05587	1.11631	1.09 (1.06, 1.12)	6.795e-09	0.978935	G	A	G	A	0.269376	0.269376	0.0519766	0.0519766	0.0163994	1.05335	1.02003	1.08776	1.05 (1.02, 1.09)	0.00152656	0.955493	a	g	G	A	0.2719	0.7281	0.0022	0.7262	0.7306	-0.0692	0.0692	0.0107	1.07165	1.04941	1.09436	1.07 (1.05, 1.09)	1.112e-10	--	48.5	1.941	1	0.1635	G	A	G	A	0.2671	0.2671	0.014766	0.014766	0.0092944	1.01488	0.996555	1.03353	1.01 (1, 1.03)	0.11213	1	a	g	G	A	0.2694	0.0026	0.7306	0.7262	0.7324	-0.0381	0.0381	0.007	1.03884	1.02468	1.05319	1.04 (1.02, 1.05)	5.843e-08	---	88	16.664	2	0.0002407
6:47618171:T:C	6:47618171	6	47618171	T	C	C	T	C	T	0.275	0.275	0.0812	0.0812	0.0141	1.08459	1.05502	1.11498	1.08 (1.06, 1.11)	8.936e-09	0.984759	C	T	C	T	0.27054	0.27054	0.0545993	0.0545993	0.0163735	1.05612	1.02276	1.09056	1.06 (1.02, 1.09)	0.000853578	0.955203	t	c	C	T	0.2731	0.7269	0.0022	0.725	0.7295	-0.0699	0.0699	0.0107	1.0724	1.05014	1.09513	1.07 (1.05, 1.1)	6.161e-11	--	34	1.516	1	0.2183	C	T	C	T	0.2695	0.2695	0.015799	0.015799	0.0092636	1.01592	0.997645	1.03454	1.02 (1, 1.03)	0.088106	1	t	c	C	T	0.2713	0.0021	0.7287	0.725	0.73	-0.039	0.039	0.007	1.03977	1.0256	1.05413	1.04 (1.03, 1.05)	2.508e-08	---	87.6	16.138	2	0.0003131
6:47621579:G:A	6:47621579	6	47621579	G	A	A	G	A	G	0.2745	0.2745	0.08	0.08	0.0141	1.08329	1.05376	1.11364	1.08 (1.05, 1.11)	1.491e-08	0.986136	A	G	A	G	0.270011	0.270011	0.0542416	0.0542416	0.0163797	1.05574	1.02238	1.09018	1.06 (1.02, 1.09)	0.000927245	0.955883	a	g	A	G	0.2726	0.2726	0.0022	0.27	0.2745	0.069	0.069	0.0107	1.07144	1.0492	1.09414	1.07 (1.05, 1.09)	1.044e-10	++	29.6	1.42	1	0.2333	A	G	A	G	0.2684	0.2684	0.015728	0.015728	0.0092717	1.01585	0.997558	1.03448	1.02 (1, 1.03)	0.089824	1	a	g	A	G	0.2705	0.0023	0.2705	0.2689	0.2745	0.0386	0.0386	0.007	1.03935	1.02519	1.05371	1.04 (1.03, 1.05)	3.485e-08	+++	87.2	15.618	2	0.000406
6:47627027:A:G	6:47627027	6	47627027	A	G	G	A	G	A	0.2688	0.2688	0.079	0.079	0.0142	1.0822	1.0525	1.11275	1.08 (1.05, 1.11)	2.463e-08	0.993118	G	A	G	A	0.26242	0.26242	0.0544495	0.0544495	0.0165259	1.05596	1.0223	1.09072	1.06 (1.02, 1.09)	0.000984235	0.958148	a	g	G	A	0.2661	0.7339	0.0032	0.7312	0.7376	-0.0686	0.0686	0.0108	1.07101	1.04857	1.09392	1.07 (1.05, 1.09)	1.929e-10	--	21.2	1.27	1	0.2598	G	A	G	A	0.2622	0.2622	0.014473	0.014473	0.0093383	1.01458	0.996177	1.03332	1.01 (1, 1.03)	0.12117	1	a	g	G	A	0.2641	0.0027	0.7359	0.7312	0.7376	-0.0377	0.0377	0.0071	1.03842	1.02407	1.05297	1.04 (1.02, 1.05)	9.197e-08	---	87.2	15.673	2	0.0003951
6:47628558:G:A	6:47628558	6	47628558	G	A	A	G	A	G	0.2697	0.2697	0.0794	0.0794	0.0142	1.08264	1.05292	1.11319	1.08 (1.05, 1.11)	2.188e-08	0.991001	A	G	A	G	0.262963	0.262963	0.0556661	0.0556661	0.0165135	1.05724	1.02357	1.09202	1.06 (1.02, 1.09)	0.000748556	0.958162	a	g	A	G	0.2668	0.2668	0.0033	0.263	0.2697	0.0693	0.0693	0.0108	1.07176	1.04931	1.09469	1.07 (1.05, 1.09)	1.215e-10	++	15.8	1.188	1	0.2758	A	G	A	G	0.2624	0.2624	0.013669	0.013669	0.0093385	1.01376	0.995376	1.03249	1.01 (1, 1.03)	0.14326	1	a	g	A	G	0.2646	0.0029	0.2646	0.2629	0.2697	0.0376	0.0376	0.0071	1.03832	1.02397	1.05287	1.04 (1.02, 1.05)	1.017e-07	+++	87.8	16.429	2	0.0002707
6:47633098:C:T	6:47633098	6	47633098	C	T	T	C	T	C	0.2027	0.2027	0.0723	0.0723	0.0157	1.07498	1.0424	1.10857	1.07 (1.04, 1.11)	3.953e-06	0.986969	T	C	T	C	0.196895	0.196895	0.0534575	0.0534575	0.0181741	1.05491	1.018	1.09317	1.05 (1.02, 1.09)	0.0032671	0.968341	t	c	T	C	0.2002	0.2002	0.0029	0.1969	0.2027	0.0642	0.0642	0.0119	1.06631	1.04172	1.09147	1.07 (1.04, 1.09)	6.384e-08	++	0	0.616	1	0.4327	T	C	T	C	0.1936	0.1936	0.013182	0.013182	0.010427	1.01327	0.992771	1.03419	1.01 (0.99, 1.03)	0.20616	1	t	c	T	C	0.1967	0.0036	0.1967	0.1939	0.2027	0.0354	0.0354	0.0078	1.03603	1.02032	1.05199	1.04 (1.02, 1.05)	6.265e-06	+++	81.9	11.052	2	0.003983
6:47662484:G:A	6:47662484	6	47662484	G	A	A	G	A	G	0.2374	0.2374	0.0657	0.0657	0.0148	1.06791	1.03737	1.09934	1.07 (1.04, 1.1)	8.997e-06	0.995665	A	G	A	G	0.227282	0.227282	0.0382204	0.0382204	0.017087	1.03896	1.00474	1.07434	1.04 (1, 1.07)	0.0253022	0.986302	a	g	A	G	0.2331	0.2331	0.005	0.2273	0.2374	0.0539	0.0539	0.0112	1.05538	1.03246	1.0788	1.06 (1.03, 1.08)	1.436e-06	++	32.3	1.478	1	0.2241	A	G	A	G	0.2258	0.2258	0.016877	0.016877	0.0098348	1.01702	0.997604	1.03681	1.02 (1, 1.04)	0.086152	0.99	a	g	A	G	0.2293	0.0047	0.2293	0.2263	0.2374	0.033	0.033	0.0074	1.03355	1.01867	1.04865	1.03 (1.02, 1.05)	7.777e-06	+++	73.9	7.663	2	0.02168
6:47666035:A:G	6:47666035	6	47666035	A	G	G	A	G	A	0.2376	0.2376	0.0658	0.0658	0.0148	1.06801	1.03748	1.09945	1.07 (1.04, 1.1)	8.489e-06	0.995172	G	A	G	A	0.227105	0.227105	0.036926	0.036926	0.0171066	1.03762	1.0034	1.073	1.04 (1, 1.07)	0.0308868	0.984462	a	g	G	A	0.2331	0.7669	0.0052	0.7624	0.7729	-0.0534	0.0534	0.0112	1.05485	1.03195	1.07826	1.05 (1.03, 1.08)	1.801e-06	--	38.6	1.629	1	0.2018	G	A	G	A	0.2262	0.2262	0.016894	0.016894	0.0098318	1.01704	0.997626	1.03683	1.02 (1, 1.04)	0.085734	0.99	a	g	G	A	0.2295	0.0047	0.7705	0.7624	0.7733	-0.0328	0.0328	0.0074	1.03334	1.01846	1.04844	1.03 (1.02, 1.05)	8.913e-06	---	73.8	7.647	2	0.02185
6:52716978:A:C	6:52716978	6	52716978	A	C	C	A	C	A	0.0069	0.0069	0.3152	0.3152	0.0713	1.37053	1.19178	1.57609	1.37 (1.19, 1.58)	9.823e-06	0.816569	C	A	C	A	0.00624774	0.00624774	-0.217029	-0.217029	0.10007	0.804907	0.661552	0.979325	0.8 (0.66, 0.98)	0.0295308	0.820558	a	c	C	A	0.0067	0.9933	0.0003	0.9931	0.9938	-0.136	0.136	0.0581	1.14568	1.02237	1.28387	1.15 (1.02, 1.28)	0.01919	-+	94.7	18.762	1	1.481e-05	C	A	C	A	0.0069	0.0069	-0.016135	-0.016135	0.05177	0.983994	0.889048	1.08908	0.98 (0.89, 1.09)	0.7553	0.97	a	c	C	A	0.0068	0.0002	0.9932	0.9931	0.9938	-0.0512	0.0512	0.0386	1.05253	0.975841	1.13525	1.05 (0.98, 1.14)	0.1849	-++	91.1	22.586	2	1.246e-05
6:63828012:G:A	6:63828012	6	63828012	G	A	A	G	A	G	0.0014	0.0014	0.9023	0.9023	0.1694	2.46527	1.76876	3.43605	2.47 (1.77, 3.44)	1.001e-07	0.491224	A	G	A	G	0.000425783	0.000425783	-0.546834	-0.546834	0.394409	0.578779	0.267169	1.25384	0.58 (0.27, 1.25)	0.160172	0.841923	a	g	A	G	0.0012	0.0012	0.0004	0.0004	0.0014	0.6766	0.6766	0.1557	1.96718	1.4498	2.66918	1.97 (1.45, 2.67)	1.38e-05	+-	91.2	11.397	1	0.0007355	0	NA	NA	0	NA	NA	NA	NA	NA	NA	NA	NA	NA	NA	NA	a	g	A	G	0.0012	0.0004	0.0012	0.0004	0.0014	0.6766	0.6766	0.1557	1.96718	1.4498	2.66918	1.97 (1.45, 2.67)	1.38e-05	+-?	91.2	11.397	1	0.0007355
6:75083619:T:C	6:75083619	6	75083619	T	C	C	T	C	T	0.0019	0.0019	0.7	0.7	0.1541	2.01375	1.48879	2.72382	2.01 (1.49, 2.72)	5.578e-06	0.404535	C	T	C	T	0.00135081	0.00135081	-0.283002	-0.283002	0.206007	0.753518	0.503196	1.12837	0.75 (0.5, 1.13)	0.164956	0.941373	t	c	C	T	0.0017	0.9983	0.0003	0.9981	0.9986	-0.3473	0.3473	0.1234	1.41524	1.11119	1.80248	1.42 (1.11, 1.8)	0.004884	-+	93.2	14.6	1	0.0001329	0	NA	NA	0	NA	NA	NA	NA	NA	NA	NA	NA	NA	NA	NA	t	c	C	T	0.0017	0.0003	0.9983	0.9981	0.9986	-0.3473	0.3473	0.1234	1.41524	1.11119	1.80248	1.42 (1.11, 1.8)	0.004884	-+?	93.2	14.6	1	0.0001329
6:75173748:C:T	6:75173748	6	75173748	C	T	T	C	T	C	0.0017	0.0017	0.7494	0.7494	0.1621	2.11573	1.53985	2.90698	2.12 (1.54, 2.91)	3.76e-06	0.394135	T	C	T	C	0.00102488	0.00102488	-0.211481	-0.211481	0.233321	0.809385	0.512328	1.27868	0.81 (0.51, 1.28)	0.361428	0.953723	t	c	T	C	0.0015	0.0015	0.0003	0.001	0.0017	0.4366	0.4366	0.1331	1.54744	1.19211	2.00868	1.55 (1.19, 2.01)	0.00104	+-	91.3	11.439	1	0.0007192	0	NA	NA	0	NA	NA	NA	NA	NA	NA	NA	NA	NA	NA	NA	t	c	T	C	0.0015	0.0003	0.0015	0.001	0.0017	0.4366	0.4366	0.1331	1.54744	1.19211	2.00868	1.55 (1.19, 2.01)	0.00104	+-?	91.3	11.439	1	0.0007192
6:75196616:A:G	6:75196616	6	75196616	A	G	G	A	G	A	0.0018	0.0018	0.7168	0.7168	0.1562	2.04787	1.50779	2.78139	2.05 (1.51, 2.78)	4.485e-06	0.414284	G	A	G	A	0.000835453	0.000835453	-0.264245	-0.264245	0.256395	0.767785	0.464507	1.26908	0.77 (0.46, 1.27)	0.298284	0.974618	a	g	G	A	0.0015	0.9985	0.0004	0.9982	0.9992	-0.4512	0.4512	0.1334	1.5702	1.20893	2.03942	1.57 (1.21, 2.04)	0.0007175	-+	90.6	10.678	1	0.001084	0	NA	NA	0	NA	NA	NA	NA	NA	NA	NA	NA	NA	NA	NA	a	g	G	A	0.0015	0.0004	0.9985	0.9982	0.9992	-0.4512	0.4512	0.1334	1.5702	1.20893	2.03942	1.57 (1.21, 2.04)	0.0007175	-+?	90.6	10.678	1	0.001084
6:75200320:A:C	6:75200320	6	75200320	A	C	C	A	C	A	0.0018	0.0018	0.7154	0.7154	0.1574	2.045	1.50215	2.78404	2.05 (1.5, 2.78)	5.478e-06	0.407581	NA	NA	NA	NA	NA	NA	NA	NA	NA	NA	NA	NA	NA	NA	NA	a	c	C	A	0.0018	0.9982	0	0.9982	0.9982	-0.7154	0.7154	0.1574	2.045	1.50215	2.78404	2.05 (1.5, 2.78)	5.491e-06	-?	0	0	0	1	0	NA	NA	0	NA	NA	NA	NA	NA	NA	NA	NA	NA	NA	NA	a	c	C	A	0.0018	0	0.9982	0.9982	0.9982	-0.7154	0.7154	0.1574	2.045	1.50215	2.78404	2.05 (1.5, 2.78)	5.491e-06	-??	0	0	0	1
6:110208325:G:T	6:110208325	6	110208325	G	T	T	G	T	G	0.0008	0.0008	-1.0918	-1.0918	0.2192	0.335612	0.218399	0.515732	0.34 (0.22, 0.52)	6.363e-07	0.257233	T	G	T	G	0.000164938	0.000164938	-0.0872412	-0.0872412	0.68154	0.916456	0.240976	3.48538	0.92 (0.24, 3.49)	0.897856	0.627741	t	g	T	G	0.0007	0.0007	0.0002	0.0002	0.0008	-0.9976	-0.9976	0.2087	0.368763	0.244962	0.555133	0.37 (0.24, 0.56)	1.746e-06	--	49.2	1.969	1	0.1606	0	NA	NA	0	NA	NA	NA	NA	NA	NA	NA	NA	NA	NA	NA	t	g	T	G	0.0007	0.0002	0.0007	0.0002	0.0008	-0.9976	-0.9976	0.2087	0.368763	0.244962	0.555133	0.37 (0.24, 0.56)	1.746e-06	--?	49.2	1.969	1	0.1606
6:129700475:T:C	6:129700475	6	129700475	T	C	C	T	C	T	0.0011	0.0011	-0.6652	-0.6652	0.1397	0.514171	0.391014	0.676118	0.51 (0.39, 0.68)	1.918e-06	0.695412	C	T	C	T	0.000457855	0.000457855	-0.109136	-0.109136	0.36625	0.896608	0.437366	1.83807	0.9 (0.44, 1.84)	0.765051	0.804736	t	c	C	T	0.001	0.999	0.0002	0.9989	0.9995	0.5946	-0.5946	0.1305	0.551783	0.427253	0.712611	0.55 (0.43, 0.71)	5.234e-06	++	50.3	2.012	1	0.156	0	NA	NA	0	NA	NA	NA	NA	NA	NA	NA	NA	NA	NA	NA	t	c	C	T	0.001	0.0002	0.999	0.9989	0.9995	0.5946	-0.5946	0.1305	0.551783	0.427253	0.712611	0.55 (0.43, 0.71)	5.234e-06	++?	50.3	2.012	1	0.156
6:133295232:G:A	6:133295232	6	133295232	G	A	A	G	A	G	0.0007	0.0007	-1.0531	-1.0531	0.1764	0.348855	0.246882	0.492946	0.35 (0.25, 0.49)	2.38e-09	0.594558	A	G	A	G	0.000419934	0.000419934	-0.671552	-0.671552	0.362092	0.510915	0.251264	1.03889	0.51 (0.25, 1.04)	0.061638	0.92102	a	g	A	G	0.0006	0.0006	0.0001	0.0004	0.0007	-0.9799	-0.9799	0.1586	0.375349	0.275063	0.512198	0.38 (0.28, 0.51)	6.442e-10	--	0	0.897	1	0.3435	0	NA	NA	0	NA	NA	NA	NA	NA	NA	NA	NA	NA	NA	NA	a	g	A	G	0.0006	0.0001	0.0006	0.0004	0.0007	-0.9799	-0.9799	0.1586	0.375349	0.275063	0.512198	0.38 (0.28, 0.51)	6.442e-10	--?	0	0.897	1	0.3435
6:134403679:T:C	6:134403679	6	134403679	T	C	C	T	C	T	0.041	0.041	0.1457	0.1457	0.0329	1.15685	1.08461	1.23391	1.16 (1.08, 1.23)	9.446e-06	0.928571	C	T	C	T	0.0352457	0.0352457	0.0242921	0.0242921	0.0442383	1.02459	0.939493	1.11739	1.02 (0.94, 1.12)	0.582955	0.763857	t	c	C	T	0.039	0.961	0.0028	0.959	0.9648	-0.1025	0.1025	0.0264	1.10794	1.05207	1.16678	1.11 (1.05, 1.17)	0.0001039	--	79.4	4.85	1	0.02765	C	T	C	T	0.0464	0.0464	0.0043371	0.0043371	0.019803	1.00435	0.966111	1.0441	1 (0.97, 1.04)	0.82664	0.98	t	c	C	T	0.0437	0.0039	0.9563	0.9536	0.9648	-0.0397	0.0397	0.0158	1.0405	1.00877	1.07322	1.04 (1.01, 1.07)	0.01227	---	85.4	13.691	2	0.001064
6:150410821:A:T	6:150410821	6	150410821	A	T	T	A	T	A	0.0007	0.0007	1.3616	1.3616	0.3002	3.90243	2.16671	7.02863	3.9 (2.17, 7.03)	5.748e-06	0.66486	T	A	T	A	0.00074694	0.00074694	-0.0642534	-0.0642534	0.262191	0.937767	0.560936	1.56775	0.94 (0.56, 1.57)	0.806404	0.968953	a	t	T	A	0.0007	0.9993	0	0.9993	0.9993	-0.5527	0.5527	0.1975	1.73794	1.1801	2.55947	1.74 (1.18, 2.56)	0.005125	-+	92.2	12.797	1	0.0003471	T	A	T	A	0.0011	0.0011	0.077118	0.077118	0.12415	1.08017	0.846863	1.37775	1.08 (0.85, 1.38)	0.53448	0.94	a	t	T	A	0.001	0.0002	0.999	0.9989	0.9993	-0.2119	0.2119	0.1051	1.23602	1.00592	1.51876	1.24 (1.01, 1.52)	0.04384	-+-	88.2	16.955	2	0.0002081
6:151831301:C:T	6:151831301	6	151831301	C	T	T	C	T	C	0.0054	0.0054	0.3621	0.3621	0.0649	1.43634	1.26478	1.63118	1.44 (1.26, 1.63)	2.412e-08	0.818697	T	C	T	C	0.00404197	0.00404197	-0.049169	-0.049169	0.116322	0.95202	0.757933	1.19581	0.95 (0.76, 1.2)	0.672475	0.93704	t	c	T	C	0.0051	0.0051	0.0006	0.004	0.0054	0.2645	0.2645	0.0567	1.30278	1.16575	1.45591	1.3 (1.17, 1.46)	3.066e-06	+-	89.5	9.533	1	0.002018	T	C	T	C	0.0027	0.0027	0.040401	0.040401	0.079725	1.04123	0.8906	1.21733	1.04 (0.89, 1.22)	0.61233	0.97	t	c	T	C	0.0043	0.0012	0.0043	0.0027	0.0054	0.1892	0.1892	0.0462	1.20828	1.10368	1.3228	1.21 (1.1, 1.32)	4.187e-05	+-+	86.5	14.78	2	0.0006173
6:160599961:C:T	6:160599961	6	160599961	C	T	T	C	T	C	0.0046	0.0046	0.4095	0.4095	0.0763	1.50606	1.29687	1.74901	1.51 (1.3, 1.75)	7.853e-08	0.780174	NA	NA	NA	NA	NA	NA	NA	NA	NA	NA	NA	NA	NA	NA	NA	t	c	T	C	0.0046	0.0046	0	0.0046	0.0046	0.4095	0.4095	0.0763	1.50606	1.29687	1.74901	1.51 (1.3, 1.75)	8.007e-08	+?	0	0	0	1	T	C	T	C	0.0033	0.0033	-0.021796	-0.021796	0.074604	0.97844	0.845337	1.1325	0.98 (0.85, 1.13)	0.77017	0.97	t	c	T	C	0.0039	0.0007	0.0039	0.0033	0.0046	0.189	0.189	0.0533	1.20804	1.08821	1.34107	1.21 (1.09, 1.34)	0.0003952	+?-	93.9	16.335	1	5.307e-05
6:162136824:G:A	6:162136824	6	162136824	G	A	A	G	A	G	0.0007	0.0007	-1.2706	-1.2706	0.279	0.280663	0.162441	0.484926	0.28 (0.16, 0.48)	5.28e-06	0.623908	NA	NA	NA	NA	NA	NA	NA	NA	NA	NA	NA	NA	NA	NA	NA	a	g	A	G	0.0007	0.0007	0	0.0007	0.0007	-1.2706	-1.2706	0.279	0.280663	0.162441	0.484926	0.28 (0.16, 0.48)	5.26e-06	-?	0	0	0	1	0	NA	NA	0	NA	NA	NA	NA	NA	NA	NA	NA	NA	NA	NA	a	g	A	G	0.0007	0	0.0007	0.0007	0.0007	-1.2706	-1.2706	0.279	0.280663	0.162441	0.484926	0.28 (0.16, 0.48)	5.26e-06	-??	0	0	0	1
6:169137493:G:A	6:169137493	6	169137493	G	A	A	G	A	G	0.0013	0.0013	2.0195	2.0195	0.4485	7.53456	3.12814	18.148	7.53 (3.13, 18.15)	6.723e-06	0.613928	A	G	A	G	0.000261652	0.000261652	-0.906032	-0.906032	0.453572	0.404125	0.166122	0.983113	0.4 (0.17, 0.98)	0.0406778	0.983516	a	g	A	G	0.0008	0.0008	0.0005	0.0003	0.0013	0.5732	0.5732	0.3189	1.77393	0.949477	3.31429	1.77 (0.95, 3.31)	0.07229	+-	95.2	21.035	1	4.51e-06	0	NA	NA	0	NA	NA	NA	NA	NA	NA	NA	NA	NA	NA	NA	a	g	A	G	0.0008	0.0005	0.0008	0.0003	0.0013	0.5732	0.5732	0.3189	1.77393	0.949477	3.31429	1.77 (0.95, 3.31)	0.07229	+-?	95.2	21.035	1	4.51e-06
7:4119163:C:T	7:4119163	7	4119163	C	T	T	C	T	C	0.0016	0.0016	0.7827	0.7827	0.1448	2.18737	1.6469	2.90522	2.19 (1.65, 2.91)	6.49e-08	0.640742	T	C	T	C	0.000472271	0.000472271	0.275005	0.275005	0.399977	1.31654	0.601126	2.88337	1.32 (0.6, 2.88)	0.488242	0.671657	t	c	T	C	0.0015	0.0015	0.0004	0.0005	0.0016	0.7239	0.7239	0.1362	2.06246	1.57925	2.69353	2.06 (1.58, 2.69)	1.057e-07	++	29.8	1.424	1	0.2327	0	NA	NA	0	NA	NA	NA	NA	NA	NA	NA	NA	NA	NA	NA	t	c	T	C	0.0015	0.0004	0.0015	0.0005	0.0016	0.7239	0.7239	0.1362	2.06246	1.57925	2.69353	2.06 (1.58, 2.69)	1.057e-07	++?	29.8	1.424	1	0.2327
7:7320313:G:A	7:7320313	7	7320313	G	A	A	G	A	G	0.0019	0.0019	0.4298	0.4298	0.0883	1.53695	1.2927	1.82735	1.54 (1.29, 1.83)	1.122e-06	0.527226	A	G	A	G	0.000607025	0.000607025	1.14918	1.14918	0.393236	3.1556	1.46	6.82043	3.16 (1.46, 6.82)	0.00122263	0.876374	a	g	A	G	0.0018	0.0018	0.0003	0.0006	0.0019	0.4643	0.4643	0.0862	1.5909	1.34359	1.88373	1.59 (1.34, 1.88)	7.065e-08	++	68.6	3.186	1	0.07427	0	NA	NA	0	NA	NA	NA	NA	NA	NA	NA	NA	NA	NA	NA	a	g	A	G	0.0018	0.0003	0.0018	0.0006	0.0019	0.4643	0.4643	0.0862	1.5909	1.34359	1.88373	1.59 (1.34, 1.88)	7.065e-08	++?	68.6	3.186	1	0.07427
7:21968839:A:G	7:21968839	7	21968839	A	G	G	A	G	A	0.0018	0.0018	0.8753	0.8753	0.1861	2.3996	1.6662	3.45581	2.4 (1.67, 3.46)	2.56e-06	0.623467	G	A	G	A	0.00172772	0.00172772	0.174312	0.174312	0.190102	1.19043	0.820134	1.72791	1.19 (0.82, 1.73)	0.360338	0.820977	a	g	G	A	0.0018	0.9982	0	0.9982	0.9983	-0.5323	0.5323	0.133	1.70284	1.31209	2.20997	1.7 (1.31, 2.21)	6.27e-05	--	85.6	6.943	1	0.008414	G	A	G	A	0.0011	0.0011	-0.066719	-0.066719	0.1438	0.935458	0.705699	1.24002	0.94 (0.71, 1.24)	0.64268	0.88	a	g	G	A	0.0015	0.0003	0.9985	0.9982	0.9989	-0.2561	0.2561	0.0976	1.29188	1.06695	1.56423	1.29 (1.07, 1.56)	0.008704	--+	87.7	16.295	2	0.0002894
7:28968239:T:C	7:28968239	7	28968239	T	C	C	T	C	T	0.0197	0.0197	0.2041	0.2041	0.0458	1.22642	1.12112	1.34161	1.23 (1.12, 1.34)	8.444e-06	0.918432	C	T	C	T	0.018567	0.018567	0.0118089	0.0118089	0.0537898	1.01188	0.91063	1.12439	1.01 (0.91, 1.12)	0.826243	0.962561	t	c	C	T	0.0192	0.9808	0.0006	0.9803	0.9814	-0.1233	0.1233	0.0349	1.13122	1.05643	1.21131	1.13 (1.06, 1.21)	0.0004073	--	86.5	7.409	1	0.006492	C	T	C	T	0.0222	0.0222	-0.024994	-0.024994	0.028325	0.975316	0.922645	1.03099	0.98 (0.92, 1.03)	0.37756	1	t	c	C	T	0.021	0.0015	0.979	0.9779	0.9814	-0.0339	0.0339	0.022	1.03448	0.990822	1.08006	1.03 (0.99, 1.08)	0.1226	--+	89.1	18.302	2	0.0001061
7:28968671:C:A	7:28968671	7	28968671	C	A	A	C	A	C	0.0198	0.0198	0.202	0.202	0.0457	1.22385	1.11899	1.33853	1.22 (1.12, 1.34)	9.905e-06	0.919396	A	C	A	C	0.0187782	0.0187782	0.0147137	0.0147137	0.0534731	1.01482	0.913846	1.12696	1.01 (0.91, 1.13)	0.78321	0.962269	a	c	A	C	0.0194	0.0194	0.0005	0.0188	0.0198	0.1229	0.1229	0.0347	1.13077	1.05642	1.21035	1.13 (1.06, 1.21)	0.0004017	++	85.9	7.089	1	0.007755	A	C	A	C	0.0222	0.0222	-0.021	-0.021	0.028241	0.979219	0.92649	1.03495	0.98 (0.93, 1.03)	0.45711	1	a	c	A	C	0.021	0.0014	0.021	0.0188	0.0221	0.0363	0.0363	0.0219	1.03697	0.993398	1.08245	1.04 (0.99, 1.08)	0.09787	++-	88.5	17.426	2	0.0001644
7:28970274:T:G	7:28970274	7	28970274	T	G	G	T	G	T	0.0202	0.0202	0.2028	0.2028	0.045	1.22483	1.12142	1.33776	1.22 (1.12, 1.34)	6.492e-06	0.927679	G	T	G	T	0.0189468	0.0189468	0.0090462	0.0090462	0.0531689	1.00909	0.909223	1.11992	1.01 (0.91, 1.12)	0.864907	0.963561	t	g	G	T	0.0197	0.9803	0.0006	0.9798	0.9811	-0.1219	0.1219	0.0343	1.12964	1.05619	1.2082	1.13 (1.06, 1.21)	0.0003854	--	87.1	7.737	1	0.005409	G	T	G	T	0.0231	0.0231	-0.011688	-0.011688	0.027629	0.98838	0.93628	1.04338	0.99 (0.94, 1.04)	0.67226	1	t	g	G	T	0.0217	0.0017	0.9783	0.9769	0.9811	-0.0408	0.0408	0.0215	1.04164	0.998661	1.08648	1.04 (1, 1.09)	0.05805	--+	88.2	16.926	2	0.0002112
7:28970460:T:C	7:28970460	7	28970460	T	C	C	T	C	T	0.0202	0.0202	0.2022	0.2022	0.045	1.22409	1.12075	1.33696	1.22 (1.12, 1.34)	6.916e-06	0.928178	C	T	C	T	0.0189656	0.0189656	0.0112624	0.0112624	0.0531372	1.01133	0.911297	1.12233	1.01 (0.91, 1.12)	0.832158	0.963854	t	c	C	T	0.0197	0.9803	0.0006	0.9798	0.981	-0.1225	0.1225	0.0343	1.13032	1.05683	1.20892	1.13 (1.06, 1.21)	0.0003626	--	86.7	7.519	1	0.006105	C	T	C	T	0.0231	0.0231	-0.011737	-0.011737	0.027631	0.988332	0.93623	1.04333	0.99 (0.94, 1.04)	0.67099	1	t	c	C	T	0.0217	0.0017	0.9783	0.9769	0.981	-0.041	0.041	0.0215	1.04185	0.998861	1.08669	1.04 (1, 1.09)	0.05685	--+	88.1	16.788	2	0.0002262
7:36482814:C:T	7:36482814	7	36482814	C	T	T	C	T	C	0.0005	0.0005	-2.496	-2.496	0.5504	0.082414	0.0280215	0.242388	0.08 (0.03, 0.24)	5.755e-06	0.202149	T	C	T	C	0.000300297	0.000300297	0.251064	0.251064	0.45761	1.28539	0.524216	3.15182	1.29 (0.52, 3.15)	0.582153	0.780856	t	c	T	C	0.0004	0.0004	0.0001	0.0003	0.0005	-0.8717	-0.8717	0.3519	0.41824	0.209837	0.833621	0.42 (0.21, 0.83)	0.01324	-+	93.2	14.729	1	0.0001241	0	NA	NA	0	NA	NA	NA	NA	NA	NA	NA	NA	NA	NA	NA	t	c	T	C	0.0004	0.0001	0.0004	0.0003	0.0005	-0.8717	-0.8717	0.3519	0.41824	0.209837	0.833621	0.42 (0.21, 0.83)	0.01324	-+?	93.2	14.729	1	0.0001241
7:37877013:T:C	7:37877013	7	37877013	T	C	C	T	T	C	0.6482	0.3518	0.0594	-0.0594	0.0132	0.94233	0.918262	0.967028	0.94 (0.92, 0.97)	7.208e-06	0.995028	C	T	T	C	0.652781	0.347219	0.0605109	-0.0605109	0.0150787	0.941284	0.913872	0.969518	0.94 (0.91, 0.97)	5.96044e-05	0.986575	t	c	T	C	0.3498	0.3498	0.0023	0.3472	0.3518	-0.0599	-0.0599	0.0099	0.941859	0.923759	0.960313	0.94 (0.92, 0.96)	1.648e-09	--	0	0.003	1	0.9558	C	T	T	C	0.6617	0.3383	0.016218	-0.016218	0.0087463	0.983913	0.96719	1.00093	0.98 (0.97, 1)	0.063702	1	t	c	T	C	0.343	0.0062	0.343	0.3377	0.3518	-0.0353	-0.0353	0.0066	0.965316	0.952909	0.977884	0.97 (0.95, 0.98)	7.606e-08	---	81.6	10.889	2	0.004321
7:37880722:T:C	7:37880722	7	37880722	T	C	C	T	T	C	0.6477	0.3523	0.0598	-0.0598	0.0132	0.941953	0.917895	0.966641	0.94 (0.92, 0.97)	6.155e-06	0.997715	C	T	T	C	0.652084	0.347916	0.0626935	-0.0626935	0.015082	0.939231	0.911873	0.96741	0.94 (0.91, 0.97)	3.20511e-05	0.98565	t	c	T	C	0.3504	0.3504	0.0022	0.3479	0.3523	-0.0611	-0.0611	0.0099	0.940729	0.922651	0.959161	0.94 (0.92, 0.96)	7.91e-10	--	0	0.021	1	0.8852	C	T	T	C	0.6614	0.3386	0.01631	-0.01631	0.0087352	0.983822	0.967122	1.00081	0.98 (0.97, 1)	0.061873	1	t	c	T	C	0.3434	0.0063	0.3434	0.338	0.3523	-0.0358	-0.0358	0.0066	0.964833	0.952433	0.977395	0.96 (0.95, 0.98)	4.727e-08	---	82.6	11.464	2	0.003241
7:37882525:C:T	7:37882525	7	37882525	C	T	T	C	C	T	0.6476	0.3524	0.0594	-0.0594	0.0132	0.94233	0.918262	0.967028	0.94 (0.92, 0.97)	6.911e-06	0.998378	T	C	C	T	0.651944	0.348056	0.0630259	-0.0630259	0.0150808	0.938919	0.911572	0.967086	0.94 (0.91, 0.97)	2.90529e-05	0.985717	t	c	C	T	0.3505	0.6495	0.0022	0.6476	0.6519	0.061	-0.061	0.0099	0.940823	0.922743	0.959257	0.94 (0.92, 0.96)	8.322e-10	++	0	0.033	1	0.8564	T	C	C	T	0.6614	0.3386	0.016496	-0.016496	0.0087372	0.983639	0.966938	1.00063	0.98 (0.97, 1)	0.059021	1	t	c	C	T	0.3435	0.0064	0.6565	0.6476	0.662	0.0359	-0.0359	0.0066	0.964737	0.952337	0.977298	0.96 (0.95, 0.98)	4.448e-08	+++	82.4	11.337	2	0.003453
7:37882632:G:A	7:37882632	7	37882632	G	A	A	G	G	A	0.6476	0.3524	0.0592	-0.0592	0.0132	0.942518	0.918446	0.967221	0.94 (0.92, 0.97)	7.558e-06	0.998296	A	G	G	A	0.65192	0.34808	0.0629906	-0.0629906	0.0150803	0.938952	0.911605	0.96712	0.94 (0.91, 0.97)	2.93349e-05	0.985659	a	g	G	A	0.3505	0.6495	0.0021	0.6476	0.6519	0.0608	-0.0608	0.0099	0.941011	0.922928	0.959449	0.94 (0.92, 0.96)	9.022e-10	++	0	0.036	1	0.85	A	G	G	A	0.6614	0.3386	0.016611	-0.016611	0.0087373	0.983526	0.966827	1.00051	0.98 (0.97, 1)	0.057279	1	a	g	G	A	0.3435	0.0064	0.6565	0.6476	0.662	0.0359	-0.0359	0.0066	0.964737	0.952337	0.977298	0.96 (0.95, 0.98)	4.413e-08	+++	82.2	11.217	2	0.003667
7:37883793:T:C	7:37883793	7	37883793	T	C	C	T	T	C	0.6477	0.3523	0.0598	-0.0598	0.0132	0.941953	0.917895	0.966641	0.94 (0.92, 0.97)	6.088e-06	0.998641	C	T	T	C	0.652048	0.347952	0.0630914	-0.0630914	0.0150879	0.938858	0.9115	0.967036	0.94 (0.91, 0.97)	2.87524e-05	0.984843	t	c	T	C	0.3504	0.3504	0.0022	0.348	0.3523	-0.0612	-0.0612	0.0099	0.940635	0.922559	0.959065	0.94 (0.92, 0.96)	7.139e-10	--	0	0.027	1	0.8696	C	T	T	C	0.6615	0.3385	0.016154	-0.016154	0.008737	0.983976	0.967269	1.00097	0.98 (0.97, 1)	0.064471	1	t	c	T	C	0.3434	0.0064	0.3434	0.3379	0.3523	-0.0358	-0.0358	0.0066	0.964833	0.952433	0.977395	0.96 (0.95, 0.98)	4.805e-08	---	82.8	11.634	2	0.002977
7:37885121:T:C	7:37885121	7	37885121	T	C	C	T	T	C	0.6477	0.3523	0.0597	-0.0597	0.0132	0.942047	0.917987	0.966738	0.94 (0.92, 0.97)	6.214e-06	0.998959	C	T	T	C	0.651971	0.348029	0.0626312	-0.0626312	0.015084	0.93929	0.911927	0.967474	0.94 (0.91, 0.97)	3.27181e-05	0.985116	t	c	T	C	0.3504	0.3504	0.0021	0.348	0.3523	-0.061	-0.061	0.0099	0.940823	0.922743	0.959257	0.94 (0.92, 0.96)	8.361e-10	--	0	0.021	1	0.8837	C	T	T	C	0.6615	0.3385	0.016183	-0.016183	0.0087371	0.983947	0.967241	1.00094	0.98 (0.97, 1)	0.063991	1	t	c	T	C	0.3434	0.0064	0.3434	0.3379	0.3523	-0.0357	-0.0357	0.0066	0.96493	0.952528	0.977493	0.96 (0.95, 0.98)	5.194e-08	---	82.6	11.483	2	0.003209
7:65443227:A:G	7:65443227	7	65443227	A	G	G	A	G	A	0.0019	0.0019	1.0303	1.0303	0.2241	2.80191	1.80591	4.34722	2.8 (1.81, 4.35)	4.265e-06	0.420813	G	A	G	A	0.00289878	0.00289878	-0.00441816	-0.00441816	0.144246	0.995592	0.750406	1.32089	1 (0.75, 1.32)	0.975562	0.835078	a	g	G	A	0.0026	0.9974	0.0005	0.9971	0.9981	-0.2987	0.2987	0.1213	1.34811	1.06285	1.70992	1.35 (1.06, 1.71)	0.01379	-+	93.4	15.074	1	0.0001034	G	A	G	A	0.0011	0.0011	0.14501	0.14501	0.15112	1.15605	0.859688	1.55458	1.16 (0.86, 1.55)	0.33726	0.77	a	g	G	A	0.002	0.0008	0.998	0.9971	0.9989	-0.2385	0.2385	0.0946	1.26934	1.05452	1.52793	1.27 (1.05, 1.53)	0.0117	-+-	87.3	15.703	2	0.0003892
7:91363290:C:T	7:91363290	7	91363290	C	T	T	C	T	C	0.0022	0.0022	0.8347	0.8347	0.1769	2.30412	1.62902	3.25901	2.3 (1.63, 3.26)	2.364e-06	0.66299	T	C	T	C	0.00289453	0.00289453	-0.246689	-0.246689	0.140461	0.781384	0.593337	1.02903	0.78 (0.59, 1.03)	0.0786289	0.872588	t	c	T	C	0.0026	0.0026	0.0003	0.0022	0.0029	0.1715	0.1715	0.11	1.18708	0.956858	1.4727	1.19 (0.96, 1.47)	0.1191	+-	95.6	22.919	1	1.69e-06	T	C	T	C	0.0032	0.0032	-0.057318	-0.057318	0.077846	0.944294	0.810668	1.09994	0.94 (0.81, 1.1)	0.46154	0.95	t	c	T	C	0.003	0.0003	0.003	0.0022	0.0032	0.019	0.019	0.0635	1.01918	0.89991	1.15426	1.02 (0.9, 1.15)	0.7647	+--	92.2	25.801	2	2.497e-06
7:97215492:A:G	7:97215492	7	97215492	A	G	G	A	G	A	0.0081	0.0081	0.4395	0.4395	0.0932	1.55193	1.29282	1.86297	1.55 (1.29, 1.86)	2.397e-06	0.653962	G	A	G	A	0.00731211	0.00731211	0.132918	0.132918	0.0966106	1.14216	0.945124	1.38026	1.14 (0.95, 1.38)	0.168338	0.730679	a	g	G	A	0.0077	0.9923	0.0004	0.9919	0.9927	-0.2917	0.2917	0.0671	1.3387	1.17373	1.52686	1.34 (1.17, 1.53)	1.367e-05	--	80.8	5.216	1	0.02238	G	A	G	A	0.0074	0.0074	-0.011666	-0.011666	0.05035	0.988402	0.895519	1.09092	0.99 (0.9, 1.09)	0.81677	0.93	a	g	G	A	0.0075	0.0003	0.9925	0.9919	0.9927	-0.0977	0.0977	0.0403	1.10263	1.01889	1.19326	1.1 (1.02, 1.19)	0.01528	--+	89.1	18.301	2	0.0001062
7:99633385:T:G	7:99633385	7	99633385	T	G	G	T	G	T	0.1436	0.1436	0.0799	0.0799	0.0179	1.08318	1.04584	1.12186	1.08 (1.05, 1.12)	7.908e-06	0.995303	G	T	G	T	0.143981	0.143981	0.0644064	0.0644064	0.0204473	1.06653	1.02463	1.11014	1.07 (1.02, 1.11)	0.00163425	0.978011	t	g	G	T	0.1438	0.8562	0.0002	0.856	0.8564	-0.0732	0.0732	0.0135	1.07595	1.04785	1.1048	1.08 (1.05, 1.1)	5.531e-08	--	0	0.325	1	0.5686	G	T	G	T	0.1587	0.1587	0.031368	0.031368	0.011188	1.03187	1.00948	1.05474	1.03 (1.01, 1.05)	0.0050529	1	t	g	G	T	0.153	0.0077	0.847	0.8406	0.8564	-0.0484	0.0484	0.0086	1.04959	1.03205	1.06743	1.05 (1.03, 1.07)	1.818e-08	---	66.8	6.027	2	0.04912
7:99644907:C:T	7:99644907	7	99644907	C	T	T	C	T	C	0.238	0.238	0.0654	0.0654	0.0147	1.06759	1.03727	1.09879	1.07 (1.04, 1.1)	8.079e-06	0.996827	NA	NA	NA	NA	NA	NA	NA	NA	NA	NA	NA	NA	NA	NA	NA	t	c	T	C	0.238	0.238	0	0.238	0.238	0.0654	0.0654	0.0147	1.06759	1.03727	1.09879	1.07 (1.04, 1.1)	8.628e-06	+?	0	0	0	1	T	C	T	C	0.2465	0.2465	0.017068	0.017068	0.0095356	1.01721	0.99838	1.0364	1.02 (1, 1.04)	0.073458	1	t	c	T	C	0.2444	0.0041	0.2444	0.238	0.247	0.0314	0.0314	0.008	1.0319	1.01584	1.04821	1.03 (1.02, 1.05)	8.751e-05	+?+	86.9	7.609	1	0.005809
7:99664817:A:G	7:99664817	7	99664817	A	G	G	A	G	A	0.2381	0.2381	0.065	0.065	0.0146	1.06716	1.03705	1.09814	1.07 (1.04, 1.1)	8.87e-06	0.999494	G	A	G	A	0.236009	0.236009	0.0448737	0.0448737	0.0168732	1.0459	1.01187	1.08106	1.05 (1.01, 1.08)	0.00782489	0.98727	a	g	G	A	0.2372	0.7628	0.001	0.7619	0.764	-0.0564	0.0564	0.011	1.05802	1.03545	1.08108	1.06 (1.04, 1.08)	3.276e-07	--	0	0.814	1	0.3671	G	A	G	A	0.2465	0.2465	0.016475	0.016475	0.0095344	1.01661	0.99779	1.03579	1.02 (1, 1.04)	0.083998	1	a	g	G	A	0.2428	0.0049	0.7572	0.753	0.764	-0.0335	0.0335	0.0072	1.03407	1.01958	1.04876	1.03 (1.02, 1.05)	3.391e-06	---	75.9	8.298	2	0.01578
7:99840461:A:G	7:99840461	7	99840461	A	G	G	A	A	G	0.7563	0.2437	0.0686	-0.0686	0.0152	0.9337	0.906294	0.961935	0.93 (0.91, 0.96)	6.094e-06	0.972427	G	A	A	G	0.770877	0.229123	0.053415	-0.053415	0.0172429	0.947987	0.916484	0.980572	0.95 (0.92, 0.98)	0.00194353	0.968772	a	g	A	G	0.2373	0.2373	0.0072	0.2291	0.2437	-0.062	-0.062	0.0114	0.939883	0.919115	0.96112	0.94 (0.92, 0.96)	5.51e-08	--	0	0.436	1	0.5089	G	A	A	G	0.7537	0.2463	0.042329	-0.042329	0.0096639	0.958554	0.940569	0.976884	0.96 (0.94, 0.98)	1.1859e-05	1	a	g	A	G	0.2418	0.006	0.2418	0.2291	0.245	-0.0505	-0.0505	0.0074	0.950754	0.937064	0.964644	0.95 (0.94, 0.96)	7.139e-12	---	7.5	2.161	2	0.3394
7:99843353:T:C	7:99843353	7	99843353	T	C	C	T	C	T	0.4972	0.4972	0.058	0.058	0.0127	1.05971	1.03366	1.08642	1.06 (1.03, 1.09)	4.824e-06	0.97451	C	T	T	C	0.505621	0.494379	0.0524519	-0.0524519	0.0143814	0.9489	0.922526	0.976028	0.95 (0.92, 0.98)	0.000264515	0.978693	t	c	T	C	0.4991	0.4991	0.0042	0.4944	0.5028	-0.0556	-0.0556	0.0095	0.945917	0.928467	0.963695	0.95 (0.93, 0.96)	5.302e-09	--	0	0.084	1	0.7725	C	T	C	T	0.491	0.491	0.04184	0.04184	0.0082529	1.04273	1.026	1.05973	1.04 (1.03, 1.06)	3.9828e-07	0.87	t	c	C	T	0.4963	0.0049	0.5037	0.4944	0.5072	-0.0477	0.0477	0.0062	1.04886	1.03619	1.06168	1.05 (1.04, 1.06)	1.942e-14	---	0	1.271	2	0.5296
7:99874197:T:A	7:99874197	7	99874197	T	A	A	T	A	T	0.2418	0.2418	-0.0762	-0.0762	0.0153	0.926631	0.899256	0.95484	0.93 (0.9, 0.95)	6.529e-07	0.935486	A	T	A	T	0.228567	0.228567	-0.0671432	-0.0671432	0.0173281	0.935061	0.903837	0.967364	0.94 (0.9, 0.97)	0.000105953	0.964913	a	t	A	T	0.236	0.236	0.0066	0.2286	0.2418	-0.0722	-0.0722	0.0115	0.930345	0.909609	0.951553	0.93 (0.91, 0.95)	3.015e-10	--	0	0.154	1	0.6952	A	T	A	T	0.2576	0.2576	-0.04227	-0.04227	0.0095556	0.958611	0.940824	0.976734	0.96 (0.94, 0.98)	9.7087e-06	0.99	a	t	A	T	0.248	0.0108	0.248	0.2286	0.2563	-0.0545	-0.0545	0.0073	0.946959	0.933506	0.960605	0.95 (0.93, 0.96)	1.086e-13	---	52.2	4.182	2	0.1236
7:99893148:C:G	7:99893148	7	99893148	C	G	G	C	C	G	0.737	0.263	0.0749	-0.0749	0.015	0.927836	0.900955	0.95552	0.93 (0.9, 0.96)	5.439e-07	0.948466	G	C	C	G	0.749372	0.250628	0.0671138	-0.0671138	0.0168367	0.935089	0.904735	0.966461	0.94 (0.9, 0.97)	6.67019e-05	0.960848	c	g	C	G	0.2575	0.2575	0.0061	0.2506	0.263	-0.0715	-0.0715	0.0112	0.930996	0.910782	0.951659	0.93 (0.91, 0.95)	1.772e-10	--	0	0.119	1	0.7299	G	C	C	G	0.7294	0.2706	0.045286	-0.045286	0.0094224	0.955724	0.938236	0.973538	0.96 (0.94, 0.97)	1.5382e-06	1.01	c	g	C	G	0.2643	0.007	0.2643	0.2506	0.2692	-0.0561	-0.0561	0.0072	0.945445	0.932196	0.958881	0.95 (0.93, 0.96)	6.97e-15	---	39.7	3.316	2	0.1905
7:99932049:C:T	7:99932049	7	99932049	C	T	T	C	C	T	0.6883	0.3117	0.0734	-0.0734	0.0141	0.929229	0.9039	0.955267	0.93 (0.9, 0.96)	1.999e-07	0.943803	T	C	C	T	0.693176	0.306824	0.0755447	-0.0755447	0.0156673	0.927238	0.899197	0.956154	0.93 (0.9, 0.96)	1.40712e-06	0.977229	t	c	C	T	0.3095	0.6905	0.0024	0.6883	0.6932	0.0744	-0.0744	0.0105	0.9283	0.909391	0.947603	0.93 (0.91, 0.95)	1.294e-12	++	0	0.01	1	0.919	T	C	C	T	0.6791	0.3209	0.05089	-0.05089	0.0089755	0.950383	0.93381	0.96725	0.95 (0.93, 0.97)	1.4293e-08	1.01	t	c	C	T	0.315	0.005	0.685	0.6809	0.6932	0.0608	-0.0608	0.0068	0.941011	0.928553	0.953637	0.94 (0.93, 0.95)	4.6e-19	+++	31.1	2.903	2	0.2342
7:99971313:T:C	7:99971313	7	99971313	T	C	C	T	T	C	0.6856	0.3144	0.0697	-0.0697	0.0139	0.932674	0.907607	0.958433	0.93 (0.91, 0.96)	5.167e-07	0.968103	C	T	T	C	0.700041	0.299959	0.0735546	-0.0735546	0.0155853	0.929085	0.901134	0.957904	0.93 (0.9, 0.96)	2.34133e-06	0.999117	t	c	T	C	0.308	0.308	0.0072	0.3	0.3144	-0.0714	-0.0714	0.0104	0.931089	0.912302	0.950263	0.93 (0.91, 0.95)	5.837e-12	--	0	0.034	1	0.8536	C	T	T	C	0.68	0.32	0.050512	-0.050512	0.0089228	0.950743	0.93426	0.967516	0.95 (0.93, 0.97)	1.5047e-08	1	t	c	T	C	0.3139	0.0069	0.3139	0.3	0.3182	-0.0594	-0.0594	0.0068	0.94233	0.929854	0.954973	0.94 (0.93, 0.95)	1.626e-18	---	15.5	2.366	2	0.3063
7:99971834:A:G	7:99971834	7	99971834	A	G	G	A	A	G	0.6846	0.3154	0.0705	-0.0705	0.0139	0.931928	0.906881	0.957666	0.93 (0.91, 0.96)	3.579e-07	0.969978	G	A	A	G	0.694782	0.305218	0.0736304	-0.0736304	0.0156549	0.929015	0.900942	0.957962	0.93 (0.9, 0.96)	2.53416e-06	0.981535	a	g	A	G	0.3109	0.3109	0.0051	0.3052	0.3154	-0.0719	-0.0719	0.0104	0.930624	0.911846	0.949788	0.93 (0.91, 0.95)	4.663e-12	--	0	0.022	1	0.8811	G	A	A	G	0.6784	0.3216	0.050006	-0.050006	0.0089019	0.951224	0.934771	0.967966	0.95 (0.93, 0.97)	1.9385e-08	1	a	g	A	G	0.316	0.0055	0.316	0.3052	0.3198	-0.0593	-0.0593	0.0068	0.942424	0.929947	0.955069	0.94 (0.93, 0.96)	1.868e-18	---	22.4	2.577	2	0.2757
7:99984089:T:C	7:99984089	7	99984089	T	C	C	T	C	T	0.3144	0.3144	-0.0681	-0.0681	0.014	0.934167	0.908882	0.960156	0.93 (0.91, 0.96)	1.093e-06	0.940349	C	T	C	T	0.304994	0.304994	-0.0747086	-0.0747086	0.015847	0.928014	0.899633	0.95729	0.93 (0.9, 0.96)	2.39958e-06	0.961612	t	c	C	T	0.3103	0.6897	0.0047	0.6856	0.695	0.071	-0.071	0.0105	0.931462	0.912488	0.95083	0.93 (0.91, 0.95)	1.317e-11	++	0	0.098	1	0.7546	C	T	C	T	0.3284	0.3284	-0.04693	-0.04693	0.0089131	0.954154	0.93763	0.970969	0.95 (0.94, 0.97)	1.4e-07	0.98	t	c	C	T	0.3199	0.0087	0.6801	0.6732	0.695	0.057	-0.057	0.0068	0.944594	0.932088	0.957268	0.94 (0.93, 0.96)	4.707e-17	+++	36.6	3.154	2	0.2066
7:99990364:T:G	7:99990364	7	99990364	T	G	G	T	T	G	0.6997	0.3003	0.0697	-0.0697	0.014	0.932674	0.907429	0.958621	0.93 (0.91, 0.96)	6.699e-07	0.976981	G	T	T	G	0.709564	0.290436	0.0733556	-0.0733556	0.0158954	0.92927	0.900765	0.958677	0.93 (0.9, 0.96)	3.89471e-06	0.981409	t	g	T	G	0.296	0.296	0.0049	0.2904	0.3003	-0.0713	-0.0713	0.0105	0.931182	0.912215	0.950545	0.93 (0.91, 0.95)	1.151e-11	--	0	0.03	1	0.863	G	T	T	G	0.6888	0.3112	0.04915	-0.04915	0.0089745	0.952038	0.935438	0.968933	0.95 (0.94, 0.97)	4.3339e-08	1	t	g	T	G	0.3038	0.0074	0.3038	0.2904	0.3095	-0.0585	-0.0585	0.0068	0.943178	0.930691	0.955833	0.94 (0.93, 0.96)	1.018e-17	---	23	2.599	2	0.2727
7:100004446:C:T	7:100004446	7	100004446	C	T	T	C	C	T	0.7	0.3	0.0691	-0.0691	0.014	0.933233	0.907974	0.959196	0.93 (0.91, 0.96)	8.095e-07	0.980245	T	C	C	T	0.713316	0.286684	0.073185	-0.073185	0.0158118	0.929429	0.901067	0.958684	0.93 (0.9, 0.96)	3.64784e-06	0.999584	t	c	C	T	0.2941	0.7059	0.0066	0.7	0.7133	0.0709	-0.0709	0.0105	0.931555	0.91258	0.950925	0.93 (0.91, 0.95)	1.346e-11	++	0	0.037	1	0.8466	T	C	C	T	0.6889	0.3111	0.04869	-0.04869	0.0089728	0.952476	0.935872	0.969375	0.95 (0.94, 0.97)	5.7512e-08	1	t	c	C	T	0.3029	0.0087	0.6971	0.6906	0.7133	0.0581	-0.0581	0.0068	0.943556	0.931063	0.956215	0.94 (0.93, 0.96)	1.586e-17	+++	23.9	2.627	2	0.2688
7:100012334:G:A	7:100012334	7	100012334	G	A	A	G	G	A	0.6968	0.3032	0.0683	-0.0683	0.0139	0.93398	0.908878	0.959775	0.93 (0.91, 0.96)	9.692e-07	0.981425	A	G	G	A	0.707041	0.292959	0.0713953	-0.0713953	0.0158606	0.931094	0.902594	0.960493	0.93 (0.9, 0.96)	6.6908e-06	0.980193	a	g	G	A	0.2988	0.7012	0.0051	0.6968	0.707	0.0696	-0.0696	0.0105	0.932767	0.913767	0.952162	0.93 (0.91, 0.95)	2.697e-11	++	0	0.022	1	0.8833	A	G	G	A	0.6887	0.3113	0.048324	-0.048324	0.0089683	0.952825	0.936223	0.969722	0.95 (0.94, 0.97)	7.1128e-08	1	a	g	G	A	0.305	0.0063	0.695	0.6904	0.707	0.0574	-0.0574	0.0068	0.944216	0.931715	0.956885	0.94 (0.93, 0.96)	3.53e-17	+++	17.3	2.418	2	0.2985
7:100012579:A:C	7:100012579	7	100012579	A	C	C	A	A	C	0.6968	0.3032	0.0682	-0.0682	0.0139	0.934074	0.908969	0.959871	0.93 (0.91, 0.96)	1.001e-06	0.981473	C	A	A	C	0.70704	0.29296	0.0715051	-0.0715051	0.015865	0.930992	0.902487	0.960396	0.93 (0.9, 0.96)	6.51388e-06	0.97975	a	c	A	C	0.2988	0.2988	0.0051	0.293	0.3032	-0.0696	-0.0696	0.0105	0.932767	0.913767	0.952162	0.93 (0.91, 0.95)	2.728e-11	--	0	0.025	1	0.8755	C	A	A	C	0.6887	0.3113	0.048369	-0.048369	0.0089683	0.952782	0.936181	0.969678	0.95 (0.94, 0.97)	6.9164e-08	1	a	c	A	C	0.305	0.0063	0.305	0.293	0.3096	-0.0574	-0.0574	0.0068	0.944216	0.931715	0.956885	0.94 (0.93, 0.96)	3.453e-17	---	16.9	2.408	2	0.3
7:100079857:A:T	7:100079857	7	100079857	A	T	T	A	A	T	0.6882	0.3118	0.0701	-0.0701	0.0139	0.932301	0.907244	0.958049	0.93 (0.91, 0.96)	4.956e-07	0.967498	T	A	A	T	0.691668	0.308332	0.0781794	-0.0781794	0.0159755	0.924799	0.89629	0.954214	0.92 (0.9, 0.95)	9.77022e-07	0.940008	a	t	A	T	0.3103	0.3103	0.0017	0.3083	0.3118	-0.0736	-0.0736	0.0105	0.929043	0.910119	0.948361	0.93 (0.91, 0.95)	2.269e-12	--	0	0.146	1	0.7028	T	A	A	T	0.6749	0.3251	0.047835	-0.047835	0.0088708	0.953291	0.93686	0.970011	0.95 (0.94, 0.97)	6.9498e-08	1	a	t	A	T	0.3179	0.0065	0.3179	0.3083	0.3234	-0.0586	-0.0586	0.0068	0.943084	0.930598	0.955737	0.94 (0.93, 0.96)	5.207e-18	---	45.3	3.659	2	0.1605
7:100091795:T:C	7:100091795	7	100091795	T	C	C	T	T	C	0.6865	0.3135	0.0733	-0.0733	0.0139	0.929322	0.904345	0.954988	0.93 (0.9, 0.95)	1.316e-07	0.97051	C	T	T	C	0.689975	0.310025	0.0800263	-0.0800263	0.0159588	0.923092	0.894665	0.952422	0.92 (0.89, 0.95)	5.24275e-07	0.939029	t	c	T	C	0.312	0.312	0.0017	0.31	0.3135	-0.0762	-0.0762	0.0105	0.926631	0.907756	0.945899	0.93 (0.91, 0.95)	3.594e-13	--	0	0.101	1	0.7506	C	T	T	C	0.6736	0.3264	0.045656	-0.045656	0.0088403	0.955371	0.938959	0.972068	0.96 (0.94, 0.97)	2.4108e-07	1	t	c	T	C	0.3194	0.0064	0.3194	0.31	0.3247	-0.0584	-0.0584	0.0068	0.943273	0.930784	0.955929	0.94 (0.93, 0.96)	5.873e-18	---	60.5	5.064	2	0.07952
7:113067817:A:G	7:113067817	7	113067817	A	G	G	A	G	A	0.0007	0.0007	-1.3589	-1.3589	0.3045	0.256943	0.141463	0.466695	0.26 (0.14, 0.47)	8.109e-06	0.40705	G	A	G	A	0.000440876	0.000440876	0.306181	0.306181	0.506336	1.35823	0.503467	3.66416	1.36 (0.5, 3.66)	0.53795	0.519408	a	g	G	A	0.0006	0.9994	0.0001	0.9993	0.9996	0.9167	-0.9167	0.2609	0.399836	0.239773	0.666753	0.4 (0.24, 0.67)	0.0004434	+-	87.4	7.942	1	0.00483	0	NA	NA	0	NA	NA	NA	NA	NA	NA	NA	NA	NA	NA	NA	a	g	G	A	0.0006	0.0001	0.9994	0.9993	0.9996	0.9167	-0.9167	0.2609	0.399836	0.239773	0.666753	0.4 (0.24, 0.67)	0.0004434	+-?	87.4	7.942	1	0.00483
7:134088500:A:G	7:134088500	7	134088500	A	G	G	A	G	A	0.0047	0.0047	0.3233	0.3233	0.0656	1.38168	1.21498	1.57126	1.38 (1.21, 1.57)	8.202e-07	0.84847	G	A	G	A	0.00208134	0.00208134	-0.11972	-0.11972	0.163104	0.887169	0.64442	1.22136	0.89 (0.64, 1.22)	0.463303	0.938936	a	g	G	A	0.0043	0.9957	0.0009	0.9953	0.9979	-0.2616	0.2616	0.0609	1.29901	1.15285	1.46369	1.3 (1.15, 1.46)	1.72e-05	-+	84.3	6.35	1	0.01174	G	A	G	A	0.0011	0.0011	0.10646	0.10646	0.12527	1.11233	0.870168	1.42189	1.11 (0.87, 1.42)	0.3954	0.97	a	g	G	A	0.0037	0.0015	0.9963	0.9953	0.9989	-0.232	0.232	0.0547	1.26112	1.13291	1.40384	1.26 (1.13, 1.4)	2.258e-05	-+-	73.7	7.591	2	0.02247
7:134090731:T:A	7:134090731	7	134090731	T	A	A	T	A	T	0.0048	0.0048	0.3014	0.3014	0.0534	1.35175	1.21742	1.5009	1.35 (1.22, 1.5)	1.638e-08	0.842985	A	T	A	T	0.00210363	0.00210363	-0.0502185	-0.0502185	0.162293	0.951022	0.691901	1.30718	0.95 (0.69, 1.31)	0.75713	0.942228	a	t	A	T	0.0045	0.0045	0.0008	0.0021	0.0048	0.2671	0.2671	0.0507	1.30617	1.18261	1.44264	1.31 (1.18, 1.44)	1.404e-07	+-	76.4	4.235	1	0.03959	A	T	A	T	0.001	0.001	0.10217	0.10217	0.12547	1.10757	0.866103	1.41636	1.11 (0.87, 1.42)	0.41544	0.97	a	t	A	T	0.004	0.0014	0.004	0.001	0.0048	0.2439	0.2439	0.047	1.27622	1.1639	1.39937	1.28 (1.16, 1.4)	2.147e-07	+-+	65	5.72	2	0.05728
7:143099107:T:G	7:143099107	7	143099107	T	G	G	T	G	T	0.2023	0.2023	-0.0722	-0.0722	0.0161	0.930345	0.901445	0.960171	0.93 (0.9, 0.96)	7.37e-06	0.959331	G	T	G	T	0.18577	0.18577	-0.0794666	-0.0794666	0.0186529	0.923609	0.890452	0.958001	0.92 (0.89, 0.96)	2.01773e-05	0.969824	t	g	G	T	0.1952	0.8048	0.0082	0.7977	0.8142	0.0753	-0.0753	0.0122	0.927465	0.905551	0.94991	0.93 (0.91, 0.95)	6.473e-10	++	0	0.087	1	0.7681	G	T	G	T	0.2162	0.2162	-0.035693	-0.035693	0.010149	0.964936	0.945932	0.984323	0.96 (0.95, 0.98)	0.00043631	0.99	t	g	G	T	0.2071	0.0112	0.7929	0.7847	0.8142	0.0519	-0.0519	0.0078	0.949424	0.935019	0.96405	0.95 (0.94, 0.96)	2.81e-11	+++	68.4	6.324	2	0.04234
7:143099133:C:A	7:143099133	7	143099133	C	A	A	C	A	C	0.2023	0.2023	-0.0722	-0.0722	0.0161	0.930345	0.901445	0.960171	0.93 (0.9, 0.96)	7.366e-06	0.95971	A	C	A	C	0.185775	0.185775	-0.0797001	-0.0797001	0.018653	0.923393	0.890244	0.957777	0.92 (0.89, 0.96)	1.90764e-05	0.96986	a	c	A	C	0.1952	0.1952	0.0082	0.1858	0.2023	-0.0754	-0.0754	0.0122	0.927372	0.90546	0.949815	0.93 (0.91, 0.95)	6.146e-10	--	0	0.093	1	0.7608	A	C	A	C	0.2162	0.2162	-0.035721	-0.035721	0.010148	0.964909	0.945907	0.984294	0.96 (0.95, 0.98)	0.00043152	0.99	a	c	A	C	0.2071	0.0112	0.2071	0.1858	0.2153	-0.052	-0.052	0.0078	0.949329	0.934926	0.963954	0.95 (0.93, 0.96)	2.67e-11	---	68.5	6.353	2	0.04174
7:143103481:G:A	7:143103481	7	143103481	G	A	A	G	A	G	0.2002	0.2002	-0.0779	-0.0779	0.0161	0.925057	0.896322	0.954713	0.93 (0.9, 0.95)	1.255e-06	0.973282	A	G	A	G	0.183846	0.183846	-0.0826591	-0.0826591	0.0186989	0.920665	0.887534	0.955033	0.92 (0.89, 0.96)	9.71303e-06	0.974031	a	g	A	G	0.1932	0.1932	0.0081	0.1838	0.2002	-0.0799	-0.0799	0.0122	0.923209	0.901395	0.94555	0.92 (0.9, 0.95)	5.717e-11	--	0	0.037	1	0.8471	A	G	A	G	0.2134	0.2134	-0.035965	-0.035965	0.010187	0.964674	0.945604	0.984129	0.96 (0.95, 0.98)	0.00041492	0.99	a	g	A	G	0.2046	0.0108	0.2046	0.1838	0.2125	-0.054	-0.054	0.0078	0.947432	0.933058	0.962028	0.95 (0.93, 0.96)	4.893e-12	---	74	7.687	2	0.02142
7:143107876:C:T	7:143107876	7	143107876	C	T	T	C	T	C	0.2006	0.2006	-0.0772	-0.0772	0.016	0.925705	0.897125	0.955195	0.93 (0.9, 0.96)	1.417e-06	0.980961	T	C	T	C	0.187269	0.187269	-0.0804576	-0.0804576	0.0183205	0.922694	0.89015	0.956428	0.92 (0.89, 0.96)	1.1113e-05	0.999637	t	c	T	C	0.1948	0.1948	0.0066	0.1873	0.2006	-0.0786	-0.0786	0.0121	0.92441	0.902744	0.946595	0.92 (0.9, 0.95)	6.892e-11	--	0	0.018	1	0.8935	T	C	T	C	0.214	0.214	-0.036085	-0.036085	0.010165	0.964558	0.945531	0.983968	0.96 (0.95, 0.98)	0.00038544	1	t	c	T	C	0.2055	0.0099	0.2055	0.1873	0.2131	-0.0538	-0.0538	0.0078	0.947622	0.933245	0.96222	0.95 (0.93, 0.96)	4.54e-12	---	72.6	7.293	2	0.02608
7:143108841:C:T	7:143108841	7	143108841	C	T	T	C	T	C	0.2012	0.2012	-0.0774	-0.0774	0.016	0.92552	0.896946	0.955004	0.93 (0.9, 0.96)	1.293e-06	0.981137	T	C	T	C	0.184716	0.184716	-0.0815126	-0.0815126	0.0186085	0.921721	0.888709	0.955959	0.92 (0.89, 0.96)	1.16936e-05	0.979967	t	c	T	C	0.1942	0.1942	0.0081	0.1847	0.2012	-0.0791	-0.0791	0.0121	0.923948	0.902293	0.946122	0.92 (0.9, 0.95)	6.851e-11	--	0	0.028	1	0.8669	T	C	T	C	0.215	0.215	-0.0348	-0.0348	0.010128	0.965799	0.946816	0.985162	0.97 (0.95, 0.99)	0.00059069	1	t	c	T	C	0.2059	0.0111	0.2059	0.1847	0.2141	-0.053	-0.053	0.0078	0.94838	0.933991	0.96299	0.95 (0.93, 0.96)	9.195e-12	---	74.7	7.903	2	0.01923
7:143109139:T:C	7:143109139	7	143109139	T	C	C	T	C	T	0.2008	0.2008	-0.0769	-0.0769	0.016	0.925982	0.897394	0.955481	0.93 (0.9, 0.96)	1.505e-06	0.982692	C	T	C	T	0.187487	0.187487	-0.0804098	-0.0804098	0.0183173	0.922738	0.890198	0.956468	0.92 (0.89, 0.96)	1.12066e-05	0.999362	t	c	C	T	0.195	0.805	0.0066	0.7992	0.8125	0.0784	-0.0784	0.0121	0.924595	0.902925	0.946784	0.92 (0.9, 0.95)	7.632e-11	++	0	0.021	1	0.8853	C	T	C	T	0.2149	0.2149	-0.035022	-0.035022	0.010123	0.965584	0.946615	0.984934	0.97 (0.95, 0.98)	0.00054079	1	t	c	C	T	0.2061	0.0102	0.7939	0.786	0.8125	0.053	-0.053	0.0078	0.94838	0.933991	0.96299	0.95 (0.93, 0.96)	8.209e-12	+++	73.8	7.624	2	0.0221
7:143109208:T:G	7:143109208	7	143109208	T	G	G	T	G	T	0.1692	0.1692	-0.0837	-0.0837	0.0172	0.919707	0.889219	0.951241	0.92 (0.89, 0.95)	1.078e-06	0.97666	G	T	G	T	0.153528	0.153528	-0.0890145	-0.0890145	0.020027	0.914832	0.879618	0.951456	0.91 (0.88, 0.95)	8.64244e-06	0.979476	t	g	G	T	0.1625	0.8375	0.0077	0.8308	0.8465	0.086	-0.086	0.013	0.917594	0.894509	0.941275	0.92 (0.89, 0.94)	4.472e-11	++	0	0.041	1	0.8405	G	T	G	T	0.1851	0.1851	-0.04466	-0.04466	0.01076	0.956323	0.936365	0.976705	0.96 (0.94, 0.98)	3.3178e-05	1	t	g	G	T	0.1753	0.0117	0.8247	0.8159	0.8465	0.0614	-0.0614	0.0083	0.940447	0.925272	0.955871	0.94 (0.93, 0.96)	1.432e-13	+++	66.7	6.003	2	0.04972
7:150551610:C:T	7:150551610	7	150551610	C	T	T	C	T	C	0.0014	0.0014	1.0705	1.0705	0.2388	2.91684	1.82659	4.65782	2.92 (1.83, 4.66)	7.377e-06	0.619669	T	C	T	C	0.00130919	0.00130919	-0.0823444	-0.0823444	0.234384	0.920955	0.581737	1.45797	0.92 (0.58, 1.46)	0.724969	0.691025	t	c	T	C	0.0014	0.0014	0	0.0013	0.0014	0.4833	0.4833	0.1673	1.62142	1.16812	2.25063	1.62 (1.17, 2.25)	0.00386	+-	91.6	11.871	1	0.0005703	0	NA	NA	0	NA	NA	NA	NA	NA	NA	NA	NA	NA	NA	NA	t	c	T	C	0.0014	0	0.0014	0.0013	0.0014	0.4833	0.4833	0.1673	1.62142	1.16812	2.25063	1.62 (1.17, 2.25)	0.00386	+-?	91.6	11.871	1	0.0005703
8:3888422:C:T	8:3888422	8	3888422	C	T	T	C	T	C	0.3007	0.3007	0.0641	0.0641	0.014	1.0662	1.03734	1.09586	1.07 (1.04, 1.1)	4.826e-06	0.943749	T	C	T	C	0.303499	0.303499	-0.0153935	-0.0153935	0.0159565	0.984724	0.954404	1.01601	0.98 (0.95, 1.02)	0.334662	0.945237	t	c	T	C	0.3019	0.3019	0.0014	0.3007	0.3035	0.0295	0.0295	0.0105	1.02994	1.00896	1.05136	1.03 (1.01, 1.05)	0.005025	+-	92.9	14.024	1	0.0001805	T	C	T	C	0.3046	0.3046	0.0075554	0.0075554	0.0090515	1.00758	0.989866	1.02562	1.01 (0.99, 1.03)	0.40388	0.97	t	c	T	C	0.3036	0.0017	0.3036	0.3007	0.3048	0.0169	0.0169	0.0069	1.01704	1.00338	1.03089	1.02 (1, 1.03)	0.01381	+-+	87.9	16.528	2	0.0002576
8:13161114:T:C	8:13161114	8	13161114	T	C	C	T	T	C	0.9991	0.0009	-0.7304	0.7304	0.1559	2.07591	1.52934	2.81782	2.08 (1.53, 2.82)	2.789e-06	0.780272	NA	NA	NA	NA	NA	NA	NA	NA	NA	NA	NA	NA	NA	NA	0.273327	t	c	T	C	0.0009	0.0009	0	0.0009	0.0009	0.7304	0.7304	0.1559	2.07591	1.52934	2.81782	2.08 (1.53, 2.82)	2.799e-06	+?	0	0	0	1	0	NA	NA	0	NA	NA	NA	NA	NA	NA	NA	NA	NA	NA	NA	t	c	T	C	0.0009	0	0.0009	0.0009	0.0009	0.7304	0.7304	0.1559	2.07591	1.52934	2.81782	2.08 (1.53, 2.82)	2.799e-06	+??	0	0	0	1
8:13430941:C:T	8:13430941	8	13430941	C	T	T	C	T	C	0.0011	0.0011	-0.588	-0.588	0.1274	0.555437	0.432703	0.712984	0.56 (0.43, 0.71)	3.941e-06	0.550281	T	C	T	C	0.000366208	0.000366208	0.383827	0.383827	0.409264	1.46789	0.658145	3.27391	1.47 (0.66, 3.27)	0.34567	0.856345	t	c	T	C	0.001	0.001	0.0002	0.0004	0.0011	-0.5021	-0.5021	0.1216	0.605258	0.476906	0.768155	0.61 (0.48, 0.77)	3.658e-05	-+	80.5	5.14	1	0.02337	0	NA	NA	0	NA	NA	NA	NA	NA	NA	NA	NA	NA	NA	NA	t	c	T	C	0.001	0.0002	0.001	0.0004	0.0011	-0.5021	-0.5021	0.1216	0.605258	0.476906	0.768155	0.61 (0.48, 0.77)	3.658e-05	-+?	80.5	5.14	1	0.02337
8:18398215:T:A	8:18398215	8	18398215	T	A	A	T	A	T	0.0022	0.0022	0.6591	0.6591	0.082	1.93305	1.64605	2.27009	1.93 (1.65, 2.27)	9.133e-16	0.589226	A	T	A	T	0.000343842	0.000343842	-0.523896	-0.523896	0.440382	0.592209	0.249812	1.4039	0.59 (0.25, 1.4)	0.227728	0.784229	a	t	A	T	0.0021	0.0021	0.0003	0.0003	0.0022	0.6195	0.6195	0.0806	1.858	1.58649	2.17597	1.86 (1.59, 2.18)	1.539e-14	+-	85.7	6.974	1	0.008269	0	NA	NA	0	NA	NA	NA	NA	NA	NA	NA	NA	NA	NA	NA	a	t	A	T	0.0021	0.0003	0.0021	0.0003	0.0022	0.6195	0.6195	0.0806	1.858	1.58649	2.17597	1.86 (1.59, 2.18)	1.539e-14	+-?	85.7	6.974	1	0.008269
8:20174282:C:T	8:20174282	8	20174282	C	T	T	C	T	C	0.0011	0.0011	-1.1593	-1.1593	0.1903	0.313706	0.216041	0.455522	0.31 (0.22, 0.46)	1.123e-09	0.735564	T	C	T	C	0.000141386	0.000141386	1.5338	1.5338	0.8137	4.63576	0.940774	22.8432	4.64 (0.94, 22.84)	0.0380215	0.741778	t	c	T	C	0.0011	0.0011	0.0002	0.0001	0.0011	-1.0196	-1.0196	0.1853	0.360739	0.250878	0.518709	0.36 (0.25, 0.52)	3.741e-08	-+	90.4	10.386	1	0.00127	0	NA	NA	0	NA	NA	NA	NA	NA	NA	NA	NA	NA	NA	NA	t	c	T	C	0.0011	0.0002	0.0011	0.0001	0.0011	-1.0196	-1.0196	0.1853	0.360739	0.250878	0.518709	0.36 (0.25, 0.52)	3.741e-08	-+?	90.4	10.386	1	0.00127
8:20395286:G:A	8:20395286	8	20395286	G	A	A	G	A	G	0.0013	0.0013	-0.8622	-0.8622	0.1754	0.422232	0.299397	0.595463	0.42 (0.3, 0.6)	8.867e-07	0.86665	A	G	A	G	0.000661948	0.000661948	-0.0471212	-0.0471212	0.288139	0.953972	0.542334	1.67805	0.95 (0.54, 1.68)	0.870118	0.893581	a	g	A	G	0.0011	0.0011	0.0003	0.0007	0.0013	-0.6418	-0.6418	0.1498	0.526344	0.392426	0.705963	0.53 (0.39, 0.71)	1.837e-05	--	82.9	5.838	1	0.01568	0	NA	NA	0	NA	NA	NA	NA	NA	NA	NA	NA	NA	NA	NA	a	g	A	G	0.0011	0.0003	0.0011	0.0007	0.0013	-0.6418	-0.6418	0.1498	0.526344	0.392426	0.705963	0.53 (0.39, 0.71)	1.837e-05	--?	82.9	5.838	1	0.01568
8:20396978:G:T	8:20396978	8	20396978	G	T	T	G	T	G	0.0012	0.0012	-0.8785	-0.8785	0.1759	0.415406	0.294268	0.58641	0.42 (0.29, 0.59)	5.871e-07	0.859024	T	G	T	G	0.000674574	0.000674574	-0.0503771	-0.0503771	0.285353	0.950871	0.543531	1.66348	0.95 (0.54, 1.66)	0.859888	0.900505	t	g	T	G	0.0011	0.0011	0.0002	0.0007	0.0012	-0.6505	-0.6505	0.1497	0.521785	0.389103	0.699711	0.52 (0.39, 0.7)	1.398e-05	--	83.6	6.103	1	0.01349	0	NA	NA	0	NA	NA	NA	NA	NA	NA	NA	NA	NA	NA	NA	t	g	T	G	0.0011	0.0002	0.0011	0.0007	0.0012	-0.6505	-0.6505	0.1497	0.521785	0.389103	0.699711	0.52 (0.39, 0.7)	1.398e-05	--?	83.6	6.103	1	0.01349
8:20471904:G:A	8:20471904	8	20471904	G	A	A	G	A	G	0.0012	0.0012	-0.9515	-0.9515	0.1712	0.386161	0.276083	0.540129	0.39 (0.28, 0.54)	2.729e-08	0.801021	A	G	A	G	0.00077608	0.00077608	-0.0541103	-0.0541103	0.263724	0.947328	0.564955	1.5885	0.95 (0.56, 1.59)	0.837474	0.938989	a	g	A	G	0.0011	0.0011	0.0002	0.0008	0.0012	-0.6854	-0.6854	0.1436	0.503889	0.380277	0.667682	0.5 (0.38, 0.67)	1.811e-06	--	87.7	8.146	1	0.004316	0	NA	NA	0	NA	NA	NA	NA	NA	NA	NA	NA	NA	NA	NA	a	g	A	G	0.0011	0.0002	0.0011	0.0008	0.0012	-0.6854	-0.6854	0.1436	0.503889	0.380277	0.667682	0.5 (0.38, 0.67)	1.811e-06	--?	87.7	8.146	1	0.004316
8:20520892:G:A	8:20520892	8	20520892	G	A	A	G	A	G	0.0012	0.0012	-1.0286	-1.0286	0.1627	0.357507	0.259891	0.491788	0.36 (0.26, 0.49)	2.603e-10	0.848807	A	G	A	G	0.000791765	0.000791765	0.285496	0.285496	0.264887	1.33042	0.791613	2.23597	1.33 (0.79, 2.24)	0.278075	0.941218	a	g	A	G	0.0011	0.0011	0.0002	0.0008	0.0012	-0.6686	-0.6686	0.1386	0.512425	0.390528	0.672372	0.51 (0.39, 0.67)	1.415e-06	-+	94.4	17.87	1	2.366e-05	0	NA	NA	0	NA	NA	NA	NA	NA	NA	NA	NA	NA	NA	NA	a	g	A	G	0.0011	0.0002	0.0011	0.0008	0.0012	-0.6686	-0.6686	0.1386	0.512425	0.390528	0.672372	0.51 (0.39, 0.67)	1.415e-06	-+?	94.4	17.87	1	2.366e-05
8:20582216:G:C	8:20582216	8	20582216	G	C	C	G	C	G	0.0012	0.0012	-1.098	-1.098	0.1662	0.333537	0.240809	0.461973	0.33 (0.24, 0.46)	3.897e-11	0.833274	C	G	C	G	0.000765365	0.000765365	0.27379	0.27379	0.271881	1.31494	0.771748	2.24045	1.31 (0.77, 2.24)	0.311165	0.917164	c	g	C	G	0.0011	0.0011	0.0002	0.0008	0.0012	-0.7248	-0.7248	0.1418	0.484421	0.366877	0.639626	0.48 (0.37, 0.64)	3.196e-07	-+	94.6	18.532	1	1.67e-05	0	NA	NA	0	NA	NA	NA	NA	NA	NA	NA	NA	NA	NA	NA	c	g	C	G	0.0011	0.0002	0.0011	0.0008	0.0012	-0.7248	-0.7248	0.1418	0.484421	0.366877	0.639626	0.48 (0.37, 0.64)	3.196e-07	-+?	94.6	18.532	1	1.67e-05
8:20891592:C:T	8:20891592	8	20891592	C	T	T	C	T	C	0.0011	0.0011	-0.8791	-0.8791	0.1732	0.415156	0.295652	0.582965	0.42 (0.3, 0.58)	3.853e-07	0.578321	T	C	T	C	0.0012308	0.0012308	0.175537	0.175537	0.226264	1.19189	0.764953	1.8571	1.19 (0.76, 1.86)	0.438032	0.803003	t	c	T	C	0.0011	0.0011	0.0001	0.0011	0.0012	-0.4894	-0.4894	0.1375	0.612994	0.468181	0.802599	0.61 (0.47, 0.8)	0.0003725	-+	92.7	13.699	1	0.0002146	T	C	T	C	0.0012	0.0012	-0.26275	-0.26275	0.1424	0.768934	0.581669	1.01649	0.77 (0.58, 1.02)	0.065018	0.92	t	c	T	C	0.0012	0	0.0012	0.0011	0.0012	-0.38	-0.38	0.0989	0.683861	0.563356	0.830144	0.68 (0.56, 0.83)	0.0001222	-+-	86.7	15.01	2	0.0005503
8:21304274:T:G	8:21304274	8	21304274	T	G	G	T	G	T	0.0008	0.0008	-1.1099	-1.1099	0.2412	0.329592	0.20543	0.528798	0.33 (0.21, 0.53)	4.212e-06	0.59183	G	T	G	T	0.000370811	0.000370811	0.685116	0.685116	0.424519	1.984	0.863345	4.55932	1.98 (0.86, 4.56)	0.094185	0.896122	t	g	G	T	0.0007	0.9993	0.0002	0.9992	0.9996	0.6718	-0.6718	0.2097	0.510788	0.338642	0.770444	0.51 (0.34, 0.77)	0.001357	+-	92.6	13.516	1	0.0002366	0	NA	NA	0	NA	NA	NA	NA	NA	NA	NA	NA	NA	NA	NA	t	g	G	T	0.0007	0.0002	0.9993	0.9992	0.9996	0.6718	-0.6718	0.2097	0.510788	0.338642	0.770444	0.51 (0.34, 0.77)	0.001357	+-?	92.6	13.516	1	0.0002366
8:21305964:T:C	8:21305964	8	21305964	T	C	C	T	C	T	0.0008	0.0008	-1.1656	-1.1656	0.2587	0.311736	0.187748	0.517602	0.31 (0.19, 0.52)	6.602e-06	0.657322	C	T	C	T	0.000378322	0.000378322	0.710701	0.710701	0.419583	2.03542	0.894329	4.63244	2.04 (0.89, 4.63)	0.0781984	0.907388	t	c	C	T	0.0007	0.9993	0.0002	0.9992	0.9996	0.6488	-0.6488	0.2202	0.522673	0.339462	0.804763	0.52 (0.34, 0.8)	0.003217	+-	93.1	14.489	1	0.000141	0	NA	NA	0	NA	NA	NA	NA	NA	NA	NA	NA	NA	NA	NA	t	c	C	T	0.0007	0.0002	0.9993	0.9992	0.9996	0.6488	-0.6488	0.2202	0.522673	0.339462	0.804763	0.52 (0.34, 0.8)	0.003217	+-?	93.1	14.489	1	0.000141
8:21306670:T:G	8:21306670	8	21306670	T	G	G	T	G	T	0.0008	0.0008	-1.1446	-1.1446	0.2561	0.318351	0.192712	0.5259	0.32 (0.19, 0.53)	7.875e-06	0.680024	G	T	G	T	0.000378785	0.000378785	0.699281	0.699281	0.416844	2.01231	0.888933	4.55532	2.01 (0.89, 4.56)	0.0813215	0.914787	t	g	G	T	0.0007	0.9993	0.0002	0.9992	0.9996	0.6393	-0.6393	0.2182	0.527662	0.344049	0.809266	0.53 (0.34, 0.81)	0.003391	+-	93	14.205	1	0.0001639	0	NA	NA	0	NA	NA	NA	NA	NA	NA	NA	NA	NA	NA	NA	t	g	G	T	0.0007	0.0002	0.9993	0.9992	0.9996	0.6393	-0.6393	0.2182	0.527662	0.344049	0.809266	0.53 (0.34, 0.81)	0.003391	+-?	93	14.205	1	0.0001639
8:21314982:T:C	8:21314982	8	21314982	T	C	C	T	C	T	0.0011	0.0011	-0.9501	-0.9501	0.1732	0.386702	0.275389	0.54301	0.39 (0.28, 0.54)	4.133e-08	0.76502	C	T	C	T	0.000447295	0.000447295	1.03624	1.03624	0.427885	2.8186	1.21846	6.52013	2.82 (1.22, 6.52)	0.00883049	0.888434	t	c	C	T	0.001	0.999	0.0002	0.9989	0.9996	0.6705	-0.6705	0.1605	0.511453	0.373409	0.700529	0.51 (0.37, 0.7)	2.965e-05	+-	94.6	18.516	1	1.684e-05	0	NA	NA	0	NA	NA	NA	NA	NA	NA	NA	NA	NA	NA	NA	t	c	C	T	0.001	0.0002	0.999	0.9989	0.9996	0.6705	-0.6705	0.1605	0.511453	0.373409	0.700529	0.51 (0.37, 0.7)	2.965e-05	+-?	94.6	18.516	1	1.684e-05
8:21316110:C:T	8:21316110	8	21316110	C	T	T	C	T	C	0.0012	0.0012	-1.0159	-1.0159	0.168	0.362076	0.260493	0.503274	0.36 (0.26, 0.5)	1.465e-09	0.740906	T	C	T	C	0.000782808	0.000782808	0.505171	0.505171	0.320517	1.65727	0.884226	3.10615	1.66 (0.88, 3.11)	0.106398	0.880918	t	c	T	C	0.0011	0.0011	0.0002	0.0008	0.0012	-0.6881	-0.6881	0.1488	0.50253	0.375406	0.672703	0.5 (0.38, 0.67)	3.761e-06	-+	94.3	17.668	1	2.631e-05	0	NA	NA	0	NA	NA	NA	NA	NA	NA	NA	NA	NA	NA	NA	t	c	T	C	0.0011	0.0002	0.0011	0.0008	0.0012	-0.6881	-0.6881	0.1488	0.50253	0.375406	0.672703	0.5 (0.38, 0.67)	3.761e-06	-+?	94.3	17.668	1	2.631e-05
8:27195121:T:C	8:27195121	8	27195121	T	C	C	T	C	T	0.3592	0.3592	0.0719	0.0719	0.0132	1.07455	1.0471	1.10271	1.07 (1.05, 1.1)	5.299e-08	0.99015	C	T	C	T	0.369561	0.369561	0.0711701	0.0711701	0.0147796	1.07376	1.04311	1.10532	1.07 (1.04, 1.11)	1.46241e-06	0.999687	t	c	C	T	0.3638	0.6362	0.0051	0.6304	0.6408	-0.0716	0.0716	0.0098	1.07423	1.05379	1.09506	1.07 (1.05, 1.1)	3.588e-13	--	0	0.001	1	0.9706	C	T	C	T	0.3653	0.3653	0.034507	0.034507	0.0085351	1.03511	1.01794	1.05257	1.04 (1.02, 1.05)	5.2789e-05	1	t	c	C	T	0.3654	0.0037	0.6346	0.6304	0.6408	-0.0504	0.0504	0.0064	1.05169	1.03858	1.06497	1.05 (1.04, 1.06)	5.403e-15	---	75.3	8.095	2	0.01746
8:27208126:G:A	8:27208126	8	27208126	G	A	A	G	A	G	0.3616	0.3616	0.0703	0.0703	0.0132	1.07283	1.04543	1.10095	1.07 (1.05, 1.1)	8.988e-08	0.996416	A	G	A	G	0.368646	0.368646	0.069048	0.069048	0.0148607	1.07149	1.04073	1.10316	1.07 (1.04, 1.1)	3.36541e-06	0.988885	a	g	A	G	0.3647	0.3647	0.0035	0.3616	0.3686	0.0697	0.0697	0.0099	1.07219	1.05158	1.09319	1.07 (1.05, 1.09)	1.579e-12	++	0	0.004	1	0.9498	A	G	A	G	0.3657	0.3657	0.035302	0.035302	0.008528	1.03593	1.01876	1.05339	1.04 (1.02, 1.05)	3.4803e-05	1	a	g	A	G	0.3661	0.0026	0.3661	0.3616	0.3686	0.05	0.05	0.0065	1.05127	1.03796	1.06475	1.05 (1.04, 1.06)	8.972e-15	+++	71.3	6.978	2	0.03052
8:27211910:G:A	8:27211910	8	27211910	G	A	A	G	A	G	0.3622	0.3622	0.071	0.071	0.0131	1.07358	1.04637	1.1015	1.07 (1.05, 1.1)	6.609e-08	0.997843	A	G	A	G	0.369564	0.369564	0.0695465	0.0695465	0.0148445	1.07202	1.04128	1.10367	1.07 (1.04, 1.1)	2.78803e-06	0.988844	a	g	A	G	0.3654	0.3654	0.0037	0.3622	0.3696	0.0704	0.0704	0.0098	1.07294	1.05252	1.09375	1.07 (1.05, 1.09)	7.853e-13	++	0	0.005	1	0.9415	A	G	A	G	0.3666	0.3666	0.035898	0.035898	0.0085271	1.03655	1.01937	1.05402	1.04 (1.02, 1.05)	2.5557e-05	0.99	a	g	A	G	0.3669	0.0027	0.3669	0.3622	0.3696	0.0507	0.0507	0.0064	1.05201	1.03889	1.06529	1.05 (1.04, 1.07)	3.399e-15	+++	71.5	7.026	2	0.0298
8:27219987:C:T	8:27219987	8	27219987	C	T	T	C	T	C	0.3596	0.3596	0.0736	0.0736	0.0132	1.07638	1.04889	1.10459	1.08 (1.05, 1.1)	2.314e-08	0.995928	T	C	T	C	0.368255	0.368255	0.0721621	0.0721621	0.0148636	1.07483	1.04397	1.1066	1.07 (1.04, 1.11)	1.19826e-06	0.988578	t	c	T	C	0.3634	0.3634	0.0043	0.3596	0.3683	0.073	0.073	0.0099	1.07573	1.05506	1.09681	1.08 (1.06, 1.1)	1.437e-13	++	0	0.005	1	0.9423	T	C	T	C	0.366	0.366	0.035854	0.035854	0.0085368	1.0365	1.01931	1.05399	1.04 (1.02, 1.05)	2.6694e-05	0.99	t	c	T	C	0.3657	0.0034	0.3657	0.3596	0.3683	0.0517	0.0517	0.0065	1.05306	1.03973	1.06656	1.05 (1.04, 1.07)	1.121e-15	+++	75.3	8.093	2	0.01748
8:27220310:G:A	8:27220310	8	27220310	G	A	A	G	A	G	0.3623	0.3623	0.0712	0.0712	0.0132	1.0738	1.04637	1.10194	1.07 (1.05, 1.1)	6.104e-08	0.996469	A	G	A	G	0.369728	0.369728	0.0694517	0.0694517	0.0148446	1.07192	1.04118	1.10357	1.07 (1.04, 1.1)	2.87693e-06	0.988684	a	g	A	G	0.3656	0.3656	0.0037	0.3623	0.3697	0.0704	0.0704	0.0099	1.07294	1.05232	1.09396	1.07 (1.05, 1.09)	9.35e-13	++	0	0.008	1	0.9299	A	G	A	G	0.3665	0.3665	0.03606	0.03606	0.0085324	1.03672	1.01952	1.0542	1.04 (1.02, 1.05)	2.3758e-05	0.99	a	g	A	G	0.3669	0.0027	0.3669	0.3623	0.3697	0.0508	0.0508	0.0065	1.05211	1.03879	1.0656	1.05 (1.04, 1.07)	3.626e-15	+++	71.2	6.951	2	0.03094
8:27226790:A:C	8:27226790	8	27226790	A	C	C	A	C	A	0.4037	0.4037	0.0628	0.0628	0.0129	1.06481	1.03823	1.09208	1.06 (1.04, 1.09)	1.131e-06	0.994271	C	A	C	A	0.411951	0.411951	0.0652814	0.0652814	0.0146494	1.06746	1.03725	1.09855	1.07 (1.04, 1.1)	8.31658e-06	0.978375	a	c	C	A	0.4073	0.5927	0.0041	0.588	0.5963	-0.0639	0.0639	0.0097	1.06599	1.04591	1.08645	1.07 (1.05, 1.09)	4.151e-11	--	0	0.016	1	0.8988	C	A	C	A	0.4021	0.4021	0.034569	0.034569	0.0084254	1.03517	1.01822	1.05241	1.04 (1.02, 1.05)	4.0782e-05	0.98	a	c	C	A	0.4052	0.0033	0.5948	0.588	0.5965	-0.0472	0.0472	0.0064	1.04833	1.03526	1.06156	1.05 (1.04, 1.06)	1.112e-13	---	61.8	5.233	2	0.07305
8:27227453:C:T	8:27227453	8	27227453	C	T	T	C	T	C	0.3154	0.3154	0.0649	0.0649	0.0136	1.06705	1.03898	1.09588	1.07 (1.04, 1.1)	1.709e-06	0.997855	NA	NA	NA	NA	NA	NA	NA	NA	NA	NA	NA	NA	NA	NA	NA	t	c	T	C	0.3154	0.3154	0	0.3154	0.3154	0.0649	0.0649	0.0136	1.06705	1.03898	1.09588	1.07 (1.04, 1.1)	1.824e-06	+?	0	0	0	1	T	C	T	C	0.3144	0.3144	0.029038	0.029038	0.0088644	1.02946	1.01173	1.04751	1.03 (1.01, 1.05)	0.0010538	0.99	t	c	T	C	0.3155	0	0.3155	0.3154	0.3155	0.0397	0.0397	0.0074	1.0405	1.02552	1.0557	1.04 (1.03, 1.06)	8.792e-08	+?+	79.5	4.88	1	0.02717
8:27227554:A:G	8:27227554	8	27227554	A	G	G	A	G	A	0.3128	0.3128	0.0671	0.0671	0.0136	1.0694	1.04127	1.09829	1.07 (1.04, 1.1)	8.081e-07	0.997348	G	A	G	A	0.324259	0.324259	0.050387	0.050387	0.0153785	1.05168	1.02045	1.08386	1.05 (1.02, 1.08)	0.00105064	0.982962	a	g	G	A	0.3178	0.6822	0.0057	0.6757	0.6872	-0.0598	0.0598	0.0102	1.06162	1.04061	1.08306	1.06 (1.04, 1.08)	4.453e-09	--	0	0.663	1	0.4156	G	A	G	A	0.3139	0.3139	0.028746	0.028746	0.0088711	1.02916	1.01142	1.04721	1.03 (1.01, 1.05)	0.0011936	0.99	a	g	G	A	0.3162	0.004	0.6838	0.6757	0.6872	-0.0421	0.0421	0.0067	1.043	1.02939	1.05679	1.04 (1.03, 1.06)	3.05e-10	---	66.3	5.936	2	0.05142
8:27228666:C:A	8:27228666	8	27228666	C	A	A	C	A	C	0.3154	0.3154	0.0648	0.0648	0.0136	1.06695	1.03888	1.09577	1.07 (1.04, 1.1)	1.756e-06	0.99788	A	C	A	C	0.325609	0.325609	0.0477677	0.0477677	0.0153566	1.04893	1.01783	1.08098	1.05 (1.02, 1.08)	0.00186667	0.983	a	c	A	C	0.3199	0.3199	0.0051	0.3154	0.3256	0.0573	0.0573	0.0102	1.05897	1.03801	1.08036	1.06 (1.04, 1.08)	1.81e-08	++	0	0.689	1	0.4064	A	C	A	C	0.3144	0.3144	0.029351	0.029351	0.0088654	1.02979	1.01205	1.04784	1.03 (1.01, 1.05)	0.00093056	0.99	a	c	A	C	0.3174	0.004	0.3174	0.3154	0.3256	0.0414	0.0414	0.0067	1.04227	1.02867	1.05605	1.04 (1.03, 1.06)	5.884e-10	+++	59.8	4.98	2	0.08293
8:27230637:A:G	8:27230637	8	27230637	A	G	G	A	G	A	0.3367	0.3367	0.0634	0.0634	0.0134	1.06545	1.03783	1.09381	1.07 (1.04, 1.09)	2.181e-06	0.998692	G	A	G	A	0.346794	0.346794	0.0424673	0.0424673	0.0151412	1.04338	1.01287	1.07481	1.04 (1.01, 1.07)	0.00503525	0.982777	a	g	G	A	0.3411	0.6589	0.005	0.6532	0.6633	-0.0542	0.0542	0.01	1.0557	1.03521	1.07659	1.06 (1.04, 1.08)	6.594e-08	--	6.7	1.072	1	0.3005	G	A	G	A	0.3309	0.3309	0.028497	0.028497	0.0087566	1.02891	1.0114	1.04672	1.03 (1.01, 1.05)	0.0011367	0.99	a	g	G	A	0.3359	0.0056	0.6641	0.6532	0.668	-0.0396	0.0396	0.0066	1.04039	1.02702	1.05394	1.04 (1.03, 1.05)	1.928e-09	---	58.3	4.798	2	0.0908
8:27230819:A:G	8:27230819	8	27230819	A	G	G	A	G	A	0.3414	0.3414	0.0595	0.0595	0.0133	1.06131	1.034	1.08934	1.06 (1.03, 1.09)	8.142e-06	0.998764	G	A	G	A	0.351416	0.351416	0.0365771	0.0365771	0.0150883	1.03725	1.00703	1.06839	1.04 (1.01, 1.07)	0.0153427	0.982858	a	g	G	A	0.3458	0.6542	0.005	0.6486	0.6586	-0.0495	0.0495	0.01	1.05075	1.03035	1.07154	1.05 (1.03, 1.07)	7.086e-07	--	23	1.299	1	0.2544	G	A	G	A	0.3359	0.3359	0.026895	0.026895	0.0087256	1.02726	1.00984	1.04498	1.03 (1.01, 1.04)	0.0020542	0.99	a	g	G	A	0.3408	0.0055	0.6592	0.6486	0.663	-0.0367	0.0367	0.0066	1.03738	1.02405	1.05089	1.04 (1.02, 1.05)	2.34e-08	---	52.4	4.202	2	0.1224
8:27232018:T:C	8:27232018	8	27232018	T	C	C	T	C	T	0.3209	0.3209	0.0601	0.0601	0.0135	1.06194	1.03421	1.09042	1.06 (1.03, 1.09)	8.534e-06	0.998021	C	T	C	T	0.330725	0.330725	0.0411826	0.0411826	0.0152912	1.04204	1.01127	1.07375	1.04 (1.01, 1.07)	0.00707588	0.983119	t	c	C	T	0.3252	0.6748	0.0049	0.6693	0.6791	-0.0518	0.0518	0.0101	1.05317	1.03252	1.07422	1.05 (1.03, 1.07)	3.059e-07	--	0	0.86	1	0.3537	C	T	C	T	0.3201	0.3201	0.027494	0.027494	0.0088298	1.02788	1.01024	1.04582	1.03 (1.01, 1.05)	0.0018468	0.99	t	c	C	T	0.3229	0.0038	0.6771	0.6693	0.6791	-0.038	0.038	0.0067	1.03873	1.02518	1.05246	1.04 (1.03, 1.05)	1.115e-08	---	51.7	4.139	2	0.1263
8:27319847:A:T	8:27319847	8	27319847	A	T	T	A	T	A	0.0976	0.0976	-0.0994	-0.0994	0.0219	0.90538	0.86734	0.945089	0.91 (0.87, 0.95)	5.885e-06	0.966296	T	A	T	A	0.0844547	0.0844547	-0.0729505	-0.0729505	0.0261427	0.929647	0.883212	0.978523	0.93 (0.88, 0.98)	0.00522124	0.974842	a	t	T	A	0.0922	0.9078	0.0065	0.9024	0.9155	0.0885	-0.0885	0.0168	0.915303	0.885655	0.945944	0.92 (0.89, 0.95)	1.355e-07	++	0	0.602	1	0.438	T	A	T	A	0.111	0.111	-0.066694	-0.066694	0.013515	0.935481	0.911026	0.960593	0.94 (0.91, 0.96)	8.0203e-07	0.99	a	t	T	A	0.103	0.0096	0.897	0.89	0.9155	0.0753	-0.0753	0.0105	0.927465	0.908573	0.94675	0.93 (0.91, 0.95)	8.709e-13	+++	0	1.625	2	0.4438
8:27330096:C:T	8:27330096	8	27330096	C	T	T	C	T	C	0.23	0.23	-0.0778	-0.0778	0.0153	0.925149	0.897818	0.953313	0.93 (0.9, 0.95)	3.408e-07	0.97415	T	C	T	C	0.220226	0.220226	-0.0276014	-0.0276014	0.0172234	0.972776	0.940485	1.00618	0.97 (0.94, 1.01)	0.108995	0.997527	t	c	T	C	0.2257	0.2257	0.0049	0.2202	0.23	-0.0557	-0.0557	0.0114	0.945823	0.924924	0.967194	0.95 (0.92, 0.97)	1.139e-06	--	78.9	4.748	1	0.02933	T	C	T	C	0.245	0.245	-0.046964	-0.046964	0.0097762	0.954122	0.936014	0.97258	0.95 (0.94, 0.97)	1.5557e-06	0.98	t	c	T	C	0.2361	0.0094	0.2361	0.2202	0.2436	-0.0506	-0.0506	0.0074	0.950659	0.93697	0.964548	0.95 (0.94, 0.96)	9.54e-12	---	60.6	5.082	2	0.07879
8:27334098:C:T	8:27334098	8	27334098	C	T	T	C	T	C	0.0915	0.0915	-0.1009	-0.1009	0.0227	0.904023	0.864683	0.945153	0.9 (0.86, 0.95)	8.685e-06	0.966247	T	C	T	C	0.0790747	0.0790747	-0.0825309	-0.0825309	0.0268772	0.920783	0.873532	0.97059	0.92 (0.87, 0.97)	0.00211073	0.976278	t	c	T	C	0.0863	0.0863	0.0061	0.0791	0.0915	-0.0933	-0.0933	0.0173	0.91092	0.88055	0.942337	0.91 (0.88, 0.94)	7.567e-08	--	0	0.273	1	0.6016	T	C	T	C	0.1038	0.1038	-0.066738	-0.066738	0.013824	0.93544	0.910435	0.961133	0.94 (0.91, 0.96)	1.3806e-06	1	t	c	T	C	0.0964	0.0089	0.0964	0.0791	0.1028	-0.077	-0.077	0.0108	0.92589	0.906497	0.945698	0.93 (0.91, 0.95)	1.027e-12	---	0	1.702	2	0.427
8:27337045:A:T	8:27337045	8	27337045	A	T	T	A	T	A	0.0914	0.0914	-0.1018	-0.1018	0.0227	0.90321	0.863905	0.944303	0.9 (0.86, 0.94)	7.368e-06	0.963809	T	A	T	A	0.0788156	0.0788156	-0.0840144	-0.0840144	0.0270016	0.919418	0.872025	0.969387	0.92 (0.87, 0.97)	0.00183833	0.971133	a	t	T	A	0.0862	0.9138	0.0062	0.9086	0.9212	0.0944	-0.0944	0.0174	0.909919	0.87941	0.941486	0.91 (0.88, 0.94)	5.482e-08	++	0	0.254	1	0.6141	T	A	T	A	0.1037	0.1037	-0.067648	-0.067648	0.013886	0.934589	0.909496	0.960375	0.93 (0.91, 0.96)	1.106e-06	1	a	t	T	A	0.0963	0.0089	0.9037	0.8973	0.9212	0.0781	-0.0781	0.0108	0.924872	0.9055	0.944658	0.92 (0.91, 0.94)	6.079e-13	+++	0	1.705	2	0.4264
8:27429228:C:T	8:27429228	8	27429228	C	T	T	C	T	C	0.4195	0.4195	0.0582	0.0582	0.0128	1.05993	1.03367	1.08685	1.06 (1.03, 1.09)	5.447e-06	0.997231	T	C	T	C	0.423186	0.423186	0.0807681	0.0807681	0.014526	1.08412	1.05369	1.11543	1.08 (1.05, 1.12)	2.67451e-08	0.993015	t	c	T	C	0.4211	0.4211	0.0018	0.4195	0.4232	0.0681	0.0681	0.0096	1.07047	1.05052	1.09081	1.07 (1.05, 1.09)	1.366e-12	++	26.4	1.359	1	0.2438	T	C	T	C	0.407	0.407	0.028371	0.028371	0.0084111	1.02878	1.01196	1.04588	1.03 (1.01, 1.05)	0.00074343	0.98	t	c	T	C	0.4138	0.0065	0.4138	0.4082	0.4232	0.0456	0.0456	0.0063	1.04666	1.03381	1.05966	1.05 (1.03, 1.06)	5.718e-13	+++	81.9	11.026	2	0.004033
8:27430506:A:G	8:27430506	8	27430506	A	G	G	A	G	A	0.4446	0.4446	0.0595	0.0595	0.0127	1.06131	1.03521	1.08806	1.06 (1.04, 1.09)	2.861e-06	0.995161	G	A	G	A	0.447203	0.447203	0.07518	0.07518	0.0143959	1.07808	1.04808	1.10893	1.08 (1.05, 1.11)	1.75806e-07	0.99821	a	g	G	A	0.4457	0.5543	0.0013	0.5528	0.5554	-0.0664	0.0664	0.0095	1.06865	1.04894	1.08874	1.07 (1.05, 1.09)	3.211e-12	--	0	0.667	1	0.4141	G	A	G	A	0.4317	0.4317	0.026916	0.026916	0.0083529	1.02728	1.0106	1.04424	1.03 (1.01, 1.04)	0.0012713	0.96	a	g	G	A	0.4384	0.0065	0.5616	0.5528	0.5672	-0.0441	0.0441	0.0063	1.04509	1.03226	1.05807	1.05 (1.03, 1.06)	2.262e-12	---	80.7	10.364	2	0.005618
8:27434722:C:T	8:27434722	8	27434722	C	T	T	C	T	C	0.4193	0.4193	0.0588	0.0588	0.0128	1.06056	1.03429	1.08751	1.06 (1.03, 1.09)	4.503e-06	0.994586	T	C	T	C	0.423049	0.423049	0.081317	0.081317	0.0145277	1.08471	1.05426	1.11605	1.08 (1.05, 1.12)	2.16034e-08	0.992667	t	c	T	C	0.4209	0.4209	0.0019	0.4193	0.423	0.0686	0.0686	0.0096	1.07101	1.05104	1.09135	1.07 (1.05, 1.09)	8.864e-13	++	26.1	1.352	1	0.2449	T	C	T	C	0.4071	0.4071	0.028646	0.028646	0.008408	1.02906	1.01224	1.04616	1.03 (1.01, 1.05)	0.00065669	0.98	t	c	T	C	0.4138	0.0064	0.4138	0.4083	0.423	0.046	0.046	0.0063	1.04707	1.03422	1.06008	1.05 (1.03, 1.06)	3.562e-13	+++	82.1	11.17	2	0.003754
8:27441521:C:G	8:27441521	8	27441521	C	G	G	C	G	C	0.4215	0.4215	0.0584	0.0584	0.0128	1.06014	1.03387	1.08707	1.06 (1.03, 1.09)	5.232e-06	0.992039	G	C	G	C	0.424616	0.424616	0.0799821	0.0799821	0.0145268	1.08327	1.05286	1.11455	1.08 (1.05, 1.11)	3.64916e-08	0.991481	c	g	G	C	0.4229	0.5771	0.0015	0.5754	0.5785	-0.0678	0.0678	0.0096	1.07015	1.0502	1.09048	1.07 (1.05, 1.09)	1.628e-12	--	19.5	1.243	1	0.265	G	C	G	C	0.4088	0.4088	0.0296	0.0296	0.0083991	1.03004	1.01322	1.04714	1.03 (1.01, 1.05)	0.00042484	0.98	c	g	G	C	0.4156	0.0065	0.5844	0.5754	0.59	-0.0462	0.0462	0.0063	1.04728	1.03443	1.0603	1.05 (1.03, 1.06)	2.823e-13	---	80.4	10.223	2	0.006028
8:27448028:C:T	8:27448028	8	27448028	C	T	T	C	T	C	0.4254	0.4254	0.0602	0.0602	0.0129	1.06205	1.03553	1.08924	1.06 (1.04, 1.09)	2.977e-06	0.979919	T	C	T	C	0.42611	0.42611	0.0801446	0.0801446	0.0145458	1.08344	1.05299	1.11478	1.08 (1.05, 1.11)	3.56646e-08	0.989778	t	c	T	C	0.4257	0.4257	0.0004	0.4254	0.4261	0.069	0.069	0.0097	1.07144	1.05126	1.092	1.07 (1.05, 1.09)	8.852e-13	++	5	1.052	1	0.305	T	C	T	C	0.4147	0.4147	0.026624	0.026624	0.0083719	1.02698	1.01027	1.04397	1.03 (1.01, 1.04)	0.0014721	0.98	t	c	T	C	0.42	0.0049	0.42	0.4158	0.4261	0.0448	0.0448	0.0063	1.04582	1.03298	1.05881	1.05 (1.03, 1.06)	1.384e-12	+++	83.4	12.043	2	0.002426
8:27452951:C:G	8:27452951	8	27452951	C	G	G	C	G	C	0.029	0.029	0.1826	0.1826	0.0382	1.20033	1.11374	1.29366	1.2 (1.11, 1.29)	1.735e-06	0.921412	G	C	G	C	0.0374196	0.0374196	0.0323162	0.0323162	0.03837	1.03284	0.958018	1.11351	1.03 (0.96, 1.11)	0.399627	0.963181	c	g	G	C	0.0332	0.9668	0.0042	0.9626	0.971	-0.1078	0.1078	0.0271	1.11382	1.05621	1.17459	1.11 (1.06, 1.17)	6.841e-05	--	87	7.704	1	0.005509	G	C	G	C	0.0317	0.0317	0.011453	0.011453	0.023614	1.01152	0.965769	1.05944	1.01 (0.97, 1.06)	0.62768	0.99	c	g	G	C	0.0324	0.0029	0.9676	0.9626	0.971	-0.0531	0.0531	0.0178	1.05454	1.01838	1.09198	1.05 (1.02, 1.09)	0.002855	---	86.6	14.896	2	0.0005825
8:27456253:T:C	8:27456253	8	27456253	T	C	C	T	T	C	0.59	0.41	0.1037	-0.1037	0.0131	0.901496	0.878644	0.924942	0.9 (0.88, 0.92)	2.724e-15	0.958917	C	T	T	C	0.606672	0.393328	0.102489	-0.102489	0.014603	0.902588	0.877121	0.928795	0.9 (0.88, 0.93)	2.16763e-12	0.999169	t	c	T	C	0.4026	0.4026	0.0083	0.3933	0.41	-0.1032	-0.1032	0.0098	0.901947	0.884787	0.919439	0.9 (0.88, 0.92)	3.726e-26	--	0	0.004	1	0.9508	C	T	T	C	0.58	0.42	0.038069	-0.038069	0.0083664	0.962647	0.94699	0.978562	0.96 (0.95, 0.98)	5.3577e-06	1	t	c	T	C	0.4117	0.0095	0.4117	0.3933	0.4185	-0.0657	-0.0657	0.0063	0.936412	0.92492	0.948046	0.94 (0.92, 0.95)	4.55e-25	---	92.2	25.668	2	2.668e-06
8:27460368:G:C	8:27460368	8	27460368	G	C	C	G	C	G	0.3296	0.3296	0.0738	0.0738	0.0137	1.07659	1.04807	1.10589	1.08 (1.05, 1.11)	6.989e-08	0.949111	C	G	C	G	0.348955	0.348955	0.0497189	0.0497189	0.0150023	1.05098	1.02052	1.08234	1.05 (1.02, 1.08)	0.000918281	0.992772	c	g	C	G	0.3384	0.3384	0.0096	0.3296	0.349	0.0628	0.0628	0.0101	1.06481	1.04394	1.0861	1.06 (1.04, 1.09)	5.211e-10	++	28.8	1.405	1	0.2359	C	G	C	G	0.3263	0.3263	0.02363	0.02363	0.0087819	1.02391	1.00644	1.04169	1.02 (1.01, 1.04)	0.0071292	0.99	c	g	C	G	0.332	0.0084	0.332	0.3271	0.349	0.0405	0.0405	0.0066	1.04133	1.02795	1.05489	1.04 (1.03, 1.05)	1.031e-09	+++	80	9.976	2	0.00682
8:27461095:C:G	8:27461095	8	27461095	C	G	G	C	G	C	0.0294	0.0294	0.1948	0.1948	0.0381	1.21507	1.12764	1.30928	1.22 (1.13, 1.31)	3.223e-07	0.910647	G	C	G	C	0.0367372	0.0367372	0.0449812	0.0449812	0.0383679	1.04601	0.970232	1.1277	1.05 (0.97, 1.13)	0.241017	0.980006	c	g	G	C	0.033	0.967	0.0037	0.9633	0.9706	-0.1204	0.1204	0.027	1.12795	1.06981	1.18925	1.13 (1.07, 1.19)	8.426e-06	--	87	7.677	1	0.005593	G	C	G	C	0.033	0.033	0.018675	0.018675	0.023098	1.01885	0.973754	1.06604	1.02 (0.97, 1.07)	0.41881	0.99	c	g	G	C	0.0331	0.0024	0.9669	0.9633	0.9706	-0.0616	0.0616	0.0176	1.06354	1.02747	1.10086	1.06 (1.03, 1.1)	0.0004516	---	87.4	15.864	2	0.0003591
8:27461492:C:A	8:27461492	8	27461492	C	A	A	C	A	C	0.3296	0.3296	0.0736	0.0736	0.0137	1.07638	1.04786	1.10567	1.08 (1.05, 1.11)	7.63e-08	0.949694	A	C	A	C	0.350549	0.350549	0.0499893	0.0499893	0.0149333	1.05126	1.02094	1.08248	1.05 (1.02, 1.08)	0.000814368	0.999484	a	c	A	C	0.3392	0.3392	0.0104	0.3296	0.3505	0.0628	0.0628	0.0101	1.06481	1.04394	1.0861	1.06 (1.04, 1.09)	4.918e-10	++	26.3	1.357	1	0.244	A	C	A	C	0.3262	0.3262	0.023927	0.023927	0.0087802	1.02422	1.00674	1.04199	1.02 (1.01, 1.04)	0.0064292	0.99	a	c	A	C	0.3323	0.0091	0.3323	0.3271	0.3505	0.0407	0.0407	0.0066	1.04154	1.02815	1.0551	1.04 (1.03, 1.06)	8.293e-10	+++	79.6	9.803	2	0.007434
8:27462481:A:G	8:27462481	8	27462481	A	G	G	A	A	G	0.6041	0.3959	0.1053	-0.1053	0.0131	0.900054	0.877239	0.923464	0.9 (0.88, 0.92)	9.485e-16	0.971967	G	A	A	G	0.623387	0.376613	0.109087	-0.109087	0.0147011	0.896652	0.871185	0.922865	0.9 (0.87, 0.92)	1.11821e-13	0.999866	a	g	A	G	0.3874	0.3874	0.0096	0.3766	0.3959	-0.107	-0.107	0.0098	0.898526	0.881431	0.915951	0.9 (0.88, 0.92)	7.599e-28	--	0	0.037	1	0.8475	G	A	A	G	0.5949	0.4051	0.039404	-0.039404	0.0084302	0.961362	0.945608	0.977379	0.96 (0.95, 0.98)	2.9513e-06	1	a	g	A	G	0.3966	0.0102	0.3966	0.3766	0.4035	-0.0682	-0.0682	0.0064	0.934074	0.92243	0.945864	0.93 (0.92, 0.95)	1.241e-26	---	92.7	27.424	2	1.109e-06
8:27463618:C:T	8:27463618	8	27463618	C	T	T	C	T	C	0.3288	0.3288	0.0756	0.0756	0.0137	1.07853	1.04996	1.10788	1.08 (1.05, 1.11)	3.285e-08	0.950486	T	C	T	C	0.348155	0.348155	0.0491221	0.0491221	0.0150136	1.05035	1.01989	1.08172	1.05 (1.02, 1.08)	0.00106723	0.991678	t	c	T	C	0.3376	0.3376	0.0096	0.3288	0.3482	0.0636	0.0636	0.0101	1.06567	1.04478	1.08697	1.07 (1.04, 1.09)	3.35e-10	++	41.1	1.697	1	0.1927	T	C	T	C	0.3254	0.3254	0.023964	0.023964	0.0087835	1.02425	1.00677	1.04204	1.02 (1.01, 1.04)	0.0063666	1	t	c	T	C	0.3311	0.0084	0.3311	0.3263	0.3482	0.041	0.041	0.0066	1.04185	1.02846	1.05542	1.04 (1.03, 1.06)	6.495e-10	+++	80.8	10.433	2	0.005427
8:27464519:T:C	8:27464519	8	27464519	T	C	C	T	T	C	0.6026	0.3974	0.1062	-0.1062	0.0131	0.899245	0.87645	0.922633	0.9 (0.88, 0.92)	4.559e-16	0.975457	C	T	T	C	0.62206	0.37794	0.109528	-0.109528	0.014691	0.896257	0.870818	0.922439	0.9 (0.87, 0.92)	8.56304e-14	0.999889	t	c	T	C	0.3888	0.3888	0.0097	0.3779	0.3974	-0.1077	-0.1077	0.0098	0.897897	0.880815	0.91531	0.9 (0.88, 0.92)	3.324e-28	--	0	0.029	1	0.8657	C	T	T	C	0.594	0.406	0.039317	-0.039317	0.0084202	0.961446	0.945709	0.977445	0.96 (0.95, 0.98)	3.0213e-06	1	t	c	T	C	0.3978	0.01	0.3978	0.3779	0.4044	-0.0684	-0.0684	0.0064	0.933887	0.922245	0.945675	0.93 (0.92, 0.95)	7.811e-27	---	92.9	28.093	2	7.936e-07
8:27464929:A:G	8:27464929	8	27464929	A	G	G	A	A	G	0.6037	0.3963	0.1083	-0.1083	0.0131	0.897358	0.874611	0.920697	0.9 (0.87, 0.92)	1.386e-16	0.973087	G	A	A	G	0.620271	0.379729	0.106629	-0.106629	0.01474	0.898859	0.873262	0.925206	0.9 (0.87, 0.93)	4.50316e-13	0.989734	a	g	A	G	0.389	0.389	0.0082	0.3797	0.3963	-0.1076	-0.1076	0.0098	0.897987	0.880903	0.915402	0.9 (0.88, 0.92)	4.514e-28	--	0	0.007	1	0.9325	G	A	A	G	0.5936	0.4064	0.039645	-0.039645	0.008422	0.961131	0.945395	0.977128	0.96 (0.95, 0.98)	2.5106e-06	1	a	g	A	G	0.3981	0.0095	0.3981	0.3797	0.4048	-0.0685	-0.0685	0.0064	0.933793	0.922153	0.945581	0.93 (0.92, 0.95)	7.204e-27	---	92.8	27.66	2	9.855e-07
8:27465312:T:C	8:27465312	8	27465312	T	C	C	T	T	C	0.6018	0.3982	0.1081	-0.1081	0.0131	0.897538	0.874786	0.920881	0.9 (0.87, 0.92)	1.444e-16	0.973196	C	T	T	C	0.618933	0.381067	0.109767	-0.109767	0.0147345	0.896043	0.870536	0.922298	0.9 (0.87, 0.92)	8.93681e-14	0.990176	t	c	T	C	0.3906	0.3906	0.0085	0.3811	0.3982	-0.1088	-0.1088	0.0098	0.89691	0.879846	0.914304	0.9 (0.88, 0.91)	1.039e-28	--	0	0.007	1	0.9326	C	T	T	C	0.5933	0.4067	0.039316	-0.039316	0.0084192	0.961447	0.945712	0.977444	0.96 (0.95, 0.98)	3.0154e-06	1	t	c	T	C	0.399	0.0091	0.399	0.3811	0.4051	-0.0689	-0.0689	0.0064	0.93342	0.921784	0.945203	0.93 (0.92, 0.95)	3.876e-27	---	93.1	28.994	2	5.058e-07
8:27466157:T:C	8:27466157	8	27466157	T	C	C	T	T	C	0.6018	0.3982	0.1085	-0.1085	0.0131	0.897179	0.874436	0.920513	0.9 (0.87, 0.92)	1.342e-16	0.968367	C	T	T	C	0.618938	0.381062	0.109596	-0.109596	0.014738	0.896196	0.870679	0.922462	0.9 (0.87, 0.92)	9.88887e-14	0.989906	t	c	T	C	0.3906	0.3906	0.0085	0.3811	0.3982	-0.109	-0.109	0.0098	0.89673	0.87967	0.914121	0.9 (0.88, 0.91)	8.886e-29	--	0	0.003	1	0.9557	C	T	T	C	0.5935	0.4065	0.039296	-0.039296	0.0084204	0.961466	0.945728	0.977466	0.96 (0.95, 0.98)	3.0605e-06	1	t	c	T	C	0.3989	0.009	0.3989	0.3811	0.405	-0.0689	-0.0689	0.0064	0.93342	0.921784	0.945203	0.93 (0.92, 0.95)	3.597e-27	---	93.1	29.123	2	4.742e-07
8:27466181:T:C	8:27466181	8	27466181	T	C	C	T	T	C	0.6044	0.3956	0.108	-0.108	0.0131	0.897628	0.874873	0.920974	0.9 (0.87, 0.92)	2.134e-16	0.968093	C	T	T	C	0.620906	0.379094	0.106659	-0.106659	0.0147467	0.898832	0.873225	0.925191	0.9 (0.87, 0.93)	4.54601e-13	0.989723	t	c	T	C	0.3883	0.3883	0.0082	0.3791	0.3956	-0.1074	-0.1074	0.0098	0.898166	0.881079	0.915585	0.9 (0.88, 0.92)	5.505e-28	--	0	0.005	1	0.9458	C	T	T	C	0.5943	0.4057	0.039306	-0.039306	0.0084236	0.961456	0.945713	0.977462	0.96 (0.95, 0.98)	3.0682e-06	1	t	c	T	C	0.3974	0.0095	0.3974	0.3791	0.4042	-0.0683	-0.0683	0.0064	0.93398	0.922338	0.94577	0.93 (0.92, 0.95)	1.145e-26	---	92.8	27.798	2	9.201e-07
8:27466315:T:C	8:27466315	8	27466315	T	C	C	T	T	C	0.608	0.392	0.1075	-0.1075	0.0132	0.898077	0.875139	0.921615	0.9 (0.88, 0.92)	3.6e-16	0.96559	C	T	T	C	0.626101	0.373899	0.110576	-0.110576	0.0147189	0.895318	0.869858	0.921524	0.9 (0.87, 0.92)	5.53678e-14	0.999776	t	c	T	C	0.3839	0.3839	0.009	0.3739	0.392	-0.1089	-0.1089	0.0098	0.89682	0.879758	0.914213	0.9 (0.88, 0.91)	1.592e-28	--	0	0.024	1	0.8764	C	T	T	C	0.5982	0.4018	0.039974	-0.039974	0.0084385	0.960814	0.945054	0.976838	0.96 (0.95, 0.98)	2.168e-06	1	t	c	T	C	0.3933	0.01	0.3933	0.3739	0.4002	-0.0692	-0.0692	0.0064	0.93314	0.921508	0.944919	0.93 (0.92, 0.94)	3.041e-27	---	92.9	28.316	2	7.099e-07
8:27467686:C:T	8:27467686	8	27467686	C	T	T	C	C	T	0.5967	0.4033	0.1106	-0.1106	0.0132	0.895297	0.872431	0.918762	0.9 (0.87, 0.92)	5.456e-17	0.954555	T	C	C	T	0.618395	0.381605	0.107379	-0.107379	0.0146301	0.898185	0.872796	0.924313	0.9 (0.87, 0.92)	2.05527e-13	0.999489	t	c	C	T	0.3936	0.6064	0.0108	0.5967	0.6184	0.1092	-0.1092	0.0098	0.896551	0.879494	0.913938	0.9 (0.88, 0.91)	8.227e-29	++	0	0.027	1	0.8702	T	C	C	T	0.588	0.412	0.037236	-0.037236	0.0084331	0.963449	0.947655	0.979506	0.96 (0.95, 0.98)	1.0078e-05	1.01	t	c	C	T	0.4033	0.0109	0.5967	0.5895	0.6184	0.0678	-0.0678	0.0064	0.934447	0.922799	0.946243	0.93 (0.92, 0.95)	2.637e-26	+++	93.5	30.967	2	1.886e-07
8:27467821:C:G	8:27467821	8	27467821	C	G	G	C	C	G	0.6006	0.3994	0.1105	-0.1105	0.0132	0.895386	0.872518	0.918854	0.9 (0.87, 0.92)	6.693e-17	0.953679	G	C	C	G	0.618869	0.381131	0.103629	-0.103629	0.014709	0.90156	0.875939	0.92793	0.9 (0.88, 0.93)	1.78519e-12	0.988487	c	g	C	G	0.3913	0.3913	0.0091	0.3811	0.3994	-0.1074	-0.1074	0.0098	0.898166	0.881079	0.915585	0.9 (0.88, 0.92)	7.77e-28	--	0	0.121	1	0.7281	G	C	C	G	0.5899	0.4101	0.037141	-0.037141	0.0084425	0.96354	0.947727	0.979617	0.96 (0.95, 0.98)	1.0861e-05	1.01	c	g	C	G	0.4012	0.0104	0.4012	0.3811	0.4086	-0.067	-0.067	0.0064	0.935195	0.923537	0.947	0.94 (0.92, 0.95)	1.263e-25	---	93.2	29.57	2	3.793e-07
8:27468503:C:A	8:27468503	8	27468503	C	A	A	C	C	A	0.5948	0.4052	0.1134	-0.1134	0.0133	0.892793	0.869821	0.916373	0.89 (0.87, 0.92)	1.341e-17	0.944127	A	C	C	A	0.612478	0.387522	0.107465	-0.107465	0.0147205	0.898108	0.872566	0.924398	0.9 (0.87, 0.92)	2.74866e-13	0.981158	a	c	C	A	0.3973	0.6027	0.0088	0.5948	0.6125	0.1107	-0.1107	0.0099	0.895207	0.878004	0.912747	0.9 (0.88, 0.91)	3.227e-29	++	0	0.089	1	0.7648	A	C	C	A	0.5865	0.4135	0.037505	-0.037505	0.0084643	0.96319	0.947342	0.979302	0.96 (0.95, 0.98)	9.382e-06	1.02	a	c	C	A	0.4057	0.0093	0.5943	0.588	0.6125	0.0685	-0.0685	0.0064	0.933793	0.922153	0.945581	0.93 (0.92, 0.95)	1.431e-26	+++	93.7	31.813	2	1.236e-07
8:27475767:G:A	8:27475767	8	27475767	G	A	A	G	G	A	0.551	0.449	0.0676	-0.0676	0.0127	0.934634	0.911657	0.958191	0.93 (0.91, 0.96)	1.109e-07	0.982666	A	G	G	A	0.552895	0.447105	0.0661552	-0.0661552	0.0145302	0.935986	0.909705	0.963025	0.94 (0.91, 0.96)	5.24722e-06	0.971787	a	g	G	A	0.4482	0.5518	0.0009	0.551	0.5529	0.067	-0.067	0.0096	0.935195	0.917763	0.952958	0.94 (0.92, 0.95)	2.487e-12	++	0	0.006	1	0.9403	A	G	G	A	0.5514	0.4486	0.025053	-0.025053	0.0083141	0.975258	0.959495	0.991281	0.98 (0.96, 0.99)	0.0025844	1.02	a	g	G	A	0.4478	0.0007	0.5522	0.551	0.5529	0.0431	-0.0431	0.0063	0.957816	0.946061	0.969716	0.96 (0.95, 0.97)	6.439e-12	+++	81.7	10.951	2	0.004188
8:27476347:G:T	8:27476347	8	27476347	G	T	T	G	T	G	0.4614	0.4614	0.0576	0.0576	0.0127	1.05929	1.03325	1.08599	1.06 (1.03, 1.09)	5.723e-06	0.982361	T	G	T	G	0.457805	0.457805	0.0659592	0.0659592	0.0145086	1.06818	1.03824	1.09899	1.07 (1.04, 1.1)	5.42686e-06	0.971213	t	g	T	G	0.4598	0.4598	0.0018	0.4578	0.4614	0.0612	0.0612	0.0096	1.06311	1.0433	1.0833	1.06 (1.04, 1.08)	1.484e-10	++	0	0.188	1	0.6646	T	G	T	G	0.4593	0.4593	0.018791	0.018791	0.0082725	1.01897	1.00258	1.03562	1.02 (1, 1.04)	0.023115	0.98	t	g	T	G	0.46	0.0012	0.46	0.4578	0.4614	0.037	0.037	0.0063	1.03769	1.02496	1.05059	1.04 (1.02, 1.05)	3.404e-09	+++	82.5	11.46	2	0.003247
8:27476426:G:A	8:27476426	8	27476426	G	A	A	G	A	G	0.4614	0.4614	0.0575	0.0575	0.0127	1.05919	1.03315	1.08588	1.06 (1.03, 1.09)	5.781e-06	0.982793	A	G	A	G	0.458018	0.458018	0.0655941	0.0655941	0.0145085	1.06779	1.03786	1.09859	1.07 (1.04, 1.1)	6.11426e-06	0.971097	a	g	A	G	0.4599	0.4599	0.0017	0.458	0.4614	0.061	0.061	0.0096	1.0629	1.04309	1.08309	1.06 (1.04, 1.08)	1.719e-10	++	0	0.176	1	0.6746	A	G	A	G	0.4593	0.4593	0.01855	0.01855	0.0082707	1.01872	1.00234	1.03537	1.02 (1, 1.04)	0.024906	0.98	a	g	A	G	0.46	0.0011	0.46	0.458	0.4614	0.0367	0.0367	0.0063	1.03738	1.02465	1.05027	1.04 (1.02, 1.05)	4.251e-09	+++	82.6	11.464	2	0.00324
8:27476815:G:A	8:27476815	8	27476815	G	A	A	G	G	A	0.5504	0.4496	0.067	-0.067	0.0127	0.935195	0.912204	0.958766	0.94 (0.91, 0.96)	1.343e-07	0.989299	A	G	G	A	0.555701	0.444299	0.0653054	-0.0653054	0.0143339	0.936781	0.910829	0.963473	0.94 (0.91, 0.96)	5.17511e-06	0.999269	a	g	G	A	0.4473	0.5527	0.0026	0.5504	0.5557	0.0663	-0.0663	0.0095	0.93585	0.918586	0.953439	0.94 (0.92, 0.95)	3.169e-12	++	0	0.008	1	0.9295	A	G	G	A	0.5516	0.4484	0.024791	-0.024791	0.0082864	0.975514	0.959798	0.991487	0.98 (0.96, 0.99)	0.0027739	1	a	g	G	A	0.4473	0.0017	0.5527	0.5504	0.5557	0.0427	-0.0427	0.0062	0.958199	0.946625	0.969914	0.96 (0.95, 0.97)	8.186e-12	+++	81.5	10.819	2	0.004473
8:27477509:C:T	8:27477509	8	27477509	C	T	T	C	C	T	0.5508	0.4492	0.0667	-0.0667	0.0127	0.935476	0.912477	0.959054	0.94 (0.91, 0.96)	1.505e-07	0.989901	T	C	C	T	0.551681	0.448319	0.0646467	-0.0646467	0.0145229	0.937399	0.911092	0.964465	0.94 (0.91, 0.96)	8.46989e-06	0.973204	t	c	C	T	0.4488	0.5512	0.0004	0.5508	0.5517	0.0658	-0.0658	0.0096	0.936318	0.918865	0.954103	0.94 (0.92, 0.95)	5.828e-12	++	0	0.011	1	0.9152	T	C	C	T	0.5522	0.4478	0.024144	-0.024144	0.0082881	0.976145	0.960416	0.992132	0.98 (0.96, 0.99)	0.0035779	1	t	c	C	T	0.4477	0.001	0.5523	0.5508	0.5532	0.042	-0.042	0.0063	0.95887	0.947102	0.970783	0.96 (0.95, 0.97)	1.942e-11	+++	81.6	10.856	2	0.004392
8:27479103:A:G	8:27479103	8	27479103	A	G	G	A	A	G	0.5504	0.4496	0.0659	-0.0659	0.0127	0.936224	0.913208	0.959821	0.94 (0.91, 0.96)	1.933e-07	0.993895	G	A	A	G	0.552497	0.447503	0.0666296	-0.0666296	0.0144317	0.935542	0.90945	0.962382	0.94 (0.91, 0.96)	3.86379e-06	0.985029	a	g	A	G	0.4487	0.4487	0.001	0.4475	0.4496	-0.0662	-0.0662	0.0095	0.935944	0.918678	0.953534	0.94 (0.92, 0.95)	3.772e-12	--	0	0.001	1	0.9697	G	A	A	G	0.5521	0.4479	0.024472	-0.024472	0.008289	0.975825	0.960099	0.991808	0.98 (0.96, 0.99)	0.0031544	1.01	a	g	A	G	0.4477	0.0011	0.4477	0.4469	0.4496	-0.0424	-0.0424	0.0063	0.958486	0.946724	0.970395	0.96 (0.95, 0.97)	1.16e-11	---	81.7	10.921	2	0.004252
8:27479745:G:C	8:27479745	8	27479745	G	C	C	G	G	C	0.5503	0.4497	0.0657	-0.0657	0.0127	0.936412	0.91339	0.960013	0.94 (0.91, 0.96)	2.137e-07	0.994556	C	G	G	C	0.552436	0.447564	0.06595	-0.06595	0.01443	0.936178	0.910071	0.963033	0.94 (0.91, 0.96)	4.83143e-06	0.984967	c	g	G	C	0.4488	0.5512	0.0011	0.5503	0.5524	0.0658	-0.0658	0.0095	0.936318	0.919045	0.953916	0.94 (0.92, 0.95)	5.095e-12	++	0	0	1	0.9896	C	G	G	C	0.5521	0.4479	0.024355	-0.024355	0.0082894	0.975939	0.960211	0.991925	0.98 (0.96, 0.99)	0.0033024	1.01	c	g	G	C	0.4477	0.0012	0.5523	0.5503	0.5531	0.0422	-0.0422	0.0063	0.958678	0.946913	0.970589	0.96 (0.95, 0.97)	1.514e-11	+++	81.4	10.767	2	0.004591
8:27480025:C:T	8:27480025	8	27480025	C	T	T	C	C	T	0.5495	0.4505	0.0674	-0.0674	0.0127	0.934821	0.911839	0.958383	0.93 (0.91, 0.96)	9.982e-08	0.994684	T	C	C	T	0.551628	0.448372	0.0661155	-0.0661155	0.014431	0.936023	0.909918	0.962876	0.94 (0.91, 0.96)	4.5805e-06	0.984824	t	c	C	T	0.4496	0.5504	0.0011	0.5495	0.5516	0.0668	-0.0668	0.0095	0.935382	0.918127	0.952962	0.94 (0.92, 0.95)	2.37e-12	++	0	0.004	1	0.9467	T	C	C	T	0.5515	0.4485	0.024109	-0.024109	0.0082888	0.976179	0.960448	0.992168	0.98 (0.96, 0.99)	0.0036295	1.01	t	c	C	T	0.4484	0.0012	0.5516	0.5495	0.5525	0.0425	-0.0425	0.0063	0.95839	0.946629	0.970298	0.96 (0.95, 0.97)	1.084e-11	+++	82.5	11.445	2	0.003272
8:27480210:A:G	8:27480210	8	27480210	A	G	G	A	A	G	0.5503	0.4497	0.0658	-0.0658	0.0127	0.936318	0.913299	0.959917	0.94 (0.91, 0.96)	2.014e-07	0.994667	G	A	A	G	0.55247	0.44753	0.0665321	-0.0665321	0.0144311	0.935633	0.909539	0.962475	0.94 (0.91, 0.96)	3.98794e-06	0.985053	a	g	A	G	0.4488	0.4488	0.0011	0.4475	0.4497	-0.0661	-0.0661	0.0095	0.936037	0.91877	0.95363	0.94 (0.92, 0.95)	4.055e-12	--	0	0.001	1	0.9696	G	A	A	G	0.5521	0.4479	0.024382	-0.024382	0.0082895	0.975913	0.960185	0.991898	0.98 (0.96, 0.99)	0.003268	1.01	a	g	A	G	0.4477	0.0012	0.4477	0.4469	0.4497	-0.0424	-0.0424	0.0063	0.958486	0.946724	0.970395	0.96 (0.95, 0.97)	1.287e-11	---	81.7	10.916	2	0.004263
8:27480455:A:T	8:27480455	8	27480455	A	T	T	A	A	T	0.5504	0.4496	0.0656	-0.0656	0.0127	0.936505	0.913482	0.960109	0.94 (0.91, 0.96)	2.166e-07	0.994646	T	A	A	T	0.5525	0.4475	0.0666513	-0.0666513	0.014432	0.935521	0.909429	0.962362	0.94 (0.91, 0.96)	3.83792e-06	0.985019	a	t	A	T	0.4487	0.4487	0.001	0.4475	0.4496	-0.0661	-0.0661	0.0095	0.936037	0.91877	0.95363	0.94 (0.92, 0.95)	4.248e-12	--	0	0.003	1	0.9564	T	A	A	T	0.5522	0.4478	0.024446	-0.024446	0.0082895	0.97585	0.960123	0.991835	0.98 (0.96, 0.99)	0.0031876	1.01	a	t	A	T	0.4476	0.0012	0.4476	0.4468	0.4496	-0.0424	-0.0424	0.0063	0.958486	0.946724	0.970395	0.96 (0.95, 0.97)	1.274e-11	---	81.6	10.852	2	0.004401
8:27489959:G:C	8:27489959	8	27489959	G	C	C	G	C	G	0.4391	0.4391	-0.0652	-0.0652	0.0127	0.93688	0.913847	0.960494	0.94 (0.91, 0.96)	2.852e-07	0.991643	C	G	C	G	0.434993	0.434993	-0.0674692	-0.0674692	0.0144739	0.934757	0.908611	0.961654	0.93 (0.91, 0.96)	3.11334e-06	0.987755	c	g	C	G	0.4373	0.4373	0.002	0.435	0.4391	-0.0662	-0.0662	0.0095	0.935944	0.918678	0.953534	0.94 (0.92, 0.95)	4.109e-12	--	0	0.014	1	0.9062	C	G	C	G	0.4368	0.4368	-0.025227	-0.025227	0.0083282	0.975089	0.959301	0.991136	0.98 (0.96, 0.99)	0.0024526	0.99	c	g	C	G	0.4364	0.0015	0.4364	0.435	0.4391	-0.0429	-0.0429	0.0063	0.958007	0.94625	0.96991	0.96 (0.95, 0.97)	7.889e-12	---	80.9	10.468	2	0.005333
8:27491186:G:C	8:27491186	8	27491186	G	C	C	G	G	C	0.5285	0.4715	-0.0597	0.0597	0.0127	1.06152	1.03542	1.08827	1.06 (1.04, 1.09)	2.645e-06	0.976577	C	G	G	C	0.520441	0.479559	-0.0714465	0.0714465	0.0145105	1.07406	1.04394	1.10505	1.07 (1.04, 1.11)	8.40915e-07	0.968337	c	g	G	C	0.475	0.525	0.004	0.5204	0.5285	-0.0648	0.0648	0.0096	1.06695	1.04706	1.08721	1.07 (1.05, 1.09)	1.201e-11	--	0	0.371	1	0.5424	C	G	G	C	0.5267	0.4733	-0.019481	0.019481	0.0082935	1.01967	1.00323	1.03638	1.02 (1, 1.04)	0.018825	1.07	c	g	G	C	0.4745	0.0027	0.5255	0.5204	0.5285	-0.0389	0.0389	0.0063	1.03967	1.02691	1.05258	1.04 (1.03, 1.05)	5.037e-10	---	84.8	13.196	2	0.001363
8:31132850:T:C	8:31132850	8	31132850	T	C	C	T	T	C	0.7581	0.2419	-0.0782	0.0782	0.0165	1.08134	1.04693	1.11688	1.08 (1.05, 1.12)	2.193e-06	0.813801	C	T	T	C	0.70448	0.29552	0.00093681	-0.00093681	0.0193112	0.999064	0.961956	1.0376	1 (0.96, 1.04)	0.961309	0.656377	t	c	T	C	0.2645	0.2645	0.0265	0.2419	0.2955	0.0448	0.0448	0.0125	1.04582	1.02051	1.07176	1.05 (1.02, 1.07)	0.0003546	+-	89.7	9.707	1	0.001836	0	NA	NA	0	NA	NA	NA	NA	NA	NA	NA	NA	NA	NA	NA	t	c	T	C	0.2645	0.0265	0.2645	0.2419	0.2955	0.0448	0.0448	0.0125	1.04582	1.02051	1.07176	1.05 (1.02, 1.07)	0.0003546	+-?	89.7	9.707	1	0.001836
8:64047806:T:C	8:64047806	8	64047806	T	C	C	T	C	T	0.0029	0.0029	-0.9662	-0.9662	0.2105	0.380526	0.251886	0.574865	0.38 (0.25, 0.57)	4.44e-06	0.557011	C	T	C	T	0.00265407	0.00265407	0.218969	0.218969	0.162016	1.24479	0.906121	1.71005	1.24 (0.91, 1.71)	0.175547	0.71248	t	c	C	T	0.0027	0.9973	0.0001	0.9971	0.9973	0.2219	-0.2219	0.1284	0.800995	0.622779	1.03021	0.8 (0.62, 1.03)	0.08389	+-	95	19.907	1	8.13e-06	C	T	C	T	0.001	0.001	0.17911	0.17911	0.13359	1.19615	0.920603	1.55418	1.2 (0.92, 1.55)	0.18	0.82	t	c	C	T	0.0019	0.0009	0.9981	0.9971	0.999	0.0294	-0.0294	0.0926	0.971028	0.809858	1.16427	0.97 (0.81, 1.16)	0.7511	+--	91.9	24.592	2	4.57e-06
8:91441132:T:C	8:91441132	8	91441132	T	C	C	T	C	T	0.0004	0.0004	-1.4733	-1.4733	0.237	0.229168	0.144018	0.364664	0.23 (0.14, 0.36)	5.046e-10	0.530309	C	T	C	T	0.000212696	0.000212696	0.273849	0.273849	0.576119	1.31502	0.425137	4.06756	1.32 (0.43, 4.07)	0.631999	0.731769	t	c	C	T	0.0004	0.9996	0.0001	0.9996	0.9998	1.2204	-1.2204	0.2192	0.295112	0.192044	0.453496	0.3 (0.19, 0.45)	2.574e-08	+-	87.3	7.866	1	0.005038	0	NA	NA	0	NA	NA	NA	NA	NA	NA	NA	NA	NA	NA	NA	t	c	C	T	0.0004	0.0001	0.9996	0.9996	0.9998	1.2204	-1.2204	0.2192	0.295112	0.192044	0.453496	0.3 (0.19, 0.45)	2.574e-08	+-?	87.3	7.866	1	0.005038
8:145158607:G:A	8:145158607	8	145158607	G	A	A	G	A	G	0.0804	0.0804	0.1576	0.1576	0.0308	1.1707	1.10212	1.24355	1.17 (1.1, 1.24)	3.203e-07	0.551222	A	G	A	G	0.0900815	0.0900815	0.0977219	0.0977219	0.0278036	1.10266	1.04417	1.16441	1.1 (1.04, 1.16)	0.000436878	0.793867	a	g	A	G	0.0857	0.0857	0.0048	0.0804	0.0901	0.1246	0.1246	0.0206	1.1327	1.08787	1.17936	1.13 (1.09, 1.18)	1.564e-09	++	52	2.082	1	0.149	A	G	A	G	0.0717	0.0717	0.074953	0.074953	0.016553	1.07783	1.04343	1.11338	1.08 (1.04, 1.11)	5.9565e-06	0.94	a	g	A	G	0.0777	0.0071	0.0777	0.0726	0.0901	0.0944	0.0944	0.0129	1.099	1.07156	1.12714	1.1 (1.07, 1.13)	2.674e-13	+++	64.3	5.605	2	0.06066
9:4170055:G:T	9:4170055	9	4170055	G	T	T	G	T	G	0.0163	0.0163	0.2263	0.2263	0.051	1.25395	1.13467	1.38578	1.25 (1.13, 1.39)	9.074e-06	0.913807	T	G	T	G	0.0168143	0.0168143	0.0787824	0.0787824	0.057658	1.08197	0.966352	1.21142	1.08 (0.97, 1.21)	0.17157	0.936468	t	g	T	G	0.0165	0.0165	0.0003	0.0163	0.0168	0.1615	0.1615	0.0382	1.17527	1.09049	1.26665	1.18 (1.09, 1.27)	2.348e-05	++	72.8	3.673	1	0.05532	T	G	T	G	0.0167	0.0167	-0.039849	-0.039849	0.03268	0.960935	0.901314	1.0245	0.96 (0.9, 1.02)	0.2227	1	t	g	T	G	0.0166	0.0002	0.0166	0.0163	0.0168	0.0453	0.0453	0.0248	1.04634	0.996697	1.09846	1.05 (1, 1.1)	0.06838	++-	89.9	19.722	2	5.218e-05
9:13922224:A:T	9:13922224	9	13922224	A	T	T	A	T	A	0.0015	0.0015	0.2985	0.2985	0.0576	1.34784	1.20395	1.50892	1.35 (1.2, 1.51)	2.223e-07	0.523396	T	A	T	A	0.000183674	0.000183674	-0.24894	-0.24894	0.542867	0.779627	0.269023	2.25935	0.78 (0.27, 2.26)	0.644525	0.90884	a	t	T	A	0.0015	0.9985	0.0001	0.9985	0.9998	-0.2924	0.2924	0.0573	1.33964	1.19733	1.49886	1.34 (1.2, 1.5)	3.308e-07	-+	0.6	1.006	1	0.316	0	NA	NA	0	NA	NA	NA	NA	NA	NA	NA	NA	NA	NA	NA	a	t	T	A	0.0015	0.0001	0.9985	0.9985	0.9998	-0.2924	0.2924	0.0573	1.33964	1.19733	1.49886	1.34 (1.2, 1.5)	3.308e-07	-+?	0.6	1.006	1	0.316
9:18941745:G:A	9:18941745	9	18941745	G	A	A	G	A	G	0.0045	0.0045	0.2815	0.2815	0.0616	1.32512	1.17441	1.49516	1.33 (1.17, 1.5)	4.825e-06	0.875359	A	G	A	G	0.00132439	0.00132439	-0.331378	-0.331378	0.204511	0.717934	0.480841	1.07193	0.72 (0.48, 1.07)	0.104168	0.92255	a	g	A	G	0.0042	0.0042	0.0009	0.0013	0.0045	0.2305	0.2305	0.059	1.25923	1.12172	1.4136	1.26 (1.12, 1.41)	9.295e-05	+-	87.9	8.234	1	0.004112	0	NA	NA	0	NA	NA	NA	NA	NA	NA	NA	NA	NA	NA	NA	a	g	A	G	0.0042	0.0009	0.0042	0.0013	0.0045	0.2305	0.2305	0.059	1.25923	1.12172	1.4136	1.26 (1.12, 1.41)	9.295e-05	+-?	87.9	8.234	1	0.004112
9:26096769:A:T	9:26096769	9	26096769	A	T	T	A	T	A	0.001	0.001	-0.5866	-0.5866	0.0634	0.556215	0.49122	0.629811	0.56 (0.49, 0.63)	2.058e-20	0.528441	T	A	T	A	0.000702089	0.000702089	0.345368	0.345368	0.30262	1.41251	0.780542	2.55615	1.41 (0.78, 2.56)	0.247549	0.880148	a	t	T	A	0.001	0.999	0.0001	0.999	0.9993	0.5474	-0.5474	0.0621	0.578452	0.512161	0.653323	0.58 (0.51, 0.65)	1.127e-18	+-	89	9.086	1	0.002576	0	NA	NA	0	NA	NA	NA	NA	NA	NA	NA	NA	NA	NA	NA	a	t	T	A	0.001	0.0001	0.999	0.999	0.9993	0.5474	-0.5474	0.0621	0.578452	0.512161	0.653323	0.58 (0.51, 0.65)	1.127e-18	+-?	89	9.086	1	0.002576
9:26240165:T:C	9:26240165	9	26240165	T	C	C	T	C	T	0.0011	0.0011	-0.5478	-0.5478	0.0843	0.57822	0.490158	0.682105	0.58 (0.49, 0.68)	8.302e-11	0.58966	C	T	C	T	0.000686925	0.000686925	0.350118	0.350118	0.307137	1.41924	0.777345	2.59116	1.42 (0.78, 2.59)	0.247774	0.882865	t	c	C	T	0.0011	0.9989	0.0001	0.9989	0.9993	0.4849	-0.4849	0.0813	0.615759	0.525057	0.722129	0.62 (0.53, 0.72)	2.45e-09	+-	87.4	7.948	1	0.004814	0	NA	NA	0	NA	NA	NA	NA	NA	NA	NA	NA	NA	NA	NA	t	c	C	T	0.0011	0.0001	0.9989	0.9989	0.9993	0.4849	-0.4849	0.0813	0.615759	0.525057	0.722129	0.62 (0.53, 0.72)	2.45e-09	+-?	87.4	7.948	1	0.004814
9:26258068:A:C	9:26258068	9	26258068	A	C	C	A	C	A	0.0011	0.0011	-0.5275	-0.5275	0.0948	0.590078	0.490021	0.710567	0.59 (0.49, 0.71)	2.657e-08	0.502177	C	A	C	A	0.000679865	0.000679865	0.362252	0.362252	0.30976	1.43656	0.7828	2.63631	1.44 (0.78, 2.64)	0.235247	0.878839	a	c	C	A	0.0011	0.9989	0.0001	0.9989	0.9993	0.4513	-0.4513	0.0906	0.6368	0.533191	0.760542	0.64 (0.53, 0.76)	6.408e-07	+-	86.7	7.544	1	0.006021	0	NA	NA	0	NA	NA	NA	NA	NA	NA	NA	NA	NA	NA	NA	a	c	C	A	0.0011	0.0001	0.9989	0.9989	0.9993	0.4513	-0.4513	0.0906	0.6368	0.533191	0.760542	0.64 (0.53, 0.76)	6.408e-07	+-?	86.7	7.544	1	0.006021
9:29010193:C:T	9:29010193	9	29010193	C	T	T	C	T	C	0.0009	0.0009	-1.0559	-1.0559	0.2315	0.347879	0.22099	0.547627	0.35 (0.22, 0.55)	5.099e-06	0.616024	T	C	T	C	0.001103	0.001103	0.119945	0.119945	0.237673	1.12743	0.707587	1.7964	1.13 (0.71, 1.8)	0.613404	0.815514	t	c	T	C	0.001	0.001	0.0001	0.0009	0.0011	-0.4834	-0.4834	0.1658	0.616683	0.445585	0.853481	0.62 (0.45, 0.85)	0.003554	-+	92	12.56	1	0.0003941	0	NA	NA	0	NA	NA	NA	NA	NA	NA	NA	NA	NA	NA	NA	t	c	T	C	0.001	0.0001	0.001	0.0009	0.0011	-0.4834	-0.4834	0.1658	0.616683	0.445585	0.853481	0.62 (0.45, 0.85)	0.003554	-+?	92	12.56	1	0.0003941
9:30307284:C:T	9:30307284	9	30307284	C	T	T	C	T	C	0.0011	0.0011	-0.4983	-0.4983	0.0544	0.607563	0.546116	0.675923	0.61 (0.55, 0.68)	5.152e-20	0.266974	T	C	T	C	0.00016603	0.00016603	0.225293	0.225293	0.592349	1.25269	0.392307	4.00001	1.25 (0.39, 4)	0.701314	0.843955	t	c	T	C	0.0011	0.0011	0.0001	0.0002	0.0011	-0.4922	-0.4922	0.0542	0.61128	0.549673	0.679792	0.61 (0.55, 0.68)	1.02e-19	-+	32.4	1.48	1	0.2238	0	NA	NA	0	NA	NA	NA	NA	NA	NA	NA	NA	NA	NA	NA	t	c	T	C	0.0011	0.0001	0.0011	0.0002	0.0011	-0.4922	-0.4922	0.0542	0.61128	0.549673	0.679792	0.61 (0.55, 0.68)	1.02e-19	-+?	32.4	1.48	1	0.2238
9:30353130:A:G	9:30353130	9	30353130	A	G	G	A	G	A	0.0011	0.0011	-0.5092	-0.5092	0.0403	0.600976	0.555333	0.650371	0.6 (0.56, 0.65)	1.423e-36	0.353904	G	A	G	A	0.000164155	0.000164155	0.184524	0.184524	0.591147	1.20265	0.377523	3.83118	1.2 (0.38, 3.83)	0.753396	0.851279	a	g	G	A	0.0011	0.9989	0.0001	0.9989	0.9998	0.506	-0.506	0.0402	0.602902	0.557222	0.652328	0.6 (0.56, 0.65)	2.562e-36	+-	27	1.371	1	0.2417	0	NA	NA	0	NA	NA	NA	NA	NA	NA	NA	NA	NA	NA	NA	a	g	G	A	0.0011	0.0001	0.9989	0.9989	0.9998	0.506	-0.506	0.0402	0.602902	0.557222	0.652328	0.6 (0.56, 0.65)	2.562e-36	+-?	27	1.371	1	0.2417
9:36002176:C:T	9:36002176	9	36002176	C	T	T	C	T	C	0.001	0.001	-0.7631	-0.7631	0.1668	0.466219	0.336207	0.646507	0.47 (0.34, 0.65)	4.765e-06	0.416955	T	C	T	C	0.00042939	0.00042939	0.361756	0.361756	0.376912	1.43585	0.685922	3.00568	1.44 (0.69, 3.01)	0.33752	0.807098	t	c	T	C	0.0009	0.0009	0.0002	0.0004	0.001	-0.5789	-0.5789	0.1525	0.560515	0.415696	0.755784	0.56 (0.42, 0.76)	0.0001475	-+	86.6	7.448	1	0.006351	0	NA	NA	0	NA	NA	NA	NA	NA	NA	NA	NA	NA	NA	NA	t	c	T	C	0.0009	0.0002	0.0009	0.0004	0.001	-0.5789	-0.5789	0.1525	0.560515	0.415696	0.755784	0.56 (0.42, 0.76)	0.0001475	-+?	86.6	7.448	1	0.006351
9:85326518:G:C	9:85326518	9	85326518	G	C	C	G	C	G	0.0011	0.0011	-0.5373	-0.5373	0.0548	0.584324	0.524816	0.650579	0.58 (0.52, 0.65)	9.94e-23	0.355867	C	G	C	G	0.000354497	0.000354497	0.395776	0.395776	0.513422	1.48554	0.543062	4.06366	1.49 (0.54, 4.06)	0.433823	0.58381	c	g	C	G	0.0011	0.0011	0.0001	0.0004	0.0011	-0.5268	-0.5268	0.0545	0.590492	0.530667	0.65706	0.59 (0.53, 0.66)	4.142e-22	-+	69.4	3.266	1	0.07075	0	NA	NA	0	NA	NA	NA	NA	NA	NA	NA	NA	NA	NA	NA	c	g	C	G	0.0011	0.0001	0.0011	0.0004	0.0011	-0.5268	-0.5268	0.0545	0.590492	0.530667	0.65706	0.59 (0.53, 0.66)	4.142e-22	-+?	69.4	3.266	1	0.07075
9:103180028:T:C	9:103180028	9	103180028	T	C	C	T	C	T	0.0006	0.0006	1.8184	1.8184	0.3908	6.16199	2.86461	13.2549	6.16 (2.86, 13.25)	3.276e-06	0.685233	C	T	C	T	0.000811403	0.000811403	-0.537026	-0.537026	0.315574	0.584484	0.314884	1.08491	0.58 (0.31, 1.08)	0.0883181	0.754607	t	c	C	T	0.0007	0.9993	0.0001	0.9992	0.9994	-0.3927	0.3927	0.2455	1.48097	0.915321	2.39619	1.48 (0.92, 2.4)	0.1098	-+	95.5	21.989	1	2.742e-06	0	NA	NA	0	NA	NA	NA	NA	NA	NA	NA	NA	NA	NA	NA	t	c	C	T	0.0007	0.0001	0.9993	0.9992	0.9994	-0.3927	0.3927	0.2455	1.48097	0.915321	2.39619	1.48 (0.92, 2.4)	0.1098	-+?	95.5	21.989	1	2.742e-06
9:103197524:C:T	9:103197524	9	103197524	C	T	T	C	T	C	0.0006	0.0006	1.7476	1.7476	0.371	5.74081	2.77442	11.8789	5.74 (2.77, 11.88)	2.479e-06	0.706757	T	C	T	C	0.00077913	0.00077913	-0.545071	-0.545071	0.317402	0.579801	0.311244	1.08008	0.58 (0.31, 1.08)	0.0854313	0.768332	t	c	T	C	0.0007	0.0007	0.0001	0.0006	0.0008	0.4238	0.4238	0.2412	1.52776	0.952227	2.45114	1.53 (0.95, 2.45)	0.07886	+-	95.5	22.05	1	2.657e-06	0	NA	NA	0	NA	NA	NA	NA	NA	NA	NA	NA	NA	NA	NA	t	c	T	C	0.0007	0.0001	0.0007	0.0006	0.0008	0.4238	0.4238	0.2412	1.52776	0.952227	2.45114	1.53 (0.95, 2.45)	0.07886	+-?	95.5	22.05	1	2.657e-06
9:103198753:A:G	9:103198753	9	103198753	A	G	G	A	G	A	0.0006	0.0006	1.7942	1.7942	0.3743	6.01466	2.88802	12.5263	6.01 (2.89, 12.53)	1.637e-06	0.714912	G	A	G	A	0.000773268	0.000773268	-0.548333	-0.548333	0.317611	0.577912	0.310103	1.07701	0.58 (0.31, 1.08)	0.0838041	0.772248	a	g	G	A	0.0007	0.9993	0.0001	0.9992	0.9994	-0.4323	0.4323	0.2422	1.5408	0.958475	2.47691	1.54 (0.96, 2.48)	0.07426	-+	95.6	22.772	1	1.824e-06	0	NA	NA	0	NA	NA	NA	NA	NA	NA	NA	NA	NA	NA	NA	a	g	G	A	0.0007	0.0001	0.9993	0.9992	0.9994	-0.4323	0.4323	0.2422	1.5408	0.958475	2.47691	1.54 (0.96, 2.48)	0.07426	-+?	95.6	22.772	1	1.824e-06
9:103203826:C:T	9:103203826	9	103203826	C	T	T	C	T	C	0.0006	0.0006	1.7703	1.7703	0.3773	5.87261	2.80329	12.3026	5.87 (2.8, 12.3)	2.701e-06	0.72815	T	C	T	C	0.000779592	0.000779592	-0.564164	-0.564164	0.317067	0.568835	0.305558	1.05896	0.57 (0.31, 1.06)	0.0745513	0.771045	t	c	T	C	0.0007	0.0007	0.0001	0.0006	0.0008	0.4021	0.4021	0.2427	1.49496	0.929051	2.40558	1.49 (0.93, 2.41)	0.09763	+-	95.5	22.437	1	2.171e-06	0	NA	NA	0	NA	NA	NA	NA	NA	NA	NA	NA	NA	NA	NA	t	c	T	C	0.0007	0.0001	0.0007	0.0006	0.0008	0.4021	0.4021	0.2427	1.49496	0.929051	2.40558	1.49 (0.93, 2.41)	0.09763	+-?	95.5	22.437	1	2.171e-06
9:103211334:C:T	9:103211334	9	103211334	C	T	T	C	T	C	0.0007	0.0007	1.7287	1.7287	0.3752	5.63333	2.70015	11.7528	5.63 (2.7, 11.75)	4.09e-06	0.728639	NA	NA	NA	NA	NA	NA	NA	NA	NA	NA	NA	NA	NA	NA	NA	t	c	T	C	0.0007	0.0007	0	0.0007	0.0007	1.7287	1.7287	0.3752	5.63333	2.70015	11.7528	5.63 (2.7, 11.75)	4.077e-06	+?	0	0	0	1	0	NA	NA	0	NA	NA	NA	NA	NA	NA	NA	NA	NA	NA	NA	t	c	T	C	0.0007	0	0.0007	0.0007	0.0007	1.7287	1.7287	0.3752	5.63333	2.70015	11.7528	5.63 (2.7, 11.75)	4.077e-06	+??	0	0	0	1
9:103212023:G:T	9:103212023	9	103212023	G	T	T	G	T	G	0.0007	0.0007	1.7291	1.7291	0.3754	5.63558	2.70017	11.7621	5.64 (2.7, 11.76)	4.098e-06	0.728996	T	G	T	G	0.000775201	0.000775201	-0.549386	-0.549386	0.319582	0.577304	0.308582	1.08004	0.58 (0.31, 1.08)	0.0850514	0.767153	t	g	T	G	0.0007	0.0007	0	0.0007	0.0008	0.408	0.408	0.2433	1.50381	0.93345	2.42266	1.5 (0.93, 2.42)	0.09359	+-	95.3	21.359	1	3.808e-06	0	NA	NA	0	NA	NA	NA	NA	NA	NA	NA	NA	NA	NA	NA	t	g	T	G	0.0007	0	0.0007	0.0007	0.0008	0.408	0.408	0.2433	1.50381	0.93345	2.42266	1.5 (0.93, 2.42)	0.09359	+-?	95.3	21.359	1	3.808e-06
9:103216179:A:C	9:103216179	9	103216179	A	C	C	A	C	A	0.0007	0.0007	1.7356	1.7356	0.3766	5.67233	2.7114	11.8667	5.67 (2.71, 11.87)	4.055e-06	0.727208	NA	NA	NA	NA	NA	NA	NA	NA	NA	NA	NA	NA	NA	NA	NA	a	c	C	A	0.0007	0.9993	0	0.9993	0.9993	-1.7356	1.7356	0.3766	5.67233	2.7114	11.8667	5.67 (2.71, 11.87)	4.054e-06	-?	0	0	0	1	0	NA	NA	0	NA	NA	NA	NA	NA	NA	NA	NA	NA	NA	NA	a	c	C	A	0.0007	0	0.9993	0.9993	0.9993	-1.7356	1.7356	0.3766	5.67233	2.7114	11.8667	5.67 (2.71, 11.87)	4.054e-06	-??	0	0	0	1
9:103219207:A:T	9:103219207	9	103219207	A	T	T	A	T	A	0.0007	0.0007	1.7485	1.7485	0.3777	5.74598	2.74069	12.0467	5.75 (2.74, 12.05)	3.67e-06	0.725528	T	A	T	A	0.000786261	0.000786261	-0.558839	-0.558839	0.318753	0.571873	0.306176	1.06814	0.57 (0.31, 1.07)	0.078919	0.765739	a	t	T	A	0.0008	0.9992	0	0.9992	0.9993	-0.4009	0.4009	0.2436	1.49317	0.926301	2.40694	1.49 (0.93, 2.41)	0.09979	-+	95.4	21.796	1	3.033e-06	0	NA	NA	0	NA	NA	NA	NA	NA	NA	NA	NA	NA	NA	NA	a	t	T	A	0.0008	0	0.9992	0.9992	0.9993	-0.4009	0.4009	0.2436	1.49317	0.926301	2.40694	1.49 (0.93, 2.41)	0.09979	-+?	95.4	21.796	1	3.033e-06
9:111402409:C:T	9:111402409	9	111402409	C	T	T	C	T	C	0.0022	0.0022	1.2705	1.2705	0.2619	3.56263	2.13225	5.95258	3.56 (2.13, 5.95)	1.226e-06	0.452658	T	C	T	C	0.000186165	0.000186165	0.28146	0.28146	0.606604	1.32506	0.403538	4.35099	1.33 (0.4, 4.35)	0.638125	0.853325	t	c	T	C	0.0019	0.0019	0.0007	0.0002	0.0022	1.1151	1.1151	0.2404	3.04987	1.90392	4.88556	3.05 (1.9, 4.89)	3.524e-06	++	55.4	2.241	1	0.1344	0	NA	NA	0	NA	NA	NA	NA	NA	NA	NA	NA	NA	NA	NA	t	c	T	C	0.0019	0.0007	0.0019	0.0002	0.0022	1.1151	1.1151	0.2404	3.04987	1.90392	4.88556	3.05 (1.9, 4.89)	3.524e-06	++?	55.4	2.241	1	0.1344
9:113654805:G:A	9:113654805	9	113654805	G	A	A	G	A	G	0.0008	0.0008	-1.0234	-1.0234	0.2003	0.359371	0.242686	0.53216	0.36 (0.24, 0.53)	3.248e-07	0.792368	A	G	A	G	0.000955552	0.000955552	-0.101085	-0.101085	0.24616	0.903856	0.557909	1.46432	0.9 (0.56, 1.46)	0.681829	0.88881	a	g	A	G	0.0009	0.0009	0.0001	0.0008	0.001	-0.656	-0.656	0.1554	0.518923	0.382669	0.703691	0.52 (0.38, 0.7)	2.418e-05	--	88.2	8.446	1	0.003658	0	NA	NA	0	NA	NA	NA	NA	NA	NA	NA	NA	NA	NA	NA	a	g	A	G	0.0009	0.0001	0.0009	0.0008	0.001	-0.656	-0.656	0.1554	0.518923	0.382669	0.703691	0.52 (0.38, 0.7)	2.418e-05	--?	88.2	8.446	1	0.003658
9:126819819:A:C	9:126819819	9	126819819	A	C	C	A	C	A	0.0012	0.0012	-0.8982	-0.8982	0.2028	0.407302	0.273709	0.606099	0.41 (0.27, 0.61)	9.431e-06	0.582721	NA	NA	NA	NA	NA	NA	NA	NA	NA	NA	NA	NA	NA	NA	NA	a	c	C	A	0.0012	0.9988	0	0.9988	0.9988	0.8982	-0.8982	0.2028	0.407302	0.273709	0.606099	0.41 (0.27, 0.61)	9.467e-06	+?	0	0	0	1	0	NA	NA	0	NA	NA	NA	NA	NA	NA	NA	NA	NA	NA	NA	a	c	C	A	0.0012	0	0.9988	0.9988	0.9988	0.8982	-0.8982	0.2028	0.407302	0.273709	0.606099	0.41 (0.27, 0.61)	9.467e-06	+??	0	0	0	1
9:135946599:C:T	9:135946599	9	135946599	C	T	T	C	T	C	0.3047	0.3047	0.0644	0.0644	0.0141	1.06652	1.03745	1.0964	1.07 (1.04, 1.1)	5.11e-06	0.931048	T	C	T	C	0.306987	0.306987	-0.00831	-0.00831	0.0161965	0.991724	0.960736	1.02371	0.99 (0.96, 1.02)	0.607893	0.919407	t	c	T	C	0.3057	0.3057	0.0011	0.3047	0.307	0.0331	0.0331	0.0106	1.03365	1.0124	1.05535	1.03 (1.01, 1.06)	0.001884	+-	91.3	11.465	1	0.0007093	T	C	T	C	0.3078	0.3078	0.00094388	0.00094388	0.0090005	1.00094	0.983442	1.01876	1 (0.98, 1.02)	0.91648	0.98	t	c	T	C	0.3069	0.0013	0.3069	0.3047	0.3078	0.0143	0.0143	0.0069	1.0144	1.00078	1.02821	1.01 (1, 1.03)	0.03681	+-+	88.1	16.776	2	0.0002276
9:140800278:C:T	9:140800278	9	140800278	C	T	T	C	T	C	0.0226	0.0226	0.3381	0.3381	0.0764	1.40228	1.20726	1.6288	1.4 (1.21, 1.63)	9.739e-06	0.2971	T	C	T	C	0.0285452	0.0285452	0.0319874	0.0319874	0.0429373	1.0325	0.949168	1.12316	1.03 (0.95, 1.12)	0.456269	0.986892	t	c	T	C	0.0271	0.0271	0.0025	0.0226	0.0285	0.1055	0.1055	0.0374	1.11127	1.03272	1.19579	1.11 (1.03, 1.2)	0.004838	++	91.8	12.2	1	0.0004778	T	C	T	C	0.0287	0.0287	-0.0032966	-0.0032966	0.024698	0.996709	0.949609	1.04614	1 (0.95, 1.05)	0.89381	1	t	c	T	C	0.0282	0.0016	0.0282	0.0226	0.0287	0.0297	0.0297	0.0206	1.03015	0.989381	1.07259	1.03 (0.99, 1.07)	0.1498	++-	88.9	18.082	2	0.0001184
10:2669929:G:T	10:2669929	10	2669929	G	T	T	G	G	T	0.9994	0.0006	-1.4053	1.4053	0.1154	4.07675	3.2515	5.11145	4.08 (3.25, 5.11)	4.234e-34	0.527063	NA	NA	NA	NA	NA	NA	NA	NA	NA	NA	NA	NA	NA	NA	0.0613037	t	g	G	T	0.0006	0.9994	0	0.9994	0.9994	-1.4053	1.4053	0.1154	4.07675	3.2515	5.11145	4.08 (3.25, 5.11)	4.089e-34	-?	0	0	0	1	0	NA	NA	0	NA	NA	NA	NA	NA	NA	NA	NA	NA	NA	NA	t	g	G	T	0.0006	0	0.9994	0.9994	0.9994	-1.4053	1.4053	0.1154	4.07675	3.2515	5.11145	4.08 (3.25, 5.11)	4.089e-34	-??	0	0	0	1
10:2673275:C:T	10:2673275	10	2673275	C	T	T	C	C	T	0.9994	0.0006	-1.4315	1.4315	0.1232	4.18497	3.28717	5.32798	4.18 (3.29, 5.33)	3.332e-31	0.512937	NA	NA	NA	NA	NA	NA	NA	NA	NA	NA	NA	NA	NA	NA	0.0591885	t	c	C	T	0.0006	0.9994	0	0.9994	0.9994	-1.4315	1.4315	0.1232	4.18497	3.28717	5.32798	4.18 (3.29, 5.33)	3.287e-31	-?	0	0	0	1	0	NA	NA	0	NA	NA	NA	NA	NA	NA	NA	NA	NA	NA	NA	t	c	C	T	0.0006	0	0.9994	0.9994	0.9994	-1.4315	1.4315	0.1232	4.18497	3.28717	5.32798	4.18 (3.29, 5.33)	3.287e-31	-??	0	0	0	1
10:2682935:A:G	10:2682935	10	2682935	A	G	G	A	A	G	0.9993	0.0007	-1.1567	1.1567	0.1541	3.17942	2.35058	4.30052	3.18 (2.35, 4.3)	6.092e-14	0.552536	NA	NA	NA	NA	NA	NA	NA	NA	NA	NA	NA	NA	NA	NA	0.077495	a	g	A	G	0.0007	0.0007	0	0.0007	0.0007	1.1567	1.1567	0.1541	3.17942	2.35058	4.30052	3.18 (2.35, 4.3)	6.088e-14	+?	0	0	0	1	0	NA	NA	0	NA	NA	NA	NA	NA	NA	NA	NA	NA	NA	NA	a	g	A	G	0.0007	0	0.0007	0.0007	0.0007	1.1567	1.1567	0.1541	3.17942	2.35058	4.30052	3.18 (2.35, 4.3)	6.088e-14	+??	0	0	0	1
10:2691273:A:T	10:2691273	10	2691273	A	T	T	A	A	T	0.9994	0.0006	-1.449	1.449	0.1251	4.25885	3.33277	5.44227	4.26 (3.33, 5.44)	4.816e-31	0.481836	NA	NA	NA	NA	NA	NA	NA	NA	NA	NA	NA	NA	NA	NA	0.061386	a	t	A	T	0.0006	0.0006	0	0.0006	0.0006	1.449	1.449	0.1251	4.25885	3.33277	5.44227	4.26 (3.33, 5.44)	5.041e-31	+?	0	0	0	1	0	NA	NA	0	NA	NA	NA	NA	NA	NA	NA	NA	NA	NA	NA	a	t	A	T	0.0006	0	0.0006	0.0006	0.0006	1.449	1.449	0.1251	4.25885	3.33277	5.44227	4.26 (3.33, 5.44)	5.041e-31	+??	0	0	0	1
10:2700878:T:C	10:2700878	10	2700878	T	C	C	T	T	C	0.9993	0.0007	-1.3951	1.3951	0.224	4.03538	2.60143	6.25975	4.04 (2.6, 6.26)	4.734e-10	0.51384	NA	NA	NA	NA	NA	NA	NA	NA	NA	NA	NA	NA	NA	NA	0.0592598	t	c	T	C	0.0007	0.0007	0	0.0007	0.0007	1.3951	1.3951	0.224	4.03538	2.60143	6.25975	4.04 (2.6, 6.26)	4.721e-10	+?	0	0	0	1	0	NA	NA	0	NA	NA	NA	NA	NA	NA	NA	NA	NA	NA	NA	t	c	T	C	0.0007	0	0.0007	0.0007	0.0007	1.3951	1.3951	0.224	4.03538	2.60143	6.25975	4.04 (2.6, 6.26)	4.721e-10	+??	0	0	0	1
10:7623040:T:G	10:7623040	10	7623040	T	G	G	T	G	T	0.3528	0.3528	-0.0693	-0.0693	0.0155	0.933047	0.905127	0.961828	0.93 (0.91, 0.96)	7.455e-06	0.726229	G	T	G	T	0.335609	0.335609	-0.0256013	-0.0256013	0.0185586	0.974724	0.939905	1.01083	0.97 (0.94, 1.01)	0.167686	0.653275	t	g	G	T	0.3457	0.6543	0.0085	0.6472	0.6644	0.0513	-0.0513	0.0119	0.949994	0.928092	0.972412	0.95 (0.93, 0.97)	1.59e-05	++	69.4	3.266	1	0.07073	G	T	G	T	0.3444	0.3444	0.0018977	0.0018977	0.0092026	1.0019	0.98399	1.02013	1 (0.98, 1.02)	0.83663	0.86	t	g	G	T	0.345	0.0052	0.655	0.6472	0.6644	0.018	-0.018	0.0073	0.982161	0.968208	0.996315	0.98 (0.97, 1)	0.01323	++-	87.3	15.797	2	0.0003713
10:7623127:G:A	10:7623127	10	7623127	G	A	A	G	G	A	0.6418	0.3582	0.0713	-0.0713	0.0155	0.931182	0.903319	0.959906	0.93 (0.9, 0.96)	4.04e-06	0.727462	A	G	G	A	0.624275	0.375725	0.0274434	-0.0274434	0.0186477	0.97293	0.938012	1.00915	0.97 (0.94, 1.01)	0.141047	0.616028	a	g	G	A	0.3654	0.6346	0.0086	0.6243	0.6418	0.0534	-0.0534	0.0119	0.948001	0.926145	0.970372	0.95 (0.93, 0.97)	7.526e-06	++	69.4	3.271	1	0.07051	A	G	G	A	0.6554	0.3446	-0.0023938	0.0023938	0.0092148	1.0024	0.984455	1.02067	1 (0.98, 1.02)	0.79503	1.07	a	g	G	A	0.3525	0.0113	0.6475	0.6243	0.6552	0.0185	-0.0185	0.0073	0.98167	0.967724	0.995817	0.98 (0.97, 1)	0.0113	++-	88.2	16.975	2	0.000206
10:11703491:T:C	10:11703491	10	11703491	T	C	C	T	C	T	0.3038	0.3038	0.0671	0.0671	0.0141	1.0694	1.04025	1.09937	1.07 (1.04, 1.1)	2.11e-06	0.938997	C	T	C	T	0.304146	0.304146	0.0592043	0.0592043	0.0160483	1.06099	1.02814	1.0949	1.06 (1.03, 1.09)	0.000224603	0.92603	t	c	C	T	0.304	0.696	0.0002	0.6959	0.6962	-0.0637	0.0637	0.0106	1.06577	1.04386	1.08815	1.07 (1.04, 1.09)	1.855e-09	--	0	0.137	1	0.7117	C	T	C	T	0.3109	0.3109	0.035074	0.035074	0.0089516	1.0357	1.01768	1.05403	1.04 (1.02, 1.05)	8.9206e-05	0.97	t	c	C	T	0.3087	0.0041	0.6913	0.6878	0.6962	-0.047	0.047	0.0068	1.04812	1.03425	1.06218	1.05 (1.03, 1.06)	6.335e-12	---	54.4	4.385	2	0.1116
10:11707915:A:G	10:11707915	10	11707915	A	G	G	A	G	A	0.3505	0.3505	0.0746	0.0746	0.0136	1.07745	1.04911	1.10656	1.08 (1.05, 1.11)	4.67e-08	0.948094	G	A	G	A	0.356506	0.356506	0.064356	0.064356	0.0150821	1.06647	1.03541	1.09847	1.07 (1.04, 1.1)	1.97377e-05	0.963877	a	g	G	A	0.3532	0.6468	0.003	0.6435	0.6495	-0.07	0.07	0.0101	1.07251	1.05149	1.09395	1.07 (1.05, 1.09)	4.173e-12	--	0	0.254	1	0.614	G	A	G	A	0.3492	0.3492	0.030903	0.030903	0.0086383	1.03139	1.01407	1.049	1.03 (1.01, 1.05)	0.00034702	0.99	a	g	G	A	0.3516	0.0024	0.6484	0.6435	0.6496	-0.0474	0.0474	0.0066	1.04854	1.03506	1.06219	1.05 (1.04, 1.06)	5.056e-13	---	77.6	8.911	2	0.01161
10:11714507:C:T	10:11714507	10	11714507	C	T	T	C	T	C	0.3506	0.3506	0.0722	0.0722	0.0135	1.07487	1.0468	1.10369	1.07 (1.05, 1.1)	8.699e-08	0.954681	NA	NA	NA	NA	NA	NA	NA	NA	NA	NA	NA	NA	NA	NA	NA	t	c	T	C	0.3506	0.3506	0	0.3506	0.3506	0.0722	0.0722	0.0135	1.07487	1.0468	1.10369	1.07 (1.05, 1.1)	8.886e-08	+?	0	0	0	1	T	C	T	C	0.3477	0.3477	0.030967	0.030967	0.0086043	1.03145	1.0142	1.04899	1.03 (1.01, 1.05)	0.00031939	1	t	c	T	C	0.3494	0.0008	0.3494	0.3489	0.3506	0.0429	0.0429	0.0073	1.04383	1.029	1.05888	1.04 (1.03, 1.06)	3.432e-09	+?+	84.9	6.634	1	0.01001
10:11714686:C:T	10:11714686	10	11714686	C	T	T	C	T	C	0.3505	0.3505	0.0719	0.0719	0.0135	1.07455	1.04649	1.10336	1.07 (1.05, 1.1)	9.927e-08	0.954808	T	C	T	C	0.356639	0.356639	0.0634564	0.0634564	0.0150349	1.06551	1.03457	1.09738	1.07 (1.03, 1.1)	2.42861e-05	0.969613	t	c	T	C	0.3532	0.3532	0.0031	0.3505	0.3566	0.0681	0.0681	0.01	1.07047	1.0497	1.09166	1.07 (1.05, 1.09)	1.18e-11	++	0	0.175	1	0.676	T	C	T	C	0.3476	0.3476	0.030802	0.030802	0.0086042	1.03128	1.01404	1.04882	1.03 (1.01, 1.05)	0.00034371	1	t	c	T	C	0.3506	0.003	0.3506	0.3487	0.3566	0.0466	0.0466	0.0065	1.0477	1.03444	1.06114	1.05 (1.03, 1.06)	9.949e-13	+++	75.4	8.14	2	0.01707
10:11717397:T:C	10:11717397	10	11717397	T	C	C	T	C	T	0.3697	0.3697	0.0775	0.0775	0.0133	1.08058	1.05278	1.10912	1.08 (1.05, 1.11)	6.301e-09	0.956513	C	T	C	T	0.376905	0.376905	0.0611569	0.0611569	0.0148439	1.06307	1.03258	1.09445	1.06 (1.03, 1.09)	3.77582e-05	0.974045	t	c	C	T	0.3729	0.6271	0.0036	0.6231	0.6303	-0.0702	0.0702	0.0099	1.07272	1.05211	1.09374	1.07 (1.05, 1.09)	1.349e-12	--	0	0.672	1	0.4122	C	T	C	T	0.3682	0.3682	0.029292	0.029292	0.0085321	1.02973	1.01265	1.04709	1.03 (1.01, 1.05)	0.00059672	0.99	t	c	C	T	0.3708	0.0029	0.6292	0.6231	0.6307	-0.0467	0.0467	0.0065	1.04781	1.03454	1.06124	1.05 (1.03, 1.06)	4.908e-13	---	80.9	10.474	2	0.005316
10:11718331:T:C	10:11718331	10	11718331	T	C	C	T	C	T	0.37	0.37	0.0777	0.0777	0.0133	1.0808	1.05299	1.10934	1.08 (1.05, 1.11)	5.583e-09	0.957368	C	T	C	T	0.377578	0.377578	0.0613432	0.0613432	0.0148386	1.06326	1.03279	1.09464	1.06 (1.03, 1.09)	3.55214e-05	0.974167	t	c	C	T	0.3734	0.6266	0.0038	0.6224	0.63	-0.0704	0.0704	0.0099	1.07294	1.05232	1.09396	1.07 (1.05, 1.09)	1.164e-12	--	0	0.674	1	0.4117	C	T	C	T	0.3683	0.3683	0.029189	0.029189	0.0085324	1.02962	1.01254	1.04698	1.03 (1.01, 1.05)	0.00062398	0.99	t	c	C	T	0.3711	0.0031	0.6289	0.6224	0.6306	-0.0468	0.0468	0.0065	1.04791	1.03465	1.06135	1.05 (1.03, 1.06)	4.752e-13	---	81.2	10.618	2	0.004946
10:11718713:A:G	10:11718713	10	11718713	A	G	G	A	G	A	0.4624	0.4624	0.078	0.078	0.0129	1.08112	1.05413	1.10881	1.08 (1.05, 1.11)	1.317e-09	0.965974	G	A	G	A	0.47384	0.47384	0.0650892	0.0650892	0.0144396	1.06725	1.03747	1.09789	1.07 (1.04, 1.1)	6.51954e-06	0.969261	a	g	G	A	0.4675	0.5325	0.0057	0.5262	0.5376	-0.0723	0.0723	0.0096	1.07498	1.05494	1.0954	1.07 (1.05, 1.1)	5.809e-14	--	0	0.445	1	0.5049	G	A	G	A	0.4533	0.4533	0.029952	0.029952	0.0082989	1.03041	1.01378	1.0473	1.03 (1.01, 1.05)	0.00030724	0.97	a	g	G	A	0.46	0.0074	0.54	0.5262	0.5455	-0.048	0.048	0.0063	1.04917	1.0363	1.06221	1.05 (1.04, 1.06)	2.175e-14	---	82.7	11.539	2	0.003122
10:11719074:T:G	10:11719074	10	11719074	T	G	G	T	G	T	0.3697	0.3697	0.0775	0.0775	0.0133	1.08058	1.05278	1.10912	1.08 (1.05, 1.11)	5.98e-09	0.958834	G	T	G	T	0.38274	0.38274	0.0608524	0.0608524	0.014633	1.06274	1.03269	1.09366	1.06 (1.03, 1.09)	3.19226e-05	0.99556	t	g	G	T	0.3756	0.6244	0.0065	0.6173	0.6303	-0.07	0.07	0.0098	1.07251	1.0521	1.09331	1.07 (1.05, 1.09)	1.168e-12	--	0	0.709	1	0.3998	G	T	G	T	0.368	0.368	0.029222	0.029222	0.008533	1.02965	1.01258	1.04702	1.03 (1.01, 1.05)	0.00061578	0.99	t	g	G	T	0.3719	0.0053	0.6281	0.6173	0.6309	-0.0467	0.0467	0.0064	1.04781	1.03475	1.06103	1.05 (1.03, 1.06)	4.341e-13	---	80.9	10.494	2	0.005264
10:11720308:A:G	10:11720308	10	11720308	A	G	G	A	G	A	0.3837	0.3837	0.0821	0.0821	0.0132	1.08556	1.05784	1.11402	1.09 (1.06, 1.11)	4.592e-10	0.964906	G	A	G	A	0.390808	0.390808	0.0630753	0.0630753	0.0147543	1.06511	1.03475	1.09636	1.07 (1.03, 1.1)	1.90403e-05	0.971764	a	g	G	A	0.3869	0.6131	0.0035	0.6092	0.6163	-0.0736	0.0736	0.0098	1.07638	1.0559	1.09725	1.08 (1.06, 1.1)	7.111e-14	--	0	0.923	1	0.3366	G	A	G	A	0.3803	0.3803	0.029094	0.029094	0.0084882	1.02952	1.01254	1.04679	1.03 (1.01, 1.05)	0.00060886	0.99	a	g	G	A	0.3837	0.0036	0.6163	0.6092	0.6186	-0.0481	0.0481	0.0064	1.04928	1.0362	1.06252	1.05 (1.04, 1.06)	7.135e-14	---	84.2	12.678	2	0.001766
10:11720620:C:T	10:11720620	10	11720620	C	T	T	C	T	C	0.3637	0.3637	0.0763	0.0763	0.0133	1.07929	1.05152	1.10779	1.08 (1.05, 1.11)	9.851e-09	0.965034	T	C	T	C	0.369174	0.369174	0.0667613	0.0667613	0.0149285	1.06904	1.03821	1.10078	1.07 (1.04, 1.1)	7.71692e-06	0.969416	t	c	T	C	0.3661	0.3661	0.0027	0.3637	0.3692	0.0721	0.0721	0.0099	1.07476	1.05411	1.09582	1.07 (1.05, 1.1)	3.919e-13	++	0	0.228	1	0.6333	T	C	T	C	0.36	0.36	0.030508	0.030508	0.0085541	1.03098	1.01384	1.04841	1.03 (1.01, 1.05)	0.00036184	1	t	c	T	C	0.3633	0.003	0.3633	0.3611	0.3692	0.0482	0.0482	0.0065	1.04938	1.0361	1.06284	1.05 (1.04, 1.06)	1.012e-13	+++	80.6	10.287	2	0.005836
10:11721057:A:T	10:11721057	10	11721057	A	T	T	A	A	T	0.6469	0.3531	0.0735	-0.0735	0.0135	0.929136	0.904874	0.954049	0.93 (0.9, 0.95)	5.727e-08	0.971697	T	A	A	T	0.643602	0.356398	0.0372057	-0.0372057	0.015287	0.963478	0.935038	0.992783	0.96 (0.94, 0.99)	0.0149268	0.949385	a	t	A	T	0.3545	0.3545	0.0016	0.3531	0.3564	-0.0576	-0.0576	0.0101	0.944027	0.925523	0.962902	0.94 (0.93, 0.96)	1.256e-08	--	68.4	3.167	1	0.07514	T	A	A	T	0.6579	0.3421	0.014827	-0.014827	0.0087234	0.985282	0.968579	1.00227	0.99 (0.97, 1)	0.089184	1	a	t	A	T	0.3471	0.0065	0.3471	0.3415	0.3564	-0.0331	-0.0331	0.0066	0.967442	0.955008	0.980038	0.97 (0.96, 0.98)	5.619e-07	---	85.1	13.416	2	0.001221
10:11721102:C:T	10:11721102	10	11721102	C	T	T	C	C	T	0.6469	0.3531	0.0734	-0.0734	0.0135	0.929229	0.904964	0.954145	0.93 (0.9, 0.95)	5.805e-08	0.971565	T	C	C	T	0.643705	0.356295	0.0371442	-0.0371442	0.0152864	0.963537	0.935097	0.992843	0.96 (0.94, 0.99)	0.0150893	0.949717	t	c	C	T	0.3545	0.6455	0.0016	0.6437	0.6469	0.0575	-0.0575	0.0101	0.944122	0.925616	0.962998	0.94 (0.93, 0.96)	1.318e-08	++	68.4	3.16	1	0.07545	T	C	C	T	0.6576	0.3424	0.014498	-0.014498	0.008721	0.985607	0.968903	1.0026	0.99 (0.97, 1)	0.096432	1	t	c	C	T	0.3472	0.0063	0.6528	0.6437	0.6582	0.0328	-0.0328	0.0066	0.967732	0.955294	0.980332	0.97 (0.96, 0.98)	6.699e-07	+++	85.2	13.529	2	0.001154
10:11721119:C:G	10:11721119	10	11721119	C	G	G	C	C	G	0.6469	0.3531	0.0734	-0.0734	0.0135	0.929229	0.904964	0.954145	0.93 (0.9, 0.95)	5.891e-08	0.971495	G	C	C	G	0.643687	0.356313	0.0374185	-0.0374185	0.015287	0.963273	0.934839	0.992572	0.96 (0.93, 0.99)	0.0143621	0.949716	c	g	C	G	0.3545	0.3545	0.0016	0.3531	0.3563	-0.0576	-0.0576	0.0101	0.944027	0.925523	0.962902	0.94 (0.93, 0.96)	1.229e-08	--	67.9	3.113	1	0.07769	G	C	C	G	0.6579	0.3421	0.014871	-0.014871	0.0087236	0.985239	0.968536	1.00223	0.99 (0.97, 1)	0.088261	1	c	g	C	G	0.3471	0.0065	0.3471	0.3415	0.3563	-0.0331	-0.0331	0.0066	0.967442	0.955008	0.980038	0.97 (0.96, 0.98)	5.44e-07	---	85	13.358	2	0.001257
10:11721477:A:T	10:11721477	10	11721477	A	T	T	A	A	T	0.7224	0.2776	0.0828	-0.0828	0.0144	0.920535	0.894917	0.946887	0.92 (0.89, 0.95)	9.772e-09	0.985633	T	A	A	T	0.725637	0.274363	0.0495182	-0.0495182	0.0164909	0.951688	0.921419	0.982951	0.95 (0.92, 0.98)	0.00266793	0.939301	a	t	A	T	0.2762	0.2762	0.0016	0.2744	0.2776	-0.0684	-0.0684	0.0108	0.933887	0.914326	0.953866	0.93 (0.91, 0.95)	2.86e-10	--	56.7	2.311	1	0.1285	T	A	A	T	0.7306	0.2694	0.018962	-0.018962	0.0093358	0.981217	0.963425	0.999336	0.98 (0.96, 1)	0.042247	1	a	t	A	T	0.2719	0.0038	0.2719	0.2688	0.2776	-0.04	-0.04	0.0071	0.960789	0.947512	0.974253	0.96 (0.95, 0.97)	1.575e-08	---	86	14.245	2	0.0008066
10:11723537:A:T	10:11723537	10	11723537	A	T	T	A	A	T	0.7204	0.2796	0.0806	-0.0806	0.0145	0.922563	0.896712	0.949158	0.92 (0.9, 0.95)	2.49e-08	0.977218	T	A	A	T	0.720487	0.279513	0.0491784	-0.0491784	0.0165837	0.952011	0.921565	0.983464	0.95 (0.92, 0.98)	0.0030139	0.920287	a	t	A	T	0.2796	0.2796	0	0.2795	0.2796	-0.067	-0.067	0.0109	0.935195	0.915428	0.95539	0.94 (0.92, 0.96)	8.431e-10	--	50.8	2.035	1	0.1538	T	A	A	T	0.7275	0.2725	0.017299	-0.017299	0.0093612	0.98285	0.964981	1.00105	0.98 (0.96, 1)	0.064605	1.01	a	t	A	T	0.2752	0.0038	0.2752	0.2719	0.2796	-0.0384	-0.0384	0.0071	0.962328	0.949029	0.975813	0.96 (0.95, 0.98)	6.755e-08	---	85.7	13.973	2	0.0009241
10:42854828:A:G	10:42854828	10	42854828	A	G	G	A	G	A	0.0009	0.0009	-0.7302	-0.7302	0.1374	0.481813	0.368062	0.630718	0.48 (0.37, 0.63)	1.065e-07	0.338193	G	A	G	A	0.000560893	0.000560893	0.122968	0.122968	0.39636	1.13085	0.520015	2.45919	1.13 (0.52, 2.46)	0.756923	0.586367	a	g	G	A	0.0009	0.9991	0.0001	0.9991	0.9994	0.6387	-0.6387	0.1298	0.527978	0.409381	0.680933	0.53 (0.41, 0.68)	8.67e-07	+-	75.8	4.136	1	0.04197	0	NA	NA	0	NA	NA	NA	NA	NA	NA	NA	NA	NA	NA	NA	a	g	G	A	0.0009	0.0001	0.9991	0.9991	0.9994	0.6387	-0.6387	0.1298	0.527978	0.409381	0.680933	0.53 (0.41, 0.68)	8.67e-07	+-?	75.8	4.136	1	0.04197
10:42892688:T:A	10:42892688	10	42892688	T	A	A	T	A	T	0.001	0.001	-0.7114	-0.7114	0.1344	0.490956	0.377259	0.63892	0.49 (0.38, 0.64)	1.19e-07	0.365494	A	T	A	T	0.000529236	0.000529236	0.0500929	0.0500929	0.393984	1.05137	0.485724	2.27573	1.05 (0.49, 2.28)	0.898922	0.630329	a	t	A	T	0.001	0.001	0.0001	0.0005	0.001	-0.632	-0.632	0.1272	0.531528	0.414239	0.682026	0.53 (0.41, 0.68)	6.743e-07	-+	70.1	3.346	1	0.06736	0	NA	NA	0	NA	NA	NA	NA	NA	NA	NA	NA	NA	NA	NA	a	t	A	T	0.001	0.0001	0.001	0.0005	0.001	-0.632	-0.632	0.1272	0.531528	0.414239	0.682026	0.53 (0.41, 0.68)	6.743e-07	-+?	70.1	3.346	1	0.06736
10:42947658:T:A	10:42947658	10	42947658	T	A	A	T	A	T	0.0011	0.0011	-0.6807	-0.6807	0.1322	0.506262	0.390701	0.656004	0.51 (0.39, 0.66)	2.614e-07	0.345233	A	T	A	T	0.000535145	0.000535145	0.059142	0.059142	0.392847	1.06093	0.491232	2.29131	1.06 (0.49, 2.29)	0.880468	0.627978	a	t	A	T	0.001	0.001	0.0002	0.0005	0.0011	-0.6054	-0.6054	0.1253	0.545856	0.426993	0.697808	0.55 (0.43, 0.7)	1.351e-06	-+	68.6	3.186	1	0.07427	0	NA	NA	0	NA	NA	NA	NA	NA	NA	NA	NA	NA	NA	NA	a	t	A	T	0.001	0.0002	0.001	0.0005	0.0011	-0.6054	-0.6054	0.1253	0.545856	0.426993	0.697808	0.55 (0.43, 0.7)	1.351e-06	-+?	68.6	3.186	1	0.07427
10:42948486:G:C	10:42948486	10	42948486	G	C	C	G	C	G	0.001	0.001	-0.6932	-0.6932	0.1315	0.499974	0.386378	0.646967	0.5 (0.39, 0.65)	1.361e-07	0.375673	C	G	C	G	0.000535145	0.000535145	0.059142	0.059142	0.392847	1.06093	0.491232	2.29131	1.06 (0.49, 2.29)	0.880468	0.627978	c	g	C	G	0.001	0.001	0.0001	0.0005	0.001	-0.6174	-0.6174	0.1247	0.539345	0.422396	0.688673	0.54 (0.42, 0.69)	7.381e-07	-+	69.7	3.298	1	0.06936	0	NA	NA	0	NA	NA	NA	NA	NA	NA	NA	NA	NA	NA	NA	c	g	C	G	0.001	0.0001	0.001	0.0005	0.001	-0.6174	-0.6174	0.1247	0.539345	0.422396	0.688673	0.54 (0.42, 0.69)	7.381e-07	-+?	69.7	3.298	1	0.06936
10:42972655:G:C	10:42972655	10	42972655	G	C	C	G	C	G	0.001	0.001	-0.6869	-0.6869	0.1306	0.503133	0.389506	0.649908	0.5 (0.39, 0.65)	1.453e-07	0.385545	C	G	C	G	0.00053874	0.00053874	0.0438559	0.0438559	0.392406	1.04483	0.484199	2.2546	1.04 (0.48, 2.25)	0.911089	0.626366	c	g	C	G	0.001	0.001	0.0001	0.0005	0.001	-0.614	-0.614	0.1239	0.541182	0.4245	0.689936	0.54 (0.42, 0.69)	7.228e-07	-+	68	3.122	1	0.07724	0	NA	NA	0	NA	NA	NA	NA	NA	NA	NA	NA	NA	NA	NA	c	g	C	G	0.001	0.0001	0.001	0.0005	0.001	-0.614	-0.614	0.1239	0.541182	0.4245	0.689936	0.54 (0.42, 0.69)	7.228e-07	-+?	68	3.122	1	0.07724
10:43059734:G:A	10:43059734	10	43059734	G	A	A	G	A	G	0.0011	0.0011	-0.6934	-0.6934	0.1354	0.499874	0.383359	0.651801	0.5 (0.38, 0.65)	3.056e-07	0.351831	A	G	A	G	0.000739179	0.000739179	-0.0524529	-0.0524529	0.353827	0.948899	0.474282	1.89847	0.95 (0.47, 1.9)	0.88199	0.559586	a	g	A	G	0.0011	0.0011	0.0001	0.0007	0.0011	-0.6115	-0.6115	0.1265	0.542536	0.423399	0.695197	0.54 (0.42, 0.7)	1.326e-06	--	65.1	2.862	1	0.09068	0	NA	NA	0	NA	NA	NA	NA	NA	NA	NA	NA	NA	NA	NA	a	g	A	G	0.0011	0.0001	0.0011	0.0007	0.0011	-0.6115	-0.6115	0.1265	0.542536	0.423399	0.695197	0.54 (0.42, 0.7)	1.326e-06	--?	65.1	2.862	1	0.09068
10:43449068:G:T	10:43449068	10	43449068	G	T	T	G	T	G	0.0011	0.0011	-0.5889	-0.5889	0.1257	0.554937	0.433756	0.709973	0.55 (0.43, 0.71)	2.778e-06	0.527538	T	G	T	G	0.000513515	0.000513515	-0.0505958	-0.0505958	0.361924	0.950663	0.467682	1.93242	0.95 (0.47, 1.93)	0.888688	0.763185	t	g	T	G	0.001	0.001	0.0002	0.0005	0.0011	-0.531	-0.531	0.1187	0.588017	0.465962	0.742043	0.59 (0.47, 0.74)	7.767e-06	--	49.3	1.974	1	0.16	0	NA	NA	0	NA	NA	NA	NA	NA	NA	NA	NA	NA	NA	NA	t	g	T	G	0.001	0.0002	0.001	0.0005	0.0011	-0.531	-0.531	0.1187	0.588017	0.465962	0.742043	0.59 (0.47, 0.74)	7.767e-06	--?	49.3	1.974	1	0.16
10:53805093:G:A	10:53805093	10	53805093	G	A	A	G	A	G	0.0036	0.0036	0.544	0.544	0.1211	1.72288	1.35886	2.18443	1.72 (1.36, 2.18)	7.062e-06	0.769432	A	G	A	G	0.00440881	0.00440881	-0.0439508	-0.0439508	0.113723	0.957001	0.76579	1.19596	0.96 (0.77, 1.2)	0.698999	0.890467	a	g	A	G	0.004	0.004	0.0004	0.0036	0.0044	0.2316	0.2316	0.0829	1.26062	1.07156	1.48303	1.26 (1.07, 1.48)	0.005216	+-	92	12.526	1	0.0004014	A	G	A	G	0.0037	0.0037	-0.15709	-0.15709	0.076993	0.854627	0.734918	0.993835	0.85 (0.73, 0.99)	0.041315	0.92	a	g	A	G	0.0038	0.0003	0.0038	0.0036	0.0044	0.0229	0.0229	0.0564	1.02316	0.916087	1.14276	1.02 (0.92, 1.14)	0.6848	+--	91.8	24.327	2	5.218e-06
10:65982202:A:G	10:65982202	10	65982202	A	G	G	A	A	G	0.9994	0.0006	-1.5894	1.5894	0.1164	4.90081	3.90109	6.15672	4.9 (3.9, 6.16)	1.772e-42	0.458475	NA	NA	NA	NA	NA	NA	NA	NA	NA	NA	NA	NA	NA	NA	0.0764085	a	g	A	G	0.0006	0.0006	0	0.0006	0.0006	1.5894	1.5894	0.1164	4.90081	3.90109	6.15672	4.9 (3.9, 6.16)	1.894e-42	+?	0	0	0	1	0	NA	NA	0	NA	NA	NA	NA	NA	NA	NA	NA	NA	NA	NA	a	g	A	G	0.0006	0	0.0006	0.0006	0.0006	1.5894	1.5894	0.1164	4.90081	3.90109	6.15672	4.9 (3.9, 6.16)	1.894e-42	+??	0	0	0	1
10:65982609:C:T	10:65982609	10	65982609	C	T	T	C	C	T	0.9993	0.0007	-1.5864	1.5864	0.1171	4.88613	3.88407	6.1467	4.89 (3.88, 6.15)	8.026e-42	0.456789	NA	NA	NA	NA	NA	NA	NA	NA	NA	NA	NA	NA	NA	NA	0.0764273	t	c	C	T	0.0007	0.9993	0	0.9993	0.9993	-1.5864	1.5864	0.1171	4.88613	3.88407	6.1467	4.89 (3.88, 6.15)	8.209e-42	-?	0	0	0	1	0	NA	NA	0	NA	NA	NA	NA	NA	NA	NA	NA	NA	NA	NA	t	c	C	T	0.0007	0	0.9993	0.9993	0.9993	-1.5864	1.5864	0.1171	4.88613	3.88407	6.1467	4.89 (3.88, 6.15)	8.209e-42	-??	0	0	0	1
10:65988364:A:G	10:65988364	10	65988364	A	G	G	A	A	G	0.9993	0.0007	-1.586	1.586	0.1166	4.88417	3.88633	6.13823	4.88 (3.89, 6.14)	4.089e-42	0.459187	NA	NA	NA	NA	NA	NA	NA	NA	NA	NA	NA	NA	NA	NA	0.0772538	a	g	A	G	0.0007	0.0007	0	0.0007	0.0007	1.586	1.586	0.1166	4.88417	3.88633	6.13823	4.88 (3.89, 6.14)	3.893e-42	+?	0	0	0	1	0	NA	NA	0	NA	NA	NA	NA	NA	NA	NA	NA	NA	NA	NA	a	g	A	G	0.0007	0	0.0007	0.0007	0.0007	1.586	1.586	0.1166	4.88417	3.88633	6.13823	4.88 (3.89, 6.14)	3.893e-42	+??	0	0	0	1
10:69932745:A:G	10:69932745	10	69932745	A	G	G	A	A	G	0.9989	0.0011	-0.5488	0.5488	0.1165	1.73117	1.37776	2.17524	1.73 (1.38, 2.18)	2.449e-06	0.795578	G	A	A	G	0.991891	0.00810925	0.0367208	-0.0367208	0.169408	0.963945	0.691591	1.34355	0.96 (0.69, 1.34)	0.828488	0.305571	a	g	A	G	0.0034	0.0034	0.0033	0.0011	0.0081	0.3608	0.3608	0.096	1.43448	1.18844	1.73145	1.43 (1.19, 1.73)	0.0001708	+-	87.7	8.11	1	0.004401	0	NA	NA	0	NA	NA	NA	NA	NA	NA	NA	NA	NA	NA	NA	a	g	A	G	0.0034	0.0033	0.0034	0.0011	0.0081	0.3608	0.3608	0.096	1.43448	1.18844	1.73145	1.43 (1.19, 1.73)	0.0001708	+-?	87.7	8.11	1	0.004401
10:71014997:G:A	10:71014997	10	71014997	G	A	A	G	G	A	0.9978	0.0022	-0.7296	0.7296	0.1263	2.07425	1.61939	2.65687	2.07 (1.62, 2.66)	7.54e-09	0.613988	NA	NA	NA	NA	NA	NA	NA	NA	NA	NA	NA	NA	NA	NA	0.149472	a	g	G	A	0.0022	0.9978	0	0.9978	0.9978	-0.7296	0.7296	0.1263	2.07425	1.61939	2.65687	2.07 (1.62, 2.66)	7.617e-09	-?	0	0	0	1	0	NA	NA	0	NA	NA	NA	NA	NA	NA	NA	NA	NA	NA	NA	a	g	G	A	0.0022	0	0.9978	0.9978	0.9978	-0.7296	0.7296	0.1263	2.07425	1.61939	2.65687	2.07 (1.62, 2.66)	7.617e-09	-??	0	0	0	1
10:71015970:C:T	10:71015970	10	71015970	C	T	T	C	C	T	0.9968	0.0032	-0.7043	0.7043	0.1407	2.02243	1.535	2.66465	2.02 (1.53, 2.66)	5.534e-07	0.564858	NA	NA	NA	NA	NA	NA	NA	NA	NA	NA	NA	NA	NA	NA	0.14972	t	c	C	T	0.0032	0.9968	0	0.9968	0.9968	-0.7043	0.7043	0.1407	2.02243	1.535	2.66465	2.02 (1.53, 2.66)	5.566e-07	-?	0	0	0	1	0	NA	NA	0	NA	NA	NA	NA	NA	NA	NA	NA	NA	NA	NA	t	c	C	T	0.0032	0	0.9968	0.9968	0.9968	-0.7043	0.7043	0.1407	2.02243	1.535	2.66465	2.02 (1.53, 2.66)	5.566e-07	-??	0	0	0	1
10:81505242:C:T	10:81505242	10	81505242	C	T	T	C	T	C	0.0009	0.0009	-1.129	-1.129	0.1702	0.323356	0.231635	0.451397	0.32 (0.23, 0.45)	3.261e-11	0.320384	T	C	T	C	0.00111553	0.00111553	-0.186173	-0.186173	0.252219	0.83013	0.506352	1.36094	0.83 (0.51, 1.36)	0.459737	0.659611	t	c	T	C	0.001	0.001	0.0001	0.0009	0.0011	-0.834	-0.834	0.1411	0.434309	0.329376	0.572671	0.43 (0.33, 0.57)	3.391e-09	--	89.6	9.601	1	0.001944	0	NA	NA	0	NA	NA	NA	NA	NA	NA	NA	NA	NA	NA	NA	t	c	T	C	0.001	0.0001	0.001	0.0009	0.0011	-0.834	-0.834	0.1411	0.434309	0.329376	0.572671	0.43 (0.33, 0.57)	3.391e-09	--?	89.6	9.601	1	0.001944
10:82249752:G:A	10:82249752	10	82249752	G	A	A	G	G	A	0.7926	0.2074	0.075	-0.075	0.016	0.927743	0.899101	0.957299	0.93 (0.9, 0.96)	2.763e-06	0.995719	A	G	G	A	0.797366	0.202634	0.0871693	-0.0871693	0.0181166	0.916522	0.884549	0.949651	0.92 (0.88, 0.95)	1.47207e-06	0.961316	a	g	G	A	0.2053	0.7947	0.0024	0.7926	0.7974	0.0803	-0.0803	0.012	0.922839	0.901388	0.944802	0.92 (0.9, 0.94)	2.105e-11	++	0	0.253	1	0.6146	A	G	G	A	0.7934	0.2066	0.031015	-0.031015	0.010257	0.969461	0.950166	0.989148	0.97 (0.95, 0.99)	0.0024966	1	a	g	G	A	0.2056	0.0016	0.7944	0.7926	0.7974	0.0519	-0.0519	0.0078	0.949424	0.935019	0.96405	0.95 (0.94, 0.96)	2.895e-11	+++	80	10.02	2	0.00667
10:82250831:T:C	10:82250831	10	82250831	T	C	C	T	T	C	0.7935	0.2065	0.0749	-0.0749	0.016	0.927836	0.899191	0.957394	0.93 (0.9, 0.96)	2.833e-06	0.996491	C	T	T	C	0.807937	0.192063	0.0949698	-0.0949698	0.0181103	0.9094	0.877686	0.94226	0.91 (0.88, 0.94)	1.53548e-07	0.999372	t	c	T	C	0.2002	0.2002	0.0072	0.1921	0.2065	-0.0837	-0.0837	0.012	0.919707	0.898328	0.941595	0.92 (0.9, 0.94)	2.947e-12	--	0	0.69	1	0.4063	C	T	T	C	0.7937	0.2063	0.031682	-0.031682	0.010262	0.968815	0.949523	0.988498	0.97 (0.95, 0.99)	0.0020197	1	t	c	T	C	0.2032	0.0053	0.2032	0.1921	0.2065	-0.0537	-0.0537	0.0078	0.947716	0.933338	0.962316	0.95 (0.93, 0.96)	5.81e-12	---	82.7	11.552	2	0.003101
10:82251544:C:A	10:82251544	10	82251544	C	A	A	C	C	A	0.7935	0.2065	0.075	-0.075	0.016	0.927743	0.899101	0.957299	0.93 (0.9, 0.96)	2.81e-06	0.996203	A	C	C	A	0.801725	0.198275	0.0954815	-0.0954815	0.0182299	0.908935	0.877032	0.941999	0.91 (0.88, 0.94)	1.58802e-07	0.961412	a	c	C	A	0.2029	0.7971	0.0041	0.7935	0.8017	0.0839	-0.0839	0.012	0.919523	0.898148	0.941407	0.92 (0.9, 0.94)	2.994e-12	++	0	0.713	1	0.3984	A	C	C	A	0.7937	0.2063	0.031644	-0.031644	0.010261	0.968851	0.949561	0.988534	0.97 (0.95, 0.99)	0.0020434	1	a	c	C	A	0.2044	0.0029	0.7956	0.7935	0.8017	0.0537	-0.0537	0.0078	0.947716	0.933338	0.962316	0.95 (0.93, 0.96)	6.184e-12	+++	82.8	11.645	2	0.00296
10:82251769:G:A	10:82251769	10	82251769	G	A	A	G	G	A	0.7935	0.2065	0.0751	-0.0751	0.016	0.927651	0.899011	0.957203	0.93 (0.9, 0.96)	2.73e-06	0.996184	A	G	G	A	0.801721	0.198279	0.0956869	-0.0956869	0.0182346	0.908749	0.876844	0.941814	0.91 (0.88, 0.94)	1.50459e-07	0.961121	a	g	G	A	0.2029	0.7971	0.0041	0.7935	0.8017	0.0841	-0.0841	0.012	0.919339	0.897969	0.941218	0.92 (0.9, 0.94)	2.766e-12	++	0	0.72	1	0.3961	A	G	G	A	0.7937	0.2063	0.031615	-0.031615	0.010261	0.96888	0.949588	0.988562	0.97 (0.95, 0.99)	0.0020619	1	a	g	G	A	0.2044	0.0029	0.7956	0.7935	0.8017	0.0537	-0.0537	0.0078	0.947716	0.933338	0.962316	0.95 (0.93, 0.96)	5.975e-12	+++	82.9	11.723	2	0.002846
10:82253701:C:A	10:82253701	10	82253701	C	A	A	C	C	A	0.7935	0.2065	0.0748	-0.0748	0.016	0.927929	0.899281	0.95749	0.93 (0.9, 0.96)	2.936e-06	0.996027	A	C	C	A	0.801659	0.198341	0.0955161	-0.0955161	0.0182351	0.908904	0.876992	0.941976	0.91 (0.88, 0.94)	1.58443e-07	0.960653	a	c	C	A	0.203	0.797	0.004	0.7935	0.8017	0.0838	-0.0838	0.012	0.919615	0.898238	0.941501	0.92 (0.9, 0.94)	3.198e-12	++	0	0.729	1	0.3931	A	C	C	A	0.7937	0.2063	0.031282	-0.031282	0.01026	0.969202	0.949907	0.98889	0.97 (0.95, 0.99)	0.002297	1	a	c	C	A	0.2044	0.0029	0.7956	0.7935	0.8017	0.0534	-0.0534	0.0078	0.948001	0.933618	0.962605	0.95 (0.93, 0.96)	7.789e-12	+++	83	11.77	2	0.00278
10:82253984:C:T	10:82253984	10	82253984	C	T	T	C	C	T	0.7946	0.2054	0.0743	-0.0743	0.016	0.928393	0.899731	0.957969	0.93 (0.9, 0.96)	3.543e-06	0.996014	T	C	C	T	0.803128	0.196872	0.0977657	-0.0977657	0.0182973	0.906861	0.874915	0.939974	0.91 (0.87, 0.94)	8.89527e-08	0.960215	t	c	C	T	0.2017	0.7983	0.0042	0.7946	0.8031	0.0845	-0.0845	0.012	0.918972	0.89761	0.940842	0.92 (0.9, 0.94)	2.333e-12	++	0	0.932	1	0.3343	T	C	C	T	0.7945	0.2055	0.03153	-0.03153	0.010275	0.968962	0.949643	0.988674	0.97 (0.95, 0.99)	0.0021494	1	t	c	C	T	0.2034	0.0031	0.7966	0.7946	0.8031	0.0538	-0.0538	0.0078	0.947622	0.933245	0.96222	0.95 (0.93, 0.96)	5.737e-12	+++	83.5	12.113	2	0.002343
10:82257570:T:C	10:82257570	10	82257570	T	C	C	T	T	C	0.7935	0.2065	0.0748	-0.0748	0.016	0.927929	0.899281	0.95749	0.93 (0.9, 0.96)	2.992e-06	0.99546	C	T	T	C	0.80182	0.19818	0.0949541	-0.0949541	0.0182404	0.909415	0.877476	0.942515	0.91 (0.88, 0.94)	1.88759e-07	0.960157	t	c	T	C	0.2029	0.2029	0.0041	0.1982	0.2065	-0.0836	-0.0836	0.012	0.919799	0.898418	0.941689	0.92 (0.9, 0.94)	3.723e-12	--	0	0.69	1	0.4062	C	T	T	C	0.7938	0.2062	0.031174	-0.031174	0.010263	0.969307	0.950004	0.989002	0.97 (0.95, 0.99)	0.0023847	1	t	c	T	C	0.2043	0.0029	0.2043	0.1982	0.2065	-0.0532	-0.0532	0.0078	0.94819	0.933805	0.962798	0.95 (0.93, 0.96)	9.101e-12	---	82.9	11.668	2	0.002926
10:82263683:G:C	10:82263683	10	82263683	G	C	C	G	G	C	0.7934	0.2066	0.0747	-0.0747	0.016	0.928022	0.899371	0.957586	0.93 (0.9, 0.96)	3.09e-06	0.994263	C	G	G	C	0.801648	0.198352	0.0952885	-0.0952885	0.0182653	0.909111	0.87714	0.942246	0.91 (0.88, 0.94)	1.77628e-07	0.956913	c	g	G	C	0.203	0.797	0.0041	0.7934	0.8016	0.0836	-0.0836	0.012	0.919799	0.898418	0.941689	0.92 (0.9, 0.94)	3.668e-12	++	0	0.719	1	0.3965	C	G	G	C	0.7938	0.2062	0.03128	-0.03128	0.010266	0.969204	0.949897	0.988903	0.97 (0.95, 0.99)	0.0023123	1	c	g	G	C	0.2044	0.0029	0.7956	0.7934	0.8016	0.0533	-0.0533	0.0078	0.948096	0.933711	0.962701	0.95 (0.93, 0.96)	8.604e-12	+++	82.9	11.674	2	0.002917
10:82265271:A:G	10:82265271	10	82265271	A	G	G	A	A	G	0.7942	0.2058	0.0742	-0.0742	0.016	0.928486	0.89982	0.958065	0.93 (0.9, 0.96)	3.787e-06	0.99159	G	A	A	G	0.803802	0.196198	0.0922436	-0.0922436	0.0183688	0.911883	0.879637	0.945312	0.91 (0.88, 0.95)	5.01123e-07	0.953018	a	g	A	G	0.2017	0.2017	0.0048	0.1962	0.2058	-0.082	-0.082	0.0121	0.921272	0.89968	0.943382	0.92 (0.9, 0.94)	1.081e-11	--	0	0.549	1	0.4589	G	A	A	G	0.7944	0.2056	0.031152	-0.031152	0.010291	0.969328	0.949972	0.989078	0.97 (0.95, 0.99)	0.0024694	1	a	g	A	G	0.2034	0.0034	0.2034	0.1962	0.2058	-0.0526	-0.0526	0.0078	0.948759	0.934365	0.963376	0.95 (0.93, 0.96)	1.907e-11	---	81.5	10.824	2	0.004463
10:82269461:T:C	10:82269461	10	82269461	T	C	C	T	T	C	0.794	0.206	0.0751	-0.0751	0.0161	0.927651	0.898835	0.95739	0.93 (0.9, 0.96)	2.863e-06	0.991817	C	T	T	C	0.802502	0.197498	0.0931369	-0.0931369	0.0183284	0.911069	0.878921	0.944393	0.91 (0.88, 0.94)	3.66127e-07	0.953769	t	c	T	C	0.2023	0.2023	0.0042	0.1975	0.206	-0.083	-0.083	0.0121	0.920351	0.898781	0.942439	0.92 (0.9, 0.94)	6.976e-12	--	0	0.547	1	0.4597	C	T	T	C	0.7947	0.2053	0.031822	-0.031822	0.01029	0.968679	0.949338	0.988414	0.97 (0.95, 0.99)	0.0019845	1	t	c	T	C	0.2035	0.0029	0.2035	0.1975	0.206	-0.0533	-0.0533	0.0078	0.948096	0.933711	0.962701	0.95 (0.93, 0.96)	1.051e-11	---	81.7	10.914	2	0.004266
10:82269611:A:G	10:82269611	10	82269611	A	G	G	A	A	G	0.7938	0.2062	0.0744	-0.0744	0.016	0.9283	0.899641	0.957873	0.93 (0.9, 0.96)	3.516e-06	0.991718	G	A	A	G	0.802171	0.197829	0.0935046	-0.0935046	0.0183165	0.910734	0.878618	0.944023	0.91 (0.88, 0.94)	3.23535e-07	0.953262	a	g	A	G	0.2026	0.2026	0.0041	0.1978	0.2062	-0.0827	-0.0827	0.0121	0.920627	0.899051	0.942722	0.92 (0.9, 0.94)	6.864e-12	--	0	0.617	1	0.4321	G	A	A	G	0.7945	0.2055	0.031555	-0.031555	0.010286	0.968938	0.949599	0.98867	0.97 (0.95, 0.99)	0.0021565	1	a	g	A	G	0.2038	0.0029	0.2038	0.1978	0.2062	-0.0531	-0.0531	0.0078	0.948285	0.933898	0.962894	0.95 (0.93, 0.96)	1.142e-11	---	81.9	11.026	2	0.004035
10:82269848:C:G	10:82269848	10	82269848	C	G	G	C	C	G	0.7938	0.2062	0.075	-0.075	0.016	0.927743	0.899101	0.957299	0.93 (0.9, 0.96)	2.942e-06	0.991781	G	C	C	G	0.802284	0.197716	0.094472	-0.094472	0.0183233	0.909853	0.877757	0.943123	0.91 (0.88, 0.94)	2.46693e-07	0.953665	c	g	C	G	0.2025	0.2025	0.0042	0.1977	0.2062	-0.0834	-0.0834	0.0121	0.919983	0.898421	0.942062	0.92 (0.9, 0.94)	4.452e-12	--	0	0.641	1	0.4234	G	C	C	G	0.7945	0.2055	0.03201	-0.03201	0.010287	0.968497	0.949165	0.988222	0.97 (0.95, 0.99)	0.0018599	1	c	g	C	G	0.2038	0.0029	0.2038	0.1977	0.2062	-0.0537	-0.0537	0.0078	0.947716	0.933338	0.962316	0.95 (0.93, 0.96)	6.854e-12	---	82.1	11.169	2	0.003755
10:82271341:G:A	10:82271341	10	82271341	G	A	A	G	G	A	0.7898	0.2102	0.0769	-0.0769	0.0161	0.925982	0.897218	0.955669	0.93 (0.9, 0.96)	1.787e-06	0.97083	A	G	G	A	0.799156	0.200844	0.0910864	-0.0910864	0.0184399	0.912939	0.880532	0.946538	0.91 (0.88, 0.95)	7.6674e-07	0.930683	a	g	G	A	0.2062	0.7938	0.0046	0.7898	0.7992	0.083	-0.083	0.0121	0.920351	0.898781	0.942439	0.92 (0.9, 0.94)	7.554e-12	++	0	0.336	1	0.5622	A	G	G	A	0.7884	0.2116	0.027027	-0.027027	0.010235	0.973335	0.954004	0.993058	0.97 (0.95, 0.99)	0.0082759	1	a	g	G	A	0.2089	0.0038	0.7911	0.7892	0.7992	0.0503	-0.0503	0.0078	0.950944	0.936517	0.965594	0.95 (0.94, 0.97)	1.244e-10	+++	84.4	12.792	2	0.001668
10:82273079:T:C	10:82273079	10	82273079	T	C	C	T	T	C	0.7914	0.2086	0.0768	-0.0768	0.016	0.926075	0.897484	0.955577	0.93 (0.9, 0.96)	1.537e-06	0.993678	C	T	T	C	0.793866	0.206134	0.0806523	-0.0806523	0.0181247	0.922514	0.890318	0.955875	0.92 (0.89, 0.96)	8.48095e-06	0.948423	t	c	T	C	0.2075	0.2075	0.0012	0.2061	0.2086	-0.0785	-0.0785	0.012	0.924502	0.903011	0.946504	0.92 (0.9, 0.95)	6.014e-11	--	0	0.025	1	0.8734	C	T	T	C	0.7933	0.2067	0.028885	-0.028885	0.010265	0.971528	0.952177	0.991273	0.97 (0.95, 0.99)	0.0048936	1	t	c	T	C	0.2066	0.0011	0.2066	0.2059	0.2086	-0.0499	-0.0499	0.0078	0.951325	0.936891	0.96598	0.95 (0.94, 0.97)	1.633e-10	---	79.8	9.897	2	0.007095
10:82280137:T:G	10:82280137	10	82280137	T	G	G	T	T	G	0.793	0.207	0.0769	-0.0769	0.0161	0.925982	0.897218	0.955669	0.93 (0.9, 0.96)	1.639e-06	0.990388	G	T	T	G	0.801333	0.198667	0.0920432	-0.0920432	0.018351	0.912066	0.879844	0.945468	0.91 (0.88, 0.95)	5.1736e-07	0.947063	t	g	T	G	0.2034	0.2034	0.0041	0.1987	0.207	-0.0835	-0.0835	0.0121	0.919891	0.898332	0.941968	0.92 (0.9, 0.94)	5.263e-12	--	0	0.385	1	0.5351	G	T	T	G	0.7937	0.2063	0.029381	-0.029381	0.010282	0.971046	0.951673	0.990814	0.97 (0.95, 0.99)	0.004269	1	t	g	T	G	0.2046	0.0029	0.2046	0.1987	0.207	-0.0521	-0.0521	0.0078	0.949234	0.934832	0.963857	0.95 (0.93, 0.96)	3.051e-11	---	83.3	11.993	2	0.002488
10:82284512:A:T	10:82284512	10	82284512	A	T	T	A	A	T	0.791	0.209	0.0754	-0.0754	0.016	0.927372	0.898741	0.956916	0.93 (0.9, 0.96)	2.519e-06	0.98422	T	A	A	T	0.799698	0.200302	0.0897505	-0.0897505	0.0183316	0.914159	0.881897	0.947602	0.91 (0.88, 0.95)	9.58907e-07	0.942391	a	t	A	T	0.2052	0.2052	0.0043	0.2003	0.209	-0.0816	-0.0816	0.0121	0.921641	0.90004	0.943759	0.92 (0.9, 0.94)	1.29e-11	--	0	0.348	1	0.5553	T	A	A	T	0.7912	0.2088	0.027816	-0.027816	0.01026	0.972567	0.953205	0.992323	0.97 (0.95, 0.99)	0.0067083	1	a	t	A	T	0.2069	0.0031	0.2069	0.2003	0.209	-0.0504	-0.0504	0.0078	0.950849	0.936423	0.965497	0.95 (0.94, 0.97)	1.101e-10	---	83.2	11.894	2	0.002613
10:89940345:G:A	10:89940345	10	89940345	G	A	A	G	A	G	0.0011	0.0011	-0.5246	-0.5246	0.0421	0.591792	0.54492	0.642696	0.59 (0.54, 0.64)	1.175e-35	0.34744	NA	NA	NA	NA	NA	NA	NA	NA	NA	NA	NA	NA	NA	NA	NA	a	g	A	G	0.0011	0.0011	0	0.0011	0.0011	-0.5246	-0.5246	0.0421	0.591792	0.54492	0.642696	0.59 (0.54, 0.64)	1.221e-35	-?	0	0	0	1	0	NA	NA	0	NA	NA	NA	NA	NA	NA	NA	NA	NA	NA	NA	a	g	A	G	0.0011	0	0.0011	0.0011	0.0011	-0.5246	-0.5246	0.0421	0.591792	0.54492	0.642696	0.59 (0.54, 0.64)	1.221e-35	-??	0	0	0	1
10:98967201:C:T	10:98967201	10	98967201	C	T	T	C	T	C	0.0011	0.0011	-0.548	-0.548	0.0417	0.578105	0.532735	0.627339	0.58 (0.53, 0.63)	2.372e-39	0.488225	T	C	T	C	0.0002021	0.0002021	1.55677	1.55677	0.783946	4.74348	1.02044	22.0498	4.74 (1.02, 22.05)	0.0178167	0.821253	t	c	T	C	0.0011	0.0011	0	0.0002	0.0011	-0.5421	-0.5421	0.0416	0.581526	0.535992	0.630928	0.58 (0.54, 0.63)	9.736e-39	-+	86.1	7.188	1	0.007339	0	NA	NA	0	NA	NA	NA	NA	NA	NA	NA	NA	NA	NA	NA	t	c	T	C	0.0011	0	0.0011	0.0002	0.0011	-0.5421	-0.5421	0.0416	0.581526	0.535992	0.630928	0.58 (0.54, 0.63)	9.736e-39	-+?	86.1	7.188	1	0.007339
10:109680224:C:A	10:109680224	10	109680224	C	A	A	C	A	C	0.0007	0.0007	-0.9196	-0.9196	0.1595	0.398678	0.291644	0.544994	0.4 (0.29, 0.54)	8.085e-09	0.47279	A	C	A	C	0.000249276	0.000249276	-0.0885969	-0.0885969	0.573712	0.915214	0.297282	2.81758	0.92 (0.3, 2.82)	0.876955	0.671428	a	c	A	C	0.0007	0.0007	0.0001	0.0002	0.0007	-0.86	-0.86	0.1537	0.423162	0.313094	0.571925	0.42 (0.31, 0.57)	2.191e-08	--	48.7	1.948	1	0.1629	0	NA	NA	0	NA	NA	NA	NA	NA	NA	NA	NA	NA	NA	NA	a	c	A	C	0.0007	0.0001	0.0007	0.0002	0.0007	-0.86	-0.86	0.1537	0.423162	0.313094	0.571925	0.42 (0.31, 0.57)	2.191e-08	--?	48.7	1.948	1	0.1629
10:127057627:A:G	10:127057627	10	127057627	A	G	G	A	G	A	0.001	0.001	-0.5465	-0.5465	0.1232	0.578973	0.454766	0.737103	0.58 (0.45, 0.74)	9.208e-06	0.373794	G	A	G	A	0.000350688	0.000350688	0.615078	0.615078	0.555239	1.8498	0.623011	5.4923	1.85 (0.62, 5.49)	0.253112	0.485436	a	g	G	A	0.001	0.999	0.0001	0.999	0.9996	0.492	-0.492	0.1203	0.611402	0.482976	0.773978	0.61 (0.48, 0.77)	4.303e-05	+-	76	4.171	1	0.04112	0	NA	NA	0	NA	NA	NA	NA	NA	NA	NA	NA	NA	NA	NA	a	g	G	A	0.001	0.0001	0.999	0.999	0.9996	0.492	-0.492	0.1203	0.611402	0.482976	0.773978	0.61 (0.48, 0.77)	4.303e-05	+-?	76	4.171	1	0.04112
11:24605495:T:C	11:24605495	11	24605495	T	C	C	T	C	T	0.2165	0.2165	0.0689	0.0689	0.0154	1.07133	1.03948	1.10416	1.07 (1.04, 1.1)	7.293e-06	0.990438	C	T	C	T	0.214347	0.214347	-0.0303363	-0.0303363	0.0174926	0.970119	0.937422	1.00396	0.97 (0.94, 1)	0.0828328	0.982507	t	c	C	T	0.2156	0.7844	0.0011	0.7835	0.7857	-0.0256	0.0256	0.0116	1.02593	1.00287	1.04952	1.03 (1, 1.05)	0.02696	-+	94.5	18.131	1	2.062e-05	C	T	C	T	0.1977	0.1977	-0.011417	-0.011417	0.010376	0.988648	0.968745	1.00896	0.99 (0.97, 1.01)	0.2712	1	t	c	C	T	0.2055	0.009	0.7945	0.7835	0.8026	-0.0051	0.0051	0.0077	1.00511	0.990058	1.0204	1.01 (0.99, 1.02)	0.51	-++	91.6	23.801	2	6.787e-06
11:24606843:C:A	11:24606843	11	24606843	C	A	A	C	A	C	0.2162	0.2162	0.0688	0.0688	0.0153	1.07122	1.03958	1.10383	1.07 (1.04, 1.1)	7.417e-06	0.991753	A	C	A	C	0.213417	0.213417	-0.03051	-0.03051	0.0175136	0.969951	0.937221	1.00382	0.97 (0.94, 1)	0.0814515	0.983343	a	c	A	C	0.215	0.215	0.0014	0.2134	0.2162	0.0258	0.0258	0.0115	1.02614	1.00327	1.04953	1.03 (1, 1.05)	0.02507	+-	94.5	18.236	1	1.951e-05	A	C	A	C	0.1976	0.1976	-0.011809	-0.011809	0.010382	0.98826	0.968354	1.00858	0.99 (0.97, 1.01)	0.25536	1	a	c	A	C	0.2052	0.0089	0.2052	0.1973	0.2162	0.005	0.005	0.0077	1.00501	0.989959	1.0203	1.01 (0.99, 1.02)	0.5127	+--	91.7	24.121	2	5.784e-06
11:24613899:G:A	11:24613899	11	24613899	G	A	A	G	A	G	0.2167	0.2167	0.0679	0.0679	0.0153	1.07026	1.03864	1.10284	1.07 (1.04, 1.1)	9.779e-06	0.990986	A	G	A	G	0.213154	0.213154	-0.0308541	-0.0308541	0.0175753	0.969617	0.936785	1.0036	0.97 (0.94, 1)	0.0791238	0.977829	a	g	A	G	0.2152	0.2152	0.0018	0.2132	0.2167	0.0253	0.0253	0.0115	1.02562	1.00276	1.049	1.03 (1, 1.05)	0.02819	+-	94.4	17.961	1	2.255e-05	A	G	A	G	0.1974	0.1974	-0.011668	-0.011668	0.010392	0.9884	0.968471	1.00874	0.99 (0.97, 1.01)	0.26155	1	a	g	A	G	0.2052	0.0091	0.2052	0.1971	0.2167	0.0049	0.0049	0.0077	1.00491	0.98986	1.02019	1 (0.99, 1.02)	0.5259	+--	91.5	23.635	2	7.373e-06
11:24619029:T:C	11:24619029	11	24619029	T	C	C	T	C	T	0.2168	0.2168	0.0682	0.0682	0.0154	1.07058	1.03875	1.10339	1.07 (1.04, 1.1)	9.341e-06	0.985811	C	T	C	T	0.213449	0.213449	-0.0309134	-0.0309134	0.0175694	0.96956	0.93674	1.00353	0.97 (0.94, 1)	0.0784478	0.977341	t	c	C	T	0.2153	0.7847	0.0017	0.7832	0.7866	-0.0251	0.0251	0.0116	1.02542	1.00237	1.049	1.03 (1, 1.05)	0.02997	-+	94.4	17.997	1	2.213e-05	C	T	C	T	0.1974	0.1974	-0.012035	-0.012035	0.010431	0.988037	0.968042	1.00845	0.99 (0.97, 1.01)	0.24858	0.99	t	c	C	T	0.2053	0.0091	0.7947	0.7832	0.8029	-0.0046	0.0046	0.0078	1.00461	0.989369	1.02009	1 (0.99, 1.02)	0.5516	-++	91.6	23.685	2	7.193e-06
11:24619491:A:G	11:24619491	11	24619491	A	G	G	A	G	A	0.2161	0.2161	0.0692	0.0692	0.0154	1.07165	1.03979	1.10449	1.07 (1.04, 1.1)	7.435e-06	0.981472	G	A	G	A	0.21357	0.21357	-0.0306583	-0.0306583	0.0175708	0.969807	0.936977	1.00379	0.97 (0.94, 1)	0.0809687	0.977004	a	g	G	A	0.215	0.785	0.0013	0.7839	0.7864	-0.0258	0.0258	0.0116	1.02614	1.00307	1.04973	1.03 (1, 1.05)	0.0258	-+	94.5	18.267	1	1.92e-05	G	A	G	A	0.1973	0.1973	-0.012465	-0.012465	0.010468	0.987612	0.967556	1.00808	0.99 (0.97, 1.01)	0.23376	0.99	a	g	G	A	0.2051	0.009	0.7949	0.7839	0.803	-0.0047	0.0047	0.0078	1.00471	0.989468	1.02019	1 (0.99, 1.02)	0.5409	-++	91.8	24.28	2	5.341e-06
11:24619504:G:A	11:24619504	11	24619504	G	A	A	G	A	G	0.2162	0.2162	0.0692	0.0692	0.0154	1.07165	1.03979	1.10449	1.07 (1.04, 1.1)	7.355e-06	0.981241	A	G	A	G	0.213601	0.213601	-0.0305767	-0.0305767	0.0175713	0.969886	0.937052	1.00387	0.97 (0.94, 1)	0.0817892	0.976864	a	g	A	G	0.2151	0.2151	0.0013	0.2136	0.2162	0.0259	0.0259	0.0116	1.02624	1.00317	1.04984	1.03 (1, 1.05)	0.02559	+-	94.5	18.236	1	1.951e-05	A	G	A	G	0.1973	0.1973	-0.012263	-0.012263	0.010467	0.987812	0.967753	1.00829	0.99 (0.97, 1.01)	0.24138	0.99	a	g	A	G	0.2051	0.009	0.2051	0.197	0.2162	0.0049	0.0049	0.0078	1.00491	0.989666	1.02039	1 (0.99, 1.02)	0.5303	+--	91.7	24.198	2	5.564e-06
11:24619672:A:G	11:24619672	11	24619672	A	G	G	A	G	A	0.2168	0.2168	0.0685	0.0685	0.0154	1.0709	1.03906	1.10372	1.07 (1.04, 1.1)	8.599e-06	0.983129	G	A	G	A	0.213567	0.213567	-0.0310441	-0.0310441	0.0175717	0.969433	0.936613	1.0034	0.97 (0.94, 1)	0.077234	0.976906	a	g	G	A	0.2154	0.7846	0.0016	0.7832	0.7864	-0.0253	0.0253	0.0116	1.02562	1.00257	1.04921	1.03 (1, 1.05)	0.0292	-+	94.5	18.151	1	2.041e-05	G	A	G	A	0.1973	0.1973	-0.011735	-0.011735	0.010469	0.988334	0.96826	1.00882	0.99 (0.97, 1.01)	0.26232	0.99	a	g	G	A	0.2053	0.0092	0.7947	0.7832	0.803	-0.0049	0.0049	0.0078	1.00491	0.989666	1.02039	1 (0.99, 1.02)	0.5282	-++	91.6	23.765	2	6.91e-06
11:45836794:T:C	11:45836794	11	45836794	T	C	C	T	C	T	0.2252	0.2252	0.0665	0.0665	0.015	1.06876	1.0378	1.10065	1.07 (1.04, 1.1)	8.901e-06	0.990401	C	T	C	T	0.232772	0.232772	0.0163744	0.0163744	0.0172148	1.01651	0.982783	1.05139	1.02 (0.98, 1.05)	0.341528	0.960466	t	c	C	T	0.2285	0.7715	0.0038	0.7672	0.7748	-0.0449	0.0449	0.0113	1.04592	1.02301	1.06935	1.05 (1.02, 1.07)	7.268e-05	--	79.3	4.819	1	0.02814	C	T	C	T	0.2325	0.2325	0.0013373	0.0013373	0.00976	1.00134	0.982365	1.02068	1 (0.98, 1.02)	0.89101	1	t	c	C	T	0.2308	0.0032	0.7692	0.7672	0.7748	-0.0199	0.0199	0.0074	1.0201	1.00541	1.035	1.02 (1.01, 1.04)	0.007022	---	85	13.311	2	0.001287
11:45838926:C:T	11:45838926	11	45838926	C	T	T	C	T	C	0.2254	0.2254	0.0662	0.0662	0.0149	1.06844	1.03769	1.1001	1.07 (1.04, 1.1)	9.562e-06	0.992314	T	C	T	C	0.232823	0.232823	0.0164464	0.0164464	0.0171607	1.01658	0.982958	1.05136	1.02 (0.98, 1.05)	0.33789	0.965297	t	c	T	C	0.2286	0.2286	0.0037	0.2254	0.2328	0.0448	0.0448	0.0113	1.04582	1.02291	1.06924	1.05 (1.02, 1.07)	6.8e-05	++	79.1	4.793	1	0.02858	T	C	T	C	0.2325	0.2325	0.00088796	0.00088796	0.0097536	1.00089	0.981936	1.02021	1 (0.98, 1.02)	0.92746	1	t	c	T	C	0.2308	0.0031	0.2308	0.2254	0.2328	0.0197	0.0197	0.0074	1.0199	1.00521	1.0348	1.02 (1.01, 1.03)	0.007408	+++	85.2	13.495	2	0.001174
11:45839032:A:T	11:45839032	11	45839032	A	T	T	A	T	A	0.2446	0.2446	0.0671	0.0671	0.0145	1.0694	1.03944	1.10023	1.07 (1.04, 1.1)	3.938e-06	0.992012	T	A	T	A	0.250577	0.250577	0.0112471	0.0112471	0.0167124	1.01131	0.97872	1.04499	1.01 (0.98, 1.04)	0.500969	0.966162	a	t	T	A	0.2472	0.7528	0.003	0.7494	0.7554	-0.0431	0.0431	0.011	1.04404	1.02177	1.0668	1.04 (1.02, 1.07)	8.271e-05	--	84.3	6.372	1	0.01159	T	A	T	A	0.2521	0.2521	0.0094892	0.0094892	0.0094727	1.00953	0.990964	1.02845	1.01 (0.99, 1.03)	0.31647	1	a	t	T	A	0.2502	0.0032	0.7498	0.7476	0.7554	-0.0239	0.0239	0.0072	1.02419	1.00984	1.03874	1.02 (1.01, 1.04)	0.00086	---	83	11.764	2	0.002789
11:45840326:T:C	11:45840326	11	45840326	T	C	C	T	C	T	0.2252	0.2252	0.0666	0.0666	0.0149	1.06887	1.0381	1.10054	1.07 (1.04, 1.1)	8.262e-06	0.99357	C	T	C	T	0.232488	0.232488	0.0158055	0.0158055	0.0171664	1.01593	0.982318	1.05069	1.02 (0.98, 1.05)	0.35721	0.966194	t	c	C	T	0.2283	0.7717	0.0036	0.7675	0.7748	-0.0448	0.0448	0.0113	1.04582	1.02291	1.06924	1.05 (1.02, 1.07)	6.917e-05	--	80	4.993	1	0.02544	C	T	C	T	0.2326	0.2326	0.00035089	0.00035089	0.0097473	1.00035	0.981421	1.01965	1 (0.98, 1.02)	0.97128	1	t	c	C	T	0.2308	0.0032	0.7692	0.7674	0.7748	-0.0194	0.0194	0.0074	1.01959	1.00491	1.03449	1.02 (1, 1.03)	0.008475	---	85.6	13.898	2	0.0009596
11:45845150:G:A	11:45845150	11	45845150	G	A	A	G	A	G	0.226	0.226	0.0671	0.0671	0.0149	1.0694	1.03862	1.10109	1.07 (1.04, 1.1)	7.062e-06	0.99121	A	G	A	G	0.237731	0.237731	0.0178404	0.0178404	0.0171862	1.018	0.98428	1.05288	1.02 (0.98, 1.05)	0.299257	0.948927	a	g	A	G	0.231	0.231	0.0058	0.226	0.2377	0.046	0.046	0.0113	1.04707	1.02414	1.07052	1.05 (1.02, 1.07)	4.453e-05	++	78.7	4.69	1	0.03034	A	G	A	G	0.2327	0.2327	0.0012191	0.0012191	0.0097465	1.00122	0.982275	1.02053	1 (0.98, 1.02)	0.90046	1	a	g	A	G	0.232	0.0039	0.232	0.226	0.2377	0.0204	0.0204	0.0074	1.02061	1.00591	1.03552	1.02 (1.01, 1.04)	0.005662	+++	85.4	13.719	2	0.00105
11:45870743:T:C	11:45870743	11	45870743	T	C	C	T	C	T	0.2297	0.2297	0.0662	0.0662	0.0148	1.06844	1.03789	1.09989	1.07 (1.04, 1.1)	7.901e-06	0.992917	C	T	C	T	0.236012	0.236012	0.0180029	0.0180029	0.0169789	1.01817	0.98484	1.05262	1.02 (0.98, 1.05)	0.289019	0.976592	t	c	C	T	0.2324	0.7676	0.0031	0.764	0.7703	-0.0454	0.0454	0.0112	1.04645	1.02373	1.06967	1.05 (1.02, 1.07)	4.731e-05	--	78.2	4.579	1	0.03237	C	T	C	T	0.2369	0.2369	0.001952	0.001952	0.0096791	1.00195	0.983125	1.02114	1 (0.98, 1.02)	0.84018	1	t	c	C	T	0.235	0.003	0.765	0.763	0.7703	-0.0206	0.0206	0.0073	1.02081	1.00631	1.03552	1.02 (1.01, 1.04)	0.004825	---	84.9	13.228	2	0.001341
11:45871232:C:T	11:45871232	11	45871232	C	T	T	C	T	C	0.2297	0.2297	0.0662	0.0662	0.0148	1.06844	1.03789	1.09989	1.07 (1.04, 1.1)	7.791e-06	0.992434	T	C	T	C	0.236114	0.236114	0.0176803	0.0176803	0.016966	1.01784	0.984548	1.05225	1.02 (0.98, 1.05)	0.29738	0.977598	t	c	T	C	0.2325	0.2325	0.0032	0.2297	0.2361	0.0452	0.0452	0.0112	1.04624	1.02352	1.06946	1.05 (1.02, 1.07)	4.997e-05	++	78.5	4.644	1	0.03116	T	C	T	C	0.2369	0.2369	0.0019769	0.0019769	0.0096789	1.00198	0.98315	1.02117	1 (0.98, 1.02)	0.83816	1	t	c	T	C	0.235	0.003	0.235	0.2297	0.237	0.0206	0.0206	0.0073	1.02081	1.00631	1.03552	1.02 (1.01, 1.04)	0.004915	+++	84.9	13.225	2	0.001344
11:45880110:C:G	11:45880110	11	45880110	C	G	G	C	G	C	0.2297	0.2297	0.0661	0.0661	0.0149	1.06833	1.03759	1.09999	1.07 (1.04, 1.1)	8.697e-06	0.984804	G	C	G	C	0.236044	0.236044	0.0177802	0.0177802	0.0169865	1.01794	0.984606	1.0524	1.02 (0.98, 1.05)	0.295239	0.975617	c	g	G	C	0.2325	0.7675	0.0031	0.764	0.7703	-0.0451	0.0451	0.0112	1.04613	1.02342	1.06935	1.05 (1.02, 1.07)	5.691e-05	--	78.1	4.573	1	0.03248	G	C	G	C	0.2368	0.2368	0.0019702	0.0019702	0.0096824	1.00197	0.983137	1.02117	1 (0.98, 1.02)	0.83876	1	c	g	G	C	0.235	0.003	0.765	0.7631	0.7703	-0.0204	0.0204	0.0073	1.02061	1.00611	1.03532	1.02 (1.01, 1.04)	0.005332	---	84.7	13.054	2	0.001463
11:45881792:G:A	11:45881792	11	45881792	G	A	A	G	A	G	0.2298	0.2298	0.0661	0.0661	0.0149	1.06833	1.03759	1.09999	1.07 (1.04, 1.1)	8.914e-06	0.983702	A	G	A	G	0.236079	0.236079	0.0174084	0.0174084	0.0169861	1.01756	0.984241	1.05201	1.02 (0.98, 1.05)	0.305443	0.975457	a	g	A	G	0.2325	0.2325	0.0031	0.2298	0.2361	0.0449	0.0449	0.0112	1.04592	1.02321	1.06914	1.05 (1.02, 1.07)	6.051e-05	++	78.5	4.644	1	0.03116	A	G	A	G	0.2366	0.2366	0.0023025	0.0023025	0.0096798	1.00231	0.983468	1.0215	1 (0.98, 1.02)	0.81199	1	a	g	A	G	0.2349	0.0029	0.2349	0.2298	0.2367	0.0205	0.0205	0.0073	1.02071	1.00621	1.03542	1.02 (1.01, 1.04)	0.005071	+++	84.5	12.933	2	0.001554
11:46559730:T:C	11:46559730	11	46559730	T	C	C	T	C	T	0.1072	0.1072	0.0945	0.0945	0.0214	1.09911	1.05396	1.14619	1.1 (1.05, 1.15)	9.787e-06	0.875868	C	T	C	T	0.108581	0.108581	0.0234148	0.0234148	0.0236964	1.02369	0.977233	1.07236	1.02 (0.98, 1.07)	0.32312	0.932653	t	c	C	T	0.1078	0.8922	0.0007	0.8914	0.8928	-0.0626	0.0626	0.0159	1.0646	1.03194	1.0983	1.06 (1.03, 1.1)	8.164e-05	--	79.8	4.957	1	0.02599	C	T	C	T	0.1081	0.1081	-0.0034792	-0.0034792	0.013689	0.996527	0.970145	1.02363	1 (0.97, 1.02)	0.79937	0.98	t	c	C	T	0.108	0.0005	0.892	0.8914	0.8928	-0.0247	0.0247	0.0104	1.02501	1.00433	1.04612	1.03 (1, 1.05)	0.01734	--+	86.6	14.879	2	0.0005876
11:46804761:C:T	11:46804761	11	46804761	C	T	T	C	T	C	0.1056	0.1056	0.0961	0.0961	0.0212	1.10087	1.05606	1.14758	1.1 (1.06, 1.15)	5.955e-06	0.901823	T	C	T	C	0.108263	0.108263	0.0250772	0.0250772	0.0234771	1.02539	0.97928	1.07368	1.03 (0.98, 1.07)	0.285474	0.954253	t	c	T	C	0.1068	0.1068	0.0013	0.1056	0.1083	0.0642	0.0642	0.0157	1.06631	1.03399	1.09963	1.07 (1.03, 1.1)	4.5e-05	++	80.2	5.041	1	0.02475	T	C	T	C	0.1078	0.1078	-0.0066417	-0.0066417	0.013708	0.99338	0.967046	1.02043	0.99 (0.97, 1.02)	0.62802	0.98	t	c	T	C	0.1073	0.001	0.1073	0.1056	0.1083	0.0239	0.0239	0.0103	1.02419	1.00372	1.04507	1.02 (1, 1.05)	0.02062	++-	87.9	16.565	2	0.0002529
11:47232038:C:T	11:47232038	11	47232038	C	T	T	C	T	C	0.333	0.333	-0.0613	-0.0613	0.0136	0.940541	0.915801	0.965949	0.94 (0.92, 0.97)	6.945e-06	0.970969	T	C	T	C	0.329401	0.329401	-0.0248814	-0.0248814	0.0152919	0.975426	0.946624	1.0051	0.98 (0.95, 1.01)	0.103689	0.988924	t	c	T	C	0.3314	0.3314	0.0018	0.3294	0.333	-0.0452	-0.0452	0.0102	0.955806	0.936888	0.975107	0.96 (0.94, 0.98)	8.613e-06	--	68.4	3.167	1	0.07514	T	C	T	C	0.3235	0.3235	-0.0099369	-0.0099369	0.0088553	0.990112	0.973076	1.00745	0.99 (0.97, 1.01)	0.2618	0.99	t	c	T	C	0.3267	0.0043	0.3267	0.3231	0.333	-0.0252	-0.0252	0.0067	0.975115	0.962393	0.988005	0.98 (0.96, 0.99)	0.0001639	---	80	10.017	2	0.00668
11:47243665:G:C	11:47243665	11	47243665	G	C	C	G	C	G	0.3254	0.3254	-0.0616	-0.0616	0.0138	0.940259	0.915168	0.966038	0.94 (0.92, 0.97)	7.556e-06	0.967879	C	G	C	G	0.321178	0.321178	-0.0331429	-0.0331429	0.0154548	0.9674	0.938536	0.997153	0.97 (0.94, 1)	0.0319711	0.979557	c	g	C	G	0.3235	0.3235	0.0021	0.3212	0.3254	-0.049	-0.049	0.0103	0.952181	0.933151	0.971599	0.95 (0.93, 0.97)	1.956e-06	--	47	1.886	1	0.1696	C	G	C	G	0.3141	0.3141	-0.013146	-0.013146	0.0089057	0.98694	0.969862	1.00432	0.99 (0.97, 1)	0.13991	1	c	g	C	G	0.3179	0.0051	0.3179	0.3137	0.3254	-0.0285	-0.0285	0.0067	0.971902	0.959223	0.984749	0.97 (0.96, 0.98)	2.344e-05	---	77.3	8.816	2	0.01218
11:47261260:G:A	11:47261260	11	47261260	G	A	A	G	A	G	0.3911	0.3911	0.0588	0.0588	0.0129	1.06056	1.03408	1.08772	1.06 (1.03, 1.09)	5.555e-06	0.992419	A	G	A	G	0.398604	0.398604	0.0402669	0.0402669	0.0146212	1.04109	1.01168	1.07136	1.04 (1.01, 1.07)	0.00588688	0.99981	a	g	A	G	0.3944	0.3944	0.0037	0.3911	0.3986	0.0507	0.0507	0.0097	1.05201	1.0322	1.0722	1.05 (1.03, 1.07)	1.606e-07	++	0	0.903	1	0.3419	A	G	A	G	0.3832	0.3832	0.014342	0.014342	0.0084761	1.01445	0.997731	1.03144	1.01 (1, 1.03)	0.09064	1	a	g	A	G	0.3884	0.0058	0.3884	0.3837	0.3986	0.0301	0.0301	0.0064	1.03056	1.01771	1.04357	1.03 (1.02, 1.04)	2.29e-06	+++	77.5	8.89	2	0.01174
11:47262840:G:A	11:47262840	11	47262840	G	A	A	G	A	G	0.3911	0.3911	0.0589	0.0589	0.0129	1.06067	1.03419	1.08783	1.06 (1.03, 1.09)	5.363e-06	0.992286	A	G	A	G	0.397892	0.397892	0.0400357	0.0400357	0.0146448	1.04085	1.0114	1.07116	1.04 (1.01, 1.07)	0.00626109	0.997244	a	g	A	G	0.3941	0.3941	0.0034	0.3911	0.3979	0.0507	0.0507	0.0097	1.05201	1.0322	1.0722	1.05 (1.03, 1.07)	1.666e-07	++	0	0.934	1	0.3337	A	G	A	G	0.3832	0.3832	0.014313	0.014313	0.0084752	1.01442	0.997704	1.03141	1.01 (1, 1.03)	0.091255	1	a	g	A	G	0.3882	0.0056	0.3882	0.3837	0.3979	0.0301	0.0301	0.0064	1.03056	1.01771	1.04357	1.03 (1.02, 1.04)	2.383e-06	+++	77.6	8.914	2	0.0116
11:47268310:C:T	11:47268310	11	47268310	C	T	T	C	T	C	0.3227	0.3227	-0.0619	-0.0619	0.0136	0.939977	0.915252	0.96537	0.94 (0.92, 0.97)	5.648e-06	0.989496	T	C	T	C	0.312735	0.312735	-0.0264988	-0.0264988	0.0154386	0.973849	0.944822	1.00377	0.97 (0.94, 1)	0.0860585	0.994893	t	c	T	C	0.3183	0.3183	0.0049	0.3127	0.3227	-0.0464	-0.0464	0.0102	0.95466	0.935764	0.973938	0.95 (0.94, 0.97)	5.368e-06	--	66.2	2.961	1	0.08532	T	C	T	C	0.3126	0.3126	-0.010446	-0.010446	0.0089205	0.989608	0.972456	1.00706	0.99 (0.97, 1.01)	0.24159	1	t	c	T	C	0.3149	0.0044	0.3149	0.3123	0.3227	-0.026	-0.026	0.0067	0.974335	0.961624	0.987214	0.97 (0.96, 0.99)	0.0001062	---	80	10.009	2	0.006707
11:47276675:A:G	11:47276675	11	47276675	A	G	G	A	G	A	0.2907	0.2907	0.0678	0.0678	0.0139	1.07015	1.04139	1.09971	1.07 (1.04, 1.1)	1.138e-06	0.990692	G	A	G	A	0.294617	0.294617	0.0330269	0.0330269	0.0156845	1.03358	1.00229	1.06585	1.03 (1, 1.07)	0.0352355	0.999882	a	g	G	A	0.2924	0.7076	0.0019	0.7054	0.7093	-0.0525	0.0525	0.0104	1.0539	1.03264	1.07561	1.05 (1.03, 1.08)	4.486e-07	--	63.7	2.753	1	0.09707	G	A	G	A	0.2772	0.2772	0.010911	0.010911	0.0091888	1.01097	0.992926	1.02934	1.01 (0.99, 1.03)	0.23507	1	a	g	G	A	0.2841	0.0075	0.7159	0.7054	0.7225	-0.0291	0.0291	0.0069	1.02953	1.0157	1.04355	1.03 (1.02, 1.04)	2.324e-05	---	83	11.733	2	0.002833
11:47278502:C:T	11:47278502	11	47278502	C	T	T	C	T	C	0.2908	0.2908	0.0678	0.0678	0.0139	1.07015	1.04139	1.09971	1.07 (1.04, 1.1)	1.124e-06	0.990434	T	C	T	C	0.294167	0.294167	0.0331832	0.0331832	0.0157153	1.03374	1.00238	1.06608	1.03 (1, 1.07)	0.0347328	0.997165	t	c	T	C	0.2923	0.2923	0.0017	0.2908	0.2942	0.0526	0.0526	0.0104	1.05401	1.03274	1.07571	1.05 (1.03, 1.08)	4.36e-07	++	63.3	2.722	1	0.09895	T	C	T	C	0.2775	0.2775	0.011351	0.011351	0.0091846	1.01142	0.993371	1.02979	1.01 (0.99, 1.03)	0.21651	1	t	c	T	C	0.2842	0.0072	0.2842	0.2779	0.2942	0.0294	0.0294	0.0069	1.02984	1.016	1.04386	1.03 (1.02, 1.04)	1.962e-05	+++	82.7	11.552	2	0.003102
11:47293799:G:C	11:47293799	11	47293799	G	C	C	G	C	G	0.2768	0.2768	0.0671	0.0671	0.0142	1.0694	1.04005	1.09958	1.07 (1.04, 1.1)	2.18e-06	0.981345	C	G	C	G	0.278639	0.278639	0.0302884	0.0302884	0.0159586	1.03075	0.99901	1.0635	1.03 (1, 1.06)	0.057711	0.999844	c	g	C	G	0.2776	0.2776	0.0009	0.2768	0.2786	0.0508	0.0508	0.0106	1.05211	1.03048	1.0742	1.05 (1.03, 1.07)	1.653e-06	++	66.3	2.97	1	0.08484	C	G	C	G	0.2648	0.2648	0.011071	0.011071	0.0093156	1.01113	0.992838	1.02976	1.01 (0.99, 1.03)	0.23467	1	c	g	C	G	0.2706	0.0062	0.2706	0.2652	0.2786	0.0284	0.0284	0.007	1.02881	1.01479	1.04302	1.03 (1.01, 1.04)	5.017e-05	+++	81.7	10.902	2	0.004292
11:47294021:G:T	11:47294021	11	47294021	G	T	T	G	T	G	0.3916	0.3916	0.0586	0.0586	0.0129	1.06035	1.03388	1.0875	1.06 (1.03, 1.09)	5.907e-06	0.992716	T	G	T	G	0.398728	0.398728	0.0404022	0.0404022	0.0146372	1.04123	1.01178	1.07153	1.04 (1.01, 1.07)	0.0057758	0.99721	t	g	T	G	0.3947	0.3947	0.0035	0.3916	0.3987	0.0506	0.0506	0.0097	1.0519	1.03209	1.07209	1.05 (1.03, 1.07)	1.668e-07	++	0	0.87	1	0.351	T	G	T	G	0.3832	0.3832	0.014233	0.014233	0.0084619	1.01433	0.99765	1.0313	1.01 (1, 1.03)	0.092564	1	t	g	T	G	0.3885	0.0059	0.3885	0.3837	0.3987	0.03	0.03	0.0064	1.03045	1.01761	1.04346	1.03 (1.02, 1.04)	2.468e-06	+++	77.5	8.892	2	0.01172
11:47298201:C:T	11:47298201	11	47298201	C	T	T	C	T	C	0.3039	0.3039	-0.0651	-0.0651	0.0139	0.936974	0.911791	0.962852	0.94 (0.91, 0.96)	2.625e-06	0.990212	T	C	T	C	0.299762	0.299762	-0.0293477	-0.0293477	0.0156379	0.971079	0.941766	1.0013	0.97 (0.94, 1)	0.0605279	0.995613	t	c	T	C	0.3021	0.3021	0.0021	0.2998	0.3039	-0.0493	-0.0493	0.0104	0.951896	0.932689	0.971498	0.95 (0.93, 0.97)	2.062e-06	--	65.8	2.92	1	0.08749	T	C	T	C	0.2908	0.2908	-0.0093094	-0.0093094	0.0090836	0.990734	0.973251	1.00853	0.99 (0.97, 1.01)	0.30543	1	t	c	T	C	0.2955	0.0059	0.2955	0.2905	0.3039	-0.0266	-0.0266	0.0068	0.973751	0.960859	0.986816	0.97 (0.96, 0.99)	9.767e-05	---	82.3	11.326	2	0.003472
11:47301225:C:T	11:47301225	11	47301225	C	T	T	C	T	C	0.2904	0.2904	0.0682	0.0682	0.0139	1.07058	1.04181	1.10015	1.07 (1.04, 1.1)	9.682e-07	0.990021	T	C	T	C	0.294624	0.294624	0.0340275	0.0340275	0.0156875	1.03461	1.00329	1.06692	1.03 (1, 1.07)	0.0300806	0.999911	t	c	T	C	0.2923	0.2923	0.0021	0.2904	0.2946	0.0532	0.0532	0.0104	1.05464	1.03336	1.07636	1.05 (1.03, 1.08)	3.208e-07	++	62.4	2.658	1	0.103	T	C	T	C	0.2772	0.2772	0.010784	0.010784	0.0091895	1.01084	0.992799	1.02921	1.01 (0.99, 1.03)	0.24059	1	t	c	T	C	0.284	0.0074	0.284	0.2776	0.2946	0.0294	0.0294	0.0069	1.02984	1.016	1.04386	1.03 (1.02, 1.04)	2.017e-05	+++	83.3	11.983	2	0.0025
11:47302733:C:T	11:47302733	11	47302733	C	T	T	C	T	C	0.3916	0.3916	0.0585	0.0585	0.0129	1.06024	1.03377	1.08739	1.06 (1.03, 1.09)	6.003e-06	0.99347	T	C	T	C	0.398673	0.398673	0.0400832	0.0400832	0.014635	1.0409	1.01146	1.07119	1.04 (1.01, 1.07)	0.00616534	0.997545	t	c	T	C	0.3947	0.3947	0.0035	0.3916	0.3987	0.0504	0.0504	0.0097	1.05169	1.03189	1.07188	1.05 (1.03, 1.07)	1.858e-07	++	0	0.891	1	0.3452	T	C	T	C	0.3831	0.3831	0.013972	0.013972	0.0084619	1.01407	0.99739	1.03103	1.01 (1, 1.03)	0.098715	1	t	c	T	C	0.3884	0.006	0.3884	0.3836	0.3987	0.0298	0.0298	0.0064	1.03025	1.01741	1.04325	1.03 (1.02, 1.04)	2.947e-06	+++	77.6	8.942	2	0.01143
11:47303275:T:C	11:47303275	11	47303275	T	C	C	T	C	T	0.3054	0.3054	-0.0631	-0.0631	0.0138	0.93885	0.913796	0.96459	0.94 (0.91, 0.96)	5.033e-06	0.992841	C	T	C	T	0.301475	0.301475	-0.0290013	-0.0290013	0.0155758	0.971415	0.942207	1.00153	0.97 (0.94, 1)	0.0625801	0.999878	t	c	C	T	0.3037	0.6963	0.0019	0.6946	0.6985	0.0481	-0.0481	0.0103	0.953038	0.933991	0.972474	0.95 (0.93, 0.97)	3.206e-06	++	62.8	2.685	1	0.1013	C	T	C	T	0.2926	0.2926	-0.0096215	-0.0096215	0.009068	0.990425	0.972977	1.00819	0.99 (0.97, 1.01)	0.28867	1	t	c	C	T	0.2972	0.0058	0.7028	0.6946	0.7077	0.0264	-0.0264	0.0068	0.973945	0.961051	0.987013	0.97 (0.96, 0.99)	0.0001089	+++	81	10.524	2	0.005185
11:47303612:C:T	11:47303612	11	47303612	C	T	T	C	T	C	0.3916	0.3916	0.0588	0.0588	0.0129	1.06056	1.03408	1.08772	1.06 (1.03, 1.09)	5.527e-06	0.993489	T	C	T	C	0.3987	0.3987	0.0407292	0.0407292	0.0146382	1.04157	1.01211	1.07189	1.04 (1.01, 1.07)	0.00539597	0.997096	t	c	T	C	0.3947	0.3947	0.0035	0.3916	0.3987	0.0509	0.0509	0.0097	1.05222	1.0324	1.07241	1.05 (1.03, 1.07)	1.446e-07	++	0	0.858	1	0.3544	T	C	T	C	0.3831	0.3831	0.013983	0.013983	0.0084618	1.01408	0.997401	1.03104	1.01 (1, 1.03)	0.098426	1	t	c	T	C	0.3884	0.006	0.3884	0.3836	0.3987	0.03	0.03	0.0064	1.03045	1.01761	1.04346	1.03 (1.02, 1.04)	2.529e-06	+++	78	9.104	2	0.01054
11:47309373:G:A	11:47309373	11	47309373	G	A	A	G	A	G	0.3917	0.3917	0.0587	0.0587	0.0129	1.06046	1.03398	1.08761	1.06 (1.03, 1.09)	5.682e-06	0.993744	A	G	A	G	0.397584	0.397584	0.0393009	0.0393009	0.0146696	1.04008	1.0106	1.07042	1.04 (1.01, 1.07)	0.00738281	0.993646	a	g	A	G	0.3943	0.3943	0.0029	0.3917	0.3976	0.0502	0.0502	0.0097	1.05148	1.03168	1.07166	1.05 (1.03, 1.07)	2.146e-07	++	0	0.986	1	0.3207	A	G	A	G	0.3831	0.3831	0.014033	0.014033	0.0084618	1.01413	0.997451	1.03109	1.01 (1, 1.03)	0.097241	1	a	g	A	G	0.3882	0.0056	0.3882	0.3836	0.3976	0.0297	0.0297	0.0064	1.03015	1.0173	1.04315	1.03 (1.02, 1.04)	3.149e-06	+++	77.6	8.91	2	0.01162
11:47312689:A:G	11:47312689	11	47312689	A	G	G	A	G	A	0.2829	0.2829	0.0701	0.0701	0.014	1.07262	1.04358	1.10246	1.07 (1.04, 1.1)	5.83e-07	0.986352	G	A	G	A	0.286741	0.286741	0.0295979	0.0295979	0.015824	1.03004	0.998584	1.06249	1.03 (1, 1.06)	0.0614284	0.999917	a	g	G	A	0.2846	0.7154	0.0019	0.7133	0.7171	-0.0523	0.0523	0.0105	1.05369	1.03223	1.0756	1.05 (1.03, 1.08)	6.053e-07	--	72.8	3.675	1	0.05524	G	A	G	A	0.2713	0.2713	0.011661	0.011661	0.0092498	1.01173	0.993552	1.03024	1.01 (0.99, 1.03)	0.20743	1	a	g	G	A	0.2773	0.0065	0.7227	0.7133	0.7283	-0.0295	0.0295	0.0069	1.02994	1.0161	1.04396	1.03 (1.02, 1.04)	2.175e-05	---	83.5	12.129	2	0.002323
11:47318157:T:C	11:47318157	11	47318157	T	C	C	T	C	T	0.3922	0.3922	0.0584	0.0584	0.0129	1.06014	1.03367	1.08729	1.06 (1.03, 1.09)	6.251e-06	0.994507	C	T	C	T	0.399076	0.399076	0.0404842	0.0404842	0.014634	1.04131	1.01187	1.07161	1.04 (1.01, 1.07)	0.00566695	0.997113	t	c	C	T	0.3952	0.6048	0.0034	0.6009	0.6078	-0.0506	0.0506	0.0097	1.0519	1.03209	1.07209	1.05 (1.03, 1.07)	1.738e-07	--	0	0.843	1	0.3584	C	T	C	T	0.3839	0.3839	0.013536	0.013536	0.0084603	1.01363	0.996958	1.03058	1.01 (1, 1.03)	0.10962	1	t	c	C	T	0.3891	0.0058	0.6109	0.6009	0.6156	-0.0296	0.0296	0.0064	1.03004	1.0172	1.04304	1.03 (1.02, 1.04)	3.42e-06	---	78.1	9.143	2	0.01034
11:47322327:G:A	11:47322327	11	47322327	G	A	A	G	A	G	0.3919	0.3919	0.0586	0.0586	0.0129	1.06035	1.03388	1.0875	1.06 (1.03, 1.09)	5.763e-06	0.993054	A	G	A	G	0.399061	0.399061	0.040217	0.040217	0.0146302	1.04104	1.01161	1.07132	1.04 (1.01, 1.07)	0.00597916	0.997061	a	g	A	G	0.395	0.395	0.0036	0.3919	0.3991	0.0506	0.0506	0.0097	1.0519	1.03209	1.07209	1.05 (1.03, 1.07)	1.739e-07	++	0	0.888	1	0.346	A	G	A	G	0.3833	0.3833	0.013558	0.013558	0.0084629	1.01365	0.996975	1.0306	1.01 (1, 1.03)	0.10915	1	a	g	A	G	0.3887	0.006	0.3887	0.3838	0.3991	0.0296	0.0296	0.0064	1.03004	1.0172	1.04304	1.03 (1.02, 1.04)	3.385e-06	+++	78.2	9.174	2	0.01019
11:47335838:T:C	11:47335838	11	47335838	T	C	C	T	C	T	0.3282	0.3282	-0.0638	-0.0638	0.0135	0.938193	0.913694	0.963349	0.94 (0.91, 0.96)	2.459e-06	0.992192	C	T	C	T	0.325918	0.325918	-0.027995	-0.027995	0.0152693	0.972393	0.943723	1.00193	0.97 (0.94, 1)	0.0667112	0.99618	t	c	C	T	0.3272	0.6728	0.0011	0.6718	0.6741	0.0481	-0.0481	0.0101	0.953038	0.934358	0.972093	0.95 (0.93, 0.97)	1.985e-06	++	67.6	3.086	1	0.07896	C	T	C	T	0.316	0.316	-0.010588	-0.010588	0.0088767	0.989468	0.972402	1.00683	0.99 (0.97, 1.01)	0.23297	1	t	c	C	T	0.3207	0.0058	0.6793	0.6718	0.6844	0.0269	-0.0269	0.0067	0.973459	0.960759	0.986326	0.97 (0.96, 0.99)	5.506e-05	+++	81.6	10.853	2	0.004398
11:47336320:A:T	11:47336320	11	47336320	A	T	T	A	T	A	0.2901	0.2901	0.068	0.068	0.0139	1.07037	1.0416	1.09993	1.07 (1.04, 1.1)	1.078e-06	0.986934	T	A	T	A	0.294464	0.294464	0.0336103	0.0336103	0.0156831	1.03418	1.00288	1.06646	1.03 (1, 1.07)	0.0321105	0.999927	a	t	T	A	0.292	0.708	0.0022	0.7055	0.7099	-0.0529	0.0529	0.0104	1.05432	1.03305	1.07604	1.05 (1.03, 1.08)	3.724e-07	--	62.9	2.693	1	0.1008	T	A	T	A	0.2768	0.2768	0.010415	0.010415	0.0091976	1.01047	0.992417	1.02885	1.01 (0.99, 1.03)	0.25746	1	a	t	T	A	0.2837	0.0075	0.7163	0.7055	0.7229	-0.029	0.029	0.0069	1.02942	1.0156	1.04344	1.03 (1.02, 1.04)	2.498e-05	---	83.4	12.042	2	0.002428
11:47346723:T:C	11:47346723	11	47346723	T	C	C	T	C	T	0.2902	0.2902	0.0682	0.0682	0.0139	1.07058	1.04181	1.10015	1.07 (1.04, 1.1)	9.968e-07	0.986711	C	T	C	T	0.294725	0.294725	0.0337023	0.0337023	0.0156829	1.03428	1.00297	1.06656	1.03 (1, 1.07)	0.0316407	0.999936	t	c	C	T	0.2922	0.7078	0.0022	0.7053	0.7098	-0.053	0.053	0.0104	1.05443	1.03315	1.07614	1.05 (1.03, 1.08)	3.447e-07	--	63.1	2.71	1	0.09973	C	T	C	T	0.277	0.277	0.01029	0.01029	0.0091934	1.01034	0.992301	1.02871	1.01 (0.99, 1.03)	0.26304	1	t	c	C	T	0.2838	0.0075	0.7162	0.7053	0.7227	-0.029	0.029	0.0069	1.02942	1.0156	1.04344	1.03 (1.02, 1.04)	2.507e-05	---	83.6	12.185	2	0.00226
11:47346940:G:A	11:47346940	11	47346940	G	A	A	G	A	G	0.3667	0.3667	0.0639	0.0639	0.0131	1.06599	1.03896	1.09371	1.07 (1.04, 1.09)	1.097e-06	0.992797	A	G	A	G	0.373487	0.373487	0.0423755	0.0423755	0.0147681	1.04329	1.01352	1.07393	1.04 (1.01, 1.07)	0.00411244	0.999902	a	g	A	G	0.3697	0.3697	0.0034	0.3667	0.3735	0.0544	0.0544	0.0098	1.05591	1.03582	1.07638	1.06 (1.04, 1.08)	2.805e-08	++	15.9	1.189	1	0.2756	A	G	A	G	0.3598	0.3598	0.015423	0.015423	0.0085707	1.01554	0.998625	1.03275	1.02 (1, 1.03)	0.071946	1	a	g	A	G	0.3644	0.0051	0.3644	0.3604	0.3735	0.0323	0.0323	0.0065	1.03283	1.01975	1.04607	1.03 (1.02, 1.05)	5.434e-07	+++	80.3	10.162	2	0.006214
11:47359706:C:A	11:47359706	11	47359706	C	A	A	C	A	C	0.3059	0.3059	-0.0721	-0.0721	0.0138	0.930438	0.905609	0.955948	0.93 (0.91, 0.96)	1.759e-07	0.995065	A	C	A	C	0.300389	0.300389	-0.0294241	-0.0294241	0.015604	0.971005	0.941757	1.00116	0.97 (0.94, 1)	0.0593089	0.993033	a	c	A	C	0.3035	0.3035	0.0027	0.3004	0.3059	-0.0534	-0.0534	0.0103	0.948001	0.929054	0.967333	0.95 (0.93, 0.97)	2.432e-07	--	76.2	4.197	1	0.04049	A	C	A	C	0.2938	0.2938	-0.0046483	-0.0046483	0.009076	0.995362	0.977813	1.01323	1 (0.98, 1.01)	0.60854	0.99	a	c	A	C	0.2979	0.0052	0.2979	0.2936	0.3059	-0.0259	-0.0259	0.0068	0.974433	0.961531	0.987507	0.97 (0.96, 0.99)	0.0001499	---	88.1	16.742	2	0.0002315
11:47361084:T:C	11:47361084	11	47361084	T	C	C	T	T	C	0.6292	0.3708	-0.0638	0.0638	0.0131	1.06588	1.03886	1.0936	1.07 (1.04, 1.09)	1.188e-06	0.988099	C	T	T	C	0.625478	0.374522	-0.0428076	0.0428076	0.0148305	1.04374	1.01383	1.07452	1.04 (1.01, 1.07)	0.00389568	0.992717	t	c	T	C	0.3724	0.3724	0.0018	0.3708	0.3745	0.0546	0.0546	0.0098	1.05612	1.03603	1.0766	1.06 (1.04, 1.08)	2.682e-08	++	11.1	1.125	1	0.2887	C	T	T	C	0.6417	0.3583	-0.014022	0.014022	0.0086195	1.01412	0.997132	1.0314	1.01 (1, 1.03)	0.10377	1.01	t	c	T	C	0.3648	0.0068	0.3648	0.3588	0.3745	0.0317	0.0317	0.0065	1.03221	1.01914	1.04544	1.03 (1.02, 1.05)	1.001e-06	+++	81.4	10.772	2	0.004581
11:47361838:A:G	11:47361838	11	47361838	A	G	G	A	A	G	0.629	0.371	-0.0642	0.0642	0.0131	1.06631	1.03928	1.09404	1.07 (1.04, 1.09)	1.04e-06	0.988177	G	A	A	G	0.624938	0.375062	-0.043022	0.043022	0.0148168	1.04396	1.01408	1.07472	1.04 (1.01, 1.07)	0.00368876	0.993688	a	g	A	G	0.3728	0.3728	0.002	0.371	0.3751	0.0549	0.0549	0.0098	1.05643	1.03634	1.07692	1.06 (1.04, 1.08)	2.209e-08	++	12.8	1.147	1	0.2843	G	A	A	G	0.6417	0.3583	-0.014328	0.014328	0.0086247	1.01443	0.997427	1.03173	1.01 (1, 1.03)	0.09665	1.01	a	g	A	G	0.3649	0.007	0.3649	0.3589	0.3751	0.032	0.032	0.0065	1.03252	1.01945	1.04576	1.03 (1.02, 1.05)	7.768e-07	+++	81.5	10.794	2	0.004531
11:47363215:G:T	11:47363215	11	47363215	G	T	T	G	G	T	0.629	0.371	-0.065	0.065	0.0131	1.06716	1.04011	1.09491	1.07 (1.04, 1.09)	7.232e-07	0.990186	T	G	G	T	0.62533	0.37467	-0.0425306	0.0425306	0.0148186	1.04345	1.01358	1.0742	1.04 (1.01, 1.07)	0.00410354	0.99366	t	g	G	T	0.3726	0.6274	0.0018	0.6253	0.629	-0.0551	0.0551	0.0098	1.05665	1.03654	1.07714	1.06 (1.04, 1.08)	1.927e-08	--	22.5	1.291	1	0.2559	T	G	G	T	0.6427	0.3573	-0.014224	0.014224	0.0086397	1.01433	0.997294	1.03165	1.01 (1, 1.03)	0.099688	1.01	t	g	G	T	0.3643	0.0074	0.6357	0.6253	0.6422	-0.0321	0.0321	0.0065	1.03262	1.01955	1.04586	1.03 (1.02, 1.05)	7.494e-07	---	82	11.084	2	0.003919
11:47363285:G:A	11:47363285	11	47363285	G	A	A	G	A	G	0.3646	0.3646	0.0642	0.0642	0.0131	1.06631	1.03928	1.09404	1.07 (1.04, 1.09)	1.021e-06	0.990766	A	G	A	G	0.371407	0.371407	0.0426989	0.0426989	0.014798	1.04362	1.01379	1.07434	1.04 (1.01, 1.07)	0.00390839	0.999622	a	g	A	G	0.3676	0.3676	0.0034	0.3646	0.3714	0.0548	0.0548	0.0098	1.05633	1.03623	1.07682	1.06 (1.04, 1.08)	2.376e-08	++	15.5	1.184	1	0.2766	A	G	A	G	0.3567	0.3567	0.014371	0.014371	0.0086421	1.01447	0.997436	1.0318	1.01 (1, 1.03)	0.096319	0.98	a	g	A	G	0.3618	0.0056	0.3618	0.3572	0.3714	0.032	0.032	0.0065	1.03252	1.01945	1.04576	1.03 (1.02, 1.05)	7.897e-07	+++	81.4	10.726	2	0.004687
11:47365199:G:A	11:47365199	11	47365199	G	A	A	G	A	G	0.307	0.307	-0.0742	-0.0742	0.0138	0.928486	0.903709	0.953942	0.93 (0.9, 0.95)	7.451e-08	0.995254	NA	NA	NA	NA	NA	NA	NA	NA	NA	NA	NA	NA	NA	NA	NA	a	g	A	G	0.307	0.307	0	0.307	0.307	-0.0742	-0.0742	0.0138	0.928486	0.903709	0.953942	0.93 (0.9, 0.95)	7.582e-08	-?	0	0	0	1	A	G	A	G	0.2956	0.2956	-0.0042845	-0.0042845	0.0090911	0.995725	0.978139	1.01363	1 (0.98, 1.01)	0.63744	0.98	a	g	A	G	0.2989	0.0053	0.2989	0.2954	0.307	-0.0254	-0.0254	0.0076	0.97492	0.960505	0.989551	0.97 (0.96, 0.99)	0.0008037	-?-	94.4	17.9	1	2.329e-05
11:47370957:A:C	11:47370957	11	47370957	A	C	C	A	C	A	0.3168	0.3168	-0.0674	-0.0674	0.014	0.934821	0.909518	0.960828	0.93 (0.91, 0.96)	1.533e-06	0.947032	C	A	C	A	0.315069	0.315069	-0.0267774	-0.0267774	0.0153966	0.973578	0.944637	1.00341	0.97 (0.94, 1)	0.0819732	0.993182	a	c	C	A	0.316	0.684	0.0009	0.6832	0.6849	0.049	-0.049	0.0104	0.952181	0.932968	0.97179	0.95 (0.93, 0.97)	2.224e-06	++	73.8	3.811	1	0.05093	C	A	C	A	0.3035	0.3035	0.0012764	0.0012764	0.0091382	1.00128	0.983503	1.01937	1 (0.98, 1.02)	0.88891	0.95	a	c	C	A	0.309	0.0062	0.691	0.6832	0.6965	0.0207	-0.0207	0.0069	0.979513	0.966355	0.99285	0.98 (0.97, 0.99)	0.00248	++-	88.3	17.066	2	0.0001968
11:47372377:G:C	11:47372377	11	47372377	G	C	C	G	C	G	0.3213	0.3213	-0.0724	-0.0724	0.0137	0.930159	0.905514	0.955474	0.93 (0.91, 0.96)	1.397e-07	0.969946	C	G	C	G	0.314202	0.314202	-0.0439328	-0.0439328	0.0154586	0.957018	0.928457	0.986459	0.96 (0.93, 0.99)	0.00447606	0.986688	c	g	C	G	0.3182	0.3182	0.0035	0.3142	0.3213	-0.0599	-0.0599	0.0103	0.941859	0.923035	0.961066	0.94 (0.92, 0.96)	5.221e-09	--	47.4	1.899	1	0.1681	C	G	C	G	0.3174	0.3174	-0.0026623	-0.0026623	0.0088957	0.997341	0.980103	1.01488	1 (0.98, 1.01)	0.76473	0.98	c	g	C	G	0.3177	0.0023	0.3177	0.3142	0.3213	-0.0272	-0.0272	0.0067	0.973167	0.960471	0.98603	0.97 (0.96, 0.99)	5.052e-05	---	89.8	19.665	2	5.367e-05
11:47374998:A:G	11:47374998	11	47374998	A	G	G	A	A	G	0.673	0.327	0.073	-0.073	0.0137	0.929601	0.904971	0.954901	0.93 (0.9, 0.95)	9.601e-08	0.979557	G	A	A	G	0.68193	0.31807	0.044101	-0.044101	0.0154199	0.956857	0.928371	0.986218	0.96 (0.93, 0.99)	0.00422888	0.987697	a	g	A	G	0.3231	0.3231	0.0044	0.3181	0.327	-0.0603	-0.0603	0.0102	0.941482	0.922847	0.960494	0.94 (0.92, 0.96)	4.03e-09	--	49.1	1.963	1	0.1612	G	A	A	G	0.6822	0.3178	0.0021867	-0.0021867	0.0088671	0.997816	0.980624	1.01531	1 (0.98, 1.02)	0.80521	1	a	g	A	G	0.32	0.0039	0.32	0.3177	0.327	-0.0271	-0.0271	0.0067	0.973264	0.960567	0.986129	0.97 (0.96, 0.99)	5.411e-05	---	90.2	20.335	2	3.841e-05
11:47375193:G:A	11:47375193	11	47375193	G	A	A	G	A	G	0.3192	0.3192	-0.0748	-0.0748	0.0137	0.927929	0.903344	0.953183	0.93 (0.9, 0.95)	4.773e-08	0.979894	A	G	A	G	0.31314	0.31314	-0.0440258	-0.0440258	0.015439	0.956929	0.928406	0.986329	0.96 (0.93, 0.99)	0.00434264	0.993454	a	g	A	G	0.3165	0.3165	0.003	0.3131	0.3192	-0.0612	-0.0612	0.0102	0.940635	0.922017	0.95963	0.94 (0.92, 0.96)	2.28e-09	--	55	2.223	1	0.136	A	G	A	G	0.316	0.316	-0.002244	-0.002244	0.0088777	0.997759	0.980547	1.01527	1 (0.98, 1.02)	0.80045	0.99	a	g	A	G	0.3162	0.002	0.3162	0.3131	0.3192	-0.0275	-0.0275	0.0067	0.972875	0.960182	0.985735	0.97 (0.96, 0.99)	4.053e-05	---	90.5	21.159	2	2.543e-05
11:47376363:A:G	11:47376363	11	47376363	A	G	G	A	A	G	0.6688	0.3312	0.0786	-0.0786	0.0136	0.92441	0.900094	0.949382	0.92 (0.9, 0.95)	7.813e-09	0.98107	G	A	A	G	0.675451	0.324549	0.0450512	-0.0450512	0.015302	0.955949	0.927703	0.985054	0.96 (0.93, 0.99)	0.00323262	0.991233	a	g	A	G	0.3283	0.3283	0.0033	0.3245	0.3312	-0.0638	-0.0638	0.0102	0.938193	0.919623	0.957138	0.94 (0.92, 0.96)	3.481e-10	--	62.8	2.685	1	0.1013	G	A	A	G	0.6803	0.3197	0.0022997	-0.0022997	0.0088524	0.997703	0.980541	1.01516	1 (0.98, 1.02)	0.79504	1	a	g	A	G	0.3233	0.0048	0.3233	0.3196	0.3312	-0.0288	-0.0288	0.0067	0.971611	0.958935	0.984454	0.97 (0.96, 0.98)	1.579e-05	---	91.5	23.498	2	7.898e-06
11:47376448:G:A	11:47376448	11	47376448	G	A	A	G	G	A	0.6687	0.3313	0.079	-0.079	0.0136	0.92404	0.899734	0.949002	0.92 (0.9, 0.95)	6.415e-09	0.981381	A	G	G	A	0.677074	0.322926	0.0446694	-0.0446694	0.0152619	0.956314	0.928131	0.985352	0.96 (0.93, 0.99)	0.00341806	0.998852	a	g	G	A	0.3276	0.6724	0.0042	0.6687	0.6771	0.0638	-0.0638	0.0102	0.938193	0.919623	0.957138	0.94 (0.92, 0.96)	3.3e-10	++	64.5	2.82	1	0.09308	A	G	G	A	0.6804	0.3196	0.0022835	-0.0022835	0.0088472	0.997719	0.980567	1.01517	1 (0.98, 1.02)	0.79633	1	a	g	G	A	0.323	0.0048	0.677	0.6687	0.6805	0.0288	-0.0288	0.0067	0.971611	0.958935	0.984454	0.97 (0.96, 0.98)	1.541e-05	+++	91.6	23.689	2	7.178e-06
11:47378245:T:C	11:47378245	11	47378245	T	C	C	T	T	C	0.6212	0.3788	-0.0643	0.0643	0.0131	1.06641	1.03938	1.09415	1.07 (1.04, 1.09)	9.551e-07	0.977767	C	T	T	C	0.625071	0.374929	-0.0576893	0.0576893	0.0149335	1.05939	1.02883	1.09085	1.06 (1.03, 1.09)	0.000111857	0.984281	t	c	T	C	0.3771	0.3771	0.0019	0.3749	0.3788	0.0614	0.0614	0.0098	1.06332	1.04309	1.08395	1.06 (1.04, 1.08)	4.449e-10	++	0	0.111	1	0.7393	C	T	T	C	0.6378	0.3622	-0.0081787	0.0081787	0.0085938	1.00821	0.991372	1.02534	1.01 (0.99, 1.03)	0.34125	1.01	t	c	T	C	0.3688	0.0074	0.3688	0.3625	0.3788	0.0312	0.0312	0.0065	1.03169	1.01863	1.04492	1.03 (1.02, 1.04)	1.449e-06	+++	88	16.707	2	0.0002356
11:47378396:C:T	11:47378396	11	47378396	C	T	T	C	T	C	0.4147	0.4147	0.0641	0.0641	0.0129	1.0662	1.03958	1.0935	1.07 (1.04, 1.09)	6.534e-07	0.978333	T	C	T	C	0.416207	0.416207	0.0554951	0.0554951	0.0146176	1.05706	1.02721	1.08779	1.06 (1.03, 1.09)	0.000146608	0.98772	t	c	T	C	0.4154	0.4154	0.0007	0.4147	0.4162	0.0603	0.0603	0.0097	1.06216	1.04215	1.08254	1.06 (1.04, 1.08)	4.44e-10	++	0	0.195	1	0.6589	T	C	T	C	0.402	0.402	0.0085218	0.0085218	0.0084299	1.00856	0.992031	1.02536	1.01 (0.99, 1.03)	0.31206	0.98	t	c	T	C	0.4079	0.0065	0.4079	0.4023	0.4162	0.0309	0.0309	0.0064	1.03138	1.01853	1.0444	1.03 (1.02, 1.04)	1.171e-06	+++	87.9	16.502	2	0.000261
11:47379212:G:C	11:47379212	11	47379212	G	C	C	G	C	G	0.319	0.319	-0.0755	-0.0755	0.0137	0.92728	0.902712	0.952516	0.93 (0.9, 0.95)	3.445e-08	0.983879	C	G	C	G	0.312524	0.312524	-0.0439496	-0.0439496	0.0154713	0.957002	0.928418	0.986467	0.96 (0.93, 0.99)	0.00449368	0.990966	c	g	C	G	0.3162	0.3162	0.0032	0.3125	0.319	-0.0616	-0.0616	0.0103	0.940259	0.921467	0.959434	0.94 (0.92, 0.96)	1.866e-09	--	57.1	2.331	1	0.1268	C	G	C	G	0.3162	0.3162	-0.0027871	-0.0027871	0.0088726	0.997217	0.980025	1.01471	1 (0.98, 1.01)	0.75342	0.99	c	g	C	G	0.3161	0.0021	0.3161	0.3125	0.319	-0.028	-0.028	0.0067	0.972388	0.959702	0.985242	0.97 (0.96, 0.99)	3.06e-05	---	90.5	21.159	2	2.543e-05
11:47379407:C:T	11:47379407	11	47379407	C	T	T	C	C	T	0.6681	0.3319	0.0779	-0.0779	0.0136	0.925057	0.900724	0.950047	0.93 (0.9, 0.95)	9.834e-09	0.984832	T	C	C	T	0.674636	0.325364	0.0460229	-0.0460229	0.0153352	0.95502	0.926742	0.984161	0.96 (0.93, 0.98)	0.00268445	0.987106	t	c	C	T	0.329	0.671	0.0032	0.6681	0.6746	0.0639	-0.0639	0.0102	0.938099	0.919531	0.957042	0.94 (0.92, 0.96)	3.458e-10	++	58.7	2.419	1	0.1199	T	C	C	T	0.6796	0.3204	0.0026527	-0.0026527	0.0088431	0.997351	0.980213	1.01479	1 (0.98, 1.01)	0.76419	1	t	c	C	T	0.3241	0.0048	0.6759	0.6681	0.6797	0.029	-0.029	0.0067	0.971416	0.958743	0.984257	0.97 (0.96, 0.98)	1.4e-05	+++	91.3	23.037	2	9.942e-06
11:47379615:G:A	11:47379615	11	47379615	G	A	A	G	G	A	0.6687	0.3313	0.0793	-0.0793	0.0136	0.923763	0.899464	0.948718	0.92 (0.9, 0.95)	5.47e-09	0.985222	A	G	G	A	0.675717	0.324283	0.045751	-0.045751	0.0153485	0.95528	0.92697	0.984454	0.96 (0.93, 0.98)	0.00286914	0.987074	a	g	G	A	0.3282	0.6718	0.0035	0.6687	0.6757	0.0645	-0.0645	0.0102	0.937536	0.918979	0.956468	0.94 (0.92, 0.96)	2.283e-10	++	62.6	2.676	1	0.1018	A	G	G	A	0.6802	0.3198	0.0027422	-0.0027422	0.0088417	0.997262	0.980128	1.01469	1 (0.98, 1.01)	0.75646	1	a	g	G	A	0.3234	0.0048	0.6766	0.6687	0.6803	0.0293	-0.0293	0.0067	0.971125	0.958456	0.983962	0.97 (0.96, 0.98)	1.121e-05	+++	91.6	23.687	2	7.183e-06
11:47379646:A:C	11:47379646	11	47379646	A	C	C	A	C	A	0.3188	0.3188	-0.0751	-0.0751	0.0137	0.927651	0.903073	0.952897	0.93 (0.9, 0.95)	4.027e-08	0.985245	C	A	C	A	0.312512	0.312512	-0.0442563	-0.0442563	0.0154767	0.956709	0.928123	0.986174	0.96 (0.93, 0.99)	0.00423516	0.990843	a	c	C	A	0.316	0.684	0.0031	0.6812	0.6875	0.0615	-0.0615	0.0103	0.940353	0.921559	0.95953	0.94 (0.92, 0.96)	1.973e-09	++	55.1	2.227	1	0.1356	C	A	C	A	0.3162	0.3162	-0.0026177	-0.0026177	0.0088715	0.997386	0.980193	1.01488	1 (0.98, 1.01)	0.76794	0.99	a	c	C	A	0.3161	0.002	0.6839	0.6812	0.6875	0.0278	-0.0278	0.0067	0.972583	0.959894	0.985439	0.97 (0.96, 0.99)	3.355e-05	+++	90.5	21.108	2	2.609e-05
11:47380061:A:C	11:47380061	11	47380061	A	C	C	A	A	C	0.6689	0.3311	0.0794	-0.0794	0.0136	0.92367	0.899374	0.948623	0.92 (0.9, 0.95)	5.04e-09	0.985528	C	A	A	C	0.67587	0.32413	0.0458605	-0.0458605	0.0153535	0.955175	0.926859	0.984356	0.96 (0.93, 0.98)	0.00281189	0.986742	a	c	A	C	0.328	0.328	0.0035	0.3241	0.3311	-0.0647	-0.0647	0.0102	0.937349	0.918795	0.956277	0.94 (0.92, 0.96)	2.142e-10	--	62.6	2.674	1	0.102	C	A	A	C	0.6802	0.3198	0.002757	-0.002757	0.0088427	0.997247	0.980112	1.01468	1 (0.98, 1.01)	0.75521	1	a	c	A	C	0.3233	0.0047	0.3233	0.3197	0.3311	-0.0294	-0.0294	0.0067	0.971028	0.95836	0.983864	0.97 (0.96, 0.98)	1.082e-05	---	91.6	23.744	2	6.983e-06
11:47380340:G:T	11:47380340	11	47380340	G	T	T	G	G	T	0.5489	0.4511	0.0721	-0.0721	0.0128	0.930438	0.907385	0.954076	0.93 (0.91, 0.95)	1.614e-08	0.982306	T	G	G	T	0.550278	0.449722	0.0569024	-0.0569024	0.0144678	0.944686	0.918274	0.971858	0.94 (0.92, 0.97)	8.35635e-05	0.984567	t	g	G	T	0.4505	0.5495	0.0007	0.5489	0.5503	0.0654	-0.0654	0.0096	0.936693	0.919233	0.954484	0.94 (0.92, 0.95)	8.802e-12	++	0	0.619	1	0.4314	T	G	G	T	0.5447	0.4553	0.0127	-0.0127	0.0082875	0.98738	0.971471	1.00355	0.99 (0.97, 1)	0.12543	1.02	t	g	G	T	0.453	0.0022	0.547	0.5452	0.5503	0.0353	-0.0353	0.0063	0.965316	0.953469	0.977309	0.97 (0.95, 0.98)	1.881e-08	+++	88.8	17.932	2	0.0001277
11:47382426:A:T	11:47382426	11	47382426	A	T	T	A	T	A	0.3276	0.3276	-0.0798	-0.0798	0.0135	0.923301	0.899191	0.948058	0.92 (0.9, 0.95)	3.683e-09	0.988636	T	A	T	A	0.322731	0.322731	-0.0487801	-0.0487801	0.0153558	0.952391	0.924153	0.981491	0.95 (0.92, 0.98)	0.00148627	0.988279	a	t	T	A	0.3255	0.6745	0.0024	0.6724	0.6773	0.0663	-0.0663	0.0101	0.93585	0.917506	0.954561	0.94 (0.92, 0.95)	6.282e-11	++	56.6	2.302	1	0.1292	T	A	T	A	0.3227	0.3227	-0.0047849	-0.0047849	0.0088263	0.995227	0.978158	1.01259	1 (0.98, 1.01)	0.58774	0.99	a	t	T	A	0.3238	0.0022	0.6762	0.6724	0.6775	0.0313	-0.0313	0.0067	0.969185	0.956541	0.981996	0.97 (0.96, 0.98)	2.589e-06	+++	91.4	23.227	2	9.042e-06
11:47383275:T:C	11:47383275	11	47383275	T	C	C	T	T	C	0.6644	0.3356	0.0793	-0.0793	0.0135	0.923763	0.899641	0.948532	0.92 (0.9, 0.95)	4.154e-09	0.989712	C	T	T	C	0.671077	0.328923	0.0480668	-0.0480668	0.0152967	0.95307	0.92492	0.982077	0.95 (0.92, 0.98)	0.00167242	0.986791	t	c	T	C	0.3327	0.3327	0.0033	0.3289	0.3356	-0.0656	-0.0656	0.0101	0.936505	0.918149	0.955229	0.94 (0.92, 0.96)	8.965e-11	--	57.3	2.344	1	0.1258	C	T	T	C	0.6757	0.3243	0.0049009	-0.0049009	0.0088092	0.995111	0.978077	1.01244	1 (0.98, 1.01)	0.57798	1	t	c	T	C	0.3278	0.0048	0.3278	0.3241	0.3356	-0.0311	-0.0311	0.0066	0.969379	0.95692	0.982	0.97 (0.96, 0.98)	2.925e-06	---	91.2	22.823	2	1.107e-05
11:47384597:A:G	11:47384597	11	47384597	A	G	G	A	G	A	0.3276	0.3276	-0.0797	-0.0797	0.0135	0.923393	0.899281	0.948152	0.92 (0.9, 0.95)	3.743e-09	0.990001	G	A	G	A	0.323191	0.323191	-0.0480662	-0.0480662	0.0153335	0.953071	0.924854	0.982149	0.95 (0.92, 0.98)	0.00171631	0.99068	a	g	G	A	0.3257	0.6743	0.0022	0.6724	0.6768	0.0659	-0.0659	0.0101	0.936224	0.917873	0.954943	0.94 (0.92, 0.95)	7.9e-11	++	58.3	2.398	1	0.1215	G	A	G	A	0.3228	0.3228	-0.0051154	-0.0051154	0.0088244	0.994898	0.977838	1.01225	0.99 (0.98, 1.01)	0.56213	0.99	a	g	G	A	0.3239	0.0021	0.6761	0.6724	0.6774	0.0313	-0.0313	0.0067	0.969185	0.956541	0.981996	0.97 (0.96, 0.98)	2.506e-06	+++	91.2	22.854	2	1.09e-05
11:47385194:G:A	11:47385194	11	47385194	G	A	A	G	A	G	0.3276	0.3276	-0.0797	-0.0797	0.0135	0.923393	0.899281	0.948152	0.92 (0.9, 0.95)	3.722e-09	0.99063	A	G	A	G	0.323183	0.323183	-0.047796	-0.047796	0.0153357	0.953328	0.9251	0.982418	0.95 (0.93, 0.98)	0.00182514	0.990311	a	g	A	G	0.3257	0.3257	0.0022	0.3232	0.3276	-0.0658	-0.0658	0.0101	0.936318	0.917965	0.955038	0.94 (0.92, 0.96)	8.545e-11	--	59	2.438	1	0.1184	A	G	A	G	0.3229	0.3229	-0.0050871	-0.0050871	0.0088234	0.994926	0.977868	1.01228	0.99 (0.98, 1.01)	0.56424	0.99	a	g	A	G	0.324	0.0021	0.324	0.3227	0.3276	-0.0313	-0.0313	0.0067	0.969185	0.956541	0.981996	0.97 (0.96, 0.98)	2.638e-06	---	91.2	22.836	2	1.099e-05
11:47385923:G:A	11:47385923	11	47385923	G	A	A	G	G	A	0.664	0.336	0.0789	-0.0789	0.0135	0.924132	0.9	0.948911	0.92 (0.9, 0.95)	4.675e-09	0.992159	A	G	G	A	0.670414	0.329586	0.0468789	-0.0468789	0.0152799	0.954203	0.92605	0.983212	0.95 (0.93, 0.98)	0.00215028	0.987331	a	g	G	A	0.3332	0.6668	0.0032	0.664	0.6704	0.0649	-0.0649	0.0101	0.937161	0.918792	0.955898	0.94 (0.92, 0.96)	1.444e-10	++	59.5	2.466	1	0.1163	A	G	G	A	0.6753	0.3247	0.0053878	-0.0053878	0.0088027	0.994627	0.977613	1.01194	0.99 (0.98, 1.01)	0.54049	1	a	g	G	A	0.3283	0.0048	0.6717	0.664	0.6755	0.031	-0.031	0.0066	0.969476	0.957015	0.982098	0.97 (0.96, 0.98)	3.01e-06	+++	91	22.135	2	1.561e-05
11:47386073:T:C	11:47386073	11	47386073	T	C	C	T	T	C	0.664	0.336	0.0789	-0.0789	0.0135	0.924132	0.9	0.948911	0.92 (0.9, 0.95)	4.687e-09	0.99223	C	T	T	C	0.670465	0.329535	0.0467932	-0.0467932	0.0152799	0.954285	0.926129	0.983296	0.95 (0.93, 0.98)	0.00219107	0.98746	t	c	T	C	0.3332	0.3332	0.0032	0.3295	0.336	-0.0648	-0.0648	0.0101	0.937255	0.918883	0.955994	0.94 (0.92, 0.96)	1.479e-10	--	59.7	2.48	1	0.1153	C	T	T	C	0.6753	0.3247	0.005224	-0.005224	0.0088029	0.99479	0.977773	1.0121	0.99 (0.98, 1.01)	0.55288	1	t	c	T	C	0.3282	0.0048	0.3282	0.3245	0.336	-0.0309	-0.0309	0.0066	0.969573	0.957111	0.982196	0.97 (0.96, 0.98)	3.261e-06	---	91	22.231	2	1.488e-05
11:47387599:C:T	11:47387599	11	47387599	C	T	T	C	C	T	0.6639	0.3361	0.0782	-0.0782	0.0135	0.924779	0.900631	0.949576	0.92 (0.9, 0.95)	6.286e-09	0.991289	T	C	C	T	0.66977	0.33023	0.0482176	-0.0482176	0.0153191	0.952926	0.92474	0.981972	0.95 (0.92, 0.98)	0.00164246	0.981519	t	c	C	T	0.3335	0.6665	0.0029	0.6639	0.6698	0.0651	-0.0651	0.0101	0.936974	0.918608	0.955707	0.94 (0.92, 0.96)	1.302e-10	++	53.6	2.156	1	0.142	T	C	C	T	0.6747	0.3253	0.0062134	-0.0062134	0.0087896	0.993806	0.976832	1.01108	0.99 (0.98, 1.01)	0.47963	1	t	c	C	T	0.3287	0.0046	0.6713	0.6639	0.6749	0.0315	-0.0315	0.0066	0.968991	0.956537	0.981607	0.97 (0.96, 0.98)	2.072e-06	+++	90.7	21.434	2	2.217e-05
11:47388214:G:A	11:47388214	11	47388214	G	A	A	G	A	G	0.3741	0.3741	0.0633	0.0633	0.013	1.06535	1.03854	1.09284	1.07 (1.04, 1.09)	1.222e-06	0.98869	A	G	A	G	0.372232	0.372232	0.058979	0.058979	0.0149443	1.06075	1.03013	1.09228	1.06 (1.03, 1.09)	7.91682e-05	0.986213	a	g	A	G	0.3733	0.3733	0.0009	0.3722	0.3741	0.0614	0.0614	0.0098	1.06332	1.04309	1.08395	1.06 (1.04, 1.08)	3.753e-10	++	0	0.048	1	0.8273	A	G	A	G	0.3631	0.3631	0.010405	0.010405	0.0085742	1.01046	0.99362	1.02758	1.01 (0.99, 1.03)	0.22493	0.99	a	g	A	G	0.3677	0.0049	0.3677	0.3635	0.3741	0.0325	0.0325	0.0065	1.03303	1.01996	1.04628	1.03 (1.02, 1.05)	4.746e-07	+++	87	15.393	2	0.0004544
11:47389223:A:G	11:47389223	11	47389223	A	G	G	A	G	A	0.3284	0.3284	-0.0785	-0.0785	0.0135	0.924502	0.900361	0.949291	0.92 (0.9, 0.95)	5.656e-09	0.995807	G	A	G	A	0.323605	0.323605	-0.0482473	-0.0482473	0.0153235	0.952898	0.924704	0.981952	0.95 (0.92, 0.98)	0.00163692	0.991208	a	g	G	A	0.3263	0.6737	0.0024	0.6716	0.6764	0.0653	-0.0653	0.0101	0.936786	0.918424	0.955516	0.94 (0.92, 0.96)	1.16e-10	++	54.4	2.194	1	0.1385	G	A	G	A	0.3231	0.3231	-0.0058863	-0.0058863	0.0088099	0.994131	0.977112	1.01145	0.99 (0.98, 1.01)	0.50404	1	a	g	G	A	0.3244	0.0023	0.6756	0.6716	0.6771	0.0315	-0.0315	0.0066	0.968991	0.956537	0.981607	0.97 (0.96, 0.98)	2.209e-06	+++	90.8	21.768	2	1.876e-05
11:47389638:C:T	11:47389638	11	47389638	C	T	T	C	T	C	0.3756	0.3756	0.0639	0.0639	0.013	1.06599	1.03917	1.0935	1.07 (1.04, 1.09)	9.352e-07	0.988587	T	C	T	C	0.376607	0.376607	0.0593272	0.0593272	0.014895	1.06112	1.03059	1.09256	1.06 (1.03, 1.09)	6.79482e-05	0.986343	t	c	T	C	0.376	0.376	0.0005	0.3756	0.3766	0.0619	0.0619	0.0098	1.06386	1.04362	1.08449	1.06 (1.04, 1.08)	2.576e-10	++	0	0.053	1	0.8171	T	C	T	C	0.3641	0.3641	0.010104	0.010104	0.008572	1.01016	0.993325	1.02727	1.01 (0.99, 1.03)	0.23853	0.99	t	c	T	C	0.3695	0.0057	0.3695	0.3645	0.3766	0.0326	0.0326	0.0065	1.03314	1.02006	1.04638	1.03 (1.02, 1.05)	4.399e-07	+++	87.4	15.904	2	0.000352
11:47389676:C:G	11:47389676	11	47389676	C	G	G	C	C	G	0.6638	0.3362	0.0778	-0.0778	0.0134	0.925149	0.901168	0.949769	0.93 (0.9, 0.95)	7.191e-09	0.995866	G	C	C	G	0.67064	0.32936	0.0481505	-0.0481505	0.0152863	0.95299	0.924861	0.981975	0.95 (0.92, 0.98)	0.00162937	0.987452	c	g	C	G	0.3332	0.3332	0.0034	0.3294	0.3362	-0.0649	-0.0649	0.0101	0.937161	0.918792	0.955898	0.94 (0.92, 0.96)	1.176e-10	--	53	2.127	1	0.1447	G	C	C	G	0.6751	0.3249	0.0055556	-0.0055556	0.008799	0.99446	0.977456	1.01176	0.99 (0.98, 1.01)	0.52779	1	c	g	C	G	0.3284	0.0048	0.3284	0.3247	0.3362	-0.0312	-0.0312	0.0066	0.969282	0.956824	0.981902	0.97 (0.96, 0.98)	2.441e-06	---	90.8	21.817	2	1.83e-05
11:47390692:A:G	11:47390692	11	47390692	A	G	G	A	A	G	0.6639	0.3361	0.078	-0.078	0.0134	0.924964	0.900987	0.94958	0.92 (0.9, 0.95)	6.291e-09	0.997523	G	A	A	G	0.670479	0.329521	0.0472939	-0.0472939	0.0152951	0.953807	0.925638	0.982834	0.95 (0.93, 0.98)	0.0019831	0.986726	a	g	A	G	0.3332	0.3332	0.0033	0.3295	0.3361	-0.0647	-0.0647	0.0101	0.937349	0.918975	0.956089	0.94 (0.92, 0.96)	1.4e-10	--	56.1	2.28	1	0.131	G	A	A	G	0.6754	0.3246	0.0060145	-0.0060145	0.0087966	0.994004	0.977012	1.01129	0.99 (0.98, 1.01)	0.49415	1	a	g	A	G	0.3282	0.0049	0.3282	0.3244	0.3361	-0.0314	-0.0314	0.0066	0.969088	0.956632	0.981705	0.97 (0.96, 0.98)	2.203e-06	---	90.7	21.502	2	2.143e-05
11:47391039:C:T	11:47391039	11	47391039	C	T	T	C	C	T	0.6639	0.3361	0.078	-0.078	0.0134	0.924964	0.900987	0.94958	0.92 (0.9, 0.95)	6.29e-09	0.997902	T	C	C	T	0.670516	0.329484	0.0467979	-0.0467979	0.0152935	0.95428	0.9261	0.983318	0.95 (0.93, 0.98)	0.00220873	0.986758	t	c	C	T	0.3332	0.6668	0.0033	0.6639	0.6705	0.0644	-0.0644	0.0101	0.93763	0.919251	0.956376	0.94 (0.92, 0.96)	1.609e-10	++	57.5	2.355	1	0.1249	T	C	C	T	0.6754	0.3246	0.0060303	-0.0060303	0.0087969	0.993988	0.976996	1.01127	0.99 (0.98, 1.01)	0.49302	1	t	c	C	T	0.3282	0.0049	0.6718	0.6639	0.6756	0.0313	-0.0313	0.0066	0.969185	0.956728	0.981804	0.97 (0.96, 0.98)	2.342e-06	+++	90.7	21.424	2	2.227e-05
11:47391745:G:A	11:47391745	11	47391745	G	A	A	G	A	G	0.3283	0.3283	-0.078	-0.078	0.0135	0.924964	0.900811	0.949766	0.92 (0.9, 0.95)	6.719e-09	0.996674	A	G	A	G	0.323445	0.323445	-0.0471158	-0.0471158	0.0153316	0.953977	0.925736	0.983079	0.95 (0.93, 0.98)	0.00211387	0.990997	a	g	A	G	0.3262	0.3262	0.0024	0.3234	0.3283	-0.0645	-0.0645	0.0101	0.937536	0.919159	0.95628	0.94 (0.92, 0.96)	1.925e-10	--	56.2	2.286	1	0.1306	A	G	A	G	0.3229	0.3229	-0.0058141	-0.0058141	0.0088185	0.994203	0.977166	1.01154	0.99 (0.98, 1.01)	0.5097	1	a	g	A	G	0.3242	0.0023	0.3242	0.3227	0.3283	-0.0311	-0.0311	0.0067	0.969379	0.956732	0.982192	0.97 (0.96, 0.98)	2.904e-06	---	90.6	21.382	2	2.275e-05
11:47391879:G:A	11:47391879	11	47391879	G	A	A	G	G	A	0.6639	0.3361	0.0779	-0.0779	0.0134	0.925057	0.901078	0.949674	0.93 (0.9, 0.95)	6.411e-09	0.997847	A	G	G	A	0.670626	0.329374	0.0473695	-0.0473695	0.0152982	0.953735	0.925562	0.982765	0.95 (0.93, 0.98)	0.00195449	0.986518	a	g	G	A	0.3332	0.6668	0.0033	0.6639	0.6706	0.0646	-0.0646	0.0101	0.937442	0.919067	0.956185	0.94 (0.92, 0.96)	1.424e-10	++	55.6	2.254	1	0.1333	A	G	G	A	0.6753	0.3247	0.0061262	-0.0061262	0.0087974	0.993893	0.976902	1.01118	0.99 (0.98, 1.01)	0.4862	1	a	g	G	A	0.3282	0.0048	0.6718	0.6639	0.6755	0.0314	-0.0314	0.0066	0.969088	0.956632	0.981705	0.97 (0.96, 0.98)	2.119e-06	+++	90.6	21.385	2	2.271e-05
11:47391948:G:A	11:47391948	11	47391948	G	A	A	G	A	G	0.3965	0.3965	0.0645	0.0645	0.0129	1.06663	1.04	1.09394	1.07 (1.04, 1.09)	5.382e-07	0.992041	A	G	A	G	0.398984	0.398984	0.0602657	0.0602657	0.0147247	1.06212	1.0319	1.09322	1.06 (1.03, 1.09)	4.25354e-05	0.986817	a	g	A	G	0.3976	0.3976	0.0012	0.3965	0.399	0.0627	0.0627	0.0097	1.06471	1.04466	1.08514	1.06 (1.04, 1.09)	1.062e-10	++	0	0.047	1	0.8288	A	G	A	G	0.3864	0.3864	0.010979	0.010979	0.0084758	1.01104	0.994382	1.02798	1.01 (0.99, 1.03)	0.19521	0.99	a	g	A	G	0.3915	0.0054	0.3915	0.3868	0.399	0.0333	0.0333	0.0064	1.03386	1.02097	1.04691	1.03 (1.02, 1.05)	1.751e-07	+++	87.6	16.139	2	0.000313
11:47392114:G:A	11:47392114	11	47392114	G	A	A	G	G	A	0.6601	0.3399	0.0806	-0.0806	0.0134	0.922563	0.898648	0.947114	0.92 (0.9, 0.95)	1.74e-09	0.997216	A	G	G	A	0.667016	0.332984	0.0486352	-0.0486352	0.0152574	0.952529	0.924465	0.981444	0.95 (0.92, 0.98)	0.00143076	0.986697	a	g	G	A	0.3369	0.6631	0.0034	0.6601	0.667	0.0667	-0.0667	0.0101	0.935476	0.917139	0.954179	0.94 (0.92, 0.95)	3.523e-11	++	59.6	2.478	1	0.1155	A	G	G	A	0.6716	0.3284	0.00826	-0.00826	0.0087759	0.991774	0.974861	1.00898	0.99 (0.97, 1.01)	0.3466	1	a	g	G	A	0.3319	0.0049	0.6681	0.6601	0.6719	0.0335	-0.0335	0.0066	0.967055	0.954626	0.979646	0.97 (0.95, 0.98)	4.166e-07	+++	90.7	21.61	2	2.029e-05
11:47393303:A:T	11:47393303	11	47393303	A	T	T	A	T	A	0.3286	0.3286	-0.079	-0.079	0.0135	0.92404	0.89991	0.948816	0.92 (0.9, 0.95)	4.262e-09	0.997384	T	A	T	A	0.323635	0.323635	-0.0467776	-0.0467776	0.0153291	0.9543	0.926054	0.983407	0.95 (0.93, 0.98)	0.00227185	0.991029	a	t	T	A	0.3264	0.6736	0.0025	0.6714	0.6764	0.0649	-0.0649	0.0101	0.937161	0.918792	0.955898	0.94 (0.92, 0.96)	1.47e-10	++	59.8	2.489	1	0.1147	T	A	T	A	0.3231	0.3231	-0.0066291	-0.0066291	0.0088135	0.993393	0.97638	1.0107	0.99 (0.98, 1.01)	0.45195	1	a	t	T	A	0.3244	0.0024	0.6756	0.6714	0.6771	0.0317	-0.0317	0.0066	0.968797	0.956346	0.981411	0.97 (0.96, 0.98)	1.81e-06	+++	90.6	21.335	2	2.329e-05
11:47393638:T:C	11:47393638	11	47393638	T	C	C	T	T	C	0.6635	0.3365	0.0783	-0.0783	0.0134	0.924687	0.900717	0.949295	0.92 (0.9, 0.95)	5.593e-09	0.996751	C	T	T	C	0.670289	0.329711	0.0463541	-0.0463541	0.0152929	0.954704	0.926512	0.983753	0.95 (0.93, 0.98)	0.00243169	0.986752	t	c	T	C	0.3336	0.3336	0.0034	0.3297	0.3365	-0.0644	-0.0644	0.0101	0.93763	0.919251	0.956376	0.94 (0.92, 0.96)	1.633e-10	--	59.5	2.468	1	0.1162	C	T	T	C	0.6748	0.3252	0.0064537	-0.0064537	0.0088007	0.993567	0.976576	1.01085	0.99 (0.98, 1.01)	0.46337	1	t	c	T	C	0.3287	0.0048	0.3287	0.325	0.3365	-0.0315	-0.0315	0.0066	0.968991	0.956537	0.981607	0.97 (0.96, 0.98)	1.965e-06	---	90.6	21.241	2	2.442e-05
11:47394305:C:T	11:47394305	11	47394305	C	T	T	C	T	C	0.3963	0.3963	0.0637	0.0637	0.0129	1.06577	1.03916	1.09306	1.07 (1.04, 1.09)	7.584e-07	0.992589	T	C	T	C	0.398905	0.398905	0.060449	0.060449	0.0147218	1.06231	1.0321	1.09341	1.06 (1.03, 1.09)	4.01685e-05	0.987604	t	c	T	C	0.3974	0.3974	0.0013	0.3963	0.3989	0.0623	0.0623	0.0097	1.06428	1.04424	1.08471	1.06 (1.04, 1.08)	1.363e-10	++	0	0.028	1	0.8681	T	C	T	C	0.3863	0.3863	0.010704	0.010704	0.0084768	1.01076	0.994107	1.0277	1.01 (0.99, 1.03)	0.20669	0.99	t	c	T	C	0.3913	0.0054	0.3913	0.3867	0.3989	0.033	0.033	0.0064	1.03355	1.02067	1.0466	1.03 (1.02, 1.05)	2.28e-07	+++	87.5	16.058	2	0.0003258
11:47394338:T:C	11:47394338	11	47394338	T	C	C	T	T	C	0.6636	0.3364	0.0784	-0.0784	0.0134	0.924595	0.900627	0.9492	0.92 (0.9, 0.95)	5.237e-09	0.996776	C	T	T	C	0.670377	0.329623	0.047087	-0.047087	0.0152952	0.954004	0.925829	0.983037	0.95 (0.93, 0.98)	0.00207565	0.986647	t	c	T	C	0.3335	0.3335	0.0034	0.3296	0.3364	-0.0648	-0.0648	0.0101	0.937255	0.918883	0.955994	0.94 (0.92, 0.96)	1.281e-10	--	57.8	2.371	1	0.1236	C	T	T	C	0.6751	0.3249	0.0063282	-0.0063282	0.0088024	0.993692	0.976695	1.01098	0.99 (0.98, 1.01)	0.47219	1	t	c	T	C	0.3285	0.0049	0.3285	0.3247	0.3364	-0.0316	-0.0316	0.0066	0.968894	0.956441	0.981509	0.97 (0.96, 0.98)	1.836e-06	---	90.7	21.466	2	2.182e-05
11:47395240:G:A	11:47395240	11	47395240	G	A	A	G	G	A	0.6636	0.3364	0.0785	-0.0785	0.0134	0.924502	0.900537	0.949105	0.92 (0.9, 0.95)	5.055e-09	0.996607	A	G	G	A	0.670384	0.329616	0.0468073	-0.0468073	0.0152926	0.954271	0.926093	0.983307	0.95 (0.93, 0.98)	0.00220285	0.986827	a	g	G	A	0.3335	0.6665	0.0034	0.6636	0.6704	0.0647	-0.0647	0.0101	0.937349	0.918975	0.956089	0.94 (0.92, 0.96)	1.334e-10	++	58.8	2.43	1	0.1191	A	G	G	A	0.6751	0.3249	0.0063475	-0.0063475	0.0088027	0.993673	0.976676	1.01097	0.99 (0.98, 1.01)	0.47085	1	a	g	G	A	0.3285	0.0049	0.6715	0.6636	0.6753	0.0316	-0.0316	0.0066	0.968894	0.956441	0.981509	0.97 (0.96, 0.98)	1.856e-06	+++	90.7	21.468	2	2.179e-05
11:47397353:G:A	11:47397353	11	47397353	G	A	A	G	A	G	0.3245	0.3245	-0.0752	-0.0752	0.0135	0.927558	0.903337	0.952429	0.93 (0.9, 0.95)	2.678e-08	0.994892	A	G	A	G	0.316889	0.316889	-0.0454248	-0.0454248	0.0154603	0.955591	0.927069	0.984991	0.96 (0.93, 0.98)	0.00329557	0.987106	a	g	A	G	0.3212	0.3212	0.0038	0.3169	0.3245	-0.0623	-0.0623	0.0102	0.939601	0.921003	0.958574	0.94 (0.92, 0.96)	8.877e-10	--	52.5	2.104	1	0.1469	A	G	A	G	0.3216	0.3216	-0.0067516	-0.0067516	0.0088312	0.993271	0.976226	1.01061	0.99 (0.98, 1.01)	0.44456	1	a	g	A	G	0.3213	0.0025	0.3213	0.3169	0.3245	-0.0306	-0.0306	0.0067	0.969863	0.95721	0.982684	0.97 (0.96, 0.98)	4.314e-06	---	89.5	19.126	2	7.027e-05
11:47397714:C:G	11:47397714	11	47397714	C	G	G	C	G	C	0.3284	0.3284	-0.0786	-0.0786	0.0135	0.92441	0.900271	0.949196	0.92 (0.9, 0.95)	5.419e-09	0.995505	G	C	G	C	0.323	0.323	-0.0467463	-0.0467463	0.015349	0.954329	0.926047	0.983476	0.95 (0.93, 0.98)	0.00231765	0.990082	c	g	G	C	0.326	0.674	0.0027	0.6716	0.677	0.0647	-0.0647	0.0101	0.937349	0.918975	0.956089	0.94 (0.92, 0.96)	1.734e-10	++	58.8	2.428	1	0.1192	G	C	G	C	0.3234	0.3234	-0.0062955	-0.0062955	0.008819	0.993724	0.976695	1.01105	0.99 (0.98, 1.01)	0.47532	1	c	g	G	C	0.3244	0.0023	0.6756	0.6716	0.677	0.0315	-0.0315	0.0067	0.968991	0.956349	0.9818	0.97 (0.96, 0.98)	2.265e-06	+++	90.6	21.327	2	2.338e-05
11:47398963:G:A	11:47398963	11	47398963	G	A	A	G	A	G	0.3237	0.3237	-0.0746	-0.0746	0.0135	0.928115	0.903879	0.953	0.93 (0.9, 0.95)	3.446e-08	0.995843	A	G	A	G	0.316128	0.316128	-0.0459409	-0.0459409	0.0154409	0.955098	0.926626	0.984446	0.96 (0.93, 0.98)	0.00292161	0.9911	a	g	A	G	0.3204	0.3204	0.0038	0.3161	0.3237	-0.0622	-0.0622	0.0102	0.939695	0.921095	0.95867	0.94 (0.92, 0.96)	9.448e-10	--	48.8	1.952	1	0.1623	A	G	A	G	0.3211	0.3211	-0.005978	-0.005978	0.0088296	0.99404	0.976985	1.01139	0.99 (0.98, 1.01)	0.49838	1	a	g	A	G	0.3207	0.0025	0.3207	0.3161	0.3237	-0.0302	-0.0302	0.0067	0.970251	0.957593	0.983077	0.97 (0.96, 0.98)	6.073e-06	---	89.7	19.382	2	6.185e-05
11:47399602:G:A	11:47399602	11	47399602	G	A	A	G	A	G	0.3758	0.3758	0.0621	0.0621	0.013	1.06407	1.0373	1.09153	1.06 (1.04, 1.09)	1.85e-06	0.991393	A	G	A	G	0.374783	0.374783	0.0578975	0.0578975	0.0149145	1.05961	1.02908	1.09104	1.06 (1.03, 1.09)	0.00010351	0.987788	a	g	A	G	0.3754	0.3754	0.0005	0.3748	0.3758	0.0603	0.0603	0.0098	1.06216	1.04195	1.08275	1.06 (1.04, 1.08)	7.665e-10	++	0	0.045	1	0.8318	A	G	A	G	0.3645	0.3645	0.0095192	0.0095192	0.0085748	1.00956	0.992739	1.02668	1.01 (0.99, 1.03)	0.26694	0.99	a	g	A	G	0.3694	0.0052	0.3694	0.3648	0.3758	0.0315	0.0315	0.0065	1.032	1.01894	1.04523	1.03 (1.02, 1.05)	1.027e-06	+++	86.9	15.244	2	0.0004895
11:47400602:G:A	11:47400602	11	47400602	G	A	A	G	A	G	0.3757	0.3757	0.0621	0.0621	0.013	1.06407	1.0373	1.09153	1.06 (1.04, 1.09)	1.87e-06	0.991758	A	G	A	G	0.374779	0.374779	0.0577895	0.0577895	0.0149158	1.05949	1.02897	1.09092	1.06 (1.03, 1.09)	0.00010678	0.987569	a	g	A	G	0.3753	0.3753	0.0005	0.3748	0.3757	0.0602	0.0602	0.0098	1.06205	1.04184	1.08265	1.06 (1.04, 1.08)	7.909e-10	++	0	0.047	1	0.8275	A	G	A	G	0.3644	0.3644	0.009356	0.009356	0.0085747	1.0094	0.992577	1.02651	1.01 (0.99, 1.03)	0.27522	0.99	a	g	A	G	0.3693	0.0052	0.3693	0.3648	0.3757	0.0314	0.0314	0.0065	1.0319	1.01884	1.04513	1.03 (1.02, 1.05)	1.123e-06	+++	86.9	15.316	2	0.0004722
11:47401058:A:G	11:47401058	11	47401058	A	G	G	A	G	A	0.3272	0.3272	-0.0791	-0.0791	0.0135	0.923948	0.89982	0.948721	0.92 (0.9, 0.95)	4.465e-09	0.99428	G	A	G	A	0.322094	0.322094	-0.0463866	-0.0463866	0.0153525	0.954673	0.926374	0.983836	0.95 (0.93, 0.98)	0.00251072	0.991323	a	g	G	A	0.325	0.675	0.0025	0.6728	0.6779	0.0648	-0.0648	0.0101	0.937255	0.918883	0.955994	0.94 (0.92, 0.96)	1.603e-10	++	60.9	2.561	1	0.1096	G	A	G	A	0.3227	0.3227	-0.0057042	-0.0057042	0.0088236	0.994312	0.977264	1.01166	0.99 (0.98, 1.01)	0.51797	1	a	g	G	A	0.3236	0.0021	0.6764	0.6728	0.6779	0.0312	-0.0312	0.0067	0.969282	0.956636	0.982094	0.97 (0.96, 0.98)	2.783e-06	+++	90.9	21.917	2	1.741e-05
11:47401060:T:G	11:47401060	11	47401060	T	G	G	T	G	T	0.3272	0.3272	-0.0789	-0.0789	0.0135	0.924132	0.9	0.948911	0.92 (0.9, 0.95)	4.845e-09	0.99377	G	T	G	T	0.322099	0.322099	-0.046465	-0.046465	0.0153532	0.954598	0.9263	0.983761	0.95 (0.93, 0.98)	0.00246986	0.991265	t	g	G	T	0.325	0.675	0.0025	0.6728	0.6779	0.0648	-0.0648	0.0101	0.937255	0.918883	0.955994	0.94 (0.92, 0.96)	1.687e-10	++	60.3	2.517	1	0.1126	G	T	G	T	0.3227	0.3227	-0.005577	-0.005577	0.008828	0.994439	0.97738	1.01179	0.99 (0.98, 1.01)	0.52755	0.99	t	g	G	T	0.3236	0.0021	0.6764	0.6728	0.6779	0.0311	-0.0311	0.0067	0.969379	0.956732	0.982192	0.97 (0.96, 0.98)	2.997e-06	+++	90.9	21.897	2	1.758e-05
11:47401171:A:C	11:47401171	11	47401171	A	C	C	A	C	A	0.3277	0.3277	-0.0791	-0.0791	0.0135	0.923948	0.89982	0.948721	0.92 (0.9, 0.95)	4.219e-09	0.996073	C	A	C	A	0.322125	0.322125	-0.0464174	-0.0464174	0.0153523	0.954643	0.926346	0.983806	0.95 (0.93, 0.98)	0.00249377	0.991364	a	c	C	A	0.3253	0.6747	0.0028	0.6723	0.6779	0.0648	-0.0648	0.0101	0.937255	0.918883	0.955994	0.94 (0.92, 0.96)	1.589e-10	++	60.9	2.556	1	0.1099	C	A	C	A	0.3228	0.3228	-0.0061089	-0.0061089	0.0088176	0.99391	0.97688	1.01124	0.99 (0.98, 1.01)	0.48843	1	a	c	C	A	0.3237	0.0023	0.6763	0.6723	0.6779	0.0314	-0.0314	0.0067	0.969088	0.956445	0.981898	0.97 (0.96, 0.98)	2.351e-06	+++	90.8	21.668	2	1.972e-05
11:47406592:C:T	11:47406592	11	47406592	C	T	T	C	C	T	0.5335	0.4665	0.06	-0.06	0.0126	0.941765	0.918792	0.965312	0.94 (0.92, 0.97)	2.061e-06	0.993112	T	C	C	T	0.538399	0.461601	0.039686	-0.039686	0.0144513	0.961091	0.934251	0.988703	0.96 (0.93, 0.99)	0.00602653	0.98748	t	c	C	T	0.4644	0.5356	0.0024	0.5335	0.5384	0.0512	-0.0512	0.0095	0.950089	0.932562	0.967945	0.95 (0.93, 0.97)	6.892e-08	++	10.9	1.123	1	0.2894	T	C	C	T	0.5327	0.4673	-4.6556e-05	4.6556e-05	0.0082732	1.00005	0.983961	1.01639	1 (0.98, 1.02)	0.99551	1.02	t	c	C	T	0.466	0.0022	0.534	0.5327	0.5384	0.0221	-0.0221	0.0062	0.978142	0.966328	0.990101	0.98 (0.97, 0.99)	0.000402	++-	88.7	17.694	2	0.0001438
11:47407439:C:A	11:47407439	11	47407439	C	A	A	C	A	C	0.3767	0.3767	0.0607	0.0607	0.013	1.06258	1.03585	1.09	1.06 (1.04, 1.09)	3.044e-06	0.994524	A	C	A	C	0.376992	0.376992	0.0572372	0.0572372	0.0148461	1.05891	1.02854	1.09017	1.06 (1.03, 1.09)	0.000115462	0.994962	a	c	A	C	0.3768	0.3768	0.0001	0.3767	0.377	0.0592	0.0592	0.0098	1.06099	1.0408	1.08156	1.06 (1.04, 1.08)	1.425e-09	++	0	0.031	1	0.8607	A	C	A	C	0.3654	0.3654	0.0088398	0.0088398	0.0085663	1.00888	0.992081	1.02596	1.01 (0.99, 1.03)	0.30211	0.99	a	c	A	C	0.3705	0.0055	0.3705	0.3657	0.377	0.0307	0.0307	0.0064	1.03118	1.01832	1.04419	1.03 (1.02, 1.04)	1.896e-06	+++	86.7	15.033	2	0.0005441
11:47408592:G:A	11:47408592	11	47408592	G	A	A	G	A	G	0.3768	0.3768	0.0607	0.0607	0.013	1.06258	1.03585	1.09	1.06 (1.04, 1.09)	2.941e-06	0.995052	A	G	A	G	0.377163	0.377163	0.0569291	0.0569291	0.0148431	1.05858	1.02823	1.08983	1.06 (1.03, 1.09)	0.000125276	0.995129	a	g	A	G	0.377	0.377	0.0002	0.3768	0.3772	0.0591	0.0591	0.0098	1.06088	1.0407	1.08146	1.06 (1.04, 1.08)	1.546e-09	++	0	0.037	1	0.8484	A	G	A	G	0.3655	0.3655	0.0089652	0.0089652	0.0085647	1.00901	0.992209	1.02609	1.01 (0.99, 1.03)	0.29521	0.99	a	g	A	G	0.3706	0.0055	0.3706	0.3658	0.3772	0.0307	0.0307	0.0064	1.03118	1.01832	1.04419	1.03 (1.02, 1.04)	1.874e-06	+++	86.6	14.888	2	0.0005849
11:47409051:T:A	11:47409051	11	47409051	T	A	A	T	A	T	0.378	0.378	0.0628	0.0628	0.0131	1.06481	1.03782	1.09251	1.06 (1.04, 1.09)	1.644e-06	0.974314	A	T	A	T	0.373529	0.373529	0.0586672	0.0586672	0.0148452	1.06042	1.03001	1.09173	1.06 (1.03, 1.09)	7.74383e-05	0.992222	a	t	A	T	0.376	0.376	0.0022	0.3735	0.378	0.061	0.061	0.0098	1.0629	1.04268	1.08351	1.06 (1.04, 1.08)	5.322e-10	++	0	0.044	1	0.8347	A	T	A	T	0.3644	0.3644	0.0089444	0.0089444	0.0086394	1.00898	0.992043	1.02622	1.01 (0.99, 1.03)	0.30053	0.97	a	t	A	T	0.3696	0.0058	0.3696	0.3647	0.378	0.0316	0.0316	0.0065	1.0321	1.01904	1.04534	1.03 (1.02, 1.05)	1.07e-06	+++	87.4	15.874	2	0.0003574
11:47409212:C:T	11:47409212	11	47409212	C	T	T	C	C	T	0.6654	0.3346	0.0779	-0.0779	0.0134	0.925057	0.901078	0.949674	0.93 (0.9, 0.95)	6.68e-09	0.998318	T	C	C	T	0.674488	0.325512	0.0440875	-0.0440875	0.0152839	0.95687	0.928631	0.985968	0.96 (0.93, 0.99)	0.00391302	0.995536	t	c	C	T	0.3307	0.6693	0.0045	0.6654	0.6745	0.0632	-0.0632	0.0101	0.938756	0.920355	0.957524	0.94 (0.92, 0.96)	3.543e-10	++	63.9	2.767	1	0.09622	T	C	C	T	0.6761	0.3239	0.0056747	-0.0056747	0.0088055	0.994341	0.977327	1.01165	0.99 (0.98, 1.01)	0.51928	1	t	c	C	T	0.3267	0.0045	0.6733	0.6654	0.6763	0.0306	-0.0306	0.0066	0.969863	0.957398	0.982491	0.97 (0.96, 0.98)	3.967e-06	+++	90.6	21.251	2	2.429e-05
11:47410200:C:T	11:47410200	11	47410200	C	T	T	C	C	T	0.6654	0.3346	0.0779	-0.0779	0.0134	0.925057	0.901078	0.949674	0.93 (0.9, 0.95)	6.727e-09	0.998699	T	C	C	T	0.674548	0.325452	0.044218	-0.044218	0.0152857	0.956745	0.928506	0.985843	0.96 (0.93, 0.99)	0.00381236	0.995507	t	c	C	T	0.3306	0.6694	0.0045	0.6654	0.6745	0.0633	-0.0633	0.0101	0.938662	0.920263	0.957429	0.94 (0.92, 0.96)	3.42e-10	++	63.6	2.746	1	0.09753	T	C	C	T	0.6761	0.3239	0.0056949	-0.0056949	0.0088053	0.994321	0.977308	1.01163	0.99 (0.98, 1.01)	0.51779	1	t	c	C	T	0.3267	0.0045	0.6733	0.6654	0.6763	0.0306	-0.0306	0.0066	0.969863	0.957398	0.982491	0.97 (0.96, 0.98)	3.869e-06	+++	90.6	21.254	2	2.426e-05
11:47410393:G:A	11:47410393	11	47410393	G	A	A	G	A	G	0.3259	0.3259	-0.0768	-0.0768	0.0135	0.926075	0.901892	0.950906	0.93 (0.9, 0.95)	1.226e-08	0.998305	A	G	A	G	0.321529	0.321529	-0.0443905	-0.0443905	0.015298	0.95658	0.928324	0.985697	0.96 (0.93, 0.99)	0.00370489	0.99988	a	g	A	G	0.324	0.324	0.0022	0.3215	0.3259	-0.0626	-0.0626	0.0101	0.939319	0.920907	0.958099	0.94 (0.92, 0.96)	6.191e-10	--	60.4	2.523	1	0.1122	A	G	A	G	0.3221	0.3221	-0.0055504	-0.0055504	0.0088237	0.994465	0.977414	1.01181	0.99 (0.98, 1.01)	0.52933	1	a	g	A	G	0.3228	0.0018	0.3228	0.3215	0.3259	-0.0302	-0.0302	0.0067	0.970251	0.957593	0.983077	0.97 (0.96, 0.98)	5.661e-06	---	90.3	20.58	2	3.398e-05
11:47410888:G:T	11:47410888	11	47410888	G	T	T	G	T	G	0.398	0.398	0.0612	0.0612	0.0128	1.06311	1.03677	1.09012	1.06 (1.04, 1.09)	1.911e-06	0.997772	T	G	T	G	0.401611	0.401611	0.0593771	0.0593771	0.0146526	1.06118	1.03113	1.09209	1.06 (1.03, 1.09)	5.06357e-05	0.995337	t	g	T	G	0.3996	0.3996	0.0018	0.398	0.4016	0.0604	0.0604	0.0096	1.06226	1.04246	1.08244	1.06 (1.04, 1.08)	3.685e-10	++	0	0.009	1	0.9254	T	G	T	G	0.3876	0.3876	0.010525	0.010525	0.0084672	1.01058	0.993948	1.02749	1.01 (0.99, 1.03)	0.21384	0.99	t	g	T	G	0.393	0.0059	0.393	0.388	0.4016	0.0323	0.0323	0.0064	1.03283	1.01995	1.04586	1.03 (1.02, 1.05)	3.987e-07	+++	86.8	15.126	2	0.0005193
11:47410951:T:C	11:47410951	11	47410951	T	C	C	T	T	C	0.6655	0.3345	0.0778	-0.0778	0.0134	0.925149	0.901168	0.949769	0.93 (0.9, 0.95)	6.774e-09	0.999162	C	T	T	C	0.674556	0.325444	0.0443799	-0.0443799	0.015284	0.95659	0.928359	0.98568	0.96 (0.93, 0.99)	0.00368181	0.995737	t	c	T	C	0.3306	0.3306	0.0045	0.3254	0.3345	-0.0633	-0.0633	0.0101	0.938662	0.920263	0.957429	0.94 (0.92, 0.96)	3.388e-10	--	63	2.703	1	0.1001	C	T	T	C	0.6762	0.3238	0.0056912	-0.0056912	0.0088051	0.994325	0.977312	1.01163	0.99 (0.98, 1.01)	0.51805	1	t	c	T	C	0.3266	0.0045	0.3266	0.3236	0.3345	-0.0306	-0.0306	0.0066	0.969863	0.957398	0.982491	0.97 (0.96, 0.98)	3.855e-06	---	90.6	21.223	2	2.463e-05
11:47411065:A:T	11:47411065	11	47411065	A	T	T	A	A	T	0.6655	0.3345	0.0778	-0.0778	0.0134	0.925149	0.901168	0.949769	0.93 (0.9, 0.95)	6.782e-09	0.99911	T	A	A	T	0.67456	0.32544	0.0440085	-0.0440085	0.0152843	0.956946	0.928704	0.986047	0.96 (0.93, 0.99)	0.00397873	0.995748	a	t	A	T	0.3306	0.3306	0.0045	0.3254	0.3345	-0.0631	-0.0631	0.0101	0.93885	0.920447	0.95762	0.94 (0.92, 0.96)	3.755e-10	--	63.8	2.764	1	0.09643	T	A	A	T	0.6762	0.3238	0.0056973	-0.0056973	0.0088051	0.994319	0.977306	1.01163	0.99 (0.98, 1.01)	0.5176	1	a	t	A	T	0.3266	0.0045	0.3266	0.3236	0.3345	-0.0306	-0.0306	0.0066	0.969863	0.957398	0.982491	0.97 (0.96, 0.98)	4.046e-06	---	90.6	21.176	2	2.522e-05
11:47411581:G:A	11:47411581	11	47411581	G	A	A	G	G	A	0.6655	0.3345	0.0778	-0.0778	0.0134	0.925149	0.901168	0.949769	0.93 (0.9, 0.95)	6.803e-09	0.999083	A	G	G	A	0.674527	0.325473	0.0441415	-0.0441415	0.0152851	0.956819	0.928579	0.985917	0.96 (0.93, 0.99)	0.00387192	0.995542	a	g	G	A	0.3306	0.6694	0.0045	0.6655	0.6745	0.0632	-0.0632	0.0101	0.938756	0.920355	0.957524	0.94 (0.92, 0.96)	3.621e-10	++	63.5	2.742	1	0.09775	A	G	G	A	0.6762	0.3238	0.0057032	-0.0057032	0.008805	0.994313	0.977301	1.01162	0.99 (0.98, 1.01)	0.51717	1	a	g	G	A	0.3266	0.0045	0.6734	0.6655	0.6764	0.0306	-0.0306	0.0066	0.969863	0.957398	0.982491	0.97 (0.96, 0.98)	3.966e-06	+++	90.6	21.187	2	2.508e-05
11:47413475:G:A	11:47413475	11	47413475	G	A	A	G	A	G	0.3259	0.3259	-0.0766	-0.0766	0.0135	0.92626	0.902073	0.951096	0.93 (0.9, 0.95)	1.327e-08	0.998551	A	G	A	G	0.320716	0.320716	-0.0443824	-0.0443824	0.0153376	0.956588	0.928259	0.985781	0.96 (0.93, 0.99)	0.00380098	0.99611	a	g	A	G	0.3236	0.3236	0.0026	0.3207	0.3259	-0.0625	-0.0625	0.0101	0.939413	0.920999	0.958195	0.94 (0.92, 0.96)	6.782e-10	--	59.8	2.486	1	0.1148	A	G	A	G	0.3221	0.3221	-0.005374	-0.005374	0.0088214	0.99464	0.977591	1.01199	0.99 (0.98, 1.01)	0.54239	1	a	g	A	G	0.3227	0.0019	0.3227	0.3207	0.3259	-0.03	-0.03	0.0067	0.970446	0.957785	0.983273	0.97 (0.96, 0.98)	6.443e-06	---	90.3	20.588	2	3.384e-05
11:47413733:A:G	11:47413733	11	47413733	A	G	G	A	G	A	0.3261	0.3261	-0.0768	-0.0768	0.0135	0.926075	0.901892	0.950906	0.93 (0.9, 0.95)	1.204e-08	0.998567	G	A	G	A	0.320973	0.320973	-0.0447041	-0.0447041	0.0153332	0.95628	0.927969	0.985456	0.96 (0.93, 0.99)	0.00354497	0.996267	a	g	G	A	0.3239	0.6761	0.0025	0.6739	0.679	0.0628	-0.0628	0.0101	0.939131	0.920723	0.957908	0.94 (0.92, 0.96)	5.777e-10	++	59.5	2.468	1	0.1162	G	A	G	A	0.3221	0.3221	-0.0053308	-0.0053308	0.0088206	0.994683	0.977635	1.01203	0.99 (0.98, 1.01)	0.5456	1	a	g	G	A	0.3228	0.0019	0.6772	0.6739	0.679	0.0301	-0.0301	0.0067	0.970348	0.957689	0.983175	0.97 (0.96, 0.98)	6.058e-06	+++	90.4	20.759	2	3.106e-05
11:47416636:G:A	11:47416636	11	47416636	G	A	A	G	A	G	0.3258	0.3258	-0.0765	-0.0765	0.0135	0.926353	0.902163	0.951191	0.93 (0.9, 0.95)	1.361e-08	0.998388	A	G	A	G	0.320064	0.320064	-0.0447403	-0.0447403	0.0153515	0.956246	0.927902	0.985455	0.96 (0.93, 0.99)	0.00355775	0.995105	a	g	A	G	0.3233	0.3233	0.0028	0.3201	0.3258	-0.0626	-0.0626	0.0101	0.939319	0.920907	0.958099	0.94 (0.92, 0.96)	6.414e-10	--	58.6	2.414	1	0.1203	A	G	A	G	0.322	0.322	-0.0055846	-0.0055846	0.0088195	0.994431	0.977389	1.01177	0.99 (0.98, 1.01)	0.5266	1	a	g	A	G	0.3225	0.002	0.3225	0.3201	0.3258	-0.0302	-0.0302	0.0067	0.970251	0.957593	0.983077	0.97 (0.96, 0.98)	5.79e-06	---	90.2	20.449	2	3.627e-05
11:47416746:C:T	11:47416746	11	47416746	C	T	T	C	T	C	0.3987	0.3987	0.0607	0.0607	0.0128	1.06258	1.03625	1.08958	1.06 (1.04, 1.09)	2.321e-06	0.99757	T	C	T	C	0.402861	0.402861	0.058044	0.058044	0.0146157	1.05976	1.02983	1.09056	1.06 (1.03, 1.09)	7.13783e-05	0.999589	t	c	T	C	0.4005	0.4005	0.0021	0.3987	0.4029	0.0595	0.0595	0.0096	1.06131	1.04152	1.08146	1.06 (1.04, 1.08)	6.252e-10	++	0	0.019	1	0.8913	T	C	T	C	0.3886	0.3886	0.0096146	0.0096146	0.0084593	1.00966	0.993059	1.02654	1.01 (0.99, 1.03)	0.25572	1	t	c	T	C	0.394	0.0059	0.394	0.3889	0.4029	0.0314	0.0314	0.0064	1.0319	1.01903	1.04492	1.03 (1.02, 1.04)	8.006e-07	+++	86.8	15.195	2	0.0005016
11:47417183:A:C	11:47417183	11	47417183	A	C	C	A	C	A	0.3988	0.3988	0.0607	0.0607	0.0128	1.06258	1.03625	1.08958	1.06 (1.04, 1.09)	2.263e-06	0.99753	C	A	C	A	0.402827	0.402827	0.0586761	0.0586761	0.0146316	1.06043	1.03045	1.09128	1.06 (1.03, 1.09)	6.05812e-05	0.997427	a	c	C	A	0.4005	0.5995	0.002	0.5972	0.6012	-0.0598	0.0598	0.0096	1.06162	1.04184	1.08179	1.06 (1.04, 1.08)	5.311e-10	--	0	0.011	1	0.9171	C	A	C	A	0.3886	0.3886	0.0095584	0.0095584	0.0084598	1.0096	0.993002	1.02648	1.01 (0.99, 1.03)	0.25854	1	a	c	C	A	0.394	0.0059	0.606	0.5972	0.6111	-0.0314	0.0314	0.0064	1.0319	1.01903	1.04492	1.03 (1.02, 1.04)	7.563e-07	---	87	15.381	2	0.0004572
11:47418306:T:C	11:47418306	11	47418306	T	C	C	T	C	T	0.3287	0.3287	-0.0778	-0.0778	0.0134	0.925149	0.901168	0.949769	0.93 (0.9, 0.95)	7.07e-09	0.99742	C	T	C	T	0.32289	0.32289	-0.0431886	-0.0431886	0.0153265	0.957731	0.929388	0.986937	0.96 (0.93, 0.99)	0.00482656	0.993984	t	c	C	T	0.3262	0.6738	0.0029	0.6713	0.6771	0.0628	-0.0628	0.0101	0.939131	0.920723	0.957908	0.94 (0.92, 0.96)	4.794e-10	++	65.4	2.89	1	0.08911	C	T	C	T	0.3238	0.3238	-0.0053952	-0.0053952	0.0088074	0.994619	0.977597	1.01194	0.99 (0.98, 1.01)	0.54016	1	t	c	C	T	0.3247	0.0023	0.6753	0.6713	0.6771	0.0302	-0.0302	0.0066	0.970251	0.957781	0.982884	0.97 (0.96, 0.98)	5.215e-06	+++	90.6	21.268	2	2.408e-05
11:47418465:C:G	11:47418465	11	47418465	C	G	G	C	G	C	0.3258	0.3258	-0.0763	-0.0763	0.0135	0.926538	0.902344	0.951382	0.93 (0.9, 0.95)	1.481e-08	0.997829	G	C	G	C	0.32083	0.32083	-0.0441946	-0.0441946	0.0153337	0.956768	0.928441	0.985959	0.96 (0.93, 0.99)	0.00394276	0.996339	c	g	G	C	0.3236	0.6764	0.0025	0.6742	0.6792	0.0623	-0.0623	0.0101	0.939601	0.921184	0.958387	0.94 (0.92, 0.96)	7.916e-10	++	59.5	2.47	1	0.1161	G	C	G	C	0.322	0.322	-0.0052961	-0.0052961	0.008822	0.994718	0.977666	1.01207	0.99 (0.98, 1.01)	0.54829	1	c	g	G	C	0.3226	0.0018	0.6774	0.6742	0.6792	0.0299	-0.0299	0.0067	0.970543	0.957881	0.983372	0.97 (0.96, 0.98)	7.158e-06	+++	90.2	20.46	2	3.607e-05
11:47418953:C:G	11:47418953	11	47418953	C	G	G	C	G	C	0.3969	0.3969	0.0615	0.0615	0.0129	1.06343	1.03688	1.09066	1.06 (1.04, 1.09)	1.73e-06	0.997464	G	C	G	C	0.401503	0.401503	0.0578515	0.0578515	0.0146336	1.05956	1.0296	1.09039	1.06 (1.03, 1.09)	7.69783e-05	0.997295	c	g	G	C	0.3989	0.6011	0.0023	0.5985	0.6031	-0.0599	0.0599	0.0097	1.06173	1.04174	1.08211	1.06 (1.04, 1.08)	5.997e-10	--	0	0.035	1	0.8516	G	C	G	C	0.3872	0.3872	0.0087111	0.0087111	0.0084672	1.00875	0.992146	1.02563	1.01 (0.99, 1.03)	0.30358	0.99	c	g	G	C	0.3925	0.0058	0.6075	0.5985	0.6125	-0.0309	0.0309	0.0064	1.03138	1.01853	1.0444	1.03 (1.02, 1.04)	1.23e-06	---	87.4	15.886	2	0.0003551
11:47419129:A:G	11:47419129	11	47419129	A	G	G	A	A	G	0.6655	0.3345	0.0774	-0.0774	0.0134	0.92552	0.901528	0.950149	0.93 (0.9, 0.95)	8.468e-09	0.997861	G	A	A	G	0.6747	0.3253	0.0440817	-0.0440817	0.0152875	0.956876	0.92863	0.985981	0.96 (0.93, 0.99)	0.00392603	0.995532	a	g	A	G	0.3305	0.3305	0.0046	0.3253	0.3345	-0.0629	-0.0629	0.0101	0.939037	0.920631	0.957812	0.94 (0.92, 0.96)	4.255e-10	--	62.8	2.686	1	0.1012	G	A	A	G	0.6761	0.3239	0.0053163	-0.0053163	0.0088056	0.994698	0.977678	1.01201	0.99 (0.98, 1.01)	0.54601	1	a	g	A	G	0.3267	0.0045	0.3267	0.3237	0.3345	-0.0303	-0.0303	0.0066	0.970154	0.957685	0.982786	0.97 (0.96, 0.98)	5.031e-06	---	90.6	21.217	2	2.47e-05
11:47419301:T:G	11:47419301	11	47419301	T	G	G	T	T	G	0.6652	0.3348	0.0781	-0.0781	0.0134	0.924872	0.900897	0.949485	0.92 (0.9, 0.95)	6.096e-09	0.997959	NA	NA	NA	NA	NA	NA	NA	NA	NA	NA	NA	NA	NA	NA	NA	t	g	T	G	0.3348	0.3348	0	0.3348	0.3348	-0.0781	-0.0781	0.0134	0.924872	0.900897	0.949485	0.92 (0.9, 0.95)	5.598e-09	-?	0	0	0	1	G	T	T	G	0.676	0.324	0.0053712	-0.0053712	0.0088052	0.994643	0.977625	1.01196	0.99 (0.98, 1.01)	0.54186	1	t	g	T	G	0.3271	0.005	0.3271	0.3238	0.3348	-0.0273	-0.0273	0.0074	0.973069	0.959058	0.987286	0.97 (0.96, 0.99)	0.0002069	-?-	95.1	20.574	1	5.736e-06
11:47419663:G:T	11:47419663	11	47419663	G	T	T	G	T	G	0.397	0.397	0.0615	0.0615	0.0129	1.06343	1.03688	1.09066	1.06 (1.04, 1.09)	1.744e-06	0.997901	T	G	T	G	0.401391	0.401391	0.0579094	0.0579094	0.0146325	1.05962	1.02966	1.09045	1.06 (1.03, 1.09)	7.56165e-05	0.997697	t	g	T	G	0.3989	0.3989	0.0022	0.397	0.4014	0.0599	0.0599	0.0097	1.06173	1.04174	1.08211	1.06 (1.04, 1.08)	5.891e-10	++	0	0.034	1	0.854	T	G	T	G	0.3873	0.3873	0.0089035	0.0089035	0.0084612	1.00894	0.992349	1.02582	1.01 (0.99, 1.03)	0.29267	1	t	g	T	G	0.3925	0.0058	0.3925	0.3876	0.4014	0.031	0.031	0.0064	1.03149	1.01863	1.04451	1.03 (1.02, 1.04)	1.122e-06	+++	87.3	15.792	2	0.0003722
11:47419757:G:T	11:47419757	11	47419757	G	T	T	G	T	G	0.3262	0.3262	-0.0772	-0.0772	0.0135	0.925705	0.901532	0.950526	0.93 (0.9, 0.95)	1.026e-08	0.997829	T	G	T	G	0.320889	0.320889	-0.0435921	-0.0435921	0.0153341	0.957344	0.929	0.986554	0.96 (0.93, 0.99)	0.00446449	0.996407	t	g	T	G	0.3239	0.3239	0.0026	0.3209	0.3262	-0.0625	-0.0625	0.0101	0.939413	0.920999	0.958195	0.94 (0.92, 0.96)	6.801e-10	--	63	2.706	1	0.09996	T	G	T	G	0.3222	0.3222	-0.0055407	-0.0055407	0.0088211	0.994475	0.977429	1.01182	0.99 (0.98, 1.01)	0.52992	1	t	g	T	G	0.3228	0.002	0.3228	0.3209	0.3262	-0.0301	-0.0301	0.0067	0.970348	0.957689	0.983175	0.97 (0.96, 0.98)	6.027e-06	---	90.3	20.698	2	3.202e-05
11:47423340:C:T	11:47423340	11	47423340	C	T	T	C	T	C	0.3972	0.3972	0.0608	0.0608	0.0129	1.06269	1.03615	1.0899	1.06 (1.04, 1.09)	2.261e-06	0.997592	T	C	T	C	0.401473	0.401473	0.0585565	0.0585565	0.0146352	1.0603	1.03032	1.09116	1.06 (1.03, 1.09)	6.29748e-05	0.997467	t	c	T	C	0.3991	0.3991	0.0021	0.3972	0.4015	0.0598	0.0598	0.0097	1.06162	1.04163	1.082	1.06 (1.04, 1.08)	6.355e-10	++	0	0.013	1	0.9084	T	C	T	C	0.3873	0.3873	0.0086466	0.0086466	0.0084635	1.00868	0.99209	1.02556	1.01 (0.99, 1.03)	0.30695	1	t	c	T	C	0.3926	0.0058	0.3926	0.3876	0.4015	0.0308	0.0308	0.0064	1.03128	1.01842	1.0443	1.03 (1.02, 1.04)	1.309e-06	+++	87.4	15.857	2	0.0003604
11:47423553:A:G	11:47423553	11	47423553	A	G	G	A	A	G	0.665	0.335	0.0765	-0.0765	0.0134	0.926353	0.90234	0.951005	0.93 (0.9, 0.95)	1.219e-08	0.997977	G	A	A	G	0.674106	0.325894	0.0427298	-0.0427298	0.0152862	0.95817	0.929888	0.987312	0.96 (0.93, 0.99)	0.00517698	0.995296	a	g	A	G	0.331	0.331	0.0045	0.3259	0.335	-0.0618	-0.0618	0.0101	0.940071	0.921644	0.958866	0.94 (0.92, 0.96)	8.481e-10	--	63.8	2.76	1	0.09666	G	A	A	G	0.6758	0.3242	0.0053946	-0.0053946	0.0088023	0.99462	0.977607	1.01193	0.99 (0.98, 1.01)	0.53997	1	a	g	A	G	0.3271	0.0046	0.3271	0.324	0.335	-0.0298	-0.0298	0.0066	0.97064	0.958164	0.983277	0.97 (0.96, 0.98)	6.856e-06	---	90.3	20.549	2	3.451e-05
11:47424400:C:T	11:47424400	11	47424400	C	T	T	C	T	C	0.3259	0.3259	-0.0763	-0.0763	0.0135	0.926538	0.902344	0.951382	0.93 (0.9, 0.95)	1.505e-08	0.99844	T	C	T	C	0.320975	0.320975	-0.043712	-0.043712	0.0153394	0.95723	0.928879	0.986446	0.96 (0.93, 0.99)	0.0043696	0.995857	t	c	T	C	0.3238	0.3238	0.0024	0.321	0.3259	-0.0621	-0.0621	0.0101	0.939789	0.921368	0.958578	0.94 (0.92, 0.96)	9.045e-10	--	60.7	2.543	1	0.1108	T	C	T	C	0.3222	0.3222	-0.0057794	-0.0057794	0.0088179	0.994237	0.977201	1.01157	0.99 (0.98, 1.01)	0.5122	1	t	c	T	C	0.3227	0.0018	0.3227	0.321	0.3259	-0.03	-0.03	0.0067	0.970446	0.957785	0.983273	0.97 (0.96, 0.98)	6.324e-06	---	90.1	20.106	2	4.306e-05
11:47424717:T:C	11:47424717	11	47424717	T	C	C	T	C	T	0.3222	0.3222	-0.0718	-0.0718	0.0135	0.930717	0.906413	0.955672	0.93 (0.91, 0.96)	1.098e-07	0.997732	C	T	C	T	0.315449	0.315449	-0.0432392	-0.0432392	0.0154222	0.957682	0.929167	0.987073	0.96 (0.93, 0.99)	0.00504412	0.995364	t	c	C	T	0.3193	0.6807	0.0033	0.6778	0.6846	0.0594	-0.0594	0.0102	0.94233	0.923678	0.961358	0.94 (0.92, 0.96)	4.959e-09	++	48.5	1.942	1	0.1635	C	T	C	T	0.3206	0.3206	-0.0050858	-0.0050858	0.0088319	0.994927	0.977853	1.0123	0.99 (0.98, 1.01)	0.56472	1	t	c	C	T	0.3199	0.0023	0.6801	0.6778	0.6846	0.0285	-0.0285	0.0067	0.971902	0.959223	0.984749	0.97 (0.96, 0.98)	1.937e-05	+++	89	18.229	2	0.0001101
11:47424931:G:A	11:47424931	11	47424931	G	A	A	G	A	G	0.3974	0.3974	0.0611	0.0611	0.0128	1.06301	1.03667	1.09001	1.06 (1.04, 1.09)	2.019e-06	0.997993	A	G	A	G	0.401569	0.401569	0.0589897	0.0589897	0.0146426	1.06076	1.03075	1.09165	1.06 (1.03, 1.09)	5.60264e-05	0.996486	a	g	A	G	0.3992	0.3992	0.0021	0.3974	0.4016	0.0602	0.0602	0.0096	1.06205	1.04225	1.08222	1.06 (1.04, 1.08)	4.23e-10	++	0	0.012	1	0.9136	A	G	A	G	0.3874	0.3874	0.0088612	0.0088612	0.0084589	1.0089	0.992311	1.02577	1.01 (0.99, 1.03)	0.29484	1	a	g	A	G	0.3927	0.0059	0.3927	0.3877	0.4016	0.0312	0.0312	0.0064	1.03169	1.01883	1.04471	1.03 (1.02, 1.04)	9.24e-07	+++	87.5	16.033	2	0.00033
11:47426956:G:A	11:47426956	11	47426956	G	A	A	G	A	G	0.326	0.326	-0.0762	-0.0762	0.0135	0.926631	0.902434	0.951477	0.93 (0.9, 0.95)	1.57e-08	0.998123	A	G	A	G	0.320991	0.320991	-0.0439083	-0.0439083	0.015339	0.957042	0.928697	0.986252	0.96 (0.93, 0.99)	0.00419589	0.995821	a	g	A	G	0.3238	0.3238	0.0025	0.321	0.326	-0.0621	-0.0621	0.0101	0.939789	0.921368	0.958578	0.94 (0.92, 0.96)	8.881e-10	--	60	2.497	1	0.114	A	G	A	G	0.3222	0.3222	-0.0053819	-0.0053819	0.0088202	0.994633	0.977586	1.01198	0.99 (0.98, 1.01)	0.54174	1	a	g	A	G	0.3228	0.0019	0.3228	0.321	0.326	-0.0298	-0.0298	0.0067	0.97064	0.957977	0.98347	0.97 (0.96, 0.98)	7.339e-06	---	90.2	20.323	2	3.862e-05
11:47427739:C:T	11:47427739	11	47427739	C	T	T	C	T	C	0.3976	0.3976	0.0601	0.0601	0.0129	1.06194	1.03543	1.08914	1.06 (1.04, 1.09)	2.868e-06	0.997941	T	C	T	C	0.401609	0.401609	0.058956	0.058956	0.0146418	1.06073	1.03072	1.09161	1.06 (1.03, 1.09)	5.65197e-05	0.996435	t	c	T	C	0.3994	0.3994	0.002	0.3976	0.4016	0.0596	0.0596	0.0097	1.06141	1.04142	1.08178	1.06 (1.04, 1.08)	7.389e-10	++	0	0.003	1	0.9533	T	C	T	C	0.3875	0.3875	0.0088369	0.0088369	0.0084626	1.00888	0.99228	1.02575	1.01 (0.99, 1.03)	0.29638	1	t	c	T	C	0.3928	0.0059	0.3928	0.3878	0.4016	0.0308	0.0308	0.0064	1.03128	1.01842	1.0443	1.03 (1.02, 1.04)	1.304e-06	+++	87.2	15.592	2	0.0004113
11:47427825:T:C	11:47427825	11	47427825	T	C	C	T	T	C	0.665	0.335	0.0766	-0.0766	0.0134	0.92626	0.90225	0.95091	0.93 (0.9, 0.95)	1.184e-08	0.998675	C	T	T	C	0.674048	0.325952	0.0432475	-0.0432475	0.0152875	0.957674	0.929405	0.986804	0.96 (0.93, 0.99)	0.00466295	0.995128	t	c	T	C	0.3311	0.3311	0.0045	0.326	0.335	-0.0621	-0.0621	0.0101	0.939789	0.921368	0.958578	0.94 (0.92, 0.96)	7.116e-10	--	62.8	2.692	1	0.1009	C	T	T	C	0.6759	0.3241	0.005849	-0.005849	0.0088003	0.994168	0.977167	1.01146	0.99 (0.98, 1.01)	0.50628	1	t	c	T	C	0.327	0.0046	0.327	0.3239	0.335	-0.0302	-0.0302	0.0066	0.970251	0.957781	0.982884	0.97 (0.96, 0.98)	5.242e-06	---	90.2	20.375	2	3.763e-05
11:47428565:C:T	11:47428565	11	47428565	C	T	T	C	T	C	0.326	0.326	-0.0764	-0.0764	0.0135	0.926446	0.902253	0.951286	0.93 (0.9, 0.95)	1.442e-08	0.998517	T	C	T	C	0.321388	0.321388	-0.0431166	-0.0431166	0.015338	0.9578	0.929434	0.987031	0.96 (0.93, 0.99)	0.00492978	0.995279	t	c	T	C	0.324	0.324	0.0023	0.3214	0.326	-0.0619	-0.0619	0.0101	0.939977	0.921552	0.95877	0.94 (0.92, 0.96)	1.025e-09	--	62.3	2.653	1	0.1033	T	C	T	C	0.3223	0.3223	-0.0058252	-0.0058252	0.0088183	0.994192	0.977156	1.01152	0.99 (0.98, 1.01)	0.50889	1	t	c	T	C	0.3229	0.0018	0.3229	0.3214	0.326	-0.03	-0.03	0.0067	0.970446	0.957785	0.983273	0.97 (0.96, 0.98)	6.6e-06	---	90	20.06	2	4.406e-05
11:47429245:T:A	11:47429245	11	47429245	T	A	A	T	A	T	0.3258	0.3258	-0.0761	-0.0761	0.0135	0.926724	0.902524	0.951572	0.93 (0.9, 0.95)	1.641e-08	0.998655	A	T	A	T	0.320986	0.320986	-0.0440246	-0.0440246	0.0153391	0.95693	0.928589	0.986137	0.96 (0.93, 0.99)	0.00409685	0.995765	a	t	A	T	0.3237	0.3237	0.0024	0.321	0.3258	-0.0621	-0.0621	0.0101	0.939789	0.921368	0.958578	0.94 (0.92, 0.96)	8.912e-10	--	59.4	2.464	1	0.1165	A	T	A	T	0.3221	0.3221	-0.0057044	-0.0057044	0.0088184	0.994312	0.977274	1.01165	0.99 (0.98, 1.01)	0.51772	1	a	t	A	T	0.3227	0.0018	0.3227	0.321	0.3258	-0.03	-0.03	0.0067	0.970446	0.957785	0.983273	0.97 (0.96, 0.98)	6.468e-06	---	90	20.088	2	4.346e-05
11:47429904:G:A	11:47429904	11	47429904	G	A	A	G	A	G	0.3977	0.3977	0.0602	0.0602	0.0128	1.06205	1.03574	1.08903	1.06 (1.04, 1.09)	2.832e-06	0.998526	A	G	A	G	0.401711	0.401711	0.0591727	0.0591727	0.0146392	1.06096	1.03095	1.09184	1.06 (1.03, 1.09)	5.29056e-05	0.996644	a	g	A	G	0.3994	0.3994	0.002	0.3977	0.4017	0.0598	0.0598	0.0096	1.06162	1.04184	1.08179	1.06 (1.04, 1.08)	5.603e-10	++	0	0.003	1	0.9579	A	G	A	G	0.3875	0.3875	0.0090266	0.0090266	0.008458	1.00907	0.992477	1.02593	1.01 (0.99, 1.03)	0.28587	1	a	g	A	G	0.3929	0.0059	0.3929	0.3878	0.4017	0.0311	0.0311	0.0064	1.03159	1.01873	1.04461	1.03 (1.02, 1.04)	9.939e-07	+++	87.2	15.657	2	0.0003983
11:47430458:T:C	11:47430458	11	47430458	T	C	C	T	T	C	0.6648	0.3352	0.0762	-0.0762	0.0134	0.926631	0.902611	0.95129	0.93 (0.9, 0.95)	1.378e-08	0.998928	C	T	T	C	0.67387	0.32613	0.043716	-0.043716	0.0152855	0.957226	0.928973	0.986338	0.96 (0.93, 0.99)	0.00423008	0.995188	t	c	T	C	0.3313	0.3313	0.0045	0.3261	0.3352	-0.0621	-0.0621	0.0101	0.939789	0.921368	0.958578	0.94 (0.92, 0.96)	7.211e-10	--	60.8	2.554	1	0.11	C	T	T	C	0.6758	0.3242	0.0053427	-0.0053427	0.0088002	0.994672	0.977662	1.01198	0.99 (0.98, 1.01)	0.54378	1	t	c	T	C	0.3272	0.0046	0.3272	0.324	0.3352	-0.0299	-0.0299	0.0066	0.970543	0.958069	0.983179	0.97 (0.96, 0.98)	6.475e-06	---	90.3	20.543	2	3.461e-05
11:47430599:G:A	11:47430599	11	47430599	G	A	A	G	A	G	0.3977	0.3977	0.06	0.06	0.0128	1.06184	1.03553	1.08881	1.06 (1.04, 1.09)	3.041e-06	0.998597	A	G	A	G	0.401713	0.401713	0.0591421	0.0591421	0.0146385	1.06093	1.03092	1.09181	1.06 (1.03, 1.09)	5.33344e-05	0.996826	a	g	A	G	0.3994	0.3994	0.002	0.3977	0.4017	0.0596	0.0596	0.0096	1.06141	1.04163	1.08157	1.06 (1.04, 1.08)	6.086e-10	++	0	0.002	1	0.9648	A	G	A	G	0.3875	0.3875	0.0090488	0.0090488	0.0084578	1.00909	0.9925	1.02596	1.01 (0.99, 1.03)	0.28468	1	a	g	A	G	0.3929	0.0059	0.3929	0.3878	0.4017	0.0311	0.0311	0.0064	1.03159	1.01873	1.04461	1.03 (1.02, 1.04)	1.028e-06	+++	87.2	15.565	2	0.000417
11:47431966:C:T	11:47431966	11	47431966	C	T	T	C	T	C	0.3221	0.3221	-0.0715	-0.0715	0.0136	0.930996	0.906507	0.956147	0.93 (0.91, 0.96)	1.325e-07	0.994906	T	C	T	C	0.314347	0.314347	-0.0434685	-0.0434685	0.0154428	0.957463	0.928917	0.986886	0.96 (0.93, 0.99)	0.00487287	0.994159	t	c	T	C	0.3187	0.3187	0.0038	0.3143	0.3221	-0.0593	-0.0593	0.0102	0.942424	0.92377	0.961455	0.94 (0.92, 0.96)	6.406e-09	--	46.1	1.856	1	0.1731	T	C	T	C	0.3204	0.3204	-0.0060287	-0.0060287	0.0088486	0.993989	0.976899	1.01138	0.99 (0.98, 1.01)	0.49567	0.99	t	c	T	C	0.3196	0.0026	0.3196	0.3143	0.3221	-0.0289	-0.0289	0.0067	0.971514	0.958839	0.984356	0.97 (0.96, 0.98)	1.575e-05	---	88.5	17.382	2	0.0001681
11:47432034:G:C	11:47432034	11	47432034	G	C	C	G	G	C	0.6654	0.3346	0.0761	-0.0761	0.0134	0.926724	0.902701	0.951385	0.93 (0.9, 0.95)	1.492e-08	0.996952	C	G	G	C	0.67451	0.32549	0.0431237	-0.0431237	0.0152985	0.957793	0.9295	0.986947	0.96 (0.93, 0.99)	0.00481254	0.994241	c	g	G	C	0.3306	0.6694	0.0045	0.6654	0.6745	0.0618	-0.0618	0.0101	0.940071	0.921644	0.958866	0.94 (0.92, 0.96)	8.824e-10	++	62	2.629	1	0.1049	C	G	G	C	0.6761	0.3239	0.0063407	-0.0063407	0.0088128	0.993679	0.976663	1.01099	0.99 (0.98, 1.01)	0.47184	1	c	g	G	C	0.3267	0.0045	0.6733	0.6654	0.6763	0.0304	-0.0304	0.0066	0.970057	0.95759	0.982688	0.97 (0.96, 0.98)	4.74e-06	+++	89.9	19.776	2	5.078e-05
11:47432303:G:A	11:47432303	11	47432303	G	A	A	G	G	A	0.6648	0.3352	0.0758	-0.0758	0.0134	0.927002	0.902972	0.951671	0.93 (0.9, 0.95)	1.599e-08	0.999358	A	G	G	A	0.673901	0.326099	0.0438458	-0.0438458	0.0152855	0.957102	0.928852	0.98621	0.96 (0.93, 0.99)	0.00411789	0.995095	a	g	G	A	0.3312	0.6688	0.0045	0.6648	0.6739	0.0619	-0.0619	0.0101	0.939977	0.921552	0.95877	0.94 (0.92, 0.96)	8.019e-10	++	59.5	2.471	1	0.116	A	G	G	A	0.6758	0.3242	0.0057098	-0.0057098	0.0087991	0.994306	0.977305	1.0116	0.99 (0.98, 1.01)	0.5164	1	a	g	G	A	0.3271	0.0047	0.6729	0.6648	0.676	0.03	-0.03	0.0066	0.970446	0.957973	0.983081	0.97 (0.96, 0.98)	5.887e-06	+++	90.1	20.123	2	4.269e-05
11:47432725:T:G	11:47432725	11	47432725	T	G	G	T	G	T	0.3977	0.3977	0.0599	0.0599	0.0128	1.06173	1.03543	1.0887	1.06 (1.04, 1.09)	3.144e-06	0.998913	G	T	G	T	0.401722	0.401722	0.0589806	0.0589806	0.0146384	1.06075	1.03075	1.09163	1.06 (1.03, 1.09)	5.59015e-05	0.996803	t	g	G	T	0.3994	0.6006	0.002	0.5983	0.6023	-0.0595	0.0595	0.0096	1.06131	1.04152	1.08146	1.06 (1.04, 1.08)	6.614e-10	--	0	0.002	1	0.9623	G	T	G	T	0.3874	0.3874	0.0089454	0.0089454	0.0084598	1.00899	0.992393	1.02586	1.01 (0.99, 1.03)	0.29033	1	t	g	G	T	0.3928	0.006	0.6072	0.5983	0.6123	-0.031	0.031	0.0064	1.03149	1.01863	1.04451	1.03 (1.02, 1.04)	1.123e-06	---	87.1	15.548	2	0.0004206
11:47434777:G:A	11:47434777	11	47434777	G	A	A	G	G	A	0.6648	0.3352	0.0758	-0.0758	0.0134	0.927002	0.902972	0.951671	0.93 (0.9, 0.95)	1.633e-08	0.999159	A	G	G	A	0.673723	0.326277	0.0436471	-0.0436471	0.0152877	0.957292	0.929033	0.98641	0.96 (0.93, 0.99)	0.00429597	0.994641	a	g	G	A	0.3313	0.6687	0.0044	0.6648	0.6737	0.0618	-0.0618	0.0101	0.940071	0.921644	0.958866	0.94 (0.92, 0.96)	8.472e-10	++	60	2.502	1	0.1137	A	G	G	A	0.6759	0.3241	0.0056771	-0.0056771	0.0087994	0.994339	0.977337	1.01164	0.99 (0.98, 1.01)	0.51882	1	a	g	G	A	0.3271	0.0047	0.6729	0.6648	0.6761	0.03	-0.03	0.0066	0.970446	0.957973	0.983081	0.97 (0.96, 0.98)	6.132e-06	+++	90.1	20.12	2	4.277e-05
11:47437202:C:T	11:47437202	11	47437202	C	T	T	C	C	T	0.6648	0.3352	0.0759	-0.0759	0.0134	0.926909	0.902881	0.951576	0.93 (0.9, 0.95)	1.546e-08	0.998815	T	C	C	T	0.673871	0.326129	0.043789	-0.043789	0.0152853	0.957156	0.928906	0.986265	0.96 (0.93, 0.99)	0.00416612	0.995058	t	c	C	T	0.3313	0.6687	0.0045	0.6648	0.6739	0.0619	-0.0619	0.0101	0.939977	0.921552	0.95877	0.94 (0.92, 0.96)	7.861e-10	++	59.9	2.495	1	0.1142	T	C	C	T	0.6758	0.3242	0.0053272	-0.0053272	0.0087998	0.994687	0.977678	1.01199	0.99 (0.98, 1.01)	0.54493	1	t	c	C	T	0.3272	0.0046	0.6728	0.6648	0.676	0.0298	-0.0298	0.0066	0.97064	0.958164	0.983277	0.97 (0.96, 0.98)	6.799e-06	+++	90.2	20.408	2	3.703e-05
11:47437403:C:T	11:47437403	11	47437403	C	T	T	C	T	C	0.3222	0.3222	-0.0715	-0.0715	0.0135	0.930996	0.906685	0.955959	0.93 (0.91, 0.96)	1.261e-07	0.998209	T	C	T	C	0.31564	0.31564	-0.0438981	-0.0438981	0.0154085	0.957051	0.92858	0.986396	0.96 (0.93, 0.99)	0.00437921	0.996718	t	c	T	C	0.3194	0.3194	0.0033	0.3156	0.3222	-0.0595	-0.0595	0.0102	0.942236	0.923585	0.961262	0.94 (0.92, 0.96)	4.599e-09	--	44.9	1.815	1	0.1779	T	C	T	C	0.3207	0.3207	-0.0054029	-0.0054029	0.0088292	0.994612	0.977548	1.01197	0.99 (0.98, 1.01)	0.54058	1	t	c	T	C	0.32	0.0022	0.32	0.3156	0.3222	-0.0287	-0.0287	0.0067	0.971708	0.959031	0.984553	0.97 (0.96, 0.98)	1.651e-05	---	88.9	17.987	2	0.0001242
11:47439444:A:G	11:47439444	11	47439444	A	G	G	A	G	A	0.3326	0.3326	-0.077	-0.077	0.0134	0.92589	0.901889	0.95053	0.93 (0.9, 0.95)	9.493e-09	0.99397	G	A	G	A	0.327189	0.327189	-0.0452328	-0.0452328	0.015271	0.955775	0.927591	0.984815	0.96 (0.93, 0.98)	0.00305097	0.993648	a	g	G	A	0.3302	0.6698	0.0027	0.6674	0.6728	0.0632	-0.0632	0.0101	0.938756	0.920355	0.957524	0.94 (0.92, 0.96)	3.546e-10	++	59.1	2.445	1	0.1179	G	A	G	A	0.3272	0.3272	-0.0058513	-0.0058513	0.00879	0.994166	0.977185	1.01144	0.99 (0.98, 1.01)	0.50562	1	a	g	G	A	0.3284	0.0024	0.6716	0.6674	0.673	0.0306	-0.0306	0.0066	0.969863	0.957398	0.982491	0.97 (0.96, 0.98)	3.727e-06	+++	90.4	20.836	2	2.989e-05
11:47439938:A:G	11:47439938	11	47439938	A	G	G	A	A	G	0.6648	0.3352	0.0757	-0.0757	0.0134	0.927094	0.903062	0.951766	0.93 (0.9, 0.95)	1.698e-08	0.998756	G	A	A	G	0.673899	0.326101	0.0441183	-0.0441183	0.0152791	0.956841	0.928611	0.985929	0.96 (0.93, 0.99)	0.0038767	0.996042	a	g	A	G	0.3312	0.3312	0.0045	0.3261	0.3352	-0.062	-0.062	0.0101	0.939883	0.92146	0.958674	0.94 (0.92, 0.96)	7.692e-10	--	58.6	2.415	1	0.1202	G	A	A	G	0.6758	0.3242	0.0052994	-0.0052994	0.0087971	0.994715	0.97771	1.01201	0.99 (0.98, 1.01)	0.54691	1	a	g	A	G	0.3271	0.0046	0.3271	0.324	0.3352	-0.0298	-0.0298	0.0066	0.97064	0.958164	0.983277	0.97 (0.96, 0.98)	6.808e-06	---	90.2	20.368	2	3.777e-05
11:47440283:T:A	11:47440283	11	47440283	T	A	A	T	T	A	0.6649	0.3351	0.0759	-0.0759	0.0134	0.926909	0.902881	0.951576	0.93 (0.9, 0.95)	1.551e-08	0.998684	A	T	T	A	0.674112	0.325888	0.0437263	-0.0437263	0.0152839	0.957216	0.928966	0.986325	0.96 (0.93, 0.99)	0.00421704	0.995385	a	t	T	A	0.3311	0.6689	0.0046	0.6649	0.6741	0.0619	-0.0619	0.0101	0.939977	0.921552	0.95877	0.94 (0.92, 0.96)	7.991e-10	++	60.1	2.505	1	0.1135	A	T	T	A	0.6758	0.3242	0.0057766	-0.0057766	0.0087973	0.99424	0.977244	1.01153	0.99 (0.98, 1.01)	0.51141	1	a	t	T	A	0.3271	0.0046	0.6729	0.6649	0.676	0.0301	-0.0301	0.0066	0.970348	0.957877	0.982982	0.97 (0.96, 0.98)	5.726e-06	+++	90.1	20.121	2	4.273e-05
11:47440758:G:A	11:47440758	11	47440758	G	A	A	G	A	G	0.3983	0.3983	0.0599	0.0599	0.0129	1.06173	1.03522	1.08892	1.06 (1.04, 1.09)	3.127e-06	0.997021	A	G	A	G	0.402211	0.402211	0.06086	0.06086	0.0146462	1.06275	1.03268	1.0937	1.06 (1.03, 1.09)	3.24253e-05	0.995271	a	g	A	G	0.4	0.4	0.0019	0.3983	0.4022	0.0603	0.0603	0.0097	1.06216	1.04215	1.08254	1.06 (1.04, 1.08)	4.634e-10	++	0	0.002	1	0.9608	A	G	A	G	0.3882	0.3882	0.0088685	0.0088685	0.0084498	1.00891	0.992336	1.02576	1.01 (0.99, 1.03)	0.29393	1	a	g	A	G	0.3935	0.0058	0.3935	0.3885	0.4022	0.0311	0.0311	0.0064	1.03159	1.01873	1.04461	1.03 (1.02, 1.04)	1.018e-06	+++	87.5	16.035	2	0.0003296
11:47441472:T:A	11:47441472	11	47441472	T	A	A	T	T	A	0.6874	0.3126	0.0762	-0.0762	0.014	0.926631	0.90155	0.95241	0.93 (0.9, 0.95)	5.166e-08	0.95967	A	T	T	A	0.696721	0.303279	0.0376645	-0.0376645	0.0156724	0.963036	0.933903	0.993077	0.96 (0.93, 0.99)	0.0162342	0.9864	a	t	T	A	0.3085	0.6915	0.0046	0.6874	0.6967	0.0591	-0.0591	0.0104	0.942613	0.923593	0.962024	0.94 (0.92, 0.96)	1.512e-08	++	70.3	3.363	1	0.06669	A	T	T	A	0.6987	0.3013	0.00015241	-0.00015241	0.0090824	0.999848	0.982206	1.01781	1 (0.98, 1.02)	0.98661	1.01	a	t	T	A	0.3044	0.0047	0.6956	0.6874	0.6987	0.0255	-0.0255	0.0069	0.974822	0.961728	0.988095	0.97 (0.96, 0.99)	0.0001934	+++	90.7	21.506	2	2.138e-05
11:47442893:T:A	11:47442893	11	47442893	T	A	A	T	T	A	0.6649	0.3351	0.0764	-0.0764	0.0134	0.926446	0.90243	0.9511	0.93 (0.9, 0.95)	1.286e-08	0.99878	A	T	T	A	0.673866	0.326134	0.0434249	-0.0434249	0.0152785	0.957504	0.929256	0.986611	0.96 (0.93, 0.99)	0.00447277	0.996194	a	t	T	A	0.3312	0.6688	0.0044	0.6649	0.6739	0.0621	-0.0621	0.0101	0.939789	0.921368	0.958578	0.94 (0.92, 0.96)	7.249e-10	++	62	2.633	1	0.1047	A	T	T	A	0.6758	0.3242	0.005194	-0.005194	0.0087954	0.994819	0.977817	1.01212	0.99 (0.98, 1.01)	0.55483	1	a	t	T	A	0.3271	0.0046	0.6729	0.6649	0.676	0.0298	-0.0298	0.0066	0.97064	0.958164	0.983277	0.97 (0.96, 0.98)	6.909e-06	+++	90.3	20.716	2	3.174e-05
11:47443080:T:C	11:47443080	11	47443080	T	C	C	T	C	T	0.326	0.326	-0.0757	-0.0757	0.0135	0.927094	0.902885	0.951953	0.93 (0.9, 0.95)	1.873e-08	0.998622	C	T	C	T	0.321256	0.321256	-0.044249	-0.044249	0.0153321	0.956716	0.928393	0.985902	0.96 (0.93, 0.99)	0.00389468	0.996554	t	c	C	T	0.3239	0.6761	0.0024	0.674	0.6787	0.062	-0.062	0.0101	0.939883	0.92146	0.958674	0.94 (0.92, 0.96)	9.613e-10	++	57.8	2.37	1	0.1237	C	T	C	T	0.3223	0.3223	-0.0051944	-0.0051944	0.0088125	0.994819	0.977784	1.01215	0.99 (0.98, 1.01)	0.55557	1	t	c	C	T	0.3229	0.0018	0.6771	0.674	0.6787	0.0296	-0.0296	0.0066	0.970834	0.958356	0.983474	0.97 (0.96, 0.98)	8.263e-06	+++	90.1	20.244	2	4.02e-05
11:47446292:A:T	11:47446292	11	47446292	A	T	T	A	T	A	0.326	0.326	-0.0759	-0.0759	0.0135	0.926909	0.902705	0.951762	0.93 (0.9, 0.95)	1.756e-08	0.998563	T	A	T	A	0.321269	0.321269	-0.0442781	-0.0442781	0.0153292	0.956688	0.928371	0.985868	0.96 (0.93, 0.99)	0.00386473	0.996901	a	t	T	A	0.3239	0.6761	0.0023	0.674	0.6787	0.0621	-0.0621	0.0101	0.939789	0.921368	0.958578	0.94 (0.92, 0.96)	8.882e-10	++	58.3	2.397	1	0.1216	T	A	T	A	0.3223	0.3223	-0.0053502	-0.0053502	0.0088119	0.994664	0.977632	1.01199	0.99 (0.98, 1.01)	0.54375	1	a	t	T	A	0.3229	0.0018	0.6771	0.674	0.6787	0.0298	-0.0298	0.0066	0.97064	0.958164	0.983277	0.97 (0.96, 0.98)	7.467e-06	+++	90.1	20.252	2	4.003e-05
11:47447346:C:T	11:47447346	11	47447346	C	T	T	C	T	C	0.398	0.398	0.0595	0.0595	0.0128	1.06131	1.03501	1.08827	1.06 (1.04, 1.09)	3.658e-06	0.998797	T	C	T	C	0.401933	0.401933	0.0600476	0.0600476	0.0146375	1.06189	1.03185	1.09279	1.06 (1.03, 1.09)	4.08435e-05	0.997415	t	c	T	C	0.3997	0.3997	0.0019	0.398	0.4019	0.0597	0.0597	0.0096	1.06152	1.04173	1.08168	1.06 (1.04, 1.08)	5.657e-10	++	0	0.001	1	0.9775	T	C	T	C	0.3876	0.3876	0.0088001	0.0088001	0.0084532	1.00884	0.992262	1.02569	1.01 (0.99, 1.03)	0.29786	1	t	c	T	C	0.393	0.006	0.393	0.3879	0.4019	0.031	0.031	0.0064	1.03149	1.01863	1.04451	1.03 (1.02, 1.04)	1.11e-06	+++	87.3	15.793	2	0.0003721
11:47448497:T:C	11:47448497	11	47448497	T	C	C	T	C	T	0.3299	0.3299	-0.0767	-0.0767	0.0134	0.926168	0.902159	0.950815	0.93 (0.9, 0.95)	1.104e-08	0.997654	C	T	C	T	0.324966	0.324966	-0.0416312	-0.0416312	0.0152925	0.959223	0.930899	0.98841	0.96 (0.93, 0.99)	0.00647355	0.99665	t	c	C	T	0.3278	0.6722	0.0024	0.6701	0.675	0.0615	-0.0615	0.0101	0.940353	0.921921	0.959154	0.94 (0.92, 0.96)	1.067e-09	++	66.4	2.975	1	0.08457	C	T	C	T	0.3254	0.3254	-0.0054876	-0.0054876	0.0087849	0.994527	0.97755	1.0118	0.99 (0.98, 1.01)	0.53219	1	t	c	C	T	0.3263	0.002	0.6737	0.6701	0.675	0.0297	-0.0297	0.0066	0.970737	0.95826	0.983376	0.97 (0.96, 0.98)	7.518e-06	+++	90.2	20.507	2	3.523e-05
11:47449072:G:A	11:47449072	11	47449072	G	A	A	G	A	G	0.398	0.398	0.0595	0.0595	0.0128	1.06131	1.03501	1.08827	1.06 (1.04, 1.09)	3.662e-06	0.998872	A	G	A	G	0.401922	0.401922	0.0601683	0.0601683	0.0146371	1.06202	1.03198	1.09292	1.06 (1.03, 1.09)	3.93939e-05	0.997398	a	g	A	G	0.3997	0.3997	0.0019	0.398	0.4019	0.0598	0.0598	0.0096	1.06162	1.04184	1.08179	1.06 (1.04, 1.08)	5.463e-10	++	0	0.001	1	0.9726	A	G	A	G	0.3876	0.3876	0.0086039	0.0086039	0.0084533	1.00864	0.992067	1.02549	1.01 (0.99, 1.03)	0.30876	1	a	g	A	G	0.393	0.006	0.393	0.3879	0.4019	0.0309	0.0309	0.0064	1.03138	1.01853	1.0444	1.03 (1.02, 1.04)	1.19e-06	+++	87.5	15.948	2	0.0003444
11:47449101:T:G	11:47449101	11	47449101	T	G	G	T	G	T	0.3291	0.3291	-0.0773	-0.0773	0.0134	0.925612	0.901618	0.950244	0.93 (0.9, 0.95)	8.578e-09	0.998719	G	T	G	T	0.324267	0.324267	-0.0438769	-0.0438769	0.0152958	0.957072	0.928805	0.986199	0.96 (0.93, 0.99)	0.00411666	0.996877	t	g	G	T	0.327	0.673	0.0024	0.6709	0.6757	0.0628	-0.0628	0.0101	0.939131	0.920723	0.957908	0.94 (0.92, 0.96)	4.684e-10	++	63	2.701	1	0.1003	G	T	G	T	0.3241	0.3241	-0.0052564	-0.0052564	0.0087954	0.994757	0.977756	1.01205	0.99 (0.98, 1.01)	0.55008	1	t	g	G	T	0.3253	0.0022	0.6747	0.6709	0.6761	0.0301	-0.0301	0.0066	0.970348	0.957877	0.982982	0.97 (0.96, 0.98)	5.467e-06	+++	90.6	21.197	2	2.495e-05
11:47450338:C:T	11:47450338	11	47450338	C	T	T	C	T	C	0.326	0.326	-0.076	-0.076	0.0135	0.926816	0.902614	0.951667	0.93 (0.9, 0.95)	1.694e-08	0.998412	T	C	T	C	0.321318	0.321318	-0.044443	-0.044443	0.015327	0.95653	0.928222	0.985701	0.96 (0.93, 0.99)	0.00372944	0.997156	t	c	T	C	0.324	0.324	0.0023	0.3213	0.326	-0.0622	-0.0622	0.0101	0.939695	0.921276	0.958482	0.94 (0.92, 0.96)	8.193e-10	--	58.1	2.387	1	0.1223	T	C	T	C	0.3223	0.3223	-0.0051543	-0.0051543	0.0088116	0.994859	0.977825	1.01219	0.99 (0.98, 1.01)	0.55859	1	t	c	T	C	0.3229	0.0018	0.3229	0.3213	0.326	-0.0297	-0.0297	0.0066	0.970737	0.95826	0.983376	0.97 (0.96, 0.98)	7.762e-06	---	90.2	20.447	2	3.63e-05
11:47454551:A:T	11:47454551	11	47454551	A	T	T	A	T	A	0.3982	0.3982	0.06	0.06	0.0128	1.06184	1.03553	1.08881	1.06 (1.04, 1.09)	3.032e-06	0.997977	T	A	T	A	0.402153	0.402153	0.0597893	0.0597893	0.0146346	1.06161	1.03159	1.0925	1.06 (1.03, 1.09)	4.39237e-05	0.997708	a	t	T	A	0.3999	0.6001	0.002	0.5978	0.6018	-0.0599	0.0599	0.0096	1.06173	1.04194	1.0819	1.06 (1.04, 1.08)	5.035e-10	--	0	0	1	0.9914	T	A	T	A	0.3876	0.3876	0.0084927	0.0084927	0.008454	1.00853	0.991955	1.02538	1.01 (0.99, 1.03)	0.3151	1	a	t	T	A	0.3931	0.0061	0.6069	0.5978	0.6121	-0.0309	0.0309	0.0064	1.03138	1.01853	1.0444	1.03 (1.02, 1.04)	1.197e-06	---	87.6	16.09	2	0.0003206
11:47454972:C:G	11:47454972	11	47454972	C	G	G	C	G	C	0.3289	0.3289	-0.0776	-0.0776	0.0134	0.925334	0.901348	0.949959	0.93 (0.9, 0.95)	7.813e-09	0.997845	G	C	G	C	0.3241	0.3241	-0.0432206	-0.0432206	0.0152965	0.9577	0.929413	0.986848	0.96 (0.93, 0.99)	0.00471313	0.997019	c	g	G	C	0.3268	0.6732	0.0024	0.6711	0.6759	0.0627	-0.0627	0.0101	0.939225	0.920815	0.958003	0.94 (0.92, 0.96)	5.04e-10	++	65	2.858	1	0.09092	G	C	G	C	0.324	0.324	-0.0046468	-0.0046468	0.0087955	0.995364	0.978352	1.01267	1 (0.98, 1.01)	0.59728	1	c	g	G	C	0.3251	0.0021	0.6749	0.6711	0.6761	0.0297	-0.0297	0.0066	0.970737	0.95826	0.983376	0.97 (0.96, 0.98)	7.25e-06	+++	90.8	21.673	2	1.967e-05
11:47457539:A:G	11:47457539	11	47457539	A	G	G	A	G	A	0.3217	0.3217	-0.0719	-0.0719	0.0135	0.930624	0.906323	0.955577	0.93 (0.91, 0.96)	1.07e-07	0.997143	G	A	G	A	0.315862	0.315862	-0.0429794	-0.0429794	0.0153807	0.957931	0.929484	0.987249	0.96 (0.93, 0.99)	0.00519214	0.999962	a	g	G	A	0.3192	0.6808	0.0029	0.6783	0.6841	0.0593	-0.0593	0.0101	0.942424	0.923951	0.961266	0.94 (0.92, 0.96)	5.032e-09	++	49.9	1.997	1	0.1576	G	A	G	A	0.3206	0.3206	-0.0045588	-0.0045588	0.008825	0.995452	0.978381	1.01282	1 (0.98, 1.01)	0.60545	1	a	g	G	A	0.3199	0.002	0.6801	0.6783	0.6841	0.0281	-0.0281	0.0067	0.972291	0.959606	0.985143	0.97 (0.96, 0.99)	2.374e-05	+++	89.2	18.578	2	9.243e-05
11:47458765:T:C	11:47458765	11	47458765	T	C	C	T	C	T	0.3288	0.3288	-0.0776	-0.0776	0.0134	0.925334	0.901348	0.949959	0.93 (0.9, 0.95)	7.769e-09	0.997302	C	T	C	T	0.324068	0.324068	-0.043377	-0.043377	0.0152997	0.95755	0.929262	0.9867	0.96 (0.93, 0.99)	0.00457319	0.996605	t	c	C	T	0.3267	0.6733	0.0023	0.6712	0.6759	0.0627	-0.0627	0.0101	0.939225	0.920815	0.958003	0.94 (0.92, 0.96)	4.835e-10	++	64.7	2.831	1	0.09243	C	T	C	T	0.324	0.324	-0.0046771	-0.0046771	0.0087979	0.995334	0.978318	1.01265	1 (0.98, 1.01)	0.59499	1	t	c	C	T	0.3251	0.0021	0.6749	0.6712	0.6761	0.0298	-0.0298	0.0066	0.97064	0.958164	0.983277	0.97 (0.96, 0.98)	7.01e-06	+++	90.8	21.666	2	1.973e-05
11:47459963:T:A	11:47459963	11	47459963	T	A	A	T	A	T	0.3257	0.3257	-0.0763	-0.0763	0.0135	0.926538	0.902344	0.951382	0.93 (0.9, 0.95)	1.505e-08	0.99697	A	T	A	T	0.321219	0.321219	-0.0442269	-0.0442269	0.0153296	0.956737	0.928418	0.985919	0.96 (0.93, 0.99)	0.00390676	0.996957	a	t	A	T	0.3237	0.3237	0.0022	0.3212	0.3257	-0.0623	-0.0623	0.0101	0.939601	0.921184	0.958387	0.94 (0.92, 0.96)	7.832e-10	--	59.4	2.465	1	0.1164	A	T	A	T	0.3221	0.3221	-0.004737	-0.004737	0.0088146	0.995274	0.978227	1.01262	1 (0.98, 1.01)	0.59099	1	a	t	A	T	0.3227	0.0017	0.3227	0.3212	0.3257	-0.0295	-0.0295	0.0067	0.970931	0.958264	0.983765	0.97 (0.96, 0.98)	8.952e-06	---	90.4	20.833	2	2.994e-05
11:47460901:T:C	11:47460901	11	47460901	T	C	C	T	C	T	0.3219	0.3219	-0.0718	-0.0718	0.0135	0.930717	0.906413	0.955672	0.93 (0.91, 0.96)	1.115e-07	0.996491	C	T	C	T	0.315614	0.315614	-0.0437206	-0.0437206	0.0154094	0.957221	0.928743	0.986573	0.96 (0.93, 0.99)	0.00454279	0.997033	t	c	C	T	0.3192	0.6808	0.0031	0.6781	0.6844	0.0596	-0.0596	0.0102	0.942141	0.923493	0.961166	0.94 (0.92, 0.96)	4.355e-09	++	46.8	1.879	1	0.1705	C	T	C	T	0.3206	0.3206	-0.0046181	-0.0046181	0.0088267	0.995393	0.97832	1.01276	1 (0.98, 1.01)	0.60084	1	t	c	C	T	0.3199	0.0021	0.6801	0.6781	0.6844	0.0283	-0.0283	0.0067	0.972097	0.959415	0.984946	0.97 (0.96, 0.98)	2.177e-05	+++	89.2	18.583	2	9.222e-05
11:47461783:A:G	11:47461783	11	47461783	A	G	G	A	G	A	0.3983	0.3983	0.0598	0.0598	0.0128	1.06162	1.03532	1.0886	1.06 (1.04, 1.09)	3.236e-06	0.997199	G	A	G	A	0.402215	0.402215	0.0599024	0.0599024	0.0146315	1.06173	1.03172	1.09262	1.06 (1.03, 1.09)	4.23275e-05	0.997775	a	g	G	A	0.4	0.6	0.0019	0.5978	0.6017	-0.0598	0.0598	0.0096	1.06162	1.04184	1.08179	1.06 (1.04, 1.08)	5.234e-10	--	0	0	1	0.9958	G	A	G	A	0.3878	0.3878	0.0082067	0.0082067	0.0084548	1.00824	0.99167	1.02509	1.01 (0.99, 1.03)	0.33172	1	a	g	G	A	0.3933	0.006	0.6067	0.5978	0.6119	-0.0307	0.0307	0.0064	1.03118	1.01832	1.04419	1.03 (1.02, 1.04)	1.386e-06	---	87.7	16.23	2	0.0002991
11:47462140:A:G	11:47462140	11	47462140	A	G	G	A	G	A	0.3983	0.3983	0.0598	0.0598	0.0128	1.06162	1.03532	1.0886	1.06 (1.04, 1.09)	3.271e-06	0.997144	G	A	G	A	0.402234	0.402234	0.059869	0.059869	0.0146322	1.0617	1.03168	1.09259	1.06 (1.03, 1.09)	4.278e-05	0.997659	a	g	G	A	0.4	0.6	0.0019	0.5978	0.6017	-0.0598	0.0598	0.0096	1.06162	1.04184	1.08179	1.06 (1.04, 1.08)	5.289e-10	--	0	0	1	0.9972	G	A	G	A	0.3878	0.3878	0.0081721	0.0081721	0.008455	1.00821	0.991635	1.02505	1.01 (0.99, 1.03)	0.33378	1	a	g	G	A	0.3933	0.006	0.6067	0.5978	0.6119	-0.0306	0.0306	0.0064	1.03107	1.01822	1.04409	1.03 (1.02, 1.04)	1.415e-06	---	87.7	16.242	2	0.0002973
11:47466006:G:A	11:47466006	11	47466006	G	A	A	G	A	G	0.3285	0.3285	-0.0772	-0.0772	0.0134	0.925705	0.901708	0.950339	0.93 (0.9, 0.95)	9.483e-09	0.99613	A	G	A	G	0.323992	0.323992	-0.0433249	-0.0433249	0.015298	0.9576	0.929314	0.986748	0.96 (0.93, 0.99)	0.00461774	0.996694	a	g	A	G	0.3265	0.3265	0.0022	0.324	0.3285	-0.0625	-0.0625	0.0101	0.939413	0.920999	0.958195	0.94 (0.92, 0.96)	5.654e-10	--	64	2.775	1	0.09577	A	G	A	G	0.3238	0.3238	-0.00455	-0.00455	0.0087997	0.99546	0.978438	1.01278	1 (0.98, 1.01)	0.60511	1	a	g	A	G	0.3249	0.0021	0.3249	0.3237	0.3285	-0.0296	-0.0296	0.0066	0.970834	0.958356	0.983474	0.97 (0.96, 0.98)	7.94e-06	---	90.7	21.527	2	2.116e-05
11:47466790:A:T	11:47466790	11	47466790	A	T	T	A	T	A	0.3297	0.3297	-0.0765	-0.0765	0.0135	0.926353	0.902163	0.951191	0.93 (0.9, 0.95)	1.295e-08	0.992914	T	A	T	A	0.325151	0.325151	-0.0439957	-0.0439957	0.0153058	0.956958	0.928676	0.986101	0.96 (0.93, 0.99)	0.00404079	0.995011	a	t	T	A	0.3277	0.6723	0.0023	0.6703	0.6748	0.0623	-0.0623	0.0101	0.939601	0.921184	0.958387	0.94 (0.92, 0.96)	7.691e-10	++	60.6	2.537	1	0.1112	T	A	T	A	0.3257	0.3257	-0.0040703	-0.0040703	0.0087937	0.995938	0.978919	1.01325	1 (0.98, 1.01)	0.64346	1	a	t	T	A	0.3265	0.0018	0.6735	0.6703	0.6748	0.0291	-0.0291	0.0066	0.971319	0.958835	0.983966	0.97 (0.96, 0.98)	1.17e-05	+++	90.6	21.377	2	2.281e-05
11:47475189:G:T	11:47475189	11	47475189	G	T	T	G	T	G	0.3488	0.3488	-0.0745	-0.0745	0.0133	0.928207	0.904324	0.952722	0.93 (0.9, 0.95)	1.994e-08	0.995873	T	G	T	G	0.339401	0.339401	-0.0390962	-0.0390962	0.0150964	0.961658	0.933621	0.990538	0.96 (0.93, 0.99)	0.00959453	0.996343	t	g	T	G	0.3447	0.3447	0.0047	0.3394	0.3488	-0.059	-0.059	0.01	0.942707	0.92441	0.961366	0.94 (0.92, 0.96)	3.319e-09	--	67.7	3.096	1	0.07846	T	G	T	G	0.3513	0.3513	-0.0041193	-0.0041193	0.0086322	0.995889	0.979181	1.01288	1 (0.98, 1.01)	0.63321	1	t	g	T	G	0.3484	0.0044	0.3484	0.3394	0.3512	-0.0276	-0.0276	0.0065	0.972777	0.960463	0.98525	0.97 (0.96, 0.99)	2.331e-05	---	90.2	20.414	2	3.691e-05
11:47486885:C:T	11:47486885	11	47486885	C	T	T	C	T	C	0.3478	0.3478	-0.0739	-0.0739	0.0133	0.928765	0.904866	0.953294	0.93 (0.9, 0.95)	2.692e-08	0.996382	T	C	T	C	0.338956	0.338956	-0.042367	-0.042367	0.0150964	0.958518	0.930572	0.987303	0.96 (0.93, 0.99)	0.00500293	0.996002	t	c	T	C	0.3439	0.3439	0.0044	0.339	0.3478	-0.0601	-0.0601	0.01	0.94167	0.923393	0.960309	0.94 (0.92, 0.96)	1.698e-09	--	59.3	2.456	1	0.117	T	C	T	C	0.3501	0.3501	-0.0037806	-0.0037806	0.0086387	0.996227	0.979501	1.01324	1 (0.98, 1.01)	0.66165	1	t	c	T	C	0.3474	0.0041	0.3474	0.339	0.35	-0.0279	-0.0279	0.0065	0.972486	0.960175	0.984954	0.97 (0.96, 0.98)	1.922e-05	---	90.3	20.676	2	3.238e-05
11:47495746:G:T	11:47495746	11	47495746	G	T	T	G	T	G	0.3475	0.3475	-0.0744	-0.0744	0.0133	0.9283	0.904414	0.952817	0.93 (0.9, 0.95)	2.216e-08	0.996218	T	G	T	G	0.339007	0.339007	-0.0426971	-0.0426971	0.0151167	0.958202	0.930228	0.987017	0.96 (0.93, 0.99)	0.00472916	0.994059	t	g	T	G	0.3438	0.3438	0.0042	0.339	0.3475	-0.0606	-0.0606	0.01	0.9412	0.922932	0.959829	0.94 (0.92, 0.96)	1.315e-09	--	59.7	2.479	1	0.1154	T	G	T	G	0.3498	0.3498	-0.0040605	-0.0040605	0.0086423	0.995948	0.97922	1.01296	1 (0.98, 1.01)	0.63847	1	t	g	T	G	0.3472	0.004	0.3472	0.339	0.3497	-0.0283	-0.0283	0.0065	0.972097	0.959791	0.98456	0.97 (0.96, 0.98)	1.527e-05	---	90.4	20.788	2	3.062e-05
11:47527052:G:T	11:47527052	11	47527052	G	T	T	G	T	G	0.3658	0.3658	-0.0707	-0.0707	0.0134	0.931741	0.907589	0.956537	0.93 (0.91, 0.96)	1.225e-07	0.965225	NA	NA	NA	NA	NA	NA	NA	NA	NA	NA	NA	NA	NA	NA	NA	t	g	T	G	0.3658	0.3658	0	0.3658	0.3658	-0.0707	-0.0707	0.0134	0.931741	0.907589	0.956537	0.93 (0.91, 0.96)	1.319e-07	-?	0	0	0	1	T	G	T	G	0.3597	0.3597	-0.0035198	-0.0035198	0.0086658	0.996486	0.979704	1.01356	1 (0.98, 1.01)	0.68462	0.97	t	g	T	G	0.3614	0.0029	0.3614	0.3595	0.3658	-0.0233	-0.0233	0.0073	0.976969	0.96309	0.991048	0.98 (0.96, 0.99)	0.001345	-?-	94.4	17.723	1	2.556e-05
11:47539697:T:C	11:47539697	11	47539697	T	C	C	T	C	T	0.3473	0.3473	-0.0731	-0.0731	0.0133	0.929508	0.905591	0.954057	0.93 (0.91, 0.95)	3.729e-08	0.996802	C	T	C	T	0.338969	0.338969	-0.0425708	-0.0425708	0.0150911	0.958323	0.930392	0.987092	0.96 (0.93, 0.99)	0.00478206	0.99643	t	c	C	T	0.3437	0.6563	0.0041	0.6527	0.661	0.0598	-0.0598	0.01	0.941953	0.92367	0.960597	0.94 (0.92, 0.96)	2.117e-09	++	56.6	2.303	1	0.1291	C	T	C	T	0.35	0.35	-0.0040783	-0.0040783	0.0086365	0.99593	0.979213	1.01293	1 (0.98, 1.01)	0.63677	1	t	c	C	T	0.3472	0.0041	0.6528	0.6501	0.661	0.0279	-0.0279	0.0065	0.972486	0.960175	0.984954	0.97 (0.96, 0.98)	1.901e-05	+++	90.1	20.103	2	4.312e-05
11:47547046:T:C	11:47547046	11	47547046	T	C	C	T	C	T	0.3474	0.3474	-0.0734	-0.0734	0.0133	0.929229	0.905319	0.953771	0.93 (0.91, 0.95)	3.377e-08	0.995775	C	T	C	T	0.339118	0.339118	-0.0426569	-0.0426569	0.0150931	0.95824	0.930308	0.987011	0.96 (0.93, 0.99)	0.00470322	0.995958	t	c	C	T	0.3438	0.6562	0.0041	0.6526	0.6609	0.06	-0.06	0.01	0.941765	0.923486	0.960405	0.94 (0.92, 0.96)	1.865e-09	++	57.2	2.335	1	0.1265	C	T	C	T	0.3501	0.3501	-0.0041932	-0.0041932	0.0086345	0.995816	0.979105	1.01281	1 (0.98, 1.01)	0.62722	1	t	c	C	T	0.3473	0.0041	0.6527	0.65	0.6609	0.0281	-0.0281	0.0065	0.972291	0.959983	0.984757	0.97 (0.96, 0.98)	1.714e-05	+++	90.1	20.197	2	4.114e-05
11:47568074:C:T	11:47568074	11	47568074	C	T	T	C	T	C	0.3473	0.3473	-0.0731	-0.0731	0.0133	0.929508	0.905591	0.954057	0.93 (0.91, 0.95)	3.785e-08	0.996168	T	C	T	C	0.338947	0.338947	-0.0427494	-0.0427494	0.015095	0.958151	0.930219	0.986923	0.96 (0.93, 0.99)	0.00461924	0.996042	t	c	T	C	0.3436	0.3436	0.0041	0.3389	0.3473	-0.0598	-0.0598	0.01	0.941953	0.92367	0.960597	0.94 (0.92, 0.96)	2.021e-09	--	56.1	2.276	1	0.1314	T	C	T	C	0.35	0.35	-0.0041438	-0.0041438	0.0086366	0.995865	0.979149	1.01287	1 (0.98, 1.01)	0.63137	1	t	c	T	C	0.3472	0.0041	0.3472	0.3389	0.3499	-0.028	-0.028	0.0065	0.972388	0.960079	0.984856	0.97 (0.96, 0.98)	1.813e-05	---	90	20.083	2	4.355e-05
11:47583121:C:T	11:47583121	11	47583121	C	T	T	C	T	C	0.3473	0.3473	-0.0731	-0.0731	0.0133	0.929508	0.905591	0.954057	0.93 (0.91, 0.95)	3.762e-08	0.995819	T	C	T	C	0.33891	0.33891	-0.0427179	-0.0427179	0.0150948	0.958182	0.930248	0.986954	0.96 (0.93, 0.99)	0.00464903	0.996248	t	c	T	C	0.3436	0.3436	0.0042	0.3389	0.3473	-0.0598	-0.0598	0.01	0.941953	0.92367	0.960597	0.94 (0.92, 0.96)	2.038e-09	--	56.2	2.281	1	0.131	T	C	T	C	0.3501	0.3501	-0.0041743	-0.0041743	0.0086352	0.995834	0.979122	1.01283	1 (0.98, 1.01)	0.62881	1	t	c	T	C	0.3472	0.0041	0.3472	0.3389	0.35	-0.028	-0.028	0.0065	0.972388	0.960079	0.984856	0.97 (0.96, 0.98)	1.801e-05	---	90	20.062	2	4.401e-05
11:47586376:T:G	11:47586376	11	47586376	T	G	G	T	G	T	0.3474	0.3474	-0.0733	-0.0733	0.0133	0.929322	0.905409	0.953866	0.93 (0.91, 0.95)	3.483e-08	0.995717	G	T	G	T	0.339176	0.339176	-0.0436132	-0.0436132	0.0151001	0.957324	0.929406	0.986081	0.96 (0.93, 0.99)	0.00386809	0.99518	t	g	G	T	0.3438	0.6562	0.0041	0.6526	0.6608	0.0603	-0.0603	0.01	0.941482	0.923209	0.960117	0.94 (0.92, 0.96)	1.496e-09	++	54.1	2.177	1	0.1401	G	T	G	T	0.3502	0.3502	-0.0041447	-0.0041447	0.0086358	0.995864	0.97915	1.01286	1 (0.98, 1.01)	0.63127	1	t	g	G	T	0.3474	0.0041	0.6526	0.6499	0.6608	0.0282	-0.0282	0.0065	0.972194	0.959887	0.984659	0.97 (0.96, 0.98)	1.573e-05	+++	90.1	20.3	2	3.908e-05
11:47589707:C:T	11:47589707	11	47589707	C	T	T	C	T	C	0.3476	0.3476	-0.0733	-0.0733	0.0133	0.929322	0.905409	0.953866	0.93 (0.91, 0.95)	3.556e-08	0.996004	T	C	T	C	0.339087	0.339087	-0.0437183	-0.0437183	0.015105	0.957224	0.9293	0.985987	0.96 (0.93, 0.99)	0.00379446	0.994808	t	c	T	C	0.3439	0.3439	0.0042	0.3391	0.3476	-0.0604	-0.0604	0.01	0.941388	0.923116	0.960021	0.94 (0.92, 0.96)	1.457e-09	--	53.7	2.16	1	0.1416	T	C	T	C	0.3502	0.3502	-0.0040442	-0.0040442	0.0086352	0.995964	0.979249	1.01296	1 (0.98, 1.01)	0.63954	1	t	c	T	C	0.3474	0.0041	0.3474	0.3391	0.3501	-0.0282	-0.0282	0.0065	0.972194	0.959887	0.984659	0.97 (0.96, 0.98)	1.62e-05	---	90.2	20.379	2	3.756e-05
11:47602729:C:T	11:47602729	11	47602729	C	T	T	C	T	C	0.3476	0.3476	-0.0734	-0.0734	0.0133	0.929229	0.905319	0.953771	0.93 (0.91, 0.95)	3.386e-08	0.996186	T	C	T	C	0.338917	0.338917	-0.0435076	-0.0435076	0.0151067	0.957425	0.929492	0.986198	0.96 (0.93, 0.99)	0.00397081	0.994625	t	c	T	C	0.3438	0.3438	0.0043	0.3389	0.3476	-0.0603	-0.0603	0.01	0.941482	0.923209	0.960117	0.94 (0.92, 0.96)	1.491e-09	--	54.7	2.206	1	0.1375	T	C	T	C	0.3502	0.3502	-0.0042798	-0.0042798	0.0086366	0.995729	0.979016	1.01273	1 (0.98, 1.01)	0.62021	1	t	c	T	C	0.3474	0.0042	0.3474	0.3389	0.3501	-0.0283	-0.0283	0.0065	0.972097	0.959791	0.98456	0.97 (0.96, 0.98)	1.49e-05	---	90.1	20.247	2	4.012e-05
11:47606483:G:A	11:47606483	11	47606483	G	A	A	G	A	G	0.3482	0.3482	-0.0779	-0.0779	0.0133	0.925057	0.901254	0.949488	0.93 (0.9, 0.95)	5.219e-09	0.986162	A	G	A	G	0.340421	0.340421	-0.0396843	-0.0396843	0.0151345	0.961093	0.933002	0.990029	0.96 (0.93, 0.99)	0.00872955	0.986013	a	g	A	G	0.3448	0.3448	0.0039	0.3404	0.3482	-0.0612	-0.0612	0.01	0.940635	0.922378	0.959253	0.94 (0.92, 0.96)	8.756e-10	--	72.2	3.598	1	0.05786	A	G	A	G	0.3501	0.3501	-0.0041222	-0.0041222	0.0086646	0.995886	0.979116	1.01294	1 (0.98, 1.01)	0.63425	0.99	a	g	A	G	0.3478	0.0036	0.3478	0.3404	0.35	-0.0286	-0.0286	0.0065	0.971805	0.959503	0.984265	0.97 (0.96, 0.98)	1.208e-05	---	91	22.257	2	1.469e-05
11:47615798:G:C	11:47615798	11	47615798	G	C	C	G	C	G	0.3473	0.3473	-0.0729	-0.0729	0.0133	0.929694	0.905772	0.954248	0.93 (0.91, 0.95)	4.05e-08	0.997157	C	G	C	G	0.339355	0.339355	-0.0421268	-0.0421268	0.0151287	0.958748	0.930737	0.987603	0.96 (0.93, 0.99)	0.00535306	0.991712	c	g	C	G	0.3438	0.3438	0.0039	0.3394	0.3473	-0.0595	-0.0595	0.01	0.942236	0.923948	0.960886	0.94 (0.92, 0.96)	2.599e-09	--	57.2	2.334	1	0.1266	C	G	C	G	0.3499	0.3499	-0.0049786	-0.0049786	0.0086391	0.995034	0.978327	1.01203	1 (0.98, 1.01)	0.56442	1	c	g	C	G	0.3472	0.0039	0.3472	0.3394	0.3497	-0.0283	-0.0283	0.0065	0.972097	0.959791	0.98456	0.97 (0.96, 0.98)	1.481e-05	---	89.7	19.368	2	6.228e-05
11:47622139:G:A	11:47622139	11	47622139	G	A	A	G	A	G	0.347	0.347	-0.0731	-0.0731	0.0133	0.929508	0.905591	0.954057	0.93 (0.91, 0.95)	3.825e-08	0.99713	A	G	A	G	0.338704	0.338704	-0.0425409	-0.0425409	0.0151279	0.958351	0.930353	0.987193	0.96 (0.93, 0.99)	0.00491561	0.992263	a	g	A	G	0.3434	0.3434	0.0041	0.3387	0.347	-0.0598	-0.0598	0.01	0.941953	0.92367	0.960597	0.94 (0.92, 0.96)	2.17e-09	--	56.6	2.302	1	0.1292	A	G	A	G	0.3498	0.3498	-0.0046312	-0.0046312	0.0086389	0.99538	0.978667	1.01238	1 (0.98, 1.01)	0.59189	1	a	g	A	G	0.347	0.0041	0.347	0.3387	0.3497	-0.0282	-0.0282	0.0065	0.972194	0.959887	0.984659	0.97 (0.96, 0.98)	1.558e-05	---	89.9	19.739	2	5.173e-05
11:47623890:C:T	11:47623890	11	47623890	C	T	T	C	T	C	0.3469	0.3469	-0.0733	-0.0733	0.0133	0.929322	0.905409	0.953866	0.93 (0.91, 0.95)	3.469e-08	0.997191	T	C	T	C	0.33798	0.33798	-0.0422069	-0.0422069	0.0151507	0.958671	0.930622	0.987566	0.96 (0.93, 0.99)	0.00533272	0.990771	t	c	T	C	0.343	0.343	0.0044	0.338	0.3469	-0.0598	-0.0598	0.01	0.941953	0.92367	0.960597	0.94 (0.92, 0.96)	2.236e-09	--	58	2.379	1	0.123	T	C	T	C	0.3485	0.3485	-0.003416	-0.003416	0.0086756	0.99659	0.979787	1.01368	1 (0.98, 1.01)	0.69377	1	t	c	T	C	0.3461	0.0039	0.3461	0.338	0.3484	-0.0276	-0.0276	0.0066	0.972777	0.960275	0.985443	0.97 (0.96, 0.99)	2.476e-05	---	90.2	20.507	2	3.524e-05
11:47624714:C:A	11:47624714	11	47624714	C	A	A	C	A	C	0.3474	0.3474	-0.0729	-0.0729	0.0133	0.929694	0.905772	0.954248	0.93 (0.91, 0.95)	4.128e-08	0.997478	A	C	A	C	0.339139	0.339139	-0.042827	-0.042827	0.0151257	0.958077	0.930091	0.986906	0.96 (0.93, 0.99)	0.00462801	0.992646	a	c	A	C	0.3438	0.3438	0.0041	0.3391	0.3474	-0.0598	-0.0598	0.01	0.941953	0.92367	0.960597	0.94 (0.92, 0.96)	2.152e-09	--	55.1	2.229	1	0.1354	A	C	A	C	0.3499	0.3499	-0.0049443	-0.0049443	0.0086381	0.995068	0.978363	1.01206	1 (0.98, 1.01)	0.56706	1	a	c	A	C	0.3472	0.004	0.3472	0.3391	0.3497	-0.0284	-0.0284	0.0065	0.971999	0.959695	0.984462	0.97 (0.96, 0.98)	1.37e-05	---	89.7	19.478	2	5.894e-05
11:47640429:G:C	11:47640429	11	47640429	G	C	C	G	C	G	0.3462	0.3462	-0.073	-0.073	0.0133	0.929601	0.905681	0.954152	0.93 (0.91, 0.95)	3.998e-08	0.996314	NA	NA	NA	NA	NA	NA	NA	NA	NA	NA	NA	NA	NA	NA	NA	c	g	C	G	0.3462	0.3462	0	0.3462	0.3462	-0.073	-0.073	0.0133	0.929601	0.905681	0.954152	0.93 (0.91, 0.95)	4.049e-08	-?	0	0	0	1	C	G	C	G	0.3489	0.3489	-0.0053489	-0.0053489	0.0086466	0.994665	0.97795	1.01167	0.99 (0.98, 1.01)	0.53617	1	c	g	C	G	0.348	0.0012	0.348	0.3462	0.3487	-0.0254	-0.0254	0.0072	0.97492	0.961258	0.988775	0.97 (0.96, 0.99)	0.0004476	-?-	94.5	18.186	1	2.003e-05
11:47643891:T:A	11:47643891	11	47643891	T	A	A	T	A	T	0.3464	0.3464	-0.073	-0.073	0.0133	0.929601	0.905681	0.954152	0.93 (0.91, 0.95)	4.011e-08	0.996351	A	T	A	T	0.337588	0.337588	-0.0437177	-0.0437177	0.0151009	0.957224	0.929308	0.985979	0.96 (0.93, 0.99)	0.00378556	0.996519	a	t	A	T	0.3426	0.3426	0.0044	0.3376	0.3464	-0.0602	-0.0602	0.01	0.941576	0.923301	0.960213	0.94 (0.92, 0.96)	1.615e-09	--	52.8	2.118	1	0.1456	A	T	A	T	0.3489	0.3489	-0.0052519	-0.0052519	0.0086443	0.994762	0.97805	1.01176	0.99 (0.98, 1.01)	0.54348	1	a	t	A	T	0.3461	0.0042	0.3461	0.3376	0.3487	-0.0288	-0.0288	0.0065	0.971611	0.959311	0.984068	0.97 (0.96, 0.98)	1.041e-05	---	89.7	19.441	2	6.004e-05
11:47648042:G:A	11:47648042	11	47648042	G	A	A	G	A	G	0.3467	0.3467	-0.0735	-0.0735	0.0133	0.929136	0.905228	0.953675	0.93 (0.91, 0.95)	3.155e-08	0.998799	A	G	A	G	0.337888	0.337888	-0.043574	-0.043574	0.0151011	0.957362	0.929441	0.986121	0.96 (0.93, 0.99)	0.00390231	0.996393	a	g	A	G	0.3429	0.3429	0.0044	0.3379	0.3467	-0.0604	-0.0604	0.01	0.941388	0.923116	0.960021	0.94 (0.92, 0.96)	1.41e-09	--	54.8	2.212	1	0.137	A	G	A	G	0.349	0.349	-0.0055795	-0.0055795	0.0086441	0.994436	0.97773	1.01143	0.99 (0.98, 1.01)	0.51863	1	a	g	A	G	0.3463	0.0041	0.3463	0.3379	0.3488	-0.0291	-0.0291	0.0065	0.971319	0.959023	0.983773	0.97 (0.96, 0.98)	8.527e-06	---	89.7	19.467	2	5.926e-05
11:47655752:C:T	11:47655752	11	47655752	C	T	T	C	T	C	0.3471	0.3471	-0.0734	-0.0734	0.0133	0.929229	0.905319	0.953771	0.93 (0.91, 0.95)	3.123e-08	0.999347	T	C	T	C	0.33852	0.33852	-0.0416151	-0.0416151	0.0150944	0.959239	0.931276	0.988042	0.96 (0.93, 0.99)	0.00582663	0.996499	t	c	T	C	0.3433	0.3433	0.0043	0.3385	0.3471	-0.0595	-0.0595	0.01	0.942236	0.923948	0.960886	0.94 (0.92, 0.96)	2.471e-09	--	59.9	2.496	1	0.1141	T	C	T	C	0.3498	0.3498	-0.0044742	-0.0044742	0.0086376	0.995536	0.978824	1.01253	1 (0.98, 1.01)	0.60446	1	t	c	T	C	0.347	0.0042	0.347	0.3385	0.3497	-0.028	-0.028	0.0065	0.972388	0.960079	0.984856	0.97 (0.96, 0.98)	1.751e-05	---	89.9	19.884	2	4.811e-05
11:47658314:C:T	11:47658314	11	47658314	C	T	T	C	T	C	0.347	0.347	-0.0731	-0.0731	0.0133	0.929508	0.905591	0.954057	0.93 (0.91, 0.95)	3.794e-08	0.996413	T	C	T	C	0.338469	0.338469	-0.041901	-0.041901	0.0151001	0.958965	0.930999	0.987771	0.96 (0.93, 0.99)	0.00551527	0.995929	t	c	T	C	0.3433	0.3433	0.0042	0.3385	0.347	-0.0595	-0.0595	0.01	0.942236	0.923948	0.960886	0.94 (0.92, 0.96)	2.544e-09	--	58.4	2.404	1	0.121	T	C	T	C	0.3499	0.3499	-0.0044369	-0.0044369	0.0086387	0.995573	0.978858	1.01257	1 (0.98, 1.01)	0.60752	1	t	c	T	C	0.347	0.0042	0.347	0.3385	0.3498	-0.028	-0.028	0.0065	0.972388	0.960079	0.984856	0.97 (0.96, 0.98)	1.804e-05	---	89.9	19.786	2	5.052e-05
11:47663049:A:G	11:47663049	11	47663049	A	G	G	A	G	A	0.3472	0.3472	-0.0738	-0.0738	0.0133	0.928857	0.904957	0.953389	0.93 (0.9, 0.95)	2.691e-08	0.999485	G	A	G	A	0.339481	0.339481	-0.0416252	-0.0416252	0.0150598	0.959229	0.931329	0.987965	0.96 (0.93, 0.99)	0.00570271	0.999915	a	g	G	A	0.3438	0.6562	0.0038	0.6528	0.6605	0.0597	-0.0597	0.01	0.942047	0.923763	0.960693	0.94 (0.92, 0.96)	2.114e-09	++	61	2.564	1	0.1093	G	A	G	A	0.3501	0.3501	-0.0043445	-0.0043445	0.0086359	0.995665	0.978954	1.01266	1 (0.98, 1.01)	0.61491	1	a	g	G	A	0.3473	0.0039	0.6527	0.65	0.6605	0.0281	-0.0281	0.0065	0.972291	0.959983	0.984757	0.97 (0.96, 0.98)	1.697e-05	+++	90.1	20.18	2	4.149e-05
11:47669665:T:C	11:47669665	11	47669665	T	C	C	T	C	T	0.3415	0.3415	-0.0715	-0.0715	0.0133	0.930996	0.907041	0.955585	0.93 (0.91, 0.96)	8.07e-08	0.996394	C	T	C	T	0.333556	0.333556	-0.0413995	-0.0413995	0.0151771	0.959446	0.931325	0.988415	0.96 (0.93, 0.99)	0.00636862	0.994487	t	c	C	T	0.338	0.662	0.0039	0.6585	0.6664	0.0584	-0.0584	0.01	0.943273	0.924964	0.961943	0.94 (0.92, 0.96)	5.191e-09	++	55.1	2.225	1	0.1358	C	T	C	T	0.3455	0.3455	-0.0063271	-0.0063271	0.008668	0.993693	0.976953	1.01072	0.99 (0.98, 1.01)	0.46543	1	t	c	C	T	0.3422	0.0044	0.6578	0.6547	0.6664	0.0287	-0.0287	0.0066	0.971708	0.959219	0.98436	0.97 (0.96, 0.98)	1.204e-05	+++	88.7	17.718	2	0.0001421
11:47674084:A:T	11:47674084	11	47674084	A	T	T	A	T	A	0.3414	0.3414	-0.0711	-0.0711	0.0133	0.931369	0.907404	0.955967	0.93 (0.91, 0.96)	9.853e-08	0.995794	T	A	T	A	0.333417	0.333417	-0.04242	-0.04242	0.0151712	0.958467	0.930386	0.987396	0.96 (0.93, 0.99)	0.00516548	0.994874	a	t	T	A	0.3379	0.6621	0.004	0.6586	0.6666	0.0586	-0.0586	0.01	0.943084	0.924779	0.961751	0.94 (0.92, 0.96)	4.544e-09	++	50.5	2.021	1	0.1552	T	A	T	A	0.3458	0.3458	-0.0062062	-0.0062062	0.0086689	0.993813	0.97707	1.01084	0.99 (0.98, 1.01)	0.47404	1	a	t	T	A	0.3423	0.0046	0.6577	0.6544	0.6666	0.0287	-0.0287	0.0066	0.971708	0.959219	0.98436	0.97 (0.96, 0.98)	1.18e-05	+++	88.7	17.714	2	0.0001424
11:47676170:A:G	11:47676170	11	47676170	A	G	G	A	A	G	0.5133	0.4867	0.056	-0.056	0.0126	0.945539	0.922474	0.969181	0.95 (0.92, 0.97)	9.187e-06	0.997241	G	A	A	G	0.521978	0.478022	0.0362328	-0.0362328	0.0143513	0.964416	0.937666	0.991928	0.96 (0.94, 0.99)	0.0115775	0.996201	a	g	A	G	0.4829	0.4829	0.0043	0.478	0.4867	-0.0474	-0.0474	0.0095	0.953706	0.936112	0.97163	0.95 (0.94, 0.97)	5.569e-07	--	6.7	1.071	1	0.3006	G	A	A	G	0.5056	0.4944	0.00080441	-0.00080441	0.0082427	0.999196	0.983183	1.01547	1 (0.98, 1.02)	0.92226	1.03	a	g	A	G	0.4895	0.0064	0.4895	0.478	0.4944	-0.0209	-0.0209	0.0062	0.979317	0.967488	0.99129	0.98 (0.97, 0.99)	0.0007787	---	86.5	14.845	2	0.0005975
11:47687147:A:G	11:47687147	11	47687147	A	G	G	A	G	A	0.3433	0.3433	-0.0705	-0.0705	0.0133	0.931928	0.907948	0.956541	0.93 (0.91, 0.96)	1.194e-07	0.99616	G	A	G	A	0.335231	0.335231	-0.0432798	-0.0432798	0.0151491	0.957643	0.929627	0.986504	0.96 (0.93, 0.99)	0.00427162	0.994793	a	g	G	A	0.3398	0.6602	0.004	0.6567	0.6648	0.0587	-0.0587	0.01	0.94299	0.924687	0.961655	0.94 (0.92, 0.96)	4.403e-09	++	45.2	1.823	1	0.1769	G	A	G	A	0.3481	0.3481	-0.0067196	-0.0067196	0.0086528	0.993303	0.976599	1.01029	0.99 (0.98, 1.01)	0.43741	1	a	g	G	A	0.3444	0.0048	0.6556	0.6521	0.6648	0.029	-0.029	0.0065	0.971416	0.959119	0.983871	0.97 (0.96, 0.98)	9.507e-06	+++	88.4	17.255	2	0.0001791
11:47716324:G:C	11:47716324	11	47716324	G	C	C	G	C	G	0.3415	0.3415	-0.0723	-0.0723	0.0133	0.930252	0.906315	0.95482	0.93 (0.91, 0.95)	5.942e-08	0.996284	C	G	C	G	0.333143	0.333143	-0.0447861	-0.0447861	0.0151799	0.956202	0.928172	0.985079	0.96 (0.93, 0.99)	0.00316879	0.993442	c	g	C	G	0.3379	0.3379	0.0041	0.3331	0.3415	-0.0604	-0.0604	0.01	0.941388	0.923116	0.960021	0.94 (0.92, 0.96)	1.609e-09	--	46.2	1.859	1	0.1728	C	G	C	G	0.3464	0.3464	-0.0061671	-0.0061671	0.0086624	0.993852	0.97712	1.01087	0.99 (0.98, 1.01)	0.4765	1	c	g	C	G	0.3426	0.0049	0.3426	0.3331	0.3462	-0.0294	-0.0294	0.0065	0.971028	0.958736	0.983478	0.97 (0.96, 0.98)	7.207e-06	---	89.3	18.625	2	9.029e-05
11:47716381:T:G	11:47716381	11	47716381	T	G	G	T	G	T	0.3415	0.3415	-0.0723	-0.0723	0.0133	0.930252	0.906315	0.95482	0.93 (0.91, 0.95)	5.986e-08	0.996266	G	T	G	T	0.333291	0.333291	-0.0446581	-0.0446581	0.0151746	0.956324	0.9283	0.985195	0.96 (0.93, 0.99)	0.00324558	0.993587	t	g	G	T	0.3379	0.6621	0.0041	0.6585	0.6667	0.0603	-0.0603	0.01	0.941482	0.923209	0.960117	0.94 (0.92, 0.96)	1.661e-09	++	46.7	1.877	1	0.1707	G	T	G	T	0.3464	0.3464	-0.0060694	-0.0060694	0.0086633	0.993949	0.977214	1.01097	0.99 (0.98, 1.01)	0.48356	1	t	g	G	T	0.3427	0.0049	0.6573	0.6538	0.6667	0.0293	-0.0293	0.0065	0.971125	0.958831	0.983576	0.97 (0.96, 0.98)	7.603e-06	+++	89.3	18.668	2	8.839e-05
11:47716975:C:A	11:47716975	11	47716975	C	A	A	C	A	C	0.3414	0.3414	-0.0726	-0.0726	0.0133	0.929973	0.906043	0.954534	0.93 (0.91, 0.95)	5.206e-08	0.996037	A	C	A	C	0.333015	0.333015	-0.0449388	-0.0449388	0.0151833	0.956056	0.928024	0.984935	0.96 (0.93, 0.98)	0.00307368	0.993097	a	c	A	C	0.3378	0.3378	0.0042	0.333	0.3414	-0.0606	-0.0606	0.01	0.9412	0.922932	0.959829	0.94 (0.92, 0.96)	1.393e-09	--	46.8	1.878	1	0.1706	A	C	A	C	0.3464	0.3464	-0.0061297	-0.0061297	0.0086638	0.993889	0.977154	1.01091	0.99 (0.98, 1.01)	0.47925	1	a	c	A	C	0.3426	0.005	0.3426	0.333	0.3462	-0.0295	-0.0295	0.0065	0.970931	0.95864	0.98338	0.97 (0.96, 0.98)	6.81e-06	---	89.4	18.812	2	8.224e-05
11:47725306:C:T	11:47725306	11	47725306	C	T	T	C	T	C	0.3381	0.3381	-0.074	-0.074	0.0134	0.928672	0.904599	0.953385	0.93 (0.9, 0.95)	3.583e-08	0.987265	T	C	T	C	0.329355	0.329355	-0.0429678	-0.0429678	0.0152447	0.957942	0.929743	0.986997	0.96 (0.93, 0.99)	0.00481716	0.990318	t	c	T	C	0.3343	0.3343	0.0043	0.3294	0.3381	-0.0605	-0.0605	0.0101	0.941294	0.922843	0.960113	0.94 (0.92, 0.96)	1.871e-09	--	57.2	2.338	1	0.1263	T	C	T	C	0.3429	0.3429	-0.0071133	-0.0071133	0.0087031	0.992912	0.976118	1.00999	0.99 (0.98, 1.01)	0.41374	0.99	t	c	T	C	0.3391	0.005	0.3391	0.3294	0.3427	-0.0299	-0.0299	0.0066	0.970543	0.958069	0.983179	0.97 (0.96, 0.98)	5.405e-06	---	89.1	18.421	2	9.999e-05
11:47726977:C:G	11:47726977	11	47726977	C	G	G	C	G	C	0.3415	0.3415	-0.0724	-0.0724	0.0133	0.930159	0.906225	0.954725	0.93 (0.91, 0.95)	5.821e-08	0.995853	G	C	G	C	0.333081	0.333081	-0.0449629	-0.0449629	0.0151826	0.956033	0.928003	0.98491	0.96 (0.93, 0.98)	0.00305647	0.992592	c	g	G	C	0.3378	0.6622	0.0042	0.6585	0.6669	0.0605	-0.0605	0.01	0.941294	0.923024	0.959925	0.94 (0.92, 0.96)	1.484e-09	++	45.9	1.848	1	0.174	G	C	G	C	0.3465	0.3465	-0.006373	-0.006373	0.0086666	0.993647	0.976911	1.01067	0.99 (0.98, 1.01)	0.46213	1	c	g	G	C	0.3427	0.005	0.6573	0.6537	0.6669	0.0296	-0.0296	0.0066	0.970834	0.958356	0.983474	0.97 (0.96, 0.98)	6.344e-06	+++	89.2	18.562	2	9.316e-05
11:47728617:G:A	11:47728617	11	47728617	G	A	A	G	A	G	0.3441	0.3441	-0.0721	-0.0721	0.0134	0.930438	0.906319	0.955199	0.93 (0.91, 0.96)	6.768e-08	0.990281	A	G	A	G	0.334723	0.334723	-0.0460568	-0.0460568	0.0151986	0.954988	0.926959	0.983864	0.95 (0.93, 0.98)	0.00243838	0.986439	a	g	A	G	0.34	0.34	0.0047	0.3347	0.3441	-0.0607	-0.0607	0.0101	0.941106	0.922659	0.959921	0.94 (0.92, 0.96)	1.541e-09	--	39.5	1.652	1	0.1987	A	G	A	G	0.3482	0.3482	-0.0062534	-0.0062534	0.0086735	0.993766	0.977015	1.0108	0.99 (0.98, 1.01)	0.47092	0.99	a	g	A	G	0.3446	0.005	0.3446	0.3347	0.348	-0.0295	-0.0295	0.0066	0.970931	0.958452	0.983572	0.97 (0.96, 0.98)	7.061e-06	---	89.2	18.477	2	9.723e-05
11:47747809:T:C	11:47747809	11	47747809	T	C	C	T	C	T	0.0677	0.0677	-0.128	-0.128	0.0272	0.879853	0.834175	0.928033	0.88 (0.83, 0.93)	2.6e-06	0.909179	C	T	C	T	0.0658271	0.0658271	-0.0807194	-0.0807194	0.0293933	0.922452	0.870811	0.977156	0.92 (0.87, 0.98)	0.00599697	0.958459	t	c	C	T	0.0668	0.9332	0.0009	0.9323	0.9342	0.1062	-0.1062	0.02	0.899245	0.864676	0.935195	0.9 (0.86, 0.94)	1.043e-07	++	28.3	1.394	1	0.2378	C	T	C	T	0.0677	0.0677	-0.019004	-0.019004	0.016852	0.981175	0.949297	1.01412	0.98 (0.95, 1.01)	0.25945	0.97	t	c	C	T	0.0672	0.0007	0.9328	0.9323	0.9342	0.0553	-0.0553	0.0129	0.946201	0.922577	0.97043	0.95 (0.92, 0.97)	1.765e-05	+++	84	12.531	2	0.001901
11:47749960:C:T	11:47749960	11	47749960	C	T	T	C	T	C	0.3416	0.3416	-0.0707	-0.0707	0.0133	0.931741	0.907767	0.956349	0.93 (0.91, 0.96)	1.106e-07	0.997217	T	C	T	C	0.333215	0.333215	-0.0457236	-0.0457236	0.0151865	0.955306	0.92729	0.984169	0.96 (0.93, 0.98)	0.00260092	0.992227	t	c	T	C	0.338	0.338	0.0042	0.3332	0.3416	-0.0599	-0.0599	0.01	0.941859	0.923578	0.960501	0.94 (0.92, 0.96)	2.196e-09	--	34.7	1.531	1	0.216	T	C	T	C	0.347	0.347	-0.0068616	-0.0068616	0.0086613	0.993162	0.976444	1.01017	0.99 (0.98, 1.01)	0.42823	1	t	c	T	C	0.343	0.0051	0.343	0.3332	0.3468	-0.0296	-0.0296	0.0065	0.970834	0.958544	0.983281	0.97 (0.96, 0.98)	6.344e-06	---	88.6	17.569	2	0.0001531
11:47752775:A:G	11:47752775	11	47752775	A	G	G	A	G	A	0.3417	0.3417	-0.0703	-0.0703	0.0133	0.932114	0.90813	0.956732	0.93 (0.91, 0.96)	1.3e-07	0.997855	G	A	G	A	0.333308	0.333308	-0.0458422	-0.0458422	0.0151834	0.955193	0.927185	0.984046	0.96 (0.93, 0.98)	0.00252955	0.992481	a	g	G	A	0.3381	0.6619	0.0042	0.6583	0.6667	0.0597	-0.0597	0.01	0.942047	0.923763	0.960693	0.94 (0.92, 0.96)	2.44e-09	++	31.9	1.468	1	0.2256	G	A	G	A	0.3471	0.3471	-0.0069984	-0.0069984	0.0086588	0.993026	0.976315	1.01002	0.99 (0.98, 1.01)	0.41895	1	a	g	G	A	0.3431	0.0051	0.6569	0.6531	0.6667	0.0296	-0.0296	0.0065	0.970834	0.958544	0.983281	0.97 (0.96, 0.98)	6.33e-06	+++	88.5	17.322	2	0.0001732
11:47756475:A:C	11:47756475	11	47756475	A	C	C	A	C	A	0.3429	0.3429	-0.0701	-0.0701	0.0133	0.932301	0.908311	0.956923	0.93 (0.91, 0.96)	1.412e-07	0.994494	C	A	C	A	0.335254	0.335254	-0.0482404	-0.0482404	0.0151772	0.952905	0.924976	0.981677	0.95 (0.92, 0.98)	0.00147731	0.990401	a	c	C	A	0.3396	0.6604	0.0038	0.6571	0.6647	0.0606	-0.0606	0.01	0.9412	0.922932	0.959829	0.94 (0.92, 0.96)	1.371e-09	++	14.8	1.173	1	0.2787	C	A	C	A	0.3477	0.3477	-0.0075082	-0.0075082	0.0086675	0.99252	0.975801	1.00953	0.99 (0.98, 1.01)	0.38635	1	a	c	C	A	0.3441	0.0046	0.6559	0.6526	0.6647	0.0303	-0.0303	0.0066	0.970154	0.957685	0.982786	0.97 (0.96, 0.98)	3.794e-06	+++	88.4	17.267	2	0.0001781
11:47758449:T:C	11:47758449	11	47758449	T	C	C	T	C	T	0.3416	0.3416	-0.0702	-0.0702	0.0133	0.932207	0.908221	0.956828	0.93 (0.91, 0.96)	1.34e-07	0.997406	C	T	C	T	0.333086	0.333086	-0.0458011	-0.0458011	0.0151874	0.955232	0.927216	0.984094	0.96 (0.93, 0.98)	0.00255907	0.992074	t	c	C	T	0.3379	0.6621	0.0042	0.6584	0.6669	0.0596	-0.0596	0.01	0.942141	0.923855	0.960789	0.94 (0.92, 0.96)	2.559e-09	++	31.5	1.461	1	0.2268	C	T	C	T	0.347	0.347	-0.0071127	-0.0071127	0.00866	0.992913	0.976201	1.00991	0.99 (0.98, 1.01)	0.41146	1	t	c	C	T	0.343	0.0052	0.657	0.6532	0.6669	0.0296	-0.0296	0.0065	0.970834	0.958544	0.983281	0.97 (0.96, 0.98)	6.188e-06	+++	88.4	17.199	2	0.0001842
11:47761471:C:T	11:47761471	11	47761471	C	T	T	C	T	C	0.3415	0.3415	-0.071	-0.071	0.0133	0.931462	0.907494	0.956062	0.93 (0.91, 0.96)	9.86e-08	0.997256	T	C	T	C	0.332908	0.332908	-0.0451165	-0.0451165	0.0151895	0.955886	0.927847	0.984772	0.96 (0.93, 0.98)	0.00297048	0.992324	t	c	T	C	0.3378	0.3378	0.0043	0.3329	0.3415	-0.0598	-0.0598	0.01	0.941953	0.92367	0.960597	0.94 (0.92, 0.96)	2.329e-09	--	39.2	1.644	1	0.1998	T	C	T	C	0.347	0.347	-0.0068636	-0.0068636	0.0086594	0.99316	0.976446	1.01016	0.99 (0.98, 1.01)	0.428	1	t	c	T	C	0.3429	0.0053	0.3429	0.3329	0.3468	-0.0295	-0.0295	0.0065	0.970931	0.95864	0.98338	0.97 (0.96, 0.98)	6.545e-06	---	88.7	17.627	2	0.0001487
11:47763016:T:C	11:47763016	11	47763016	T	C	C	T	C	T	0.3419	0.3419	-0.0708	-0.0708	0.0133	0.931648	0.907676	0.956254	0.93 (0.91, 0.96)	1.072e-07	0.996576	C	T	C	T	0.33481	0.33481	-0.0437094	-0.0437094	0.0151781	0.957232	0.929175	0.986137	0.96 (0.93, 0.99)	0.00397371	0.989682	t	c	C	T	0.3388	0.6612	0.0035	0.6581	0.6652	0.059	-0.059	0.01	0.942707	0.92441	0.961366	0.94 (0.92, 0.96)	3.6e-09	++	44.5	1.802	1	0.1795	C	T	C	T	0.347	0.347	-0.0069727	-0.0069727	0.0086602	0.993052	0.976338	1.01005	0.99 (0.98, 1.01)	0.42074	1	t	c	C	T	0.3434	0.0046	0.6566	0.6532	0.6652	0.0293	-0.0293	0.0065	0.971125	0.958831	0.983576	0.97 (0.96, 0.98)	7.766e-06	+++	88.4	17.284	2	0.0001765
11:47769564:G:A	11:47769564	11	47769564	G	A	A	G	A	G	0.3411	0.3411	-0.0706	-0.0706	0.0133	0.931835	0.907857	0.956445	0.93 (0.91, 0.96)	1.195e-07	0.996928	A	G	A	G	0.332425	0.332425	-0.0464066	-0.0464066	0.0151952	0.954654	0.926641	0.983513	0.95 (0.93, 0.98)	0.00225361	0.992285	a	g	A	G	0.3373	0.3373	0.0043	0.3324	0.3411	-0.0601	-0.0601	0.01	0.94167	0.923393	0.960309	0.94 (0.92, 0.96)	1.904e-09	--	30.3	1.435	1	0.2309	A	G	A	G	0.347	0.347	-0.0068175	-0.0068175	0.0086601	0.993206	0.976489	1.01021	0.99 (0.98, 1.01)	0.43114	1	a	g	A	G	0.3427	0.0054	0.3427	0.3324	0.3468	-0.0296	-0.0296	0.0065	0.970834	0.958544	0.983281	0.97 (0.96, 0.98)	6.034e-06	---	88.7	17.647	2	0.0001472
11:47779586:C:T	11:47779586	11	47779586	C	T	T	C	T	C	0.3412	0.3412	-0.0703	-0.0703	0.0133	0.932114	0.90813	0.956732	0.93 (0.91, 0.96)	1.31e-07	0.997111	T	C	T	C	0.332568	0.332568	-0.0457927	-0.0457927	0.0151934	0.95524	0.927213	0.984114	0.96 (0.93, 0.98)	0.00257368	0.992425	t	c	T	C	0.3375	0.3375	0.0043	0.3326	0.3412	-0.0597	-0.0597	0.01	0.942047	0.923763	0.960693	0.94 (0.92, 0.96)	2.486e-09	--	32.1	1.473	1	0.2249	T	C	T	C	0.347	0.347	-0.0068765	-0.0068765	0.0086595	0.993147	0.976433	1.01015	0.99 (0.98, 1.01)	0.42714	1	t	c	T	C	0.3428	0.0054	0.3428	0.3326	0.3468	-0.0295	-0.0295	0.0065	0.970931	0.95864	0.98338	0.97 (0.96, 0.98)	6.734e-06	---	88.5	17.386	2	0.0001678
11:47781306:A:G	11:47781306	11	47781306	A	G	G	A	G	A	0.3412	0.3412	-0.0703	-0.0703	0.0133	0.932114	0.90813	0.956732	0.93 (0.91, 0.96)	1.354e-07	0.997075	G	A	G	A	0.3326	0.3326	-0.0457386	-0.0457386	0.0151952	0.955292	0.92726	0.984171	0.96 (0.93, 0.98)	0.00260712	0.992295	a	g	G	A	0.3375	0.6625	0.0043	0.6588	0.6674	0.0596	-0.0596	0.01	0.942141	0.923855	0.960789	0.94 (0.92, 0.96)	2.525e-09	++	32.4	1.479	1	0.2239	G	A	G	A	0.3471	0.3471	-0.007361	-0.007361	0.00866	0.992666	0.975959	1.00966	0.99 (0.98, 1.01)	0.39533	1	a	g	G	A	0.3428	0.0054	0.6572	0.6532	0.6674	0.0297	-0.0297	0.0065	0.970737	0.958448	0.983183	0.97 (0.96, 0.98)	5.557e-06	+++	88.3	17.087	2	0.0001948
11:47783076:G:A	11:47783076	11	47783076	G	A	A	G	A	G	0.3413	0.3413	-0.0704	-0.0704	0.0133	0.932021	0.908039	0.956636	0.93 (0.91, 0.96)	1.282e-07	0.996938	A	G	A	G	0.332647	0.332647	-0.0459117	-0.0459117	0.0151938	0.955126	0.927102	0.983998	0.96 (0.93, 0.98)	0.00250862	0.992355	a	g	A	G	0.3375	0.3375	0.0043	0.3326	0.3413	-0.0598	-0.0598	0.01	0.941953	0.92367	0.960597	0.94 (0.92, 0.96)	2.327e-09	--	32	1.471	1	0.2252	A	G	A	G	0.3473	0.3473	-0.0069141	-0.0069141	0.0086582	0.99311	0.976399	1.01011	0.99 (0.98, 1.01)	0.42454	1	a	g	A	G	0.343	0.0055	0.343	0.3326	0.3471	-0.0295	-0.0295	0.0065	0.970931	0.95864	0.98338	0.97 (0.96, 0.98)	6.42e-06	---	88.5	17.428	2	0.0001642
11:47786184:C:T	11:47786184	11	47786184	C	T	T	C	T	C	0.3412	0.3412	-0.0694	-0.0694	0.0133	0.932953	0.908947	0.957593	0.93 (0.91, 0.96)	1.895e-07	0.997091	T	C	T	C	0.332794	0.332794	-0.0466069	-0.0466069	0.0151902	0.954463	0.926464	0.983307	0.95 (0.93, 0.98)	0.00214917	0.992779	t	c	T	C	0.3376	0.3376	0.0042	0.3328	0.3412	-0.0595	-0.0595	0.01	0.942236	0.923948	0.960886	0.94 (0.92, 0.96)	2.73e-09	--	21.5	1.274	1	0.2589	T	C	T	C	0.3471	0.3471	-0.0073179	-0.0073179	0.0086589	0.992709	0.976003	1.0097	0.99 (0.98, 1.01)	0.39803	1	t	c	T	C	0.3429	0.0054	0.3429	0.3328	0.3469	-0.0297	-0.0297	0.0065	0.970737	0.958448	0.983183	0.97 (0.96, 0.98)	5.883e-06	---	88.1	16.83	2	0.0002215
11:47795169:C:T	11:47795169	11	47795169	C	T	T	C	T	C	0.3413	0.3413	-0.0693	-0.0693	0.0133	0.933047	0.909038	0.957689	0.93 (0.91, 0.96)	1.959e-07	0.998026	T	C	T	C	0.332666	0.332666	-0.0463028	-0.0463028	0.0151963	0.954753	0.926735	0.983618	0.95 (0.93, 0.98)	0.00230721	0.992249	t	c	T	C	0.3376	0.3376	0.0043	0.3327	0.3413	-0.0593	-0.0593	0.01	0.942424	0.924132	0.961078	0.94 (0.92, 0.96)	3.073e-09	--	22.9	1.297	1	0.2548	T	C	T	C	0.347	0.347	-0.0074926	-0.0074926	0.0086598	0.992535	0.975831	1.00953	0.99 (0.98, 1.01)	0.38692	1	t	c	T	C	0.3428	0.0053	0.3428	0.3327	0.3468	-0.0297	-0.0297	0.0065	0.970737	0.958448	0.983183	0.97 (0.96, 0.98)	5.818e-06	---	88	16.635	2	0.0002442
11:47796062:T:C	11:47796062	11	47796062	T	C	C	T	C	T	0.3443	0.3443	-0.0705	-0.0705	0.0133	0.931928	0.907948	0.956541	0.93 (0.91, 0.96)	1.103e-07	0.998042	C	T	C	T	0.335752	0.335752	-0.0464087	-0.0464087	0.0151593	0.954652	0.926704	0.983442	0.95 (0.93, 0.98)	0.0021989	0.992513	t	c	C	T	0.3406	0.6594	0.0042	0.6557	0.6642	0.06	-0.06	0.01	0.941765	0.923486	0.960405	0.94 (0.92, 0.96)	1.93e-09	++	29.9	1.427	1	0.2322	C	T	C	T	0.3488	0.3488	-0.0072555	-0.0072555	0.0086462	0.992771	0.976088	1.00974	0.99 (0.98, 1.01)	0.40139	1	t	c	C	T	0.3451	0.0048	0.6549	0.6515	0.6642	0.0298	-0.0298	0.0065	0.97064	0.958352	0.983085	0.97 (0.96, 0.98)	5.07e-06	+++	88.5	17.364	2	0.0001696
11:47796295:C:G	11:47796295	11	47796295	C	G	G	C	G	C	0.3414	0.3414	-0.0693	-0.0693	0.0133	0.933047	0.909038	0.957689	0.93 (0.91, 0.96)	1.969e-07	0.997735	G	C	G	C	0.332913	0.332913	-0.0464674	-0.0464674	0.0151869	0.954596	0.9266	0.983438	0.95 (0.93, 0.98)	0.0022113	0.992815	c	g	G	C	0.3377	0.6623	0.0042	0.6586	0.6671	0.0594	-0.0594	0.01	0.94233	0.92404	0.960982	0.94 (0.92, 0.96)	2.927e-09	++	21.8	1.279	1	0.258	G	C	G	C	0.347	0.347	-0.007475	-0.007475	0.0086604	0.992553	0.975847	1.00954	0.99 (0.98, 1.01)	0.38807	1	c	g	G	C	0.3429	0.0053	0.6571	0.6532	0.6671	0.0297	-0.0297	0.0065	0.970737	0.958448	0.983183	0.97 (0.96, 0.98)	5.7e-06	+++	88	16.67	2	0.00024
11:47796662:G:A	11:47796662	11	47796662	G	A	A	G	A	G	0.3412	0.3412	-0.0701	-0.0701	0.0133	0.932301	0.908311	0.956923	0.93 (0.91, 0.96)	1.436e-07	0.99771	A	G	A	G	0.332403	0.332403	-0.045586	-0.045586	0.0151956	0.955437	0.927401	0.984322	0.96 (0.93, 0.98)	0.00269547	0.992373	a	g	A	G	0.3374	0.3374	0.0044	0.3324	0.3412	-0.0595	-0.0595	0.01	0.942236	0.923948	0.960886	0.94 (0.92, 0.96)	2.817e-09	--	32.1	1.474	1	0.2248	A	G	A	G	0.347	0.347	-0.0074657	-0.0074657	0.008662	0.992562	0.975853	1.00956	0.99 (0.98, 1.01)	0.38875	1	a	g	A	G	0.3427	0.0054	0.3427	0.3324	0.3467	-0.0297	-0.0297	0.0065	0.970737	0.958448	0.983183	0.97 (0.96, 0.98)	5.619e-06	---	88.2	16.909	2	0.000213
11:47799775:C:G	11:47799775	11	47799775	C	G	G	C	G	C	0.3412	0.3412	-0.069	-0.069	0.0133	0.933327	0.909311	0.957977	0.93 (0.91, 0.96)	2.212e-07	0.997986	G	C	G	C	0.33271	0.33271	-0.0466941	-0.0466941	0.0151971	0.954379	0.926371	0.983234	0.95 (0.93, 0.98)	0.00211822	0.991665	c	g	G	C	0.3375	0.6625	0.0042	0.6588	0.6673	0.0593	-0.0593	0.01	0.942424	0.924132	0.961078	0.94 (0.92, 0.96)	3.075e-09	++	18	1.22	1	0.2694	G	C	G	C	0.3469	0.3469	-0.0074217	-0.0074217	0.0086608	0.992606	0.975898	1.0096	0.99 (0.98, 1.01)	0.39148	1	c	g	G	C	0.3427	0.0053	0.6573	0.6533	0.6673	0.0296	-0.0296	0.0065	0.970834	0.958544	0.983281	0.97 (0.96, 0.98)	5.99e-06	+++	88	16.599	2	0.0002487
11:47805478:T:C	11:47805478	11	47805478	T	C	C	T	C	T	0.3412	0.3412	-0.0692	-0.0692	0.0133	0.93314	0.909129	0.957785	0.93 (0.91, 0.96)	2.047e-07	0.997807	C	T	C	T	0.333058	0.333058	-0.0474782	-0.0474782	0.0151927	0.953631	0.925653	0.982455	0.95 (0.93, 0.98)	0.00177405	0.991598	t	c	C	T	0.3377	0.6623	0.004	0.6588	0.6669	0.0598	-0.0598	0.01	0.941953	0.92367	0.960597	0.94 (0.92, 0.96)	2.325e-09	++	13.6	1.157	1	0.282	C	T	C	T	0.347	0.347	-0.0069868	-0.0069868	0.0086629	0.993038	0.976319	1.01004	0.99 (0.98, 1.01)	0.41994	1	t	c	C	T	0.3429	0.0052	0.6571	0.6532	0.6669	0.0296	-0.0296	0.0065	0.970834	0.958544	0.983281	0.97 (0.96, 0.98)	6.205e-06	+++	88.3	17.064	2	0.0001971
11:47805614:C:A	11:47805614	11	47805614	C	A	A	C	A	C	0.3415	0.3415	-0.0693	-0.0693	0.0133	0.933047	0.909038	0.957689	0.93 (0.91, 0.96)	1.98e-07	0.997896	A	C	A	C	0.333286	0.333286	-0.0475257	-0.0475257	0.0151986	0.953586	0.925598	0.98242	0.95 (0.93, 0.98)	0.00176251	0.990402	a	c	A	C	0.3379	0.3379	0.0041	0.3333	0.3415	-0.0599	-0.0599	0.01	0.941859	0.923578	0.960501	0.94 (0.92, 0.96)	2.226e-09	--	14	1.162	1	0.281	A	C	A	C	0.3473	0.3473	-0.0073416	-0.0073416	0.0086606	0.992685	0.975977	1.00968	0.99 (0.98, 1.01)	0.3966	1	a	c	A	C	0.3431	0.0052	0.3431	0.3333	0.347	-0.0298	-0.0298	0.0065	0.97064	0.958352	0.983085	0.97 (0.96, 0.98)	5.258e-06	---	88.2	16.905	2	0.0002134
11:47807774:T:C	11:47807774	11	47807774	T	C	C	T	C	T	0.3413	0.3413	-0.069	-0.069	0.0133	0.933327	0.909311	0.957977	0.93 (0.91, 0.96)	2.139e-07	0.998712	C	T	C	T	0.332975	0.332975	-0.0471499	-0.0471499	0.0151887	0.953944	0.925964	0.98277	0.95 (0.93, 0.98)	0.00190369	0.992115	t	c	C	T	0.3377	0.6623	0.0041	0.6587	0.667	0.0595	-0.0595	0.01	0.942236	0.923948	0.960886	0.94 (0.92, 0.96)	2.712e-09	++	14.6	1.171	1	0.2791	C	T	C	T	0.3474	0.3474	-0.0075618	-0.0075618	0.0086579	0.992467	0.975767	1.00945	0.99 (0.98, 1.01)	0.38245	1	t	c	C	T	0.3431	0.0054	0.6569	0.6529	0.667	0.0298	-0.0298	0.0065	0.97064	0.958352	0.983085	0.97 (0.96, 0.98)	5.301e-06	+++	87.9	16.589	2	0.0002499
11:47812311:C:T	11:47812311	11	47812311	C	T	T	C	T	C	0.3414	0.3414	-0.0693	-0.0693	0.0133	0.933047	0.909038	0.957689	0.93 (0.91, 0.96)	1.954e-07	0.998577	T	C	T	C	0.333027	0.333027	-0.0473295	-0.0473295	0.0151916	0.953773	0.925793	0.982599	0.95 (0.93, 0.98)	0.00183256	0.99189	t	c	T	C	0.3378	0.3378	0.0041	0.333	0.3414	-0.0598	-0.0598	0.01	0.941953	0.92367	0.960597	0.94 (0.92, 0.96)	2.335e-09	--	15.5	1.184	1	0.2765	T	C	T	C	0.347	0.347	-0.0072182	-0.0072182	0.0086598	0.992808	0.976099	1.0098	0.99 (0.98, 1.01)	0.40455	1	t	c	T	C	0.3429	0.0052	0.3429	0.333	0.3468	-0.0297	-0.0297	0.0065	0.970737	0.958448	0.983183	0.97 (0.96, 0.98)	5.662e-06	---	88.2	16.952	2	0.0002084
11:47817441:C:T	11:47817441	11	47817441	C	T	T	C	T	C	0.3408	0.3408	-0.0693	-0.0693	0.0133	0.933047	0.909038	0.957689	0.93 (0.91, 0.96)	1.975e-07	0.998373	T	C	T	C	0.332248	0.332248	-0.0486607	-0.0486607	0.0151999	0.952504	0.924546	0.981308	0.95 (0.92, 0.98)	0.00136465	0.991674	t	c	T	C	0.3371	0.3371	0.0042	0.3322	0.3408	-0.0604	-0.0604	0.01	0.941388	0.923116	0.960021	0.94 (0.92, 0.96)	1.645e-09	--	4.2	1.044	1	0.3068	T	C	T	C	0.3466	0.3466	-0.0070208	-0.0070208	0.0086635	0.993004	0.976284	1.01001	0.99 (0.98, 1.01)	0.41771	1	t	c	T	C	0.3424	0.0054	0.3424	0.3322	0.3464	-0.0299	-0.0299	0.0066	0.970543	0.958069	0.983179	0.97 (0.96, 0.98)	5.147e-06	---	88.4	17.273	2	0.0001775
11:47832118:A:T	11:47832118	11	47832118	A	T	T	A	T	A	0.0613	0.0613	-0.1362	-0.1362	0.0305	0.872668	0.822029	0.926427	0.87 (0.82, 0.93)	8.138e-06	0.791662	T	A	T	A	0.0656681	0.0656681	-0.0803595	-0.0803595	0.0295192	0.922785	0.87091	0.977749	0.92 (0.87, 0.98)	0.0064488	0.952315	a	t	T	A	0.0636	0.9364	0.0022	0.9343	0.9387	0.1074	-0.1074	0.0212	0.898166	0.86161	0.936273	0.9 (0.86, 0.94)	4.154e-07	++	42.2	1.731	1	0.1883	T	A	T	A	0.0655	0.0655	-0.016905	-0.016905	0.017769	0.983237	0.949583	1.01808	0.98 (0.95, 1.02)	0.34142	0.95	a	t	T	A	0.0646	0.0017	0.9354	0.9343	0.9387	0.0542	-0.0542	0.0136	0.947243	0.922326	0.972832	0.95 (0.92, 0.97)	6.899e-05	+++	83.9	12.419	2	0.00201
11:47832793:G:A	11:47832793	11	47832793	G	A	A	G	A	G	0.3406	0.3406	-0.0697	-0.0697	0.0133	0.932674	0.908675	0.957306	0.93 (0.91, 0.96)	1.697e-07	0.997974	A	G	A	G	0.332037	0.332037	-0.0483027	-0.0483027	0.0152046	0.952845	0.924868	0.981668	0.95 (0.92, 0.98)	0.00148561	0.991608	a	g	A	G	0.3369	0.3369	0.0042	0.332	0.3406	-0.0604	-0.0604	0.01	0.941388	0.923116	0.960021	0.94 (0.92, 0.96)	1.579e-09	--	10.9	1.122	1	0.2895	A	G	A	G	0.3465	0.3465	-0.0069389	-0.0069389	0.0086637	0.993085	0.976364	1.01009	0.99 (0.98, 1.01)	0.42318	1	a	g	A	G	0.3423	0.0054	0.3423	0.332	0.3463	-0.0298	-0.0298	0.0066	0.97064	0.958164	0.983277	0.97 (0.96, 0.98)	5.222e-06	---	88.5	17.444	2	0.000163
11:47836062:T:C	11:47836062	11	47836062	T	C	C	T	C	T	0.3407	0.3407	-0.0698	-0.0698	0.0133	0.93258	0.908584	0.95721	0.93 (0.91, 0.96)	1.593e-07	0.997997	C	T	C	T	0.332307	0.332307	-0.0482523	-0.0482523	0.0152003	0.952893	0.924923	0.98171	0.95 (0.92, 0.98)	0.00149808	0.991941	t	c	C	T	0.3371	0.6629	0.0042	0.6593	0.6677	0.0605	-0.0605	0.01	0.941294	0.923024	0.959925	0.94 (0.92, 0.96)	1.541e-09	++	12.1	1.138	1	0.286	C	T	C	T	0.3466	0.3466	-0.0070023	-0.0070023	0.0086639	0.993022	0.976302	1.01003	0.99 (0.98, 1.01)	0.41896	1	t	c	C	T	0.3424	0.0053	0.6576	0.6536	0.6677	0.0299	-0.0299	0.0066	0.970543	0.958069	0.983179	0.97 (0.96, 0.98)	5.018e-06	+++	88.5	17.443	2	0.0001631
11:47841581:G:A	11:47841581	11	47841581	G	A	A	G	A	G	0.3405	0.3405	-0.0706	-0.0706	0.0133	0.931835	0.907857	0.956445	0.93 (0.91, 0.96)	1.167e-07	0.998019	A	G	A	G	0.331946	0.331946	-0.0476485	-0.0476485	0.0152049	0.953469	0.925473	0.982311	0.95 (0.93, 0.98)	0.00172222	0.991858	a	g	A	G	0.3368	0.3368	0.0042	0.3319	0.3405	-0.0607	-0.0607	0.01	0.941106	0.922839	0.959733	0.94 (0.92, 0.96)	1.373e-09	--	22.5	1.291	1	0.2559	A	G	A	G	0.3467	0.3467	-0.0073684	-0.0073684	0.008665	0.992659	0.975942	1.00966	0.99 (0.98, 1.01)	0.39512	1	a	g	A	G	0.3423	0.0055	0.3423	0.3319	0.3464	-0.0302	-0.0302	0.0066	0.970251	0.957781	0.982884	0.97 (0.96, 0.98)	4.064e-06	---	88.6	17.487	2	0.0001595
11:47846711:G:A	11:47846711	11	47846711	G	A	A	G	A	G	0.3405	0.3405	-0.0705	-0.0705	0.0133	0.931928	0.907948	0.956541	0.93 (0.91, 0.96)	1.201e-07	0.998329	A	G	A	G	0.33189	0.33189	-0.047636	-0.047636	0.0152046	0.953481	0.925485	0.982323	0.95 (0.93, 0.98)	0.00172675	0.991831	a	g	A	G	0.3368	0.3368	0.0043	0.3319	0.3405	-0.0606	-0.0606	0.01	0.9412	0.922932	0.959829	0.94 (0.92, 0.96)	1.426e-09	--	21.9	1.281	1	0.2577	A	G	A	G	0.3466	0.3466	-0.0069366	-0.0069366	0.0086644	0.993087	0.976365	1.0101	0.99 (0.98, 1.01)	0.42338	1	a	g	A	G	0.3422	0.0055	0.3422	0.3319	0.3464	-0.0299	-0.0299	0.0066	0.970543	0.958069	0.983179	0.97 (0.96, 0.98)	4.964e-06	---	88.7	17.703	2	0.0001431
11:47847428:G:A	11:47847428	11	47847428	G	A	A	G	A	G	0.3405	0.3405	-0.0705	-0.0705	0.0133	0.931928	0.907948	0.956541	0.93 (0.91, 0.96)	1.195e-07	0.998507	A	G	A	G	0.331945	0.331945	-0.0478562	-0.0478562	0.0152034	0.953271	0.925284	0.982105	0.95 (0.93, 0.98)	0.001642	0.992005	a	g	A	G	0.3368	0.3368	0.0042	0.3319	0.3405	-0.0607	-0.0607	0.01	0.941106	0.922839	0.959733	0.94 (0.92, 0.96)	1.343e-09	--	20.4	1.257	1	0.2623	A	G	A	G	0.3466	0.3466	-0.0069325	-0.0069325	0.0086637	0.993091	0.97637	1.0101	0.99 (0.98, 1.01)	0.4236	1	a	g	A	G	0.3423	0.0055	0.3423	0.3319	0.3464	-0.03	-0.03	0.0066	0.970446	0.957973	0.983081	0.97 (0.96, 0.98)	4.826e-06	---	88.7	17.741	2	0.0001405
11:47851376:C:T	11:47851376	11	47851376	C	T	T	C	T	C	0.3406	0.3406	-0.0705	-0.0705	0.0133	0.931928	0.907948	0.956541	0.93 (0.91, 0.96)	1.189e-07	0.998693	T	C	T	C	0.331846	0.331846	-0.048164	-0.048164	0.0152082	0.952977	0.92499	0.981812	0.95 (0.92, 0.98)	0.00153702	0.99151	t	c	T	C	0.3368	0.3368	0.0043	0.3318	0.3406	-0.0608	-0.0608	0.01	0.941011	0.922747	0.959637	0.94 (0.92, 0.96)	1.24e-09	--	18.2	1.222	1	0.2689	T	C	T	C	0.3466	0.3466	-0.0067353	-0.0067353	0.008663	0.993287	0.976564	1.0103	0.99 (0.98, 1.01)	0.43688	1	t	c	T	C	0.3423	0.0055	0.3423	0.3318	0.3464	-0.0299	-0.0299	0.0066	0.970543	0.958069	0.983179	0.97 (0.96, 0.98)	5.042e-06	---	88.8	17.911	2	0.000129
11:47857520:C:T	11:47857520	11	47857520	C	T	T	C	T	C	0.3407	0.3407	-0.0707	-0.0707	0.0133	0.931741	0.907767	0.956349	0.93 (0.91, 0.96)	1.128e-07	0.998659	T	C	T	C	0.331877	0.331877	-0.0475003	-0.0475003	0.0152113	0.95361	0.925599	0.982469	0.95 (0.93, 0.98)	0.00178831	0.990868	t	c	T	C	0.3369	0.3369	0.0044	0.3319	0.3407	-0.0606	-0.0606	0.01	0.9412	0.922932	0.959829	0.94 (0.92, 0.96)	1.384e-09	--	24.1	1.318	1	0.2509	T	C	T	C	0.3466	0.3466	-0.006748	-0.006748	0.0086633	0.993275	0.976551	1.01028	0.99 (0.98, 1.01)	0.43603	1	t	c	T	C	0.3423	0.0055	0.3423	0.3319	0.3464	-0.0298	-0.0298	0.0066	0.97064	0.958164	0.983277	0.97 (0.96, 0.98)	5.303e-06	---	88.8	17.891	2	0.0001303
11:47863119:G:A	11:47863119	11	47863119	G	A	A	G	A	G	0.3406	0.3406	-0.071	-0.071	0.0133	0.931462	0.907494	0.956062	0.93 (0.91, 0.96)	1.006e-07	0.998394	A	G	A	G	0.331822	0.331822	-0.0480683	-0.0480683	0.015212	0.953069	0.925072	0.981913	0.95 (0.93, 0.98)	0.0015749	0.991183	a	g	A	G	0.3368	0.3368	0.0043	0.3318	0.3406	-0.0611	-0.0611	0.01	0.940729	0.92247	0.959349	0.94 (0.92, 0.96)	1.069e-09	--	22.4	1.288	1	0.2564	A	G	A	G	0.3466	0.3466	-0.0068261	-0.0068261	0.0086635	0.993197	0.976475	1.01021	0.99 (0.98, 1.01)	0.43075	1	a	g	A	G	0.3423	0.0055	0.3423	0.3318	0.3464	-0.03	-0.03	0.0066	0.970446	0.957973	0.983081	0.97 (0.96, 0.98)	4.51e-06	---	88.9	18.069	2	0.0001192
11:47868853:C:G	11:47868853	11	47868853	C	G	G	C	G	C	0.3406	0.3406	-0.0702	-0.0702	0.0133	0.932207	0.908221	0.956828	0.93 (0.91, 0.96)	1.35e-07	0.997987	G	C	G	C	0.332282	0.332282	-0.0490257	-0.0490257	0.015203	0.952157	0.924203	0.980956	0.95 (0.92, 0.98)	0.00125797	0.991513	c	g	G	C	0.337	0.663	0.0041	0.6594	0.6677	0.061	-0.061	0.01	0.940823	0.922563	0.959445	0.94 (0.92, 0.96)	1.089e-09	++	9	1.099	1	0.2945	G	C	G	C	0.3466	0.3466	-0.0068202	-0.0068202	0.0086629	0.993203	0.976481	1.01021	0.99 (0.98, 1.01)	0.43111	1	c	g	G	C	0.3423	0.0054	0.6577	0.6536	0.6677	0.03	-0.03	0.0066	0.970446	0.957973	0.983081	0.97 (0.96, 0.98)	4.553e-06	+++	88.8	17.862	2	0.0001323
11:47871368:G:C	11:47871368	11	47871368	G	C	C	G	C	G	0.3406	0.3406	-0.0703	-0.0703	0.0133	0.932114	0.90813	0.956732	0.93 (0.91, 0.96)	1.328e-07	0.997848	NA	NA	NA	NA	NA	NA	NA	NA	NA	NA	NA	NA	NA	NA	NA	c	g	C	G	0.3406	0.3406	0	0.3406	0.3406	-0.0703	-0.0703	0.0133	0.932114	0.90813	0.956732	0.93 (0.91, 0.96)	1.252e-07	-?	0	0	0	1	C	G	C	G	0.3466	0.3466	-0.0067849	-0.0067849	0.0086632	0.993238	0.976515	1.01025	0.99 (0.98, 1.01)	0.43351	1	c	g	C	G	0.3446	0.0026	0.3446	0.3406	0.3464	-0.0257	-0.0257	0.0073	0.974627	0.960782	0.988673	0.97 (0.96, 0.99)	0.0003984	-?-	93.8	16.012	1	6.293e-05
11:47874364:G:A	11:47874364	11	47874364	G	A	A	G	A	G	0.3405	0.3405	-0.0703	-0.0703	0.0133	0.932114	0.90813	0.956732	0.93 (0.91, 0.96)	1.362e-07	0.997573	A	G	A	G	0.331908	0.331908	-0.0485781	-0.0485781	0.0152033	0.952583	0.924616	0.981396	0.95 (0.92, 0.98)	0.00139413	0.992064	a	g	A	G	0.3368	0.3368	0.0043	0.3319	0.3405	-0.0609	-0.0609	0.01	0.940917	0.922655	0.959541	0.94 (0.92, 0.96)	1.186e-09	--	13.5	1.156	1	0.2822	A	G	A	G	0.3464	0.3464	-0.0067258	-0.0067258	0.0086651	0.993297	0.976569	1.01031	0.99 (0.98, 1.01)	0.43764	1	a	g	A	G	0.3421	0.0054	0.3421	0.3319	0.3462	-0.0299	-0.0299	0.0066	0.970543	0.958069	0.983179	0.97 (0.96, 0.98)	4.936e-06	---	88.8	17.889	2	0.0001305
11:47877493:C:T	11:47877493	11	47877493	C	T	T	C	T	C	0.3405	0.3405	-0.0704	-0.0704	0.0133	0.932021	0.908039	0.956636	0.93 (0.91, 0.96)	1.27e-07	0.997384	T	C	T	C	0.33196	0.33196	-0.0486714	-0.0486714	0.0152031	0.952494	0.92453	0.981304	0.95 (0.92, 0.98)	0.00136446	0.991846	t	c	T	C	0.3368	0.3368	0.0042	0.332	0.3405	-0.061	-0.061	0.01	0.940823	0.922563	0.959445	0.94 (0.92, 0.96)	1.116e-09	--	13.6	1.157	1	0.2821	T	C	T	C	0.3465	0.3465	-0.0070341	-0.0070341	0.0086658	0.992991	0.976267	1.01	0.99 (0.98, 1.01)	0.41696	1	t	c	T	C	0.3422	0.0054	0.3422	0.332	0.3463	-0.0301	-0.0301	0.0066	0.970348	0.957877	0.982982	0.97 (0.96, 0.98)	4.207e-06	---	88.7	17.758	2	0.0001393
11:47889850:C:T	11:47889850	11	47889850	C	T	T	C	T	C	0.3407	0.3407	-0.0706	-0.0706	0.0133	0.931835	0.907857	0.956445	0.93 (0.91, 0.96)	1.204e-07	0.995351	T	C	T	C	0.332861	0.332861	-0.048799	-0.048799	0.0151878	0.952373	0.92444	0.981149	0.95 (0.92, 0.98)	0.00131047	0.992606	t	c	T	C	0.3373	0.3373	0.0039	0.3329	0.3407	-0.0611	-0.0611	0.01	0.940729	0.92247	0.959349	0.94 (0.92, 0.96)	9.947e-10	--	14.2	1.166	1	0.2802	T	C	T	C	0.3467	0.3467	-0.0069807	-0.0069807	0.008669	0.993044	0.976313	1.01006	0.99 (0.98, 1.01)	0.42068	1	t	c	T	C	0.3425	0.0052	0.3425	0.3329	0.3465	-0.0302	-0.0302	0.0066	0.970251	0.957781	0.982884	0.97 (0.96, 0.98)	4.033e-06	---	88.8	17.901	2	0.0001297
11:47898535:A:G	11:47898535	11	47898535	A	G	G	A	G	A	0.3407	0.3407	-0.0705	-0.0705	0.0133	0.931928	0.907948	0.956541	0.93 (0.91, 0.96)	1.253e-07	0.995157	G	A	G	A	0.332733	0.332733	-0.0492872	-0.0492872	0.015171	0.951908	0.924019	0.980638	0.95 (0.92, 0.98)	0.00115633	0.995038	a	g	G	A	0.3372	0.6628	0.0039	0.6593	0.6673	0.0613	-0.0613	0.01	0.940541	0.922286	0.959157	0.94 (0.92, 0.96)	8.923e-10	++	9.5	1.105	1	0.2931	G	A	G	A	0.3465	0.3465	-0.0060649	-0.0060649	0.0086848	0.993953	0.977177	1.01102	0.99 (0.98, 1.01)	0.48497	0.99	a	g	G	A	0.3424	0.0051	0.6576	0.6538	0.6673	0.0298	-0.0298	0.0066	0.97064	0.958164	0.983277	0.97 (0.96, 0.98)	5.494e-06	+++	89.2	18.483	2	9.691e-05
11:47902883:G:A	11:47902883	11	47902883	G	A	A	G	A	G	0.3407	0.3407	-0.0701	-0.0701	0.0133	0.932301	0.908311	0.956923	0.93 (0.91, 0.96)	1.475e-07	0.995506	A	G	A	G	0.333338	0.333338	-0.0492052	-0.0492052	0.0151296	0.951986	0.92417	0.980639	0.95 (0.92, 0.98)	0.00114231	0.999124	a	g	A	G	0.3375	0.3375	0.0037	0.3333	0.3407	-0.061	-0.061	0.01	0.940823	0.922563	0.959445	0.94 (0.92, 0.96)	1.023e-09	--	7.1	1.076	1	0.2996	A	G	A	G	0.3463	0.3463	-0.0051847	-0.0051847	0.0086884	0.994829	0.978031	1.01191	0.99 (0.98, 1.01)	0.55068	0.99	a	g	A	G	0.3424	0.0049	0.3424	0.3333	0.3461	-0.0292	-0.0292	0.0066	0.971222	0.958739	0.983868	0.97 (0.96, 0.98)	8.298e-06	---	89.4	18.845	2	8.088e-05
11:47907641:A:G	11:47907641	11	47907641	A	G	G	A	G	A	0.3587	0.3587	-0.0707	-0.0707	0.0132	0.931741	0.907945	0.956162	0.93 (0.91, 0.96)	7.865e-08	0.996534	G	A	G	A	0.354518	0.354518	-0.0488119	-0.0488119	0.0149546	0.95236	0.924851	0.980688	0.95 (0.92, 0.98)	0.00109629	0.995825	a	g	G	A	0.3569	0.6431	0.0021	0.6413	0.6455	0.0611	-0.0611	0.0099	0.940729	0.922651	0.959161	0.94 (0.92, 0.96)	6.595e-10	++	17	1.204	1	0.2725	G	A	G	A	0.3659	0.3659	-0.0043801	-0.0043801	0.0085775	0.995629	0.979031	1.01251	1 (0.98, 1.01)	0.6096	0.98	a	g	G	A	0.3619	0.0046	0.6381	0.6342	0.6455	0.0287	-0.0287	0.0065	0.971708	0.959407	0.984167	0.97 (0.96, 0.98)	9.397e-06	+++	90	19.972	2	4.605e-05
11:47910823:T:G	11:47910823	11	47910823	T	G	G	T	G	T	0.3587	0.3587	-0.0709	-0.0709	0.0132	0.931555	0.907763	0.955971	0.93 (0.91, 0.96)	7.257e-08	0.995449	G	T	G	T	0.355458	0.355458	-0.0487056	-0.0487056	0.0149156	0.952461	0.92502	0.980717	0.95 (0.93, 0.98)	0.00109087	0.999777	t	g	G	T	0.3573	0.6427	0.0016	0.6413	0.6445	0.0612	-0.0612	0.0099	0.940635	0.922559	0.959065	0.94 (0.92, 0.96)	6.157e-10	++	19.5	1.242	1	0.2651	G	T	G	T	0.3659	0.3659	-0.0045412	-0.0045412	0.0085776	0.995469	0.978873	1.01235	1 (0.98, 1.01)	0.59651	0.98	t	g	G	T	0.3621	0.0043	0.6379	0.6342	0.6445	0.0289	-0.0289	0.0065	0.971514	0.959215	0.98397	0.97 (0.96, 0.98)	8.414e-06	+++	90	19.952	2	4.651e-05
11:47915299:A:G	11:47915299	11	47915299	A	G	G	A	G	A	0.3539	0.3539	-0.0719	-0.0719	0.0133	0.930624	0.906678	0.955202	0.93 (0.91, 0.96)	6.693e-08	0.978172	G	A	G	A	0.353161	0.353161	-0.0482519	-0.0482519	0.0149992	0.952894	0.925288	0.981323	0.95 (0.93, 0.98)	0.00129306	0.991192	a	g	G	A	0.3536	0.6464	0.0004	0.6461	0.6468	0.0615	-0.0615	0.01	0.940353	0.922101	0.958966	0.94 (0.92, 0.96)	6.444e-10	++	28.1	1.392	1	0.2381	G	A	G	A	0.3639	0.3639	-0.0048941	-0.0048941	0.0086503	0.995118	0.978388	1.01213	1 (0.98, 1.01)	0.57155	0.97	a	g	G	A	0.3594	0.005	0.6406	0.6363	0.6468	0.0293	-0.0293	0.0065	0.971125	0.958831	0.983576	0.97 (0.96, 0.98)	7.435e-06	+++	89.9	19.816	2	4.978e-05
11:47932666:G:A	11:47932666	11	47932666	G	A	A	G	A	G	0.3596	0.3596	-0.0708	-0.0708	0.0132	0.931648	0.907854	0.956066	0.93 (0.91, 0.96)	8.403e-08	0.986819	A	G	A	G	0.355767	0.355767	-0.0489088	-0.0489088	0.014978	0.952268	0.924719	0.980638	0.95 (0.92, 0.98)	0.00109108	0.992062	a	g	A	G	0.3579	0.3579	0.0019	0.3558	0.3596	-0.0612	-0.0612	0.0099	0.940635	0.922559	0.959065	0.94 (0.92, 0.96)	6.291e-10	--	16.8	1.202	1	0.2729	A	G	A	G	0.3675	0.3675	-0.0041286	-0.0041286	0.0085763	0.99588	0.97928	1.01276	1 (0.98, 1.01)	0.63023	0.98	a	g	A	G	0.3633	0.0048	0.3633	0.3558	0.3673	-0.0286	-0.0286	0.0065	0.971805	0.959503	0.984265	0.97 (0.96, 0.98)	1.026e-05	---	90.1	20.201	2	4.106e-05
11:47946836:G:A	11:47946836	11	47946836	G	A	A	G	A	G	0.3571	0.3571	-0.0696	-0.0696	0.0133	0.932767	0.908766	0.957402	0.93 (0.91, 0.96)	1.631e-07	0.977656	A	G	A	G	0.354477	0.354477	-0.0451308	-0.0451308	0.014995	0.955872	0.928188	0.984383	0.96 (0.93, 0.98)	0.00261096	0.99217	a	g	A	G	0.3559	0.3559	0.0013	0.3545	0.3571	-0.0588	-0.0588	0.01	0.942895	0.924595	0.961558	0.94 (0.92, 0.96)	3.377e-09	--	32.9	1.49	1	0.2222	A	G	A	G	0.3644	0.3644	-0.0048052	-0.0048052	0.008606	0.995206	0.97856	1.01214	1 (0.98, 1.01)	0.5766	0.98	a	g	A	G	0.3607	0.0042	0.3607	0.3545	0.3642	-0.0279	-0.0279	0.0065	0.972486	0.960175	0.984954	0.97 (0.96, 0.98)	1.788e-05	---	89.1	18.352	2	0.0001035
11:57145515:G:A	11:57145515	11	57145515	G	A	A	G	A	G	0.0044	0.0044	0.3719	0.3719	0.071	1.45049	1.26205	1.66706	1.45 (1.26, 1.67)	1.614e-07	0.69068	A	G	A	G	0.002192	0.002192	0.0361247	0.0361247	0.171168	1.03679	0.741289	1.45007	1.04 (0.74, 1.45)	0.832921	0.796385	a	g	A	G	0.0041	0.0041	0.0008	0.0022	0.0044	0.3226	0.3226	0.0656	1.38071	1.21413	1.57016	1.38 (1.21, 1.57)	8.691e-07	++	69.5	3.283	1	0.06999	A	G	A	G	0.0018	0.0018	-0.0054511	-0.0054511	0.12487	0.994564	0.778648	1.27035	0.99 (0.78, 1.27)	0.96518	0.85	a	g	A	G	0.0036	0.0012	0.0036	0.0018	0.0044	0.2517	0.2517	0.0581	1.28621	1.14777	1.44134	1.29 (1.15, 1.44)	1.459e-05	++-	77	8.693	2	0.01295
11:57669405:C:T	11:57669405	11	57669405	C	T	T	C	T	C	0.0008	0.0008	-1.0484	-1.0484	0.2169	0.350498	0.229117	0.536185	0.35 (0.23, 0.54)	1.347e-06	0.538405	T	C	T	C	0.00112658	0.00112658	0.288253	0.288253	0.234984	1.33409	0.841713	2.11451	1.33 (0.84, 2.11)	0.219705	0.774202	t	c	T	C	0.001	0.001	0.0002	0.0008	0.0011	-0.4335	-0.4335	0.1594	0.648236	0.474296	0.885967	0.65 (0.47, 0.89)	0.006533	-+	94.3	17.471	1	2.917e-05	0	NA	NA	0	NA	NA	NA	NA	NA	NA	NA	NA	NA	NA	NA	t	c	T	C	0.001	0.0002	0.001	0.0008	0.0011	-0.4335	-0.4335	0.1594	0.648236	0.474296	0.885967	0.65 (0.47, 0.89)	0.006533	-+?	94.3	17.471	1	2.917e-05
11:59826677:T:A	11:59826677	11	59826677	T	A	A	T	A	T	0.3121	0.3121	-0.0706	-0.0706	0.0137	0.931835	0.907146	0.957195	0.93 (0.91, 0.96)	2.717e-07	0.991964	A	T	A	T	0.301405	0.301405	-0.0658664	-0.0658664	0.0157021	0.936256	0.907881	0.965518	0.94 (0.91, 0.97)	2.7084e-05	0.984898	a	t	A	T	0.3075	0.3075	0.0053	0.3014	0.3121	-0.0686	-0.0686	0.0103	0.9337	0.91504	0.952741	0.93 (0.92, 0.95)	3.119e-11	--	0	0.052	1	0.8203	A	T	A	T	0.3122	0.3122	-0.031745	-0.031745	0.0089938	0.968754	0.951826	0.985982	0.97 (0.95, 0.99)	0.00041605	0.99	a	t	A	T	0.3096	0.0039	0.3096	0.3014	0.3121	-0.0476	-0.0476	0.0068	0.953515	0.940891	0.966309	0.95 (0.94, 0.97)	2.162e-12	---	72.5	7.279	2	0.02626
11:59831458:A:G	11:59831458	11	59831458	A	G	G	A	G	A	0.2892	0.2892	-0.0808	-0.0808	0.014	0.922378	0.897412	0.948039	0.92 (0.9, 0.95)	8.318e-09	0.994099	G	A	G	A	0.280574	0.280574	-0.0701747	-0.0701747	0.0160107	0.932231	0.903431	0.961949	0.93 (0.9, 0.96)	1.15862e-05	0.984981	a	g	G	A	0.2855	0.7145	0.0043	0.7108	0.7194	0.0762	-0.0762	0.0105	0.926631	0.907756	0.945899	0.93 (0.91, 0.95)	4.836e-13	++	0	0.25	1	0.6174	G	A	G	A	0.2851	0.2851	-0.031079	-0.031079	0.00919	0.969399	0.952094	0.987018	0.97 (0.95, 0.99)	0.00072012	1	a	g	G	A	0.2847	0.0029	0.7153	0.7108	0.7194	0.0506	-0.0506	0.0069	0.950659	0.937889	0.963603	0.95 (0.94, 0.96)	2.868e-13	+++	81.2	10.66	2	0.004844
11:59831716:C:A	11:59831716	11	59831716	C	A	A	C	A	C	0.2885	0.2885	-0.0827	-0.0827	0.014	0.920627	0.895709	0.946239	0.92 (0.9, 0.95)	3.797e-09	0.994336	A	C	A	C	0.279887	0.279887	-0.0709672	-0.0709672	0.0160268	0.931492	0.902687	0.961217	0.93 (0.9, 0.96)	9.40774e-06	0.985159	a	c	A	C	0.2848	0.2848	0.0043	0.2799	0.2885	-0.0776	-0.0776	0.0105	0.925334	0.906486	0.944575	0.93 (0.91, 0.94)	1.813e-13	--	0	0.304	1	0.5814	A	C	A	C	0.2845	0.2845	-0.030142	-0.030142	0.0091937	0.970308	0.95298	0.987951	0.97 (0.95, 0.99)	0.0010435	1	a	c	A	C	0.2841	0.0029	0.2841	0.2799	0.2885	-0.0506	-0.0506	0.0069	0.950659	0.937889	0.963603	0.95 (0.94, 0.96)	2.684e-13	---	83.1	11.824	2	0.002707
11:59831930:G:A	11:59831930	11	59831930	G	A	A	G	A	G	0.3437	0.3437	-0.066	-0.066	0.0134	0.936131	0.911864	0.961043	0.94 (0.91, 0.96)	8.623e-07	0.985354	A	G	A	G	0.33208	0.33208	-0.064319	-0.064319	0.0153362	0.937706	0.909939	0.96632	0.94 (0.91, 0.97)	2.71868e-05	0.977921	a	g	A	G	0.3387	0.3387	0.0058	0.3321	0.3437	-0.0653	-0.0653	0.0101	0.936786	0.918424	0.955516	0.94 (0.92, 0.96)	9.898e-11	--	0	0.007	1	0.9342	A	G	A	G	0.3391	0.3391	-0.022607	-0.022607	0.008751	0.977647	0.961021	0.99456	0.98 (0.96, 0.99)	0.0097842	1	a	g	A	G	0.3385	0.0038	0.3385	0.3321	0.3437	-0.0409	-0.0409	0.0066	0.959925	0.947587	0.972423	0.96 (0.95, 0.97)	6.029e-10	---	80.4	10.21	2	0.006066
11:59832346:T:G	11:59832346	11	59832346	T	G	G	T	G	T	0.289	0.289	-0.0819	-0.0819	0.014	0.921364	0.896426	0.946996	0.92 (0.9, 0.95)	5.103e-09	0.994579	G	T	G	T	0.280402	0.280402	-0.0704636	-0.0704636	0.0160219	0.931962	0.90315	0.961692	0.93 (0.9, 0.96)	1.08136e-05	0.984739	t	g	G	T	0.2853	0.7147	0.0043	0.711	0.7196	0.0769	-0.0769	0.0105	0.925982	0.90712	0.945237	0.93 (0.91, 0.95)	2.899e-13	++	0	0.289	1	0.5909	G	T	G	T	0.2848	0.2848	-0.03043	-0.03043	0.0091909	0.970028	0.952711	0.987661	0.97 (0.95, 0.99)	0.00093011	1	t	g	G	T	0.2844	0.0029	0.7156	0.711	0.7196	0.0505	-0.0505	0.0069	0.950754	0.937982	0.963699	0.95 (0.94, 0.96)	3.051e-13	+++	82.4	11.351	2	0.003428
11:59833123:T:A	11:59833123	11	59833123	T	A	A	T	A	T	0.289	0.289	-0.0819	-0.0819	0.014	0.921364	0.896426	0.946996	0.92 (0.9, 0.95)	5.179e-09	0.994808	A	T	A	T	0.280401	0.280401	-0.0709354	-0.0709354	0.0160187	0.931522	0.90273	0.961233	0.93 (0.9, 0.96)	9.39587e-06	0.984722	a	t	A	T	0.2853	0.2853	0.0043	0.2804	0.289	-0.0772	-0.0772	0.0105	0.925705	0.906848	0.944953	0.93 (0.91, 0.94)	2.5e-13	--	0	0.266	1	0.6063	A	T	A	T	0.2848	0.2848	-0.03041	-0.03041	0.0091915	0.970048	0.952728	0.987682	0.97 (0.95, 0.99)	0.00093801	1	a	t	A	T	0.2844	0.0029	0.2844	0.2804	0.289	-0.0506	-0.0506	0.0069	0.950659	0.937889	0.963603	0.95 (0.94, 0.96)	2.801e-13	---	82.5	11.435	2	0.003288
11:59834318:G:A	11:59834318	11	59834318	G	A	A	G	A	G	0.2884	0.2884	-0.0829	-0.0829	0.014	0.920443	0.89553	0.94605	0.92 (0.9, 0.95)	3.338e-09	0.995087	A	G	A	G	0.279664	0.279664	-0.0712171	-0.0712171	0.0160393	0.93126	0.902439	0.961001	0.93 (0.9, 0.96)	8.89115e-06	0.984256	a	g	A	G	0.2846	0.2846	0.0043	0.2797	0.2884	-0.0778	-0.0778	0.0105	0.925149	0.906304	0.944386	0.93 (0.91, 0.94)	1.573e-13	--	0	0.301	1	0.5832	A	G	A	G	0.2845	0.2845	-0.03038	-0.03038	0.0091949	0.970077	0.952751	0.987718	0.97 (0.95, 0.99)	0.00095316	1	a	g	A	G	0.284	0.0029	0.284	0.2797	0.2884	-0.0509	-0.0509	0.0069	0.950374	0.937607	0.963314	0.95 (0.94, 0.96)	2.125e-13	---	83.1	11.809	2	0.002727
11:59834821:G:A	11:59834821	11	59834821	G	A	A	G	A	G	0.2885	0.2885	-0.0828	-0.0828	0.014	0.920535	0.895619	0.946144	0.92 (0.9, 0.95)	3.441e-09	0.995421	A	G	A	G	0.27994	0.27994	-0.0711822	-0.0711822	0.0160392	0.931292	0.902471	0.961034	0.93 (0.9, 0.96)	8.98046e-06	0.984029	a	g	A	G	0.2848	0.2848	0.0042	0.2799	0.2885	-0.0778	-0.0778	0.0105	0.925149	0.906304	0.944386	0.93 (0.91, 0.94)	1.655e-13	--	0	0.298	1	0.5853	A	G	A	G	0.2845	0.2845	-0.030274	-0.030274	0.009195	0.97018	0.952852	0.987823	0.97 (0.95, 0.99)	0.00099331	1	a	g	A	G	0.2841	0.0029	0.2841	0.2799	0.2885	-0.0508	-0.0508	0.0069	0.950469	0.937701	0.96341	0.95 (0.94, 0.96)	2.345e-13	---	83.1	11.823	2	0.002709
11:59835242:C:T	11:59835242	11	59835242	C	T	T	C	T	C	0.2885	0.2885	-0.0828	-0.0828	0.014	0.920535	0.895619	0.946144	0.92 (0.9, 0.95)	3.55e-09	0.995392	T	C	T	C	0.279825	0.279825	-0.0709512	-0.0709512	0.0160374	0.931507	0.902682	0.961253	0.93 (0.9, 0.96)	9.58035e-06	0.984281	t	c	T	C	0.2847	0.2847	0.0043	0.2798	0.2885	-0.0777	-0.0777	0.0105	0.925242	0.906395	0.944481	0.93 (0.91, 0.94)	1.773e-13	--	0	0.31	1	0.5778	T	C	T	C	0.2845	0.2845	-0.030315	-0.030315	0.0091957	0.97014	0.952811	0.987784	0.97 (0.95, 0.99)	0.00097862	1	t	c	T	C	0.284	0.0029	0.284	0.2798	0.2885	-0.0508	-0.0508	0.0069	0.950469	0.937701	0.96341	0.95 (0.94, 0.96)	2.391e-13	---	83	11.766	2	0.002787
11:59835456:C:T	11:59835456	11	59835456	C	T	T	C	T	C	0.2885	0.2885	-0.0828	-0.0828	0.014	0.920535	0.895619	0.946144	0.92 (0.9, 0.95)	3.494e-09	0.995678	T	C	T	C	0.279781	0.279781	-0.071471	-0.071471	0.016039	0.931023	0.90221	0.960756	0.93 (0.9, 0.96)	8.25528e-06	0.984143	t	c	T	C	0.2847	0.2847	0.0043	0.2798	0.2885	-0.0779	-0.0779	0.0105	0.925057	0.906214	0.944292	0.93 (0.91, 0.94)	1.514e-13	--	0	0.283	1	0.5946	T	C	T	C	0.2845	0.2845	-0.030233	-0.030233	0.0091953	0.970219	0.95289	0.987864	0.97 (0.95, 0.99)	0.0010095	1	t	c	T	C	0.284	0.0029	0.284	0.2798	0.2885	-0.0508	-0.0508	0.0069	0.950469	0.937701	0.96341	0.95 (0.94, 0.96)	2.269e-13	---	83.2	11.888	2	0.002621
11:59836391:T:A	11:59836391	11	59836391	T	A	A	T	A	T	0.2879	0.2879	-0.0829	-0.0829	0.014	0.920443	0.89553	0.94605	0.92 (0.9, 0.95)	3.443e-09	0.995897	A	T	A	T	0.279139	0.279139	-0.0702947	-0.0702947	0.0160511	0.932119	0.903251	0.96191	0.93 (0.9, 0.96)	1.17756e-05	0.983767	a	t	A	T	0.2841	0.2841	0.0043	0.2791	0.2879	-0.0775	-0.0775	0.0106	0.925427	0.906399	0.944855	0.93 (0.91, 0.94)	2.118e-13	--	0	0.35	1	0.554	A	T	A	T	0.2842	0.2842	-0.031162	-0.031162	0.0092016	0.969319	0.951993	0.986959	0.97 (0.95, 0.99)	0.00070766	1	a	t	A	T	0.2836	0.0029	0.2836	0.2791	0.2879	-0.0512	-0.0512	0.0069	0.950089	0.937326	0.963025	0.95 (0.94, 0.96)	1.613e-13	---	82.3	11.284	2	0.003545
11:59837097:C:T	11:59837097	11	59837097	C	T	T	C	T	C	0.2886	0.2886	-0.0821	-0.0821	0.014	0.92118	0.896246	0.946807	0.92 (0.9, 0.95)	4.595e-09	0.996642	T	C	T	C	0.279846	0.279846	-0.0714676	-0.0714676	0.0160409	0.931026	0.90221	0.960763	0.93 (0.9, 0.96)	8.28335e-06	0.984198	t	c	T	C	0.2848	0.2848	0.0043	0.2798	0.2886	-0.0775	-0.0775	0.0105	0.925427	0.906576	0.94467	0.93 (0.91, 0.94)	2.015e-13	--	0	0.249	1	0.6175	T	C	T	C	0.2848	0.2848	-0.03042	-0.03042	0.0091933	0.970038	0.952716	0.987675	0.97 (0.95, 0.99)	0.00093663	1	t	c	T	C	0.2842	0.0029	0.2842	0.2798	0.2886	-0.0507	-0.0507	0.0069	0.950564	0.937795	0.963507	0.95 (0.94, 0.96)	2.437e-13	---	82.7	11.573	2	0.003069
11:59838621:T:G	11:59838621	11	59838621	T	G	G	T	G	T	0.2891	0.2891	-0.0812	-0.0812	0.014	0.922009	0.897053	0.94766	0.92 (0.9, 0.95)	6.798e-09	0.996623	G	T	G	T	0.280425	0.280425	-0.0708602	-0.0708602	0.0160242	0.931592	0.902788	0.961315	0.93 (0.9, 0.96)	9.67121e-06	0.984411	t	g	G	T	0.2853	0.7147	0.0043	0.7109	0.7196	0.0767	-0.0767	0.0105	0.926168	0.907302	0.945426	0.93 (0.91, 0.95)	3.407e-13	++	0	0.236	1	0.627	G	T	G	T	0.2851	0.2851	-0.030595	-0.030595	0.0091915	0.969868	0.952552	0.987499	0.97 (0.95, 0.99)	0.00087287	1	t	g	G	T	0.2846	0.0029	0.7154	0.7109	0.7196	0.0505	-0.0505	0.0069	0.950754	0.937982	0.963699	0.95 (0.94, 0.96)	3.072e-13	+++	82	11.113	2	0.003863
11:59839361:C:T	11:59839361	11	59839361	C	T	T	C	T	C	0.288	0.288	-0.0824	-0.0824	0.014	0.920904	0.895977	0.946523	0.92 (0.9, 0.95)	4.194e-09	0.996194	T	C	T	C	0.27906	0.27906	-0.0708388	-0.0708388	0.0160551	0.931612	0.902753	0.961394	0.93 (0.9, 0.96)	1.01223e-05	0.983594	t	c	T	C	0.2841	0.2841	0.0044	0.2791	0.288	-0.0774	-0.0774	0.0106	0.92552	0.906489	0.944949	0.93 (0.91, 0.94)	2.203e-13	--	0	0.295	1	0.5873	T	C	T	C	0.2845	0.2845	-0.03106	-0.03106	0.0091999	0.969417	0.952094	0.987056	0.97 (0.95, 0.99)	0.00073504	1	t	c	T	C	0.2838	0.0029	0.2838	0.2791	0.288	-0.0511	-0.0511	0.0069	0.950184	0.93742	0.963121	0.95 (0.94, 0.96)	1.763e-13	---	82.2	11.255	2	0.003598
11:59839682:C:A	11:59839682	11	59839682	C	A	A	C	A	C	0.2886	0.2886	-0.0822	-0.0822	0.014	0.921088	0.896157	0.946712	0.92 (0.9, 0.95)	4.503e-09	0.996378	A	C	A	C	0.280063	0.280063	-0.0714564	-0.0714564	0.016038	0.931037	0.902225	0.960768	0.93 (0.9, 0.96)	8.27927e-06	0.983955	a	c	A	C	0.2849	0.2849	0.0042	0.2801	0.2886	-0.0776	-0.0776	0.0105	0.925334	0.906486	0.944575	0.93 (0.91, 0.94)	1.935e-13	--	0	0.255	1	0.6138	A	C	A	C	0.2848	0.2848	-0.030388	-0.030388	0.0091954	0.970069	0.952742	0.987711	0.97 (0.95, 0.99)	0.00095081	1	a	c	A	C	0.2843	0.0028	0.2843	0.2801	0.2886	-0.0508	-0.0508	0.0069	0.950469	0.937701	0.96341	0.95 (0.94, 0.96)	2.422e-13	---	82.8	11.617	2	0.003002
11:59844015:A:T	11:59844015	11	59844015	A	T	T	A	T	A	0.2886	0.2886	-0.0823	-0.0823	0.014	0.920996	0.896067	0.946618	0.92 (0.9, 0.95)	4.199e-09	0.995792	T	A	T	A	0.279717	0.279717	-0.0723105	-0.0723105	0.0160725	0.930242	0.901394	0.960013	0.93 (0.9, 0.96)	6.7471e-06	0.980695	a	t	T	A	0.2848	0.7152	0.0044	0.7114	0.7203	0.078	-0.078	0.0106	0.924964	0.905946	0.944383	0.92 (0.91, 0.94)	1.493e-13	++	0	0.22	1	0.6393	T	A	T	A	0.2848	0.2848	-0.030435	-0.030435	0.0092016	0.970023	0.952686	0.987677	0.97 (0.95, 0.99)	0.00094101	1	a	t	T	A	0.2842	0.0029	0.7158	0.7114	0.7203	0.051	-0.051	0.0069	0.950279	0.937514	0.963218	0.95 (0.94, 0.96)	2.018e-13	+++	83	11.751	2	0.002807
11:59844242:G:C	11:59844242	11	59844242	G	C	C	G	C	G	0.2885	0.2885	-0.0827	-0.0827	0.014	0.920627	0.895709	0.946239	0.92 (0.9, 0.95)	3.673e-09	0.995706	C	G	C	G	0.279486	0.279486	-0.0725164	-0.0725164	0.016078	0.93005	0.901199	0.959826	0.93 (0.9, 0.96)	6.39815e-06	0.980398	c	g	C	G	0.2846	0.2846	0.0045	0.2795	0.2885	-0.0783	-0.0783	0.0106	0.924687	0.905674	0.944099	0.92 (0.91, 0.94)	1.2e-13	--	0	0.228	1	0.6329	C	G	C	G	0.2848	0.2848	-0.030477	-0.030477	0.009202	0.969983	0.952645	0.987636	0.97 (0.95, 0.99)	0.00092644	1	c	g	C	G	0.2842	0.003	0.2842	0.2795	0.2885	-0.0511	-0.0511	0.0069	0.950184	0.93742	0.963121	0.95 (0.94, 0.96)	1.708e-13	---	83.2	11.892	2	0.002617
11:59845231:G:A	11:59845231	11	59845231	G	A	A	G	A	G	0.2887	0.2887	-0.082	-0.082	0.014	0.921272	0.896336	0.946902	0.92 (0.9, 0.95)	4.933e-09	0.995561	A	G	A	G	0.279707	0.279707	-0.0723737	-0.0723737	0.0160719	0.930183	0.901338	0.959951	0.93 (0.9, 0.96)	6.61842e-06	0.980545	a	g	A	G	0.2848	0.2848	0.0045	0.2797	0.2887	-0.0778	-0.0778	0.0106	0.925149	0.906127	0.944571	0.93 (0.91, 0.94)	1.652e-13	--	0	0.204	1	0.6515	A	G	A	G	0.2849	0.2849	-0.030469	-0.030469	0.0092028	0.969991	0.952651	0.987645	0.97 (0.95, 0.99)	0.00093006	1	a	g	A	G	0.2843	0.003	0.2843	0.2797	0.2887	-0.0509	-0.0509	0.0069	0.950374	0.937607	0.963314	0.95 (0.94, 0.96)	2.113e-13	---	82.8	11.649	2	0.002955
11:59845829:C:A	11:59845829	11	59845829	C	A	A	C	A	C	0.3162	0.3162	-0.0774	-0.0774	0.0136	0.92552	0.901175	0.950522	0.93 (0.9, 0.95)	1.412e-08	0.996591	A	C	A	C	0.305924	0.305924	-0.068309	-0.068309	0.0156379	0.933972	0.90578	0.963042	0.93 (0.91, 0.96)	1.24016e-05	0.980631	a	c	A	C	0.3118	0.3118	0.0051	0.3059	0.3162	-0.0735	-0.0735	0.0103	0.929136	0.910567	0.948084	0.93 (0.91, 0.95)	8.017e-13	--	0	0.192	1	0.6609	A	C	A	C	0.3087	0.3087	-0.024818	-0.024818	0.0089796	0.975487	0.958469	0.992808	0.98 (0.96, 0.99)	0.0057134	1	a	c	A	C	0.3096	0.0039	0.3096	0.3059	0.3162	-0.0459	-0.0459	0.0068	0.955137	0.942492	0.967953	0.96 (0.94, 0.97)	1.079e-11	---	84.5	12.93	2	0.001557
11:59846494:A:G	11:59846494	11	59846494	A	G	G	A	G	A	0.288	0.288	-0.0829	-0.0829	0.014	0.920443	0.89553	0.94605	0.92 (0.9, 0.95)	3.552e-09	0.994048	G	A	G	A	0.278995	0.278995	-0.0718946	-0.0718946	0.016088	0.930629	0.901742	0.960442	0.93 (0.9, 0.96)	7.77599e-06	0.980143	a	g	G	A	0.2841	0.7159	0.0045	0.712	0.721	0.0782	-0.0782	0.0106	0.924779	0.905764	0.944194	0.92 (0.91, 0.94)	1.357e-13	++	0	0.266	1	0.6058	G	A	G	A	0.2845	0.2845	-0.031174	-0.031174	0.0092093	0.969307	0.951968	0.986962	0.97 (0.95, 0.99)	0.00071153	1	a	g	G	A	0.2838	0.0029	0.7162	0.712	0.721	0.0515	-0.0515	0.0069	0.949804	0.937045	0.962736	0.95 (0.94, 0.96)	1.215e-13	+++	82.6	11.509	2	0.003169
11:59846504:G:C	11:59846504	11	59846504	G	C	C	G	C	G	0.2885	0.2885	-0.0829	-0.0829	0.014	0.920443	0.89553	0.94605	0.92 (0.9, 0.95)	3.459e-09	0.994111	C	G	C	G	0.27955	0.27955	-0.0725902	-0.0725902	0.0160789	0.929982	0.901131	0.959757	0.93 (0.9, 0.96)	6.26889e-06	0.980227	c	g	C	G	0.2846	0.2846	0.0044	0.2796	0.2885	-0.0785	-0.0785	0.0106	0.924502	0.905493	0.94391	0.92 (0.91, 0.94)	1.082e-13	--	0	0.234	1	0.6287	C	G	C	G	0.2848	0.2848	-0.0305	-0.0305	0.0092045	0.96996	0.952618	0.987618	0.97 (0.95, 0.99)	0.00092111	1	c	g	C	G	0.2842	0.0029	0.2842	0.2796	0.2885	-0.0512	-0.0512	0.0069	0.950089	0.937326	0.963025	0.95 (0.94, 0.96)	1.578e-13	---	83.3	11.954	2	0.002536
11:59847805:T:A	11:59847805	11	59847805	T	A	A	T	A	T	0.2885	0.2885	-0.0832	-0.0832	0.014	0.920167	0.895261	0.945766	0.92 (0.9, 0.95)	3.122e-09	0.992122	A	T	A	T	0.279558	0.279558	-0.0726135	-0.0726135	0.0160793	0.92996	0.901109	0.959735	0.93 (0.9, 0.96)	6.22874e-06	0.980112	a	t	A	T	0.2846	0.2846	0.0044	0.2796	0.2885	-0.0786	-0.0786	0.0106	0.92441	0.905402	0.943816	0.92 (0.91, 0.94)	9.514e-14	--	0	0.247	1	0.6195	A	T	A	T	0.2848	0.2848	-0.030596	-0.030596	0.0092053	0.969867	0.952526	0.987525	0.97 (0.95, 0.99)	0.00088828	1	a	t	A	T	0.2842	0.0029	0.2842	0.2796	0.2885	-0.0513	-0.0513	0.0069	0.949994	0.937232	0.962929	0.95 (0.94, 0.96)	1.368e-13	---	83.3	12.007	2	0.002469
11:59848232:C:T	11:59848232	11	59848232	C	T	T	C	T	C	0.3164	0.3164	-0.0778	-0.0778	0.0137	0.925149	0.900638	0.950328	0.93 (0.9, 0.95)	1.272e-08	0.992259	T	C	T	C	0.306294	0.306294	-0.0682909	-0.0682909	0.0156407	0.933989	0.905791	0.963064	0.93 (0.91, 0.96)	1.25123e-05	0.979998	t	c	T	C	0.312	0.312	0.005	0.3063	0.3164	-0.0737	-0.0737	0.0103	0.92895	0.910385	0.947895	0.93 (0.91, 0.95)	8.76e-13	--	0	0.209	1	0.6474	T	C	T	C	0.3088	0.3088	-0.024815	-0.024815	0.0089809	0.97549	0.958469	0.992814	0.98 (0.96, 0.99)	0.005725	1	t	c	T	C	0.3097	0.0039	0.3097	0.3063	0.3164	-0.0459	-0.0459	0.0068	0.955137	0.942492	0.967953	0.96 (0.94, 0.97)	1.204e-11	---	84.6	12.983	2	0.001516
11:59848317:T:G	11:59848317	11	59848317	T	G	G	T	G	T	0.2885	0.2885	-0.0834	-0.0834	0.014	0.919983	0.895082	0.945577	0.92 (0.9, 0.95)	2.937e-09	0.991125	G	T	G	T	0.27955	0.27955	-0.072623	-0.072623	0.0160791	0.929951	0.901101	0.959726	0.93 (0.9, 0.96)	6.21028e-06	0.980098	t	g	G	T	0.2846	0.7154	0.0044	0.7115	0.7205	0.0788	-0.0788	0.0106	0.924225	0.905221	0.943627	0.92 (0.91, 0.94)	8.74e-14	++	0	0.256	1	0.6132	G	T	G	T	0.2848	0.2848	-0.030609	-0.030609	0.0092057	0.969855	0.952512	0.987513	0.97 (0.95, 0.99)	0.00088411	1	t	g	G	T	0.2842	0.0029	0.7158	0.7115	0.7205	0.0514	-0.0514	0.0069	0.949899	0.937139	0.962832	0.95 (0.94, 0.96)	1.284e-13	+++	83.4	12.067	2	0.002397
11:59852078:T:G	11:59852078	11	59852078	T	G	G	T	G	T	0.2886	0.2886	-0.0843	-0.0843	0.0141	0.919155	0.894101	0.944912	0.92 (0.89, 0.94)	2.146e-09	0.986448	G	T	G	T	0.279641	0.279641	-0.0785444	-0.0785444	0.0161569	0.924461	0.895644	0.954205	0.92 (0.9, 0.95)	1.14784e-06	0.971458	t	g	G	T	0.2847	0.7153	0.0044	0.7114	0.7204	0.0818	-0.0818	0.0106	0.921456	0.90251	0.940801	0.92 (0.9, 0.94)	1.35e-14	++	0	0.072	1	0.7884	G	T	G	T	0.2848	0.2848	-0.03095	-0.03095	0.0092373	0.969524	0.952129	0.987237	0.97 (0.95, 0.99)	0.00080662	0.99	t	g	G	T	0.2842	0.0029	0.7158	0.7114	0.7204	0.0528	-0.0528	0.007	0.94857	0.935644	0.961674	0.95 (0.94, 0.96)	3.416e-14	+++	84.8	13.125	2	0.001412
11:59852113:T:G	11:59852113	11	59852113	T	G	G	T	G	T	0.288	0.288	-0.0847	-0.0847	0.0141	0.918788	0.893744	0.944534	0.92 (0.89, 0.94)	1.847e-09	0.985922	G	T	G	T	0.279059	0.279059	-0.0781895	-0.0781895	0.0161631	0.924789	0.895951	0.954555	0.92 (0.9, 0.95)	1.29477e-06	0.971577	t	g	G	T	0.2841	0.7159	0.0044	0.712	0.7209	0.0819	-0.0819	0.0106	0.921364	0.902419	0.940707	0.92 (0.9, 0.94)	1.29e-14	++	0	0.092	1	0.7615	G	T	G	T	0.2845	0.2845	-0.031645	-0.031645	0.0092427	0.96885	0.951457	0.986562	0.97 (0.95, 0.99)	0.00061766	0.99	t	g	G	T	0.2838	0.0029	0.7162	0.712	0.7209	0.0533	-0.0533	0.007	0.948096	0.935176	0.961193	0.95 (0.94, 0.96)	2.151e-14	+++	84.4	12.82	2	0.001645
11:59852569:C:T	11:59852569	11	59852569	C	T	T	C	T	C	0.289	0.289	-0.0845	-0.0845	0.0141	0.918972	0.893923	0.944723	0.92 (0.89, 0.94)	1.982e-09	0.984566	T	C	T	C	0.280282	0.280282	-0.0771033	-0.0771033	0.0161425	0.925794	0.896961	0.955554	0.93 (0.9, 0.96)	1.75872e-06	0.97148	t	c	T	C	0.2852	0.2852	0.0043	0.2803	0.289	-0.0813	-0.0813	0.0106	0.921917	0.902961	0.941271	0.92 (0.9, 0.94)	1.922e-14	--	0	0.119	1	0.73	T	C	T	C	0.2852	0.2852	-0.032572	-0.032572	0.009242	0.967953	0.950577	0.985646	0.97 (0.95, 0.99)	0.00042447	0.99	t	c	T	C	0.2846	0.0029	0.2846	0.2803	0.289	-0.0536	-0.0536	0.007	0.947811	0.934896	0.960905	0.95 (0.93, 0.96)	1.537e-14	---	83.5	12.099	2	0.002359
11:59855385:T:C	11:59855385	11	59855385	T	C	C	T	T	C	0.6188	0.3812	-0.0633	0.0633	0.0134	1.06535	1.03773	1.0937	1.07 (1.04, 1.09)	2.257e-06	0.944233	C	T	T	C	0.601027	0.398973	-0.0630492	0.0630492	0.0147124	1.06508	1.0348	1.09624	1.07 (1.03, 1.1)	1.81132e-05	0.996854	t	c	T	C	0.3893	0.3893	0.0088	0.3812	0.399	0.0632	0.0632	0.0099	1.06524	1.04477	1.08611	1.07 (1.04, 1.09)	1.793e-10	++	0	0	1	0.9899	C	T	T	C	0.6129	0.3871	-0.034004	0.034004	0.0085119	1.03459	1.01747	1.05199	1.03 (1.02, 1.05)	6.4748e-05	1.02	t	c	T	C	0.3887	0.0058	0.3887	0.3812	0.399	0.0464	0.0464	0.0065	1.04749	1.03423	1.06092	1.05 (1.03, 1.06)	6.643e-13	+++	59.9	4.992	2	0.08241
11:59856028:T:C	11:59856028	11	59856028	T	C	C	T	C	T	0.4453	0.4453	-0.0849	-0.0849	0.0129	0.918604	0.895669	0.942126	0.92 (0.9, 0.94)	3.983e-11	0.982609	C	T	C	T	0.421591	0.421591	-0.0711383	-0.0711383	0.014697	0.931333	0.904888	0.958551	0.93 (0.9, 0.96)	1.27998e-06	0.971471	t	c	C	T	0.435	0.565	0.0118	0.5547	0.5784	0.0789	-0.0789	0.0097	0.924132	0.906729	0.94187	0.92 (0.91, 0.94)	3.975e-16	++	0	0.495	1	0.4816	C	T	C	T	0.4346	0.4346	-0.029875	-0.029875	0.0083498	0.970567	0.954812	0.986581	0.97 (0.95, 0.99)	0.00034627	0.99	t	c	C	T	0.4341	0.0077	0.5659	0.5547	0.5784	0.0508	-0.0508	0.0063	0.950469	0.938805	0.962278	0.95 (0.94, 0.96)	1.035e-15	+++	86.8	15.183	2	0.0005048
11:59857581:G:A	11:59857581	11	59857581	G	A	A	G	A	G	0.4199	0.4199	-0.0949	-0.0949	0.013	0.909464	0.886583	0.932935	0.91 (0.89, 0.93)	2.686e-13	0.984615	A	G	A	G	0.401325	0.401325	-0.0845924	-0.0845924	0.014772	0.918887	0.892664	0.94588	0.92 (0.89, 0.95)	1.00239e-08	0.973116	a	g	A	G	0.4118	0.4118	0.0092	0.4013	0.4199	-0.0904	-0.0904	0.0098	0.913566	0.896185	0.931283	0.91 (0.9, 0.93)	1.982e-20	--	0	0.274	1	0.6004	A	G	A	G	0.4152	0.4152	-0.034385	-0.034385	0.0083937	0.966199	0.950434	0.982226	0.97 (0.95, 0.98)	4.1934e-05	1	a	g	A	G	0.413	0.0061	0.413	0.4013	0.4199	-0.0582	-0.0582	0.0064	0.943461	0.9317	0.955371	0.94 (0.93, 0.96)	5.897e-20	---	89.6	19.212	2	6.733e-05
11:59858036:C:G	11:59858036	11	59858036	C	G	G	C	G	C	0.4237	0.4237	-0.096	-0.096	0.0129	0.908464	0.885782	0.931726	0.91 (0.89, 0.93)	1.087e-13	0.989879	G	C	G	C	0.405745	0.405745	-0.0828241	-0.0828241	0.0147301	0.920513	0.894317	0.947477	0.92 (0.89, 0.95)	1.8402e-08	0.974653	c	g	G	C	0.4159	0.5841	0.0089	0.5763	0.5943	0.0903	-0.0903	0.0097	0.913657	0.896451	0.931194	0.91 (0.9, 0.93)	1.367e-20	++	0	0.453	1	0.501	G	C	G	C	0.4178	0.4178	-0.034375	-0.034375	0.0083872	0.966209	0.950456	0.982224	0.97 (0.95, 0.98)	4.1577e-05	1	c	g	G	C	0.4162	0.0058	0.5838	0.5763	0.5943	0.0583	-0.0583	0.0063	0.943367	0.93179	0.955088	0.94 (0.93, 0.96)	4.156e-20	+++	89.7	19.45	2	5.977e-05
11:59858497:G:A	11:59858497	11	59858497	G	A	A	G	A	G	0.4234	0.4234	-0.096	-0.096	0.0129	0.908464	0.885782	0.931726	0.91 (0.89, 0.93)	1.065e-13	0.990705	A	G	A	G	0.405201	0.405201	-0.0824557	-0.0824557	0.0147252	0.920852	0.894655	0.947817	0.92 (0.89, 0.95)	2.10458e-08	0.975074	a	g	A	G	0.4155	0.4155	0.009	0.4052	0.4234	-0.0901	-0.0901	0.0097	0.91384	0.89663	0.93138	0.91 (0.9, 0.93)	1.579e-20	--	0	0.479	1	0.489	A	G	A	G	0.4177	0.4177	-0.034255	-0.034255	0.0083876	0.966325	0.950569	0.982342	0.97 (0.95, 0.98)	4.4266e-05	1	a	g	A	G	0.416	0.0059	0.416	0.4052	0.4234	-0.0581	-0.0581	0.0063	0.943556	0.931976	0.955279	0.94 (0.93, 0.96)	5.032e-20	---	89.7	19.449	2	5.979e-05
11:59858712:A:T	11:59858712	11	59858712	A	T	T	A	T	A	0.4493	0.4493	-0.0849	-0.0849	0.0128	0.918604	0.895845	0.941942	0.92 (0.9, 0.94)	3.364e-11	0.990932	T	A	T	A	0.426295	0.426295	-0.0712635	-0.0712635	0.0146464	0.931216	0.904864	0.958336	0.93 (0.9, 0.96)	1.12653e-06	0.97463	a	t	T	A	0.4393	0.5607	0.0114	0.5507	0.5737	0.079	-0.079	0.0096	0.92404	0.906816	0.941591	0.92 (0.91, 0.94)	2.482e-16	++	0	0.491	1	0.4833	T	A	T	A	0.4393	0.4393	-0.030387	-0.030387	0.0083341	0.97007	0.954353	0.986046	0.97 (0.95, 0.99)	0.00026629	1	a	t	T	A	0.4386	0.0075	0.5614	0.5507	0.5737	0.0512	-0.0512	0.0063	0.950089	0.938429	0.961893	0.95 (0.94, 0.96)	4.702e-16	+++	86.7	15.045	2	0.0005408
11:59859576:A:G	11:59859576	11	59859576	A	G	G	A	G	A	0.4183	0.4183	-0.0966	-0.0966	0.0129	0.907919	0.885251	0.931168	0.91 (0.89, 0.93)	7.654e-14	0.993588	G	A	G	A	0.398482	0.398482	-0.0828302	-0.0828302	0.0147948	0.920507	0.894198	0.947591	0.92 (0.89, 0.95)	2.11704e-08	0.974895	a	g	G	A	0.4097	0.5903	0.0098	0.5817	0.6015	0.0907	-0.0907	0.0097	0.913292	0.896092	0.930821	0.91 (0.9, 0.93)	1.125e-20	++	0	0.492	1	0.483	G	A	G	A	0.4127	0.4127	-0.034527	-0.034527	0.0084118	0.966062	0.950265	0.982122	0.97 (0.95, 0.98)	4.0492e-05	1	a	g	G	A	0.4107	0.0065	0.5893	0.5817	0.6015	0.0586	-0.0586	0.0064	0.943084	0.931328	0.954988	0.94 (0.93, 0.95)	3.441e-20	+++	89.8	19.55	2	5.687e-05
11:59859609:C:T	11:59859609	11	59859609	C	T	T	C	T	C	0.4182	0.4182	-0.0968	-0.0968	0.0129	0.907738	0.885074	0.930981	0.91 (0.89, 0.93)	6.854e-14	0.993409	T	C	T	C	0.398408	0.398408	-0.0827041	-0.0827041	0.0147951	0.920624	0.89431	0.947711	0.92 (0.89, 0.95)	2.22512e-08	0.974947	t	c	T	C	0.4097	0.4097	0.0098	0.3984	0.4182	-0.0907	-0.0907	0.0097	0.913292	0.896092	0.930821	0.91 (0.9, 0.93)	1.063e-20	--	0	0.516	1	0.4727	T	C	T	C	0.4125	0.4125	-0.034456	-0.034456	0.0084122	0.966131	0.950332	0.982192	0.97 (0.95, 0.98)	4.2034e-05	1	t	c	T	C	0.4105	0.0065	0.4105	0.3984	0.4182	-0.0585	-0.0585	0.0064	0.943178	0.931421	0.955084	0.94 (0.93, 0.96)	3.522e-20	---	89.8	19.661	2	5.379e-05
11:59860178:G:T	11:59860178	11	59860178	G	T	T	G	T	G	0.4491	0.4491	-0.0845	-0.0845	0.0128	0.918972	0.896203	0.942318	0.92 (0.9, 0.94)	3.876e-11	0.992853	T	G	T	G	0.425911	0.425911	-0.0715323	-0.0715323	0.0146392	0.930966	0.904634	0.958065	0.93 (0.9, 0.96)	1.01416e-06	0.975331	t	g	T	G	0.4391	0.4391	0.0115	0.4259	0.4491	-0.0789	-0.0789	0.0096	0.924132	0.906906	0.941685	0.92 (0.91, 0.94)	2.698e-16	--	0	0.445	1	0.5049	T	G	T	G	0.4394	0.4394	-0.030582	-0.030582	0.0083355	0.969881	0.954164	0.985857	0.97 (0.95, 0.99)	0.0002436	1	t	g	T	G	0.4386	0.0075	0.4386	0.4259	0.4491	-0.0513	-0.0513	0.0063	0.949994	0.938335	0.961797	0.95 (0.94, 0.96)	4.281e-16	---	86.5	14.815	2	0.0006066
11:59861814:G:A	11:59861814	11	59861814	G	A	A	G	A	G	0.4238	0.4238	-0.0954	-0.0954	0.0129	0.909009	0.886314	0.932286	0.91 (0.89, 0.93)	1.412e-13	0.992987	A	G	A	G	0.405427	0.405427	-0.0819834	-0.0819834	0.0147229	0.921287	0.895082	0.94826	0.92 (0.9, 0.95)	2.52001e-08	0.975331	a	g	A	G	0.4158	0.4158	0.0091	0.4054	0.4238	-0.0896	-0.0896	0.0097	0.914297	0.897078	0.931846	0.91 (0.9, 0.93)	2.658e-20	--	0	0.47	1	0.4931	A	G	A	G	0.4183	0.4183	-0.03484	-0.03484	0.0083895	0.96576	0.950009	0.981772	0.97 (0.95, 0.98)	3.2837e-05	1	a	g	A	G	0.4165	0.006	0.4165	0.4054	0.4238	-0.0583	-0.0583	0.0063	0.943367	0.93179	0.955088	0.94 (0.93, 0.96)	4.325e-20	---	89.3	18.678	2	8.791e-05
11:59861983:C:T	11:59861983	11	59861983	C	T	T	C	T	C	0.4238	0.4238	-0.0955	-0.0955	0.0129	0.908918	0.886225	0.932192	0.91 (0.89, 0.93)	1.346e-13	0.992957	T	C	T	C	0.405425	0.405425	-0.081966	-0.081966	0.0147237	0.921303	0.895096	0.948278	0.92 (0.9, 0.95)	2.54157e-08	0.975223	t	c	T	C	0.4158	0.4158	0.0091	0.4054	0.4238	-0.0896	-0.0896	0.0097	0.914297	0.897078	0.931846	0.91 (0.9, 0.93)	2.539e-20	--	0	0.478	1	0.4893	T	C	T	C	0.4183	0.4183	-0.03482	-0.03482	0.0083894	0.965779	0.950029	0.981791	0.97 (0.95, 0.98)	3.318e-05	1	t	c	T	C	0.4165	0.006	0.4165	0.4054	0.4238	-0.0583	-0.0583	0.0063	0.943367	0.93179	0.955088	0.94 (0.93, 0.96)	4.271e-20	---	89.3	18.732	2	8.556e-05
11:59862261:A:T	11:59862261	11	59862261	A	T	T	A	T	A	0.4237	0.4237	-0.0954	-0.0954	0.0129	0.909009	0.886314	0.932286	0.91 (0.89, 0.93)	1.428e-13	0.992844	T	A	T	A	0.40539	0.40539	-0.0817063	-0.0817063	0.0147255	0.921543	0.895325	0.948528	0.92 (0.9, 0.95)	2.82322e-08	0.975067	a	t	T	A	0.4157	0.5843	0.0091	0.5763	0.5946	0.0895	-0.0895	0.0097	0.914388	0.897168	0.931939	0.91 (0.9, 0.93)	3e-20	++	0	0.489	1	0.4842	T	A	T	A	0.4181	0.4181	-0.034924	-0.034924	0.0083899	0.965679	0.949929	0.98169	0.97 (0.95, 0.98)	3.146e-05	1	a	t	T	A	0.4163	0.006	0.5837	0.5763	0.5946	0.0583	-0.0583	0.0063	0.943367	0.93179	0.955088	0.94 (0.93, 0.96)	4.371e-20	+++	89.2	18.561	2	9.324e-05
11:59864279:C:G	11:59864279	11	59864279	C	G	G	C	C	G	0.6413	0.3587	-0.072	0.072	0.0133	1.07466	1.047	1.10304	1.07 (1.05, 1.1)	6.728e-08	0.968768	G	C	C	G	0.616511	0.383489	-0.0760443	0.0760443	0.015116	1.07901	1.04751	1.11146	1.08 (1.05, 1.11)	4.81865e-07	0.969392	c	g	C	G	0.3695	0.3695	0.0123	0.3587	0.3835	0.0738	0.0738	0.01	1.07659	1.0557	1.0979	1.08 (1.06, 1.1)	1.497e-13	++	0	0.04	1	0.8408	G	C	C	G	0.6304	0.3696	-0.032367	0.032367	0.0085509	1.0329	1.01573	1.05035	1.03 (1.02, 1.05)	0.00015361	1.01	c	g	C	G	0.3703	0.008	0.3703	0.3587	0.3835	0.0499	0.0499	0.0065	1.05117	1.03786	1.06464	1.05 (1.04, 1.06)	1.588e-14	+++	79.9	9.957	2	0.006885
11:59865671:T:C	11:59865671	11	59865671	T	C	C	T	C	T	0.4195	0.4195	-0.0972	-0.0972	0.0129	0.907375	0.88472	0.930609	0.91 (0.88, 0.93)	6.045e-14	0.990655	C	T	C	T	0.399285	0.399285	-0.0845944	-0.0845944	0.0148019	0.918885	0.892609	0.945934	0.92 (0.89, 0.95)	1.07247e-08	0.973218	t	c	C	T	0.4108	0.5892	0.01	0.5805	0.6007	0.0918	-0.0918	0.0097	0.912288	0.895107	0.929798	0.91 (0.9, 0.93)	3.899e-21	++	0	0.412	1	0.5209	C	T	C	T	0.4136	0.4136	-0.035077	-0.035077	0.0084185	0.965531	0.94973	0.981595	0.97 (0.95, 0.98)	3.0913e-05	0.99	t	c	C	T	0.4116	0.0066	0.5884	0.5805	0.6007	0.0594	-0.0594	0.0064	0.94233	0.930583	0.954225	0.94 (0.93, 0.95)	1.104e-20	+++	89.9	19.831	2	4.94e-05
11:59866175:G:A	11:59866175	11	59866175	G	A	A	G	A	G	0.4491	0.4491	-0.0857	-0.0857	0.0128	0.91787	0.895128	0.941188	0.92 (0.9, 0.94)	2.07e-11	0.992962	A	G	A	G	0.425678	0.425678	-0.0708263	-0.0708263	0.0146385	0.931624	0.905274	0.95874	0.93 (0.91, 0.96)	1.29309e-06	0.975726	a	g	A	G	0.439	0.439	0.0116	0.4257	0.4491	-0.0793	-0.0793	0.0096	0.923763	0.906544	0.941309	0.92 (0.91, 0.94)	1.951e-16	--	0	0.585	1	0.4443	A	G	A	G	0.4392	0.4392	-0.030296	-0.030296	0.0083384	0.970158	0.954432	0.986144	0.97 (0.95, 0.99)	0.00027981	1	a	g	A	G	0.4384	0.0076	0.4384	0.4257	0.4491	-0.0513	-0.0513	0.0063	0.949994	0.938335	0.961797	0.95 (0.94, 0.96)	4.306e-16	---	87	15.347	2	0.000465
11:59866309:C:T	11:59866309	11	59866309	C	T	T	C	T	C	0.4236	0.4236	-0.096	-0.096	0.0129	0.908464	0.885782	0.931726	0.91 (0.89, 0.93)	1.015e-13	0.992902	T	C	T	C	0.405103	0.405103	-0.0815478	-0.0815478	0.0147218	0.921689	0.895474	0.948671	0.92 (0.9, 0.95)	2.97922e-08	0.975655	t	c	T	C	0.4156	0.4156	0.0092	0.4051	0.4236	-0.0897	-0.0897	0.0097	0.914205	0.896989	0.931753	0.91 (0.9, 0.93)	2.294e-20	--	0	0.545	1	0.4603	T	C	T	C	0.4179	0.4179	-0.03482	-0.03482	0.0083921	0.965779	0.950024	0.981796	0.97 (0.95, 0.98)	3.3369e-05	1	t	c	T	C	0.4161	0.006	0.4161	0.4051	0.4236	-0.0583	-0.0583	0.0063	0.943367	0.93179	0.955088	0.94 (0.93, 0.96)	4.006e-20	---	89.4	18.863	2	8.017e-05
11:59867379:T:C	11:59867379	11	59867379	T	C	C	T	C	T	0.4237	0.4237	-0.0962	-0.0962	0.0129	0.908282	0.885605	0.93154	0.91 (0.89, 0.93)	9.209e-14	0.992584	C	T	C	T	0.405085	0.405085	-0.0814728	-0.0814728	0.0147215	0.921758	0.895541	0.948742	0.92 (0.9, 0.95)	3.0655e-08	0.97573	t	c	C	T	0.4156	0.5844	0.0092	0.5763	0.5949	0.0898	-0.0898	0.0097	0.914114	0.896899	0.931659	0.91 (0.9, 0.93)	2.121e-20	++	0	0.566	1	0.4518	C	T	C	T	0.4179	0.4179	-0.034798	-0.034798	0.0083925	0.9658	0.950044	0.981819	0.97 (0.95, 0.98)	3.3777e-05	1	t	c	C	T	0.4161	0.0061	0.5839	0.5763	0.5949	0.0583	-0.0583	0.0063	0.943367	0.93179	0.955088	0.94 (0.93, 0.96)	3.879e-20	+++	89.4	18.951	2	7.669e-05
11:59867913:A:G	11:59867913	11	59867913	A	G	G	A	G	A	0.4497	0.4497	-0.0866	-0.0866	0.0128	0.917044	0.894323	0.940342	0.92 (0.89, 0.94)	1.283e-11	0.992974	G	A	G	A	0.426297	0.426297	-0.0706086	-0.0706086	0.014637	0.931827	0.905474	0.958946	0.93 (0.91, 0.96)	1.39019e-06	0.975837	a	g	G	A	0.4396	0.5604	0.0116	0.5503	0.5737	0.0797	-0.0797	0.0096	0.923393	0.906181	0.940932	0.92 (0.91, 0.94)	1.357e-16	++	0	0.676	1	0.4108	G	A	G	A	0.4396	0.4396	-0.030634	-0.030634	0.0083379	0.96983	0.95411	0.98581	0.97 (0.95, 0.99)	0.00023869	0.99	a	g	G	A	0.4389	0.0076	0.5611	0.5503	0.5737	0.0516	-0.0516	0.0063	0.949709	0.938054	0.961508	0.95 (0.94, 0.96)	2.638e-16	+++	87.1	15.486	2	0.0004337
11:59869090:A:G	11:59869090	11	59869090	A	G	G	A	G	A	0.4497	0.4497	-0.0867	-0.0867	0.0128	0.916952	0.894234	0.940248	0.92 (0.89, 0.94)	1.198e-11	0.992972	G	A	G	A	0.426216	0.426216	-0.0702552	-0.0702552	0.0146361	0.932156	0.905795	0.959284	0.93 (0.91, 0.96)	1.56688e-06	0.975893	a	g	G	A	0.4395	0.5605	0.0116	0.5503	0.5738	0.0796	-0.0796	0.0096	0.923486	0.906272	0.941026	0.92 (0.91, 0.94)	1.473e-16	++	0	0.715	1	0.3977	G	A	G	A	0.4395	0.4395	-0.030729	-0.030729	0.0083381	0.969738	0.954019	0.985717	0.97 (0.95, 0.99)	0.00022833	1	a	g	G	A	0.4388	0.0076	0.5612	0.5503	0.5738	0.0516	-0.0516	0.0063	0.949709	0.938054	0.961508	0.95 (0.94, 0.96)	2.59e-16	+++	87	15.41	2	0.0004507
11:59869119:T:C	11:59869119	11	59869119	T	C	C	T	C	T	0.4862	0.4862	-0.0786	-0.0786	0.0127	0.92441	0.901683	0.947709	0.92 (0.9, 0.95)	6.841e-10	0.985667	C	T	C	T	0.462694	0.462694	-0.0624982	-0.0624982	0.0145557	0.939415	0.912993	0.966601	0.94 (0.91, 0.97)	1.74282e-05	0.97498	t	c	C	T	0.476	0.524	0.0116	0.5138	0.5373	0.0716	-0.0716	0.0096	0.930903	0.913551	0.948585	0.93 (0.91, 0.95)	7.084e-14	++	0	0.695	1	0.4045	C	T	C	T	0.4761	0.4761	-0.0281	-0.0281	0.0082844	0.972291	0.956631	0.988208	0.97 (0.96, 0.99)	0.00069408	0.97	t	c	C	T	0.4754	0.0076	0.5246	0.5138	0.5373	0.0468	-0.0468	0.0063	0.954278	0.942567	0.966135	0.95 (0.94, 0.97)	8.371e-14	+++	84	12.528	2	0.001904
11:59870196:A:C	11:59870196	11	59870196	A	C	C	A	C	A	0.4499	0.4499	-0.0871	-0.0871	0.0128	0.916585	0.893876	0.939872	0.92 (0.89, 0.94)	9.838e-12	0.992912	C	A	C	A	0.426521	0.426521	-0.0706476	-0.0706476	0.0146383	0.93179	0.905436	0.958911	0.93 (0.91, 0.96)	1.37461e-06	0.975729	a	c	C	A	0.4398	0.5602	0.0116	0.5501	0.5735	0.08	-0.08	0.0096	0.923116	0.905909	0.94065	0.92 (0.91, 0.94)	1.046e-16	++	0	0.716	1	0.3975	C	A	C	A	0.4396	0.4396	-0.030757	-0.030757	0.008338	0.969711	0.953992	0.985689	0.97 (0.95, 0.99)	0.00022534	0.99	a	c	C	A	0.439	0.0076	0.561	0.5501	0.5735	0.0518	-0.0518	0.0063	0.949519	0.937866	0.961316	0.95 (0.94, 0.96)	2.033e-16	+++	87.2	15.633	2	0.0004031
11:59870788:G:A	11:59870788	11	59870788	G	A	A	G	A	G	0.4497	0.4497	-0.0869	-0.0869	0.0128	0.916769	0.894055	0.94006	0.92 (0.89, 0.94)	1.107e-11	0.992975	A	G	A	G	0.426189	0.426189	-0.0702965	-0.0702965	0.0146355	0.932117	0.905759	0.959243	0.93 (0.91, 0.96)	1.54324e-06	0.975991	a	g	A	G	0.4395	0.4395	0.0117	0.4262	0.4497	-0.0797	-0.0797	0.0096	0.923393	0.906181	0.940932	0.92 (0.91, 0.94)	1.313e-16	--	0	0.729	1	0.3931	A	G	A	G	0.4396	0.4396	-0.030803	-0.030803	0.0083379	0.969667	0.953949	0.985643	0.97 (0.95, 0.99)	0.0002204	0.99	a	g	A	G	0.4389	0.0076	0.4389	0.4262	0.4497	-0.0517	-0.0517	0.0063	0.949614	0.93796	0.961412	0.95 (0.94, 0.96)	2.272e-16	---	87.1	15.458	2	0.0004398
11:59871604:T:C	11:59871604	11	59871604	T	C	C	T	C	T	0.4496	0.4496	-0.0868	-0.0868	0.0128	0.91686	0.894144	0.940154	0.92 (0.89, 0.94)	1.164e-11	0.992713	C	T	C	T	0.425822	0.425822	-0.0709948	-0.0709948	0.0146386	0.931467	0.905121	0.958579	0.93 (0.91, 0.96)	1.22036e-06	0.975668	t	c	C	T	0.4393	0.5607	0.0118	0.5504	0.5742	0.08	-0.08	0.0096	0.923116	0.905909	0.94065	0.92 (0.91, 0.94)	1.065e-16	++	0	0.661	1	0.4163	C	T	C	T	0.4395	0.4395	-0.030713	-0.030713	0.0083395	0.969754	0.954032	0.985735	0.97 (0.95, 0.99)	0.00023061	0.99	t	c	C	T	0.4387	0.0077	0.5613	0.5504	0.5742	0.0518	-0.0518	0.0063	0.949519	0.937866	0.961316	0.95 (0.94, 0.96)	2.129e-16	+++	87.2	15.59	2	0.0004118
11:59871862:C:G	11:59871862	11	59871862	C	G	G	C	C	G	0.6414	0.3586	-0.0731	0.0731	0.0133	1.07584	1.04816	1.10425	1.08 (1.05, 1.1)	4.198e-08	0.969313	G	C	C	G	0.616624	0.383376	-0.0737578	0.0737578	0.0151091	1.07655	1.04513	1.1089	1.08 (1.05, 1.11)	1.03884e-06	0.9703	c	g	C	G	0.3694	0.3694	0.0123	0.3586	0.3834	0.0734	0.0734	0.01	1.07616	1.05527	1.09746	1.08 (1.06, 1.1)	1.966e-13	++	0	0.001	1	0.9739	G	C	C	G	0.6304	0.3696	-0.032941	0.032941	0.0085503	1.03349	1.01631	1.05096	1.03 (1.02, 1.05)	0.00011689	1.01	c	g	C	G	0.3702	0.008	0.3702	0.3586	0.3834	0.0501	0.0501	0.0065	1.05138	1.03807	1.06486	1.05 (1.04, 1.06)	1.279e-14	+++	78.9	9.47	2	0.008784
11:59872498:G:C	11:59872498	11	59872498	G	C	C	G	C	G	0.4241	0.4241	-0.0976	-0.0976	0.0129	0.907012	0.884366	0.930237	0.91 (0.88, 0.93)	3.967e-14	0.992844	C	G	C	G	0.405601	0.405601	-0.0808858	-0.0808858	0.0147183	0.922299	0.896073	0.949293	0.92 (0.9, 0.95)	3.82145e-08	0.9759	c	g	C	G	0.4161	0.4161	0.0092	0.4056	0.4241	-0.0903	-0.0903	0.0097	0.913657	0.896451	0.931194	0.91 (0.9, 0.93)	1.253e-20	--	0	0.729	1	0.3931	C	G	C	G	0.4183	0.4183	-0.035227	-0.035227	0.0083917	0.965386	0.949638	0.981396	0.97 (0.95, 0.98)	2.694e-05	1	c	g	C	G	0.4166	0.006	0.4166	0.4056	0.4241	-0.0588	-0.0588	0.0063	0.942895	0.931324	0.95461	0.94 (0.93, 0.95)	1.915e-20	---	89.6	19.189	2	6.809e-05
11:59873448:T:C	11:59873448	11	59873448	T	C	C	T	C	T	0.4497	0.4497	-0.087	-0.087	0.0128	0.916677	0.893966	0.939966	0.92 (0.89, 0.94)	1.052e-11	0.993123	C	T	C	T	0.425748	0.425748	-0.0702206	-0.0702206	0.0146471	0.932188	0.905807	0.959338	0.93 (0.91, 0.96)	1.61413e-06	0.974609	t	c	C	T	0.4393	0.5607	0.0119	0.5503	0.5743	0.0797	-0.0797	0.0096	0.923393	0.906181	0.940932	0.92 (0.91, 0.94)	1.31e-16	++	0	0.744	1	0.3884	C	T	C	T	0.4396	0.4396	-0.030796	-0.030796	0.0083379	0.969673	0.953955	0.98565	0.97 (0.95, 0.99)	0.0002212	0.99	t	c	C	T	0.4388	0.0078	0.5612	0.5503	0.5743	0.0517	-0.0517	0.0063	0.949614	0.93796	0.961412	0.95 (0.94, 0.96)	2.293e-16	+++	87.1	15.49	2	0.0004329
11:59876036:A:G	11:59876036	11	59876036	A	G	G	A	G	A	0.4497	0.4497	-0.0871	-0.0871	0.0128	0.916585	0.893876	0.939872	0.92 (0.89, 0.94)	9.936e-12	0.993322	G	A	G	A	0.42646	0.42646	-0.0705393	-0.0705393	0.0146209	0.931891	0.905565	0.958983	0.93 (0.91, 0.96)	1.38621e-06	0.977919	a	g	G	A	0.4396	0.5604	0.0115	0.5503	0.5735	0.0799	-0.0799	0.0096	0.923209	0.906	0.940744	0.92 (0.91, 0.94)	1.06e-16	++	0	0.726	1	0.3941	G	A	G	A	0.4396	0.4396	-0.030836	-0.030836	0.0083379	0.969635	0.953917	0.985611	0.97 (0.95, 0.99)	0.00021709	0.99	a	g	G	A	0.4389	0.0076	0.5611	0.5503	0.5735	0.0519	-0.0519	0.0063	0.949424	0.937772	0.96122	0.95 (0.94, 0.96)	1.916e-16	+++	87.2	15.57	2	0.000416
11:59877143:A:C	11:59877143	11	59877143	A	C	C	A	C	A	0.4496	0.4496	-0.0871	-0.0871	0.0128	0.916585	0.893876	0.939872	0.92 (0.89, 0.94)	9.763e-12	0.993409	C	A	C	A	0.426278	0.426278	-0.0702199	-0.0702199	0.0146212	0.932189	0.905854	0.95929	0.93 (0.91, 0.96)	1.54754e-06	0.977941	a	c	C	A	0.4395	0.5605	0.0116	0.5504	0.5737	0.0798	-0.0798	0.0096	0.923301	0.906091	0.940838	0.92 (0.91, 0.94)	1.197e-16	++	0	0.755	1	0.385	C	A	C	A	0.4396	0.4396	-0.030806	-0.030806	0.0083379	0.969664	0.953946	0.98564	0.97 (0.95, 0.99)	0.0002201	1	a	c	C	A	0.4389	0.0076	0.5611	0.5504	0.5737	0.0518	-0.0518	0.0063	0.949519	0.937866	0.961316	0.95 (0.94, 0.96)	2.121e-16	+++	87.1	15.532	2	0.0004238
11:59877394:C:T	11:59877394	11	59877394	C	T	T	C	T	C	0.4241	0.4241	-0.0975	-0.0975	0.0129	0.907102	0.884455	0.93033	0.91 (0.88, 0.93)	4.033e-14	0.993214	T	C	T	C	0.405778	0.405778	-0.0812599	-0.0812599	0.0147054	0.921954	0.89576	0.948914	0.92 (0.9, 0.95)	3.2162e-08	0.977807	t	c	T	C	0.4161	0.4161	0.0091	0.4058	0.4241	-0.0904	-0.0904	0.0097	0.913566	0.896361	0.931101	0.91 (0.9, 0.93)	1.101e-20	--	0	0.689	1	0.4064	T	C	T	C	0.4184	0.4184	-0.035164	-0.035164	0.0083916	0.965447	0.949698	0.981458	0.97 (0.95, 0.98)	2.7846e-05	1	t	c	T	C	0.4167	0.006	0.4167	0.4058	0.4241	-0.0588	-0.0588	0.0063	0.942895	0.931324	0.95461	0.94 (0.93, 0.95)	1.842e-20	---	89.6	19.266	2	6.553e-05
11:59877697:T:C	11:59877697	11	59877697	T	C	C	T	C	T	0.4496	0.4496	-0.0871	-0.0871	0.0128	0.916585	0.893876	0.939872	0.92 (0.89, 0.94)	9.43e-12	0.993617	C	T	C	T	0.425267	0.425267	-0.0704463	-0.0704463	0.0146351	0.931978	0.905624	0.959098	0.93 (0.91, 0.96)	1.46521e-06	0.978018	t	c	C	T	0.4391	0.5609	0.0121	0.5504	0.5747	0.0799	-0.0799	0.0096	0.923209	0.906	0.940744	0.92 (0.91, 0.94)	1.123e-16	++	0	0.734	1	0.3917	C	T	C	T	0.4396	0.4396	-0.030784	-0.030784	0.0083381	0.969685	0.953967	0.985662	0.97 (0.95, 0.99)	0.00022255	0.99	t	c	C	T	0.4387	0.0079	0.5613	0.5504	0.5747	0.0518	-0.0518	0.0063	0.949519	0.937866	0.961316	0.95 (0.94, 0.96)	2.083e-16	+++	87.2	15.582	2	0.0004135
11:59877850:A:C	11:59877850	11	59877850	A	C	C	A	A	C	0.6411	0.3589	-0.0733	0.0733	0.0133	1.07605	1.04837	1.10447	1.08 (1.05, 1.1)	3.859e-08	0.970486	C	A	A	C	0.616839	0.383161	-0.0744222	0.0744222	0.0151049	1.07726	1.04584	1.10963	1.08 (1.05, 1.11)	8.24283e-07	0.970806	a	c	A	C	0.3695	0.3695	0.012	0.3589	0.3832	0.0738	0.0738	0.01	1.07659	1.0557	1.0979	1.08 (1.06, 1.1)	1.443e-13	++	0	0.003	1	0.9555	C	A	A	C	0.6307	0.3693	-0.032618	0.032618	0.0085507	1.03316	1.01599	1.05062	1.03 (1.02, 1.05)	0.0001364	1.01	a	c	A	C	0.3701	0.0078	0.3701	0.3589	0.3832	0.05	0.05	0.0065	1.05127	1.03796	1.06475	1.05 (1.04, 1.06)	1.296e-14	+++	79.6	9.816	2	0.007389
11:59877967:C:T	11:59877967	11	59877967	C	T	T	C	T	C	0.424	0.424	-0.0974	-0.0974	0.0129	0.907193	0.884543	0.930423	0.91 (0.88, 0.93)	4.351e-14	0.993409	T	C	T	C	0.404628	0.404628	-0.0810013	-0.0810013	0.0147169	0.922192	0.895972	0.949181	0.92 (0.9, 0.95)	3.64373e-08	0.978087	t	c	T	C	0.4156	0.4156	0.0096	0.4046	0.424	-0.0903	-0.0903	0.0097	0.913657	0.896451	0.931194	0.91 (0.9, 0.93)	1.329e-20	--	0	0.702	1	0.4021	T	C	T	C	0.4184	0.4184	-0.035121	-0.035121	0.0083919	0.965489	0.949738	0.9815	0.97 (0.95, 0.98)	2.8504e-05	1	t	c	T	C	0.4164	0.0063	0.4164	0.4046	0.424	-0.0587	-0.0587	0.0063	0.94299	0.931417	0.954706	0.94 (0.93, 0.95)	2.174e-20	---	89.6	19.191	2	6.804e-05
11:59878001:G:A	11:59878001	11	59878001	G	A	A	G	A	G	0.4496	0.4496	-0.087	-0.087	0.0128	0.916677	0.893966	0.939966	0.92 (0.89, 0.94)	1.015e-11	0.993697	A	G	A	G	0.425169	0.425169	-0.0700796	-0.0700796	0.0146348	0.93232	0.905957	0.95945	0.93 (0.91, 0.96)	1.66005e-06	0.978104	a	g	A	G	0.439	0.439	0.0121	0.4252	0.4496	-0.0797	-0.0797	0.0096	0.923393	0.906181	0.940932	0.92 (0.91, 0.94)	1.355e-16	--	0	0.757	1	0.3842	A	G	A	G	0.4396	0.4396	-0.030723	-0.030723	0.0083381	0.969744	0.954025	0.985723	0.97 (0.95, 0.99)	0.00022899	0.99	a	g	A	G	0.4386	0.0079	0.4386	0.4252	0.4496	-0.0517	-0.0517	0.0063	0.949614	0.93796	0.961412	0.95 (0.94, 0.96)	2.463e-16	---	87.1	15.512	2	0.0004282
11:59880038:C:T	11:59880038	11	59880038	C	T	T	C	T	C	0.4495	0.4495	-0.0869	-0.0869	0.0128	0.916769	0.894055	0.94006	0.92 (0.89, 0.94)	1.061e-11	0.994031	T	C	T	C	0.425014	0.425014	-0.0703549	-0.0703549	0.0146377	0.932063	0.905702	0.959191	0.93 (0.91, 0.96)	1.51814e-06	0.977739	t	c	T	C	0.4389	0.4389	0.0121	0.425	0.4495	-0.0797	-0.0797	0.0096	0.923393	0.906181	0.940932	0.92 (0.91, 0.94)	1.289e-16	--	0	0.724	1	0.3948	T	C	T	C	0.4396	0.4396	-0.03093	-0.03093	0.0083388	0.969543	0.953826	0.98552	0.97 (0.95, 0.99)	0.0002079	0.99	t	c	T	C	0.4386	0.0079	0.4386	0.425	0.4495	-0.0518	-0.0518	0.0063	0.949519	0.937866	0.961316	0.95 (0.94, 0.96)	2.043e-16	---	87	15.39	2	0.000455
11:59881524:G:C	11:59881524	11	59881524	G	C	C	G	C	G	0.4496	0.4496	-0.0869	-0.0869	0.0128	0.916769	0.894055	0.94006	0.92 (0.89, 0.94)	1.044e-11	0.994095	C	G	C	G	0.425259	0.425259	-0.0706047	-0.0706047	0.0146322	0.93183	0.905486	0.958941	0.93 (0.91, 0.96)	1.38109e-06	0.978163	c	g	C	G	0.439	0.439	0.0121	0.4253	0.4496	-0.0798	-0.0798	0.0096	0.923301	0.906091	0.940838	0.92 (0.91, 0.94)	1.163e-16	--	0	0.703	1	0.4019	C	G	C	G	0.4398	0.4398	-0.030695	-0.030695	0.0083373	0.969771	0.954053	0.985749	0.97 (0.95, 0.99)	0.00023168	1	c	g	C	G	0.4388	0.0079	0.4388	0.4253	0.4496	-0.0517	-0.0517	0.0063	0.949614	0.93796	0.961412	0.95 (0.94, 0.96)	2.273e-16	---	87.2	15.579	2	0.000414
11:59881561:A:G	11:59881561	11	59881561	A	G	G	A	G	A	0.4497	0.4497	-0.0872	-0.0872	0.0128	0.916494	0.893787	0.939778	0.92 (0.89, 0.94)	8.981e-12	0.994058	G	A	G	A	0.425284	0.425284	-0.0704186	-0.0704186	0.0146339	0.932004	0.905651	0.959123	0.93 (0.91, 0.96)	1.4763e-06	0.977995	a	g	G	A	0.4391	0.5609	0.0121	0.5503	0.5747	0.0799	-0.0799	0.0096	0.923209	0.906	0.940744	0.92 (0.91, 0.94)	1.078e-16	++	0	0.745	1	0.3881	G	A	G	A	0.4399	0.4399	-0.030755	-0.030755	0.0083375	0.969713	0.953995	0.98569	0.97 (0.95, 0.99)	0.00022532	0.99	a	g	G	A	0.4389	0.0079	0.5611	0.5503	0.5747	0.0518	-0.0518	0.0063	0.949519	0.937866	0.961316	0.95 (0.94, 0.96)	2.071e-16	+++	87.2	15.639	2	0.0004019
11:59882306:A:G	11:59882306	11	59882306	A	G	G	A	G	A	0.4496	0.4496	-0.0871	-0.0871	0.0128	0.916585	0.893876	0.939872	0.92 (0.89, 0.94)	9.786e-12	0.994118	G	A	G	A	0.42538	0.42538	-0.0708044	-0.0708044	0.0146317	0.931644	0.905306	0.958749	0.93 (0.91, 0.96)	1.28836e-06	0.978173	a	g	G	A	0.4391	0.5609	0.012	0.5504	0.5746	0.08	-0.08	0.0096	0.923116	0.905909	0.94065	0.92 (0.91, 0.94)	9.756e-17	++	0	0.703	1	0.4019	G	A	G	A	0.4398	0.4398	-0.030789	-0.030789	0.0083371	0.96968	0.953964	0.985656	0.97 (0.95, 0.99)	0.00022157	0.99	a	g	G	A	0.4388	0.0079	0.5612	0.5504	0.5746	0.0519	-0.0519	0.0063	0.949424	0.937772	0.96122	0.95 (0.94, 0.96)	1.889e-16	+++	87.2	15.644	2	0.0004009
11:59885120:C:T	11:59885120	11	59885120	C	T	T	C	T	C	0.4504	0.4504	-0.0879	-0.0879	0.0128	0.915852	0.893161	0.93912	0.92 (0.89, 0.94)	6.194e-12	0.993316	T	C	T	C	0.426069	0.426069	-0.0712418	-0.0712418	0.0146447	0.931237	0.904887	0.958354	0.93 (0.9, 0.96)	1.13196e-06	0.977492	t	c	T	C	0.4399	0.4399	0.0121	0.4261	0.4504	-0.0807	-0.0807	0.0096	0.92247	0.905275	0.939992	0.92 (0.91, 0.94)	5.666e-17	--	0	0.734	1	0.3917	T	C	T	C	0.44	0.44	-0.03086	-0.03086	0.008338	0.969611	0.953894	0.985587	0.97 (0.95, 0.99)	0.00021459	0.99	t	c	T	C	0.4392	0.0079	0.4392	0.4261	0.4504	-0.0522	-0.0522	0.0063	0.949139	0.937491	0.960932	0.95 (0.94, 0.96)	1.268e-16	---	87.5	16.02	2	0.0003321
11:59885493:A:C	11:59885493	11	59885493	A	C	C	A	C	A	0.424	0.424	-0.0976	-0.0976	0.0129	0.907012	0.884366	0.930237	0.91 (0.88, 0.93)	3.887e-14	0.992784	C	A	C	A	0.404528	0.404528	-0.0813155	-0.0813155	0.0147222	0.921903	0.895681	0.948892	0.92 (0.9, 0.95)	3.26308e-08	0.97754	a	c	C	A	0.4155	0.5845	0.0097	0.576	0.5955	0.0905	-0.0905	0.0097	0.913474	0.896271	0.931007	0.91 (0.9, 0.93)	1.054e-20	++	0	0.692	1	0.4054	C	A	C	A	0.4184	0.4184	-0.035273	-0.035273	0.0083935	0.965342	0.949591	0.981354	0.97 (0.95, 0.98)	2.6414e-05	1	a	c	C	A	0.4164	0.0064	0.5836	0.576	0.5955	0.0589	-0.0589	0.0063	0.942801	0.931231	0.954515	0.94 (0.93, 0.95)	1.653e-20	+++	89.6	19.242	2	6.632e-05
11:59885888:A:T	11:59885888	11	59885888	A	T	T	A	T	A	0.4504	0.4504	-0.088	-0.088	0.0128	0.915761	0.893072	0.939026	0.92 (0.89, 0.94)	5.99e-12	0.993086	T	A	T	A	0.426086	0.426086	-0.0712151	-0.0712151	0.0146442	0.931262	0.904912	0.958379	0.93 (0.9, 0.96)	1.14157e-06	0.977552	a	t	T	A	0.4399	0.5601	0.012	0.5496	0.5739	0.0807	-0.0807	0.0096	0.92247	0.905275	0.939992	0.92 (0.91, 0.94)	5.441e-17	++	0	0.745	1	0.3881	T	A	T	A	0.44	0.44	-0.030786	-0.030786	0.008338	0.969683	0.953965	0.98566	0.97 (0.95, 0.99)	0.00022223	0.99	a	t	T	A	0.4392	0.0079	0.5608	0.5496	0.5739	0.0522	-0.0522	0.0063	0.949139	0.937491	0.960932	0.95 (0.94, 0.96)	1.306e-16	+++	87.6	16.104	2	0.0003184
11:59890674:T:C	11:59890674	11	59890674	T	C	C	T	C	T	0.4505	0.4505	-0.0885	-0.0885	0.0128	0.915303	0.892626	0.938557	0.92 (0.89, 0.94)	4.722e-12	0.992061	C	T	C	T	0.426372	0.426372	-0.0711076	-0.0711076	0.0146352	0.931362	0.905025	0.958465	0.93 (0.91, 0.96)	1.16696e-06	0.978905	t	c	C	T	0.44	0.56	0.012	0.5495	0.5736	0.081	-0.081	0.0096	0.922194	0.905004	0.93971	0.92 (0.91, 0.94)	4.351e-17	++	0	0.8	1	0.371	C	T	C	T	0.44	0.44	-0.030827	-0.030827	0.0083385	0.969643	0.953925	0.985621	0.97 (0.95, 0.99)	0.00021816	0.99	t	c	C	T	0.4393	0.0078	0.5607	0.5495	0.5736	0.0523	-0.0523	0.0063	0.949044	0.937397	0.960836	0.95 (0.94, 0.96)	1.091e-16	+++	87.7	16.281	2	0.0002915
11:59896901:G:T	11:59896901	11	59896901	G	T	T	G	T	G	0.4207	0.4207	-0.1008	-0.1008	0.0129	0.904114	0.881541	0.927265	0.9 (0.88, 0.93)	6.912e-15	0.989399	T	G	T	G	0.401197	0.401197	-0.0833818	-0.0833818	0.0147463	0.92	0.89379	0.946978	0.92 (0.89, 0.95)	1.53097e-08	0.978782	t	g	T	G	0.4122	0.4122	0.0097	0.4012	0.4207	-0.0932	-0.0932	0.0097	0.911011	0.893855	0.928497	0.91 (0.89, 0.93)	7.678e-22	--	0	0.79	1	0.374	T	G	T	G	0.4144	0.4144	-0.036485	-0.036485	0.0084117	0.964173	0.948407	0.980201	0.96 (0.95, 0.98)	1.4418e-05	0.99	t	g	T	G	0.4127	0.0063	0.4127	0.4012	0.4207	-0.0608	-0.0608	0.0064	0.941011	0.929281	0.95289	0.94 (0.93, 0.95)	1.1e-21	---	90.2	20.316	2	3.877e-05
11:59899911:C:T	11:59899911	11	59899911	C	T	T	C	T	C	0.4474	0.4474	-0.09	-0.09	0.0128	0.913931	0.891288	0.93715	0.91 (0.89, 0.94)	2.11e-12	0.990656	T	C	T	C	0.423301	0.423301	-0.0739302	-0.0739302	0.0146612	0.928737	0.902428	0.955812	0.93 (0.9, 0.96)	4.52643e-07	0.978768	t	c	T	C	0.437	0.437	0.0119	0.4233	0.4474	-0.083	-0.083	0.0096	0.920351	0.903196	0.937832	0.92 (0.9, 0.94)	7.115e-18	--	0	0.682	1	0.409	T	C	T	C	0.436	0.436	-0.031835	-0.031835	0.0083497	0.968666	0.952943	0.984649	0.97 (0.95, 0.98)	0.00013743	0.99	t	c	T	C	0.4357	0.0079	0.4357	0.4233	0.4474	-0.0538	-0.0538	0.0063	0.947622	0.935992	0.959395	0.95 (0.94, 0.96)	1.589e-17	---	88.1	16.804	2	0.0002245
11:59900106:C:T	11:59900106	11	59900106	C	T	T	C	T	C	0.4212	0.4212	-0.1008	-0.1008	0.0129	0.904114	0.881541	0.927265	0.9 (0.88, 0.93)	6.799e-15	0.990254	T	C	T	C	0.401834	0.401834	-0.0837498	-0.0837498	0.0147381	0.919661	0.893475	0.946615	0.92 (0.89, 0.95)	1.29879e-08	0.979302	t	c	T	C	0.4128	0.4128	0.0096	0.4018	0.4212	-0.0934	-0.0934	0.0097	0.910829	0.893676	0.928311	0.91 (0.89, 0.93)	6.429e-22	--	0	0.758	1	0.384	T	C	T	C	0.4146	0.4146	-0.036531	-0.036531	0.0084068	0.964128	0.948372	0.980146	0.96 (0.95, 0.98)	1.3901e-05	1	t	c	T	C	0.413	0.0063	0.413	0.4018	0.4212	-0.0609	-0.0609	0.0064	0.940917	0.929188	0.952795	0.94 (0.93, 0.95)	9.31e-22	---	90.2	20.373	2	3.767e-05
11:59900575:T:C	11:59900575	11	59900575	T	C	C	T	C	T	0.4211	0.4211	-0.1004	-0.1004	0.0129	0.904476	0.881893	0.927636	0.9 (0.88, 0.93)	8.341e-15	0.990415	C	T	C	T	0.401876	0.401876	-0.0837386	-0.0837386	0.0147381	0.919672	0.893485	0.946625	0.92 (0.89, 0.95)	1.30453e-08	0.979451	t	c	C	T	0.4128	0.5872	0.0095	0.5789	0.5981	0.0932	-0.0932	0.0097	0.911011	0.893855	0.928497	0.91 (0.89, 0.93)	8.103e-22	++	0	0.724	1	0.395	C	T	C	T	0.4145	0.4145	-0.036501	-0.036501	0.0084066	0.964157	0.948401	0.980175	0.96 (0.95, 0.98)	1.4123e-05	1	t	c	C	T	0.4129	0.0062	0.5871	0.5789	0.5981	0.0608	-0.0608	0.0064	0.941011	0.929281	0.95289	0.94 (0.93, 0.95)	1.111e-21	+++	90.1	20.201	2	4.107e-05
11:59901422:C:A	11:59901422	11	59901422	C	A	A	C	C	A	0.5831	0.4169	-0.0792	0.0792	0.013	1.08242	1.05519	1.11036	1.08 (1.06, 1.11)	9.56e-10	0.975301	A	C	C	A	0.553124	0.446876	-0.0764737	0.0764737	0.0147056	1.07947	1.0488	1.11104	1.08 (1.05, 1.11)	1.95877e-07	0.97511	a	c	C	A	0.43	0.57	0.0149	0.5531	0.5831	-0.078	0.078	0.0097	1.08112	1.06076	1.10187	1.08 (1.06, 1.1)	1.159e-15	--	0	0.019	1	0.8895	A	C	C	A	0.5742	0.4258	-0.037657	0.037657	0.0083304	1.03838	1.02156	1.05547	1.04 (1.02, 1.06)	6.1727e-06	1.01	a	c	C	A	0.4284	0.0098	0.5716	0.5531	0.5831	-0.0547	0.0547	0.0063	1.05622	1.04326	1.06935	1.06 (1.04, 1.07)	5.58e-18	---	79.9	9.93	2	0.006979
11:59902799:C:T	11:59902799	11	59902799	C	T	T	C	T	C	0.4154	0.4154	-0.1022	-0.1022	0.013	0.902849	0.880135	0.926149	0.9 (0.88, 0.93)	3.438e-15	0.98914	T	C	T	C	0.394573	0.394573	-0.0837892	-0.0837892	0.0148127	0.919625	0.89331	0.946716	0.92 (0.89, 0.95)	1.51138e-08	0.979451	t	c	T	C	0.4063	0.4063	0.0103	0.3946	0.4154	-0.0942	-0.0942	0.0098	0.910101	0.892786	0.927751	0.91 (0.89, 0.93)	5.423e-22	--	0	0.873	1	0.3502	T	C	T	C	0.4083	0.4083	-0.036001	-0.036001	0.0084332	0.964639	0.948826	0.980716	0.96 (0.95, 0.98)	1.9642e-05	0.99	t	c	T	C	0.4067	0.0068	0.4067	0.3946	0.4154	-0.0608	-0.0608	0.0064	0.941011	0.929281	0.95289	0.94 (0.93, 0.95)	1.568e-21	---	90.6	21.198	2	2.494e-05
11:59903287:A:G	11:59903287	11	59903287	A	G	G	A	G	A	0.4479	0.4479	-0.0904	-0.0904	0.0128	0.913566	0.890931	0.936775	0.91 (0.89, 0.94)	1.734e-12	0.990481	G	A	G	A	0.423622	0.423622	-0.073697	-0.073697	0.0146613	0.928953	0.902638	0.956035	0.93 (0.9, 0.96)	4.91984e-07	0.979012	a	g	G	A	0.4374	0.5626	0.012	0.5521	0.5764	0.0832	-0.0832	0.0096	0.920167	0.903015	0.937645	0.92 (0.9, 0.94)	6.348e-18	++	0	0.737	1	0.3908	G	A	G	A	0.4362	0.4362	-0.031733	-0.031733	0.008348	0.968765	0.953043	0.984747	0.97 (0.95, 0.98)	0.00014393	0.99	a	g	G	A	0.436	0.008	0.564	0.5521	0.5764	0.0538	-0.0538	0.0063	0.947622	0.935992	0.959395	0.95 (0.94, 0.96)	1.596e-17	+++	88.2	17.005	2	0.0002029
11:59903793:C:G	11:59903793	11	59903793	C	G	G	C	G	C	0.4211	0.4211	-0.1011	-0.1011	0.0129	0.903843	0.881276	0.926987	0.9 (0.88, 0.93)	5.517e-15	0.9902	G	C	G	C	0.401721	0.401721	-0.0832682	-0.0832682	0.0147369	0.920104	0.893908	0.947068	0.92 (0.89, 0.95)	1.56821e-08	0.979685	c	g	G	C	0.4127	0.5873	0.0096	0.5789	0.5983	0.0934	-0.0934	0.0097	0.910829	0.893676	0.928311	0.91 (0.89, 0.93)	6.668e-22	++	0	0.829	1	0.3626	G	C	G	C	0.4146	0.4146	-0.036565	-0.036565	0.0084068	0.964095	0.94834	0.980113	0.96 (0.95, 0.98)	1.3646e-05	1	c	g	G	C	0.413	0.0063	0.587	0.5789	0.5983	0.0609	-0.0609	0.0064	0.940917	0.929188	0.952795	0.94 (0.93, 0.95)	9.249e-22	+++	90.2	20.394	2	3.728e-05
11:59904959:C:T	11:59904959	11	59904959	C	T	T	C	T	C	0.4212	0.4212	-0.1008	-0.1008	0.0129	0.904114	0.881541	0.927265	0.9 (0.88, 0.93)	6.472e-15	0.990136	T	C	T	C	0.401814	0.401814	-0.0834426	-0.0834426	0.014737	0.919944	0.893752	0.946904	0.92 (0.89, 0.95)	1.46357e-08	0.979668	t	c	T	C	0.4128	0.4128	0.0096	0.4018	0.4212	-0.0933	-0.0933	0.0097	0.91092	0.893765	0.928404	0.91 (0.89, 0.93)	7.329e-22	--	0	0.785	1	0.3755	T	C	T	C	0.4146	0.4146	-0.03656	-0.03656	0.0084066	0.9641	0.948345	0.980117	0.96 (0.95, 0.98)	1.368e-05	1	t	c	T	C	0.413	0.0063	0.413	0.4018	0.4212	-0.0609	-0.0609	0.0064	0.940917	0.929188	0.952795	0.94 (0.93, 0.95)	9.878e-22	---	90.1	20.29	2	3.928e-05
11:59906476:T:C	11:59906476	11	59906476	T	C	C	T	C	T	0.447	0.447	-0.0903	-0.0903	0.0128	0.913657	0.89102	0.936869	0.91 (0.89, 0.94)	1.879e-12	0.990455	C	T	C	T	0.42244	0.42244	-0.073158	-0.073158	0.0146499	0.929454	0.903145	0.956529	0.93 (0.9, 0.96)	5.8391e-07	0.979563	t	c	C	T	0.4364	0.5636	0.0122	0.553	0.5776	0.0829	-0.0829	0.0096	0.920443	0.903286	0.937926	0.92 (0.9, 0.94)	8.095e-18	++	0	0.776	1	0.3782	C	T	C	T	0.4359	0.4359	-0.031897	-0.031897	0.0083481	0.968606	0.952887	0.984585	0.97 (0.95, 0.98)	0.00013296	0.99	t	c	C	T	0.4354	0.008	0.5646	0.553	0.5776	0.0537	-0.0537	0.0063	0.947716	0.936086	0.959491	0.95 (0.94, 0.96)	1.633e-17	+++	88.1	16.761	2	0.0002293
11:59906792:A:C	11:59906792	11	59906792	A	C	C	A	C	A	0.4212	0.4212	-0.1014	-0.1014	0.0129	0.903572	0.881012	0.926709	0.9 (0.88, 0.93)	4.673e-15	0.990045	C	A	C	A	0.401646	0.401646	-0.0831266	-0.0831266	0.0147372	0.920235	0.894034	0.947203	0.92 (0.89, 0.95)	1.65944e-08	0.979565	a	c	C	A	0.4127	0.5873	0.0097	0.5788	0.5984	0.0935	-0.0935	0.0097	0.910738	0.893587	0.928219	0.91 (0.89, 0.93)	5.985e-22	++	0	0.87	1	0.3508	C	A	C	A	0.4146	0.4146	-0.036568	-0.036568	0.0084066	0.964093	0.948337	0.980109	0.96 (0.95, 0.98)	1.3616e-05	1	a	c	C	A	0.413	0.0063	0.587	0.5788	0.5984	0.061	-0.061	0.0064	0.940823	0.929095	0.952699	0.94 (0.93, 0.95)	8.597e-22	+++	90.2	20.509	2	3.52e-05
11:59906972:G:T	11:59906972	11	59906972	G	T	T	G	T	G	0.4155	0.4155	-0.1025	-0.1025	0.013	0.902578	0.879871	0.925871	0.9 (0.88, 0.93)	2.773e-15	0.988904	T	G	T	G	0.394509	0.394509	-0.0839608	-0.0839608	0.0148106	0.919467	0.89316	0.946549	0.92 (0.89, 0.95)	1.40584e-08	0.9796	t	g	T	G	0.4064	0.4064	0.0104	0.3945	0.4155	-0.0944	-0.0944	0.0098	0.909919	0.892608	0.927565	0.91 (0.89, 0.93)	4.231e-22	--	0	0.885	1	0.3468	T	G	T	G	0.4083	0.4083	-0.036047	-0.036047	0.008433	0.964595	0.948783	0.980671	0.96 (0.95, 0.98)	1.9153e-05	0.99	t	g	T	G	0.4067	0.0068	0.4067	0.3945	0.4155	-0.061	-0.061	0.0064	0.940823	0.929095	0.952699	0.94 (0.93, 0.95)	1.282e-21	---	90.6	21.35	2	2.312e-05
11:59907097:A:G	11:59907097	11	59907097	A	G	G	A	G	A	0.4469	0.4469	-0.0901	-0.0901	0.0128	0.91384	0.891199	0.937056	0.91 (0.89, 0.94)	2.049e-12	0.990427	G	A	G	A	0.42233	0.42233	-0.0728075	-0.0728075	0.0146497	0.92978	0.903462	0.956864	0.93 (0.9, 0.96)	6.60807e-07	0.979621	a	g	G	A	0.4363	0.5637	0.0122	0.5531	0.5777	0.0826	-0.0826	0.0096	0.920719	0.903557	0.938208	0.92 (0.9, 0.94)	1.028e-17	++	0	0.79	1	0.3741	G	A	G	A	0.4359	0.4359	-0.031966	-0.031966	0.0083477	0.96854	0.952822	0.984517	0.97 (0.95, 0.98)	0.0001285	0.99	a	g	G	A	0.4353	0.008	0.5647	0.5531	0.5777	0.0537	-0.0537	0.0063	0.947716	0.936086	0.959491	0.95 (0.94, 0.96)	1.807e-17	+++	87.9	16.567	2	0.0002527
11:59907399:A:G	11:59907399	11	59907399	A	G	G	A	G	A	0.447	0.447	-0.0903	-0.0903	0.0128	0.913657	0.89102	0.936869	0.91 (0.89, 0.94)	1.826e-12	0.990421	G	A	G	A	0.422439	0.422439	-0.0731785	-0.0731785	0.0146512	0.929435	0.903125	0.956512	0.93 (0.9, 0.96)	5.81095e-07	0.979365	a	g	G	A	0.4364	0.5636	0.0122	0.553	0.5776	0.0829	-0.0829	0.0096	0.920443	0.903286	0.937926	0.92 (0.9, 0.94)	8.048e-18	++	0	0.774	1	0.3788	G	A	G	A	0.4359	0.4359	-0.03197	-0.03197	0.0083482	0.968536	0.952817	0.984514	0.97 (0.95, 0.98)	0.00012836	0.99	a	g	G	A	0.4354	0.008	0.5646	0.553	0.5776	0.0538	-0.0538	0.0063	0.947622	0.935992	0.959395	0.95 (0.94, 0.96)	1.538e-17	+++	88	16.719	2	0.0002342
11:59908627:T:C	11:59908627	11	59908627	T	C	C	T	T	C	0.583	0.417	-0.0795	0.0795	0.0129	1.08275	1.05571	1.11047	1.08 (1.06, 1.11)	8.389e-10	0.975919	C	T	T	C	0.554269	0.445731	-0.074694	0.074694	0.0146564	1.07755	1.04704	1.10896	1.08 (1.05, 1.11)	3.41392e-07	0.982673	t	c	T	C	0.4295	0.4295	0.0142	0.417	0.4457	0.0774	0.0774	0.0097	1.08047	1.06013	1.10121	1.08 (1.06, 1.1)	1.314e-15	++	0	0.061	1	0.8056	C	T	T	C	0.5742	0.4258	-0.037673	0.037673	0.0083302	1.03839	1.02158	1.05548	1.04 (1.02, 1.06)	6.1136e-06	1.01	t	c	T	C	0.4282	0.0094	0.4282	0.417	0.4457	0.0546	0.0546	0.0063	1.05612	1.04316	1.06924	1.06 (1.04, 1.07)	5.561e-18	+++	79.5	9.734	2	0.007695
11:59909610:A:G	11:59909610	11	59909610	A	G	G	A	G	A	0.4476	0.4476	-0.0908	-0.0908	0.0128	0.9132	0.890575	0.936401	0.91 (0.89, 0.94)	1.355e-12	0.990119	G	A	G	A	0.42386	0.42386	-0.0718608	-0.0718608	0.0145738	0.93066	0.904453	0.957628	0.93 (0.9, 0.96)	8.08122e-07	0.990187	a	g	G	A	0.4373	0.5627	0.0118	0.5524	0.5761	0.0826	-0.0826	0.0096	0.920719	0.903557	0.938208	0.92 (0.9, 0.94)	9.182e-18	++	0	0.953	1	0.3289	G	A	G	A	0.436	0.436	-0.031897	-0.031897	0.0083491	0.968606	0.952885	0.984587	0.97 (0.95, 0.98)	0.00013327	0.99	a	g	G	A	0.4358	0.0078	0.5642	0.5524	0.5761	0.0537	-0.0537	0.0063	0.947716	0.936086	0.959491	0.95 (0.94, 0.96)	1.707e-17	+++	88.1	16.773	2	0.0002279
11:59909647:C:G	11:59909647	11	59909647	C	G	G	C	G	C	0.4212	0.4212	-0.1017	-0.1017	0.0129	0.903301	0.880748	0.926431	0.9 (0.88, 0.93)	3.799e-15	0.989771	G	C	G	C	0.402344	0.402344	-0.0817634	-0.0817634	0.0146521	0.92149	0.895403	0.948337	0.92 (0.9, 0.95)	2.3538e-08	0.990685	c	g	G	C	0.413	0.587	0.0094	0.5788	0.5977	0.093	-0.093	0.0097	0.911194	0.894034	0.928683	0.91 (0.89, 0.93)	7.639e-22	++	4.1	1.043	1	0.3071	G	C	G	C	0.4146	0.4146	-0.036598	-0.036598	0.0084071	0.964064	0.948308	0.980081	0.96 (0.95, 0.98)	1.342e-05	1	c	g	G	C	0.4131	0.0061	0.5869	0.5788	0.5977	0.0608	-0.0608	0.0063	0.941011	0.929463	0.952703	0.94 (0.93, 0.95)	9.317e-22	+++	90.2	20.387	2	3.742e-05
11:59911161:C:G	11:59911161	11	59911161	C	G	G	C	G	C	0.4477	0.4477	-0.0911	-0.0911	0.0128	0.912926	0.890308	0.93612	0.91 (0.89, 0.94)	1.17e-12	0.990374	G	C	G	C	0.423914	0.423914	-0.0718287	-0.0718287	0.0145766	0.93069	0.904477	0.957664	0.93 (0.9, 0.96)	8.21267e-07	0.989781	c	g	G	C	0.4373	0.5627	0.0118	0.5523	0.5761	0.0827	-0.0827	0.0096	0.920627	0.903467	0.938114	0.92 (0.9, 0.94)	8.014e-18	++	0	0.987	1	0.3205	G	C	G	C	0.4361	0.4361	-0.03202	-0.03202	0.008349	0.968487	0.952768	0.984466	0.97 (0.95, 0.98)	0.00012544	0.99	c	g	G	C	0.4359	0.0078	0.5641	0.5523	0.5761	0.0538	-0.0538	0.0063	0.947622	0.935992	0.959395	0.95 (0.94, 0.96)	1.422e-17	+++	88.1	16.827	2	0.0002219
11:59913806:T:C	11:59913806	11	59913806	T	C	C	T	C	T	0.447	0.447	-0.0906	-0.0906	0.0128	0.913383	0.890753	0.936588	0.91 (0.89, 0.94)	1.541e-12	0.990557	C	T	C	T	0.423149	0.423149	-0.0718543	-0.0718543	0.0145674	0.930666	0.90447	0.957622	0.93 (0.9, 0.96)	8.01126e-07	0.990438	t	c	C	T	0.4366	0.5634	0.0118	0.553	0.5769	0.0824	-0.0824	0.0096	0.920904	0.903738	0.938395	0.92 (0.9, 0.94)	1.009e-17	++	0	0.934	1	0.3337	C	T	C	T	0.4359	0.4359	-0.031834	-0.031834	0.0083488	0.968667	0.952945	0.984649	0.97 (0.95, 0.98)	0.00013727	0.99	t	c	C	T	0.4355	0.0078	0.5645	0.553	0.5769	0.0536	-0.0536	0.0063	0.947811	0.93618	0.959587	0.95 (0.94, 0.96)	1.9e-17	+++	88	16.723	2	0.0002337
11:59914267:T:C	11:59914267	11	59914267	T	C	C	T	C	T	0.447	0.447	-0.0906	-0.0906	0.0128	0.913383	0.890753	0.936588	0.91 (0.89, 0.94)	1.541e-12	0.990537	C	T	C	T	0.423142	0.423142	-0.0717946	-0.0717946	0.0145683	0.930722	0.904522	0.957681	0.93 (0.9, 0.96)	8.19439e-07	0.990322	t	c	C	T	0.4366	0.5634	0.0118	0.553	0.5769	0.0824	-0.0824	0.0096	0.920904	0.903738	0.938395	0.92 (0.9, 0.94)	1.034e-17	++	0	0.94	1	0.3322	C	T	C	T	0.4359	0.4359	-0.031843	-0.031843	0.0083489	0.968659	0.952937	0.98464	0.97 (0.95, 0.98)	0.00013674	0.99	t	c	C	T	0.4355	0.0078	0.5645	0.553	0.5769	0.0536	-0.0536	0.0063	0.947811	0.93618	0.959587	0.95 (0.94, 0.96)	1.918e-17	+++	88	16.707	2	0.0002356
11:59914726:T:C	11:59914726	11	59914726	T	C	C	T	C	T	0.447	0.447	-0.0906	-0.0906	0.0128	0.913383	0.890753	0.936588	0.91 (0.89, 0.94)	1.484e-12	0.990618	C	T	C	T	0.423185	0.423185	-0.07188	-0.07188	0.0145683	0.930643	0.904445	0.957599	0.93 (0.9, 0.96)	7.95172e-07	0.990265	t	c	C	T	0.4366	0.5634	0.0118	0.553	0.5768	0.0824	-0.0824	0.0096	0.920904	0.903738	0.938395	0.92 (0.9, 0.94)	1e-17	++	0	0.932	1	0.3344	C	T	C	T	0.4359	0.4359	-0.031841	-0.031841	0.008349	0.968661	0.952938	0.984642	0.97 (0.95, 0.98)	0.00013684	0.99	t	c	C	T	0.4355	0.0078	0.5645	0.553	0.5768	0.0536	-0.0536	0.0063	0.947811	0.93618	0.959587	0.95 (0.94, 0.96)	1.88e-17	+++	88	16.722	2	0.0002338
11:59915129:C:T	11:59915129	11	59915129	C	T	T	C	T	C	0.4469	0.4469	-0.0904	-0.0904	0.0128	0.913566	0.890931	0.936775	0.91 (0.89, 0.94)	1.708e-12	0.990401	T	C	T	C	0.423045	0.423045	-0.0713417	-0.0713417	0.0145685	0.931144	0.904932	0.958115	0.93 (0.9, 0.96)	9.60893e-07	0.990299	t	c	T	C	0.4365	0.4365	0.0118	0.423	0.4469	-0.0821	-0.0821	0.0096	0.92118	0.904009	0.938677	0.92 (0.9, 0.94)	1.368e-17	--	0	0.966	1	0.3257	T	C	T	C	0.4359	0.4359	-0.031855	-0.031855	0.0083524	0.968647	0.952919	0.984635	0.97 (0.95, 0.98)	0.0001368	0.99	t	c	T	C	0.4354	0.0078	0.4354	0.423	0.4469	-0.0535	-0.0535	0.0063	0.947906	0.936273	0.959683	0.95 (0.94, 0.96)	2.288e-17	---	87.9	16.526	2	0.0002579
11:59916087:A:G	11:59916087	11	59916087	A	G	G	A	G	A	0.4471	0.4471	-0.0907	-0.0907	0.0128	0.913292	0.890664	0.936494	0.91 (0.89, 0.94)	1.423e-12	0.990582	G	A	G	A	0.423116	0.423116	-0.0721901	-0.0721901	0.0145739	0.930354	0.904155	0.957313	0.93 (0.9, 0.96)	7.19779e-07	0.989759	a	g	G	A	0.4367	0.5633	0.0119	0.5529	0.5769	0.0826	-0.0826	0.0096	0.920719	0.903557	0.938208	0.92 (0.9, 0.94)	8.489e-18	++	0	0.911	1	0.3399	G	A	G	A	0.4361	0.4361	-0.031802	-0.031802	0.0083564	0.968698	0.952962	0.984695	0.97 (0.95, 0.98)	0.00014143	0.99	a	g	G	A	0.4356	0.0079	0.5644	0.5529	0.5769	0.0537	-0.0537	0.0063	0.947716	0.936086	0.959491	0.95 (0.94, 0.96)	1.759e-17	+++	88.1	16.832	2	0.0002213
11:59916253:A:T	11:59916253	11	59916253	A	T	T	A	T	A	0.4478	0.4478	-0.0914	-0.0914	0.0128	0.912653	0.890041	0.935839	0.91 (0.89, 0.94)	9.422e-13	0.990471	T	A	T	A	0.423856	0.423856	-0.072131	-0.072131	0.0145784	0.930409	0.9042	0.957378	0.93 (0.9, 0.96)	7.4069e-07	0.989974	a	t	T	A	0.4374	0.5626	0.0119	0.5522	0.5761	0.083	-0.083	0.0096	0.920351	0.903196	0.937832	0.92 (0.9, 0.94)	6.117e-18	++	0	0.987	1	0.3206	T	A	T	A	0.4364	0.4364	-0.031828	-0.031828	0.0083568	0.968673	0.952936	0.98467	0.97 (0.95, 0.98)	0.00013977	0.99	a	t	T	A	0.4361	0.0079	0.5639	0.5522	0.5761	0.0538	-0.0538	0.0063	0.947622	0.935992	0.959395	0.95 (0.94, 0.96)	1.397e-17	+++	88.3	17.123	2	0.0001913
11:59916749:A:G	11:59916749	11	59916749	A	G	G	A	G	A	0.4477	0.4477	-0.0912	-0.0912	0.0128	0.912835	0.890219	0.936026	0.91 (0.89, 0.94)	1.077e-12	0.990672	G	A	G	A	0.423874	0.423874	-0.0720718	-0.0720718	0.0145738	0.930464	0.904262	0.957426	0.93 (0.9, 0.96)	7.50314e-07	0.990262	a	g	G	A	0.4373	0.5627	0.0118	0.5523	0.5761	0.0829	-0.0829	0.0096	0.920443	0.903286	0.937926	0.92 (0.9, 0.94)	6.886e-18	++	0	0.972	1	0.3241	G	A	G	A	0.4364	0.4364	-0.031915	-0.031915	0.0083554	0.968589	0.952856	0.984582	0.97 (0.95, 0.98)	0.00013361	0.99	a	g	G	A	0.4361	0.0078	0.5639	0.5523	0.5761	0.0538	-0.0538	0.0063	0.947622	0.935992	0.959395	0.95 (0.94, 0.96)	1.405e-17	+++	88.2	16.97	2	0.0002066
11:59916905:G:T	11:59916905	11	59916905	G	T	T	G	T	G	0.447	0.447	-0.0906	-0.0906	0.0128	0.913383	0.890753	0.936588	0.91 (0.89, 0.94)	1.557e-12	0.990727	T	G	T	G	0.423032	0.423032	-0.0716362	-0.0716362	0.0145674	0.930869	0.904667	0.957831	0.93 (0.9, 0.96)	8.6507e-07	0.990468	t	g	T	G	0.4366	0.4366	0.0119	0.423	0.447	-0.0823	-0.0823	0.0096	0.920996	0.903828	0.938489	0.92 (0.9, 0.94)	1.099e-17	--	0	0.956	1	0.3281	T	G	T	G	0.4362	0.4362	-0.031748	-0.031748	0.0083549	0.968751	0.953016	0.984745	0.97 (0.95, 0.98)	0.00014472	0.99	t	g	T	G	0.4356	0.0078	0.4356	0.423	0.447	-0.0535	-0.0535	0.0063	0.947906	0.936273	0.959683	0.95 (0.94, 0.96)	2.16e-17	---	88	16.729	2	0.000233
11:59918162:C:A	11:59918162	11	59918162	C	A	A	C	A	C	0.4477	0.4477	-0.0912	-0.0912	0.0128	0.912835	0.890219	0.936026	0.91 (0.89, 0.94)	1.065e-12	0.990787	A	C	A	C	0.423751	0.423751	-0.0722937	-0.0722937	0.0145802	0.930258	0.90405	0.957225	0.93 (0.9, 0.96)	7.01459e-07	0.989584	a	c	A	C	0.4373	0.4373	0.0119	0.4238	0.4477	-0.083	-0.083	0.0096	0.920351	0.903196	0.937832	0.92 (0.9, 0.94)	6.375e-18	--	0	0.95	1	0.3298	A	C	A	C	0.4364	0.4364	-0.031889	-0.031889	0.008355	0.968614	0.952881	0.984607	0.97 (0.95, 0.98)	0.00013523	0.99	a	c	A	C	0.4361	0.0079	0.4361	0.4238	0.4477	-0.0539	-0.0539	0.0063	0.947527	0.935899	0.959299	0.95 (0.94, 0.96)	1.367e-17	---	88.3	17.024	2	0.0002011
11:59918837:G:A	11:59918837	11	59918837	G	A	A	G	A	G	0.4478	0.4478	-0.0917	-0.0917	0.0128	0.912379	0.889774	0.935558	0.91 (0.89, 0.94)	8.074e-13	0.990603	A	G	A	G	0.423824	0.423824	-0.0721442	-0.0721442	0.0145798	0.930397	0.904186	0.957368	0.93 (0.9, 0.96)	7.39056e-07	0.98988	a	g	A	G	0.4374	0.4374	0.0119	0.4238	0.4478	-0.0832	-0.0832	0.0096	0.920167	0.903015	0.937645	0.92 (0.9, 0.94)	5.228e-18	--	1.6	1.016	1	0.3135	A	G	A	G	0.4364	0.4364	-0.031937	-0.031937	0.0083559	0.968568	0.952834	0.984561	0.97 (0.95, 0.98)	0.00013234	0.99	a	g	A	G	0.4361	0.0079	0.4361	0.4238	0.4478	-0.054	-0.054	0.0063	0.947432	0.935805	0.959204	0.95 (0.94, 0.96)	1.159e-17	---	88.4	17.195	2	0.0001845
11:59919165:C:T	11:59919165	11	59919165	C	T	T	C	T	C	0.4217	0.4217	-0.1008	-0.1008	0.0129	0.904114	0.881541	0.927265	0.9 (0.88, 0.93)	6.125e-15	0.990465	T	C	T	C	0.402805	0.402805	-0.0817767	-0.0817767	0.0146503	0.921478	0.895394	0.948321	0.92 (0.9, 0.95)	2.33215e-08	0.990588	t	c	T	C	0.4134	0.4134	0.0094	0.4028	0.4217	-0.0925	-0.0925	0.0097	0.911649	0.894481	0.929147	0.91 (0.89, 0.93)	1.256e-21	--	0	0.95	1	0.3298	T	C	T	C	0.4151	0.4151	-0.035999	-0.035999	0.008412	0.964641	0.948867	0.980678	0.96 (0.95, 0.98)	1.8729e-05	0.99	t	c	T	C	0.4136	0.0061	0.4136	0.4028	0.4217	-0.0603	-0.0603	0.0063	0.941482	0.929928	0.95318	0.94 (0.93, 0.95)	2.176e-21	---	90.2	20.351	2	3.809e-05
11:59920231:C:A	11:59920231	11	59920231	C	A	A	C	A	C	0.4214	0.4214	-0.1019	-0.1019	0.0129	0.90312	0.880572	0.926245	0.9 (0.88, 0.93)	3.125e-15	0.990544	A	C	A	C	0.40239	0.40239	-0.0820979	-0.0820979	0.0146529	0.921182	0.895102	0.948021	0.92 (0.9, 0.95)	2.0669e-08	0.99075	a	c	A	C	0.4131	0.4131	0.0094	0.4024	0.4214	-0.0933	-0.0933	0.0097	0.91092	0.893765	0.928404	0.91 (0.89, 0.93)	5.901e-22	--	2.8	1.029	1	0.3104	A	C	A	C	0.4148	0.4148	-0.036275	-0.036275	0.0084133	0.964375	0.948603	0.98041	0.96 (0.95, 0.98)	1.6205e-05	0.99	a	c	A	C	0.4133	0.0062	0.4133	0.4024	0.4214	-0.0608	-0.0608	0.0064	0.941011	0.929281	0.95289	0.94 (0.93, 0.95)	1.051e-21	---	90.4	20.761	2	3.103e-05
11:59923194:G:A	11:59923194	11	59923194	G	A	A	G	A	G	0.4219	0.4219	-0.1012	-0.1012	0.0129	0.903752	0.881188	0.926894	0.9 (0.88, 0.93)	4.884e-15	0.990483	A	G	A	G	0.402917	0.402917	-0.0820324	-0.0820324	0.014649	0.921242	0.895167	0.948076	0.92 (0.9, 0.95)	2.10269e-08	0.990638	a	g	A	G	0.4136	0.4136	0.0094	0.4029	0.4219	-0.0928	-0.0928	0.0097	0.911376	0.894212	0.928869	0.91 (0.89, 0.93)	8.945e-22	--	0	0.964	1	0.3261	A	G	A	G	0.4152	0.4152	-0.036098	-0.036098	0.0084118	0.964546	0.948774	0.98058	0.96 (0.95, 0.98)	1.7756e-05	0.99	a	g	A	G	0.4137	0.0062	0.4137	0.4029	0.4219	-0.0605	-0.0605	0.0063	0.941294	0.929742	0.952989	0.94 (0.93, 0.95)	1.6e-21	---	90.3	20.53	2	3.483e-05
11:59923508:A:G	11:59923508	11	59923508	A	G	G	A	G	A	0.4156	0.4156	-0.1032	-0.1032	0.013	0.901947	0.879255	0.925223	0.9 (0.88, 0.93)	1.727e-15	0.989122	G	A	G	A	0.397351	0.397351	-0.081908	-0.081908	0.0146501	0.921357	0.895277	0.948196	0.92 (0.9, 0.95)	2.21381e-08	0.999263	a	g	G	A	0.4076	0.5924	0.0091	0.5844	0.6026	0.0938	-0.0938	0.0097	0.910465	0.893319	0.92794	0.91 (0.89, 0.93)	4.981e-22	++	15.4	1.182	1	0.277	G	A	G	A	0.4085	0.4085	-0.035573	-0.035573	0.0084392	0.965052	0.949221	0.981148	0.97 (0.95, 0.98)	2.496e-05	0.99	a	g	G	A	0.4073	0.0059	0.5927	0.5844	0.6026	0.0606	-0.0606	0.0064	0.9412	0.929467	0.95308	0.94 (0.93, 0.95)	1.948e-21	+++	90.8	21.648	2	1.991e-05
11:59923991:C:T	11:59923991	11	59923991	C	T	T	C	T	C	0.4478	0.4478	-0.0912	-0.0912	0.0128	0.912835	0.890219	0.936026	0.91 (0.89, 0.94)	1.052e-12	0.990859	T	C	T	C	0.423883	0.423883	-0.072239	-0.072239	0.0145757	0.930309	0.904107	0.957269	0.93 (0.9, 0.96)	7.09525e-07	0.990038	t	c	T	C	0.4374	0.4374	0.0119	0.4239	0.4478	-0.0829	-0.0829	0.0096	0.920443	0.903286	0.937926	0.92 (0.9, 0.94)	6.466e-18	--	0	0.955	1	0.3283	T	C	T	C	0.4364	0.4364	-0.031899	-0.031899	0.0083547	0.968604	0.952872	0.984596	0.97 (0.95, 0.98)	0.00013452	0.99	t	c	T	C	0.4361	0.0079	0.4361	0.4239	0.4478	-0.0539	-0.0539	0.0063	0.947527	0.935899	0.959299	0.95 (0.94, 0.96)	1.366e-17	---	88.2	17.009	2	0.0002025
11:59924422:G:C	11:59924422	11	59924422	G	C	C	G	C	G	0.4213	0.4213	-0.1021	-0.1021	0.0129	0.902939	0.880396	0.92606	0.9 (0.88, 0.93)	2.882e-15	0.990466	C	G	C	G	0.402384	0.402384	-0.0817882	-0.0817882	0.0146547	0.921467	0.895376	0.948318	0.92 (0.9, 0.95)	2.34422e-08	0.990544	c	g	C	G	0.413	0.413	0.0094	0.4024	0.4213	-0.0932	-0.0932	0.0097	0.911011	0.893855	0.928497	0.91 (0.89, 0.93)	6.06e-22	--	7.6	1.082	1	0.2982	C	G	C	G	0.4148	0.4148	-0.036252	-0.036252	0.0084129	0.964397	0.948625	0.980431	0.96 (0.95, 0.98)	1.6392e-05	0.99	c	g	C	G	0.4132	0.0062	0.4132	0.4024	0.4213	-0.0608	-0.0608	0.0064	0.941011	0.929281	0.95289	0.94 (0.93, 0.95)	1.091e-21	---	90.4	20.815	2	3.02e-05
11:59924959:G:A	11:59924959	11	59924959	G	A	A	G	A	G	0.4218	0.4218	-0.1008	-0.1008	0.0129	0.904114	0.881541	0.927265	0.9 (0.88, 0.93)	6.391e-15	0.990459	A	G	A	G	0.402825	0.402825	-0.0819846	-0.0819846	0.0146525	0.921286	0.895204	0.948128	0.92 (0.9, 0.95)	2.1591e-08	0.99032	a	g	A	G	0.4135	0.4135	0.0094	0.4028	0.4218	-0.0926	-0.0926	0.0097	0.911558	0.894391	0.929054	0.91 (0.89, 0.93)	1.153e-21	--	0	0.929	1	0.3351	A	G	A	G	0.4151	0.4151	-0.036015	-0.036015	0.0084116	0.964626	0.948853	0.980661	0.96 (0.95, 0.98)	1.8558e-05	0.99	a	g	A	G	0.4136	0.0062	0.4136	0.4028	0.4218	-0.0603	-0.0603	0.0063	0.941482	0.929928	0.95318	0.94 (0.93, 0.95)	2.031e-21	---	90.2	20.382	2	3.751e-05
11:59926256:C:T	11:59926256	11	59926256	C	T	T	C	T	C	0.4479	0.4479	-0.0916	-0.0916	0.0128	0.91247	0.889863	0.935652	0.91 (0.89, 0.94)	8.63e-13	0.990554	T	C	T	C	0.423871	0.423871	-0.0723735	-0.0723735	0.0145785	0.930183	0.903981	0.957146	0.93 (0.9, 0.96)	6.79904e-07	0.989774	t	c	T	C	0.4374	0.4374	0.0119	0.4239	0.4479	-0.0832	-0.0832	0.0096	0.920167	0.903015	0.937645	0.92 (0.9, 0.94)	5.015e-18	--	0	0.982	1	0.3217	T	C	T	C	0.4364	0.4364	-0.0319	-0.0319	0.0083547	0.968603	0.952872	0.984595	0.97 (0.95, 0.98)	0.00013446	0.99	t	c	T	C	0.4361	0.0079	0.4361	0.4239	0.4479	-0.054	-0.054	0.0063	0.947432	0.935805	0.959204	0.95 (0.94, 0.96)	1.159e-17	---	88.4	17.214	2	0.0001828
11:59927039:G:A	11:59927039	11	59927039	G	A	A	G	A	G	0.4213	0.4213	-0.102	-0.102	0.0129	0.90303	0.880484	0.926153	0.9 (0.88, 0.93)	3.121e-15	0.990044	A	G	A	G	0.402451	0.402451	-0.0819356	-0.0819356	0.0146552	0.921331	0.895243	0.94818	0.92 (0.9, 0.95)	2.21466e-08	0.99038	a	g	A	G	0.4131	0.4131	0.0093	0.4025	0.4213	-0.0932	-0.0932	0.0097	0.911011	0.893855	0.928497	0.91 (0.89, 0.93)	6.017e-22	--	5.3	1.056	1	0.3041	A	G	A	G	0.4148	0.4148	-0.036273	-0.036273	0.0084127	0.964377	0.948606	0.98041	0.96 (0.95, 0.98)	1.6198e-05	0.99	a	g	A	G	0.4133	0.0061	0.4133	0.4025	0.4213	-0.0608	-0.0608	0.0064	0.941011	0.929281	0.95289	0.94 (0.93, 0.95)	1.067e-21	---	90.4	20.78	2	3.073e-05
11:59927484:T:A	11:59927484	11	59927484	T	A	A	T	A	T	0.4472	0.4472	-0.0909	-0.0909	0.0128	0.913109	0.890486	0.936307	0.91 (0.89, 0.94)	1.292e-12	0.990435	A	T	A	T	0.422912	0.422912	-0.0719962	-0.0719962	0.0145778	0.930534	0.904323	0.957506	0.93 (0.9, 0.96)	7.76007e-07	0.989681	a	t	A	T	0.4366	0.4366	0.012	0.4229	0.4472	-0.0827	-0.0827	0.0096	0.920627	0.903467	0.938114	0.92 (0.9, 0.94)	8.327e-18	--	0	0.95	1	0.3298	A	T	A	T	0.4363	0.4363	-0.03213	-0.03213	0.0083549	0.968381	0.952652	0.984369	0.97 (0.95, 0.98)	0.00012025	0.99	a	t	A	T	0.4357	0.0079	0.4357	0.4229	0.4472	-0.0539	-0.0539	0.0063	0.947527	0.935899	0.959299	0.95 (0.94, 0.96)	1.346e-17	---	88	16.686	2	0.000238
11:59928672:G:C	11:59928672	11	59928672	G	C	C	G	C	G	0.4057	0.4057	-0.1049	-0.1049	0.013	0.900415	0.877762	0.923652	0.9 (0.88, 0.92)	6.075e-16	0.994065	C	G	C	G	0.386201	0.386201	-0.0969453	-0.0969453	0.0147891	0.907606	0.881675	0.934299	0.91 (0.88, 0.93)	5.35572e-11	0.989334	c	g	C	G	0.3972	0.3972	0.0097	0.3862	0.4057	-0.1014	-0.1014	0.0098	0.903572	0.886381	0.921095	0.9 (0.89, 0.92)	2.799e-25	--	0	0.163	1	0.6862	C	G	C	G	0.4022	0.4022	-0.038434	-0.038434	0.0084468	0.962295	0.946495	0.978359	0.96 (0.95, 0.98)	5.3619e-06	1	c	g	C	G	0.3992	0.0066	0.3992	0.3862	0.4057	-0.0654	-0.0654	0.0064	0.936693	0.925016	0.948517	0.94 (0.93, 0.95)	1.342e-24	---	91.7	23.974	2	6.225e-06
11:59930966:C:T	11:59930966	11	59930966	C	T	T	C	C	T	0.5889	0.4111	-0.078	0.078	0.013	1.08112	1.05392	1.10902	1.08 (1.05, 1.11)	1.809e-09	0.975744	T	C	C	T	0.562959	0.437041	-0.0730966	0.0730966	0.0146738	1.07583	1.04533	1.10723	1.08 (1.05, 1.11)	6.23071e-07	0.98281	t	c	C	T	0.4225	0.5775	0.0129	0.563	0.5889	-0.0758	0.0758	0.0097	1.07875	1.05843	1.09945	1.08 (1.06, 1.1)	6.473e-15	--	0	0.063	1	0.8025	T	C	C	T	0.5797	0.4203	-0.035641	0.035641	0.0083622	1.03628	1.01944	1.05341	1.04 (1.02, 1.05)	2.0242e-05	1.01	t	c	C	T	0.422	0.0084	0.578	0.563	0.5889	-0.0527	0.0527	0.0063	1.05411	1.04118	1.06721	1.05 (1.04, 1.07)	9.362e-17	---	79.8	9.881	2	0.00715
11:59932579:G:A	11:59932579	11	59932579	G	A	A	G	A	G	0.4059	0.4059	-0.1049	-0.1049	0.013	0.900415	0.877762	0.923652	0.9 (0.88, 0.92)	5.874e-16	0.995673	A	G	A	G	0.386471	0.386471	-0.0963986	-0.0963986	0.0147797	0.908102	0.882173	0.934793	0.91 (0.88, 0.93)	6.6755e-11	0.990496	a	g	A	G	0.3974	0.3974	0.0096	0.3865	0.4059	-0.1012	-0.1012	0.0098	0.903752	0.886559	0.921279	0.9 (0.89, 0.92)	3.517e-25	--	0	0.187	1	0.6658	A	G	A	G	0.4023	0.4023	-0.038379	-0.038379	0.0084449	0.962348	0.94655	0.978409	0.96 (0.95, 0.98)	5.5031e-06	1	a	g	A	G	0.3994	0.0065	0.3994	0.3865	0.4059	-0.0653	-0.0653	0.0064	0.936786	0.925109	0.948611	0.94 (0.93, 0.95)	1.621e-24	---	91.6	23.869	2	6.561e-06
11:59933492:A:G	11:59933492	11	59933492	A	G	G	A	G	A	0.4437	0.4437	-0.0957	-0.0957	0.0128	0.908737	0.886222	0.931823	0.91 (0.89, 0.93)	6.777e-14	0.99429	G	A	G	A	0.424987	0.424987	-0.083128	-0.083128	0.014616	0.920233	0.894245	0.946977	0.92 (0.89, 0.95)	1.26414e-08	0.978322	a	g	G	A	0.4356	0.5644	0.0093	0.5563	0.575	0.0902	-0.0902	0.0096	0.913748	0.896716	0.931104	0.91 (0.9, 0.93)	7.142e-21	++	0	0.419	1	0.5176	G	A	G	A	0.4396	0.4396	-0.034854	-0.034854	0.0083538	0.965746	0.950063	0.981689	0.97 (0.95, 0.98)	3.0166e-05	0.98	a	g	G	A	0.4371	0.0062	0.5629	0.5563	0.575	0.0586	-0.0586	0.0063	0.943084	0.93151	0.954801	0.94 (0.93, 0.95)	1.502e-20	+++	89.6	19.297	2	6.452e-05
11:59936757:A:G	11:59936757	11	59936757	A	G	G	A	G	A	0.4695	0.4695	-0.0858	-0.0858	0.0127	0.917778	0.895214	0.94091	0.92 (0.9, 0.94)	1.261e-11	0.998141	G	A	G	A	0.446192	0.446192	-0.0740578	-0.0740578	0.0145663	0.928618	0.902481	0.955512	0.93 (0.9, 0.96)	3.64218e-07	0.978356	a	g	G	A	0.4594	0.5406	0.0115	0.5305	0.5538	0.0807	-0.0807	0.0096	0.92247	0.905275	0.939992	0.92 (0.91, 0.94)	3.358e-17	++	0	0.369	1	0.5434	G	A	G	A	0.4602	0.4602	-0.029225	-0.029225	0.0083137	0.971198	0.955501	0.987153	0.97 (0.96, 0.99)	0.00043935	0.97	a	g	G	A	0.4592	0.0076	0.5408	0.5305	0.5538	0.0514	-0.0514	0.0063	0.949899	0.938241	0.961701	0.95 (0.94, 0.96)	2.746e-16	+++	88.1	16.871	2	0.000217
11:59936926:A:C	11:59936926	11	59936926	A	C	C	A	C	A	0.4001	0.4001	-0.1065	-0.1065	0.013	0.898975	0.876359	0.922175	0.9 (0.88, 0.92)	2.382e-16	0.996434	C	A	C	A	0.379257	0.379257	-0.0971668	-0.0971668	0.0148578	0.907405	0.881361	0.934218	0.91 (0.88, 0.93)	5.93802e-11	0.990605	a	c	C	A	0.3911	0.6089	0.0103	0.5999	0.6207	0.1025	-0.1025	0.0098	0.902578	0.885407	0.920082	0.9 (0.89, 0.92)	1.164e-25	++	0	0.223	1	0.6364	C	A	C	A	0.3966	0.3966	-0.037833	-0.037833	0.0084736	0.962874	0.947014	0.978999	0.96 (0.95, 0.98)	8.0169e-06	0.99	a	c	C	A	0.3934	0.0071	0.6066	0.5999	0.6207	0.0655	-0.0655	0.0064	0.936599	0.924924	0.948422	0.94 (0.92, 0.95)	1.445e-24	+++	92	25.15	2	3.457e-06
11:59936979:A:G	11:59936979	11	59936979	A	G	G	A	G	A	0.4694	0.4694	-0.0855	-0.0855	0.0127	0.918053	0.895483	0.941192	0.92 (0.9, 0.94)	1.469e-11	0.99864	G	A	G	A	0.44609	0.44609	-0.0742095	-0.0742095	0.0145649	0.928477	0.902346	0.955365	0.93 (0.9, 0.96)	3.43854e-07	0.978406	a	g	G	A	0.4593	0.5407	0.0115	0.5306	0.5539	0.0806	-0.0806	0.0096	0.922563	0.905366	0.940086	0.92 (0.91, 0.94)	3.678e-17	++	0	0.341	1	0.559	G	A	G	A	0.4601	0.4601	-0.029469	-0.029469	0.0083139	0.970961	0.955267	0.986913	0.97 (0.96, 0.99)	0.00039332	0.97	a	g	G	A	0.4591	0.0076	0.5409	0.5306	0.5539	0.0515	-0.0515	0.0063	0.949804	0.938148	0.961605	0.95 (0.94, 0.96)	2.42e-16	+++	88	16.62	2	0.000246
11:59939307:T:G	11:59939307	11	59939307	T	G	G	T	T	G	0.5652	0.4348	0.0939	-0.0939	0.0128	0.910374	0.887818	0.933502	0.91 (0.89, 0.93)	2.132e-13	0.999257	G	T	T	G	0.590213	0.409787	0.086029	-0.086029	0.0146013	0.917568	0.89168	0.944206	0.92 (0.89, 0.94)	3.72347e-09	0.999624	t	g	T	G	0.4239	0.4239	0.0124	0.4098	0.4348	-0.0905	-0.0905	0.0096	0.913474	0.896447	0.930825	0.91 (0.9, 0.93)	5.44e-21	--	0	0.164	1	0.6852	G	T	T	G	0.5771	0.4229	0.03209	-0.03209	0.0083846	0.968419	0.952635	0.984466	0.97 (0.95, 0.98)	0.0001296	1	t	g	T	G	0.4226	0.0082	0.4226	0.4098	0.4348	-0.0573	-0.0573	0.0063	0.944311	0.932722	0.956043	0.94 (0.93, 0.96)	1.3e-19	---	90.5	21.088	2	2.636e-05
11:59940599:T:A	11:59940599	11	59940599	T	A	A	T	A	T	0.3794	0.3794	-0.1135	-0.1135	0.0134	0.892704	0.869563	0.916461	0.89 (0.87, 0.92)	2.96e-17	0.952506	A	T	A	T	0.357239	0.357239	-0.112341	-0.112341	0.0149768	0.893739	0.867885	0.920364	0.89 (0.87, 0.92)	5.96993e-14	0.997339	a	t	A	T	0.3695	0.3695	0.011	0.3572	0.3794	-0.113	-0.113	0.01	0.893151	0.875815	0.910829	0.89 (0.88, 0.91)	1.12e-29	--	0	0.003	1	0.954	A	T	A	T	0.3786	0.3786	-0.033668	-0.033668	0.0085857	0.966892	0.950758	0.983301	0.97 (0.95, 0.98)	8.8038e-05	0.98	a	t	A	T	0.374	0.0082	0.374	0.3572	0.3794	-0.0674	-0.0674	0.0065	0.934821	0.922987	0.946807	0.93 (0.92, 0.95)	4.211e-25	---	94.5	36.276	2	1.327e-08
11:59942081:G:A	11:59942081	11	59942081	G	A	A	G	G	A	0.5581	0.4419	0.091	-0.091	0.0128	0.913018	0.890397	0.936213	0.91 (0.89, 0.94)	1.062e-12	0.997602	A	G	G	A	0.580248	0.419752	0.0887591	-0.0887591	0.014677	0.915066	0.889117	0.941772	0.92 (0.89, 0.94)	1.42951e-09	0.985374	a	g	G	A	0.4323	0.5677	0.011	0.5581	0.5802	0.09	-0.09	0.0096	0.913931	0.896895	0.931291	0.91 (0.9, 0.93)	1.031e-20	++	0	0.013	1	0.9084	A	G	G	A	0.5678	0.4322	0.033028	-0.033028	0.0083582	0.967511	0.951791	0.983492	0.97 (0.95, 0.98)	7.7624e-05	1.01	a	g	G	A	0.4315	0.0072	0.5685	0.5581	0.5802	0.0575	-0.0575	0.0063	0.944122	0.932536	0.955852	0.94 (0.93, 0.96)	9.209e-20	+++	90	19.958	2	4.636e-05
11:59942757:C:T	11:59942757	11	59942757	C	T	T	C	C	T	0.5581	0.4419	0.091	-0.091	0.0128	0.913018	0.890397	0.936213	0.91 (0.89, 0.94)	1.084e-12	0.998494	T	C	C	T	0.580234	0.419766	0.0886708	-0.0886708	0.0146765	0.915147	0.889197	0.941854	0.92 (0.89, 0.94)	1.48233e-09	0.985371	t	c	C	T	0.4323	0.5677	0.011	0.5581	0.5802	0.09	-0.09	0.0096	0.913931	0.896895	0.931291	0.91 (0.9, 0.93)	1.068e-20	++	0	0.014	1	0.9048	T	C	C	T	0.5675	0.4325	0.033106	-0.033106	0.0083576	0.967436	0.951718	0.983414	0.97 (0.95, 0.98)	7.4598e-05	1.01	t	c	C	T	0.4317	0.0072	0.5683	0.5581	0.5802	0.0575	-0.0575	0.0063	0.944122	0.932536	0.955852	0.94 (0.93, 0.96)	8.823e-20	+++	89.9	19.88	2	4.821e-05
11:59942815:A:G	11:59942815	11	59942815	A	G	G	A	G	A	0.4089	0.4089	-0.1053	-0.1053	0.0129	0.900054	0.877583	0.923102	0.9 (0.88, 0.92)	3.951e-16	0.997942	G	A	G	A	0.388474	0.388474	-0.0995712	-0.0995712	0.0147756	0.905225	0.879386	0.931824	0.91 (0.88, 0.93)	1.53282e-11	0.990573	a	g	G	A	0.4001	0.5999	0.0101	0.5911	0.6115	0.1028	-0.1028	0.0097	0.902307	0.885315	0.919626	0.9 (0.89, 0.92)	3.649e-26	++	0	0.085	1	0.7702	G	A	G	A	0.4076	0.4076	-0.039553	-0.039553	0.0084337	0.961219	0.945461	0.97724	0.96 (0.95, 0.98)	2.7336e-06	0.99	a	g	G	A	0.4035	0.0073	0.5965	0.5911	0.6115	0.0667	-0.0667	0.0064	0.935476	0.923814	0.947284	0.94 (0.92, 0.95)	1.098e-25	+++	91.8	24.264	2	5.385e-06
11:59943109:A:T	11:59943109	11	59943109	A	T	T	A	T	A	0.4087	0.4087	-0.1051	-0.1051	0.0129	0.900234	0.877758	0.923286	0.9 (0.88, 0.92)	4.529e-16	0.998059	T	A	T	A	0.388166	0.388166	-0.100063	-0.100063	0.0147759	0.90478	0.878953	0.931367	0.9 (0.88, 0.93)	1.2184e-11	0.9904	a	t	T	A	0.3998	0.6002	0.0102	0.5913	0.6118	0.1029	-0.1029	0.0097	0.902217	0.885226	0.919534	0.9 (0.89, 0.92)	3.275e-26	++	0	0.066	1	0.7973	T	A	T	A	0.4075	0.4075	-0.039472	-0.039472	0.0084335	0.961297	0.945538	0.977319	0.96 (0.95, 0.98)	2.8636e-06	0.99	a	t	T	A	0.4033	0.0073	0.5967	0.5913	0.6118	0.0667	-0.0667	0.0064	0.935476	0.923814	0.947284	0.94 (0.92, 0.95)	1.105e-25	+++	91.8	24.383	2	5.074e-06
11:59944580:C:T	11:59944580	11	59944580	C	T	T	C	T	C	0.4086	0.4086	-0.1049	-0.1049	0.0129	0.900415	0.877934	0.923471	0.9 (0.88, 0.92)	4.944e-16	0.998262	T	C	T	C	0.387851	0.387851	-0.0981518	-0.0981518	0.0147697	0.906511	0.880645	0.933137	0.91 (0.88, 0.93)	2.90918e-11	0.991297	t	c	T	C	0.3996	0.3996	0.0103	0.3879	0.4086	-0.102	-0.102	0.0097	0.90303	0.886023	0.920362	0.9 (0.89, 0.92)	8.994e-26	--	0	0.118	1	0.7308	T	C	T	C	0.4075	0.4075	-0.039481	-0.039481	0.0084336	0.961288	0.945529	0.97731	0.96 (0.95, 0.98)	2.8485e-06	0.99	t	c	T	C	0.4032	0.0074	0.4032	0.3879	0.4086	-0.0663	-0.0663	0.0064	0.93585	0.924184	0.947663	0.94 (0.92, 0.95)	2.102e-25	---	91.6	23.717	2	7.079e-06
11:59944810:T:C	11:59944810	11	59944810	T	C	C	T	C	T	0.4086	0.4086	-0.105	-0.105	0.0129	0.900325	0.877846	0.923379	0.9 (0.88, 0.92)	4.597e-16	0.998455	C	T	C	T	0.387971	0.387971	-0.0980887	-0.0980887	0.0147699	0.906568	0.8807	0.933196	0.91 (0.88, 0.93)	2.99674e-11	0.991329	t	c	C	T	0.3997	0.6003	0.0102	0.5914	0.612	0.102	-0.102	0.0097	0.90303	0.886023	0.920362	0.9 (0.89, 0.92)	8.715e-26	++	0	0.124	1	0.7245	C	T	C	T	0.4075	0.4075	-0.039534	-0.039534	0.0084336	0.961237	0.945479	0.977258	0.96 (0.95, 0.98)	2.7637e-06	0.99	t	c	C	T	0.4033	0.0074	0.5967	0.5914	0.612	0.0664	-0.0664	0.0064	0.935756	0.924092	0.947569	0.94 (0.92, 0.95)	1.96e-25	+++	91.6	23.705	2	7.122e-06
11:59944898:T:G	11:59944898	11	59944898	T	G	G	T	T	G	0.558	0.442	0.0907	-0.0907	0.0128	0.913292	0.890664	0.936494	0.91 (0.89, 0.94)	1.277e-12	0.998657	G	T	T	G	0.580226	0.419774	0.0864881	-0.0864881	0.0146704	0.917146	0.89115	0.943901	0.92 (0.89, 0.94)	3.64099e-09	0.986191	t	g	T	G	0.4324	0.4324	0.011	0.4198	0.442	-0.0889	-0.0889	0.0096	0.914937	0.897883	0.932316	0.91 (0.9, 0.93)	3.107e-20	--	0	0.047	1	0.8287	G	T	T	G	0.5676	0.4324	0.032974	-0.032974	0.0083588	0.967564	0.951841	0.983546	0.97 (0.95, 0.98)	7.9854e-05	1.01	t	g	T	G	0.4316	0.0072	0.4316	0.4198	0.442	-0.057	-0.057	0.0063	0.944594	0.933002	0.95633	0.94 (0.93, 0.96)	1.945e-19	---	89.6	19.234	2	6.66e-05
11:59945065:C:T	11:59945065	11	59945065	C	T	T	C	C	T	0.5582	0.4418	0.0907	-0.0907	0.0128	0.913292	0.890664	0.936494	0.91 (0.89, 0.94)	1.252e-12	0.998979	T	C	C	T	0.580478	0.419522	0.0864965	-0.0864965	0.0146667	0.917139	0.891149	0.943886	0.92 (0.89, 0.94)	3.59647e-09	0.986647	t	c	C	T	0.4322	0.5678	0.011	0.5582	0.5805	0.0889	-0.0889	0.0096	0.914937	0.897883	0.932316	0.91 (0.9, 0.93)	3.069e-20	++	0	0.047	1	0.829	T	C	C	T	0.5676	0.4324	0.033183	-0.033183	0.0083577	0.967362	0.951644	0.983338	0.97 (0.95, 0.98)	7.1763e-05	1.01	t	c	C	T	0.4315	0.0072	0.5685	0.5582	0.5805	0.0571	-0.0571	0.0063	0.9445	0.932909	0.956235	0.94 (0.93, 0.96)	1.618e-19	+++	89.5	19.097	2	7.131e-05
11:59945745:T:C	11:59945745	11	59945745	T	C	C	T	C	T	0.4088	0.4088	-0.1051	-0.1051	0.0129	0.900234	0.877758	0.923286	0.9 (0.88, 0.92)	4.447e-16	0.998758	C	T	C	T	0.390272	0.390272	-0.0971324	-0.0971324	0.0146973	0.907436	0.881669	0.933956	0.91 (0.88, 0.93)	3.73252e-11	0.999559	t	c	C	T	0.4007	0.5993	0.0092	0.5912	0.6097	0.1016	-0.1016	0.0097	0.903391	0.886378	0.92073	0.9 (0.89, 0.92)	1.036e-25	++	0	0.166	1	0.6837	C	T	C	T	0.4076	0.4076	-0.039552	-0.039552	0.0084339	0.96122	0.945461	0.977241	0.96 (0.95, 0.98)	2.7359e-06	0.99	t	c	C	T	0.4038	0.0066	0.5962	0.5912	0.6097	0.0663	-0.0663	0.0064	0.93585	0.924184	0.947663	0.94 (0.92, 0.95)	2.044e-25	+++	91.5	23.506	2	7.867e-06
11:59947252:C:T	11:59947252	11	59947252	C	T	T	C	C	T	0.5587	0.4413	0.0909	-0.0909	0.0128	0.913109	0.890486	0.936307	0.91 (0.89, 0.94)	1.134e-12	0.999033	T	C	C	T	0.58141	0.41859	0.0867827	-0.0867827	0.0146715	0.916876	0.890886	0.943625	0.92 (0.89, 0.94)	3.23146e-09	0.986498	t	c	C	T	0.4315	0.5685	0.0112	0.5587	0.5814	0.0891	-0.0891	0.0096	0.914754	0.897703	0.932129	0.91 (0.9, 0.93)	2.468e-20	++	0	0.045	1	0.8325	T	C	C	T	0.5684	0.4316	0.03275	-0.03275	0.0083606	0.96778	0.952051	0.98377	0.97 (0.95, 0.98)	8.96e-05	1.01	t	c	C	T	0.4308	0.0074	0.5692	0.5587	0.5814	0.0569	-0.0569	0.0063	0.944689	0.933095	0.956426	0.94 (0.93, 0.96)	2.023e-19	+++	89.8	19.548	2	5.692e-05
11:59948374:C:G	11:59948374	11	59948374	C	G	G	C	G	C	0.408	0.408	-0.1043	-0.1043	0.0129	0.900955	0.878461	0.924025	0.9 (0.88, 0.92)	7.45e-16	0.998389	G	C	G	C	0.387102	0.387102	-0.0982802	-0.0982802	0.0147824	0.906395	0.88051	0.93304	0.91 (0.88, 0.93)	2.84954e-11	0.990762	c	g	G	C	0.399	0.601	0.0104	0.592	0.6129	0.1017	-0.1017	0.0097	0.903301	0.886289	0.920638	0.9 (0.89, 0.92)	1.274e-25	++	0	0.094	1	0.759	G	C	G	C	0.4067	0.4067	-0.038962	-0.038962	0.0084364	0.961787	0.946015	0.977823	0.96 (0.95, 0.98)	3.8684e-06	0.99	c	g	G	C	0.4025	0.0075	0.5975	0.592	0.6129	0.0659	-0.0659	0.0064	0.936224	0.924554	0.948042	0.94 (0.92, 0.95)	4.346e-25	+++	91.6	23.855	2	6.607e-06
11:59951433:A:G	11:59951433	11	59951433	A	G	G	A	A	G	0.5587	0.4413	0.0902	-0.0902	0.0128	0.913748	0.891109	0.936963	0.91 (0.89, 0.94)	1.751e-12	0.997822	G	A	A	G	0.580827	0.419173	0.0864215	-0.0864215	0.0146697	0.917208	0.891211	0.943962	0.92 (0.89, 0.94)	3.73686e-09	0.985877	a	g	A	G	0.4317	0.4317	0.011	0.4192	0.4413	-0.0886	-0.0886	0.0096	0.915212	0.898152	0.932595	0.92 (0.9, 0.93)	4.195e-20	--	0	0.038	1	0.8461	G	A	A	G	0.568	0.432	0.032915	-0.032915	0.0083591	0.967621	0.951897	0.983605	0.97 (0.95, 0.98)	8.2297e-05	1.01	a	g	A	G	0.4311	0.0072	0.4311	0.4192	0.4413	-0.0568	-0.0568	0.0063	0.944783	0.933189	0.956522	0.94 (0.93, 0.96)	2.474e-19	---	89.5	19.051	2	7.298e-05
11:59952316:C:G	11:59952316	11	59952316	C	G	G	C	G	C	0.1689	0.1689	-0.0882	-0.0882	0.0179	0.915578	0.884013	0.94827	0.92 (0.88, 0.95)	8.403e-07	0.899451	G	C	G	C	0.160381	0.160381	-0.102723	-0.102723	0.0198096	0.902377	0.868012	0.938102	0.9 (0.87, 0.94)	2.09863e-07	0.961222	c	g	G	C	0.1651	0.8349	0.0042	0.8311	0.8396	0.0947	-0.0947	0.0133	0.909646	0.88624	0.93367	0.91 (0.89, 0.93)	9.855e-13	++	0	0.296	1	0.5865	G	C	G	C	0.1732	0.1732	-0.030705	-0.030705	0.010996	0.969762	0.949085	0.990889	0.97 (0.95, 0.99)	0.0052324	1	c	g	G	C	0.1695	0.0045	0.8305	0.8275	0.8396	0.0567	-0.0567	0.0085	0.944877	0.929266	0.960751	0.94 (0.93, 0.96)	2.092e-11	+++	85.8	14.083	2	0.0008748
11:59953313:C:G	11:59953313	11	59953313	C	G	G	C	G	C	0.4095	0.4095	-0.1043	-0.1043	0.0129	0.900955	0.878461	0.924025	0.9 (0.88, 0.92)	7.785e-16	0.99795	G	C	G	C	0.388361	0.388361	-0.0942598	-0.0942598	0.0147912	0.910046	0.884042	0.936815	0.91 (0.88, 0.94)	1.79632e-10	0.99012	c	g	G	C	0.4004	0.5996	0.0105	0.5905	0.6116	0.1	-0.1	0.0097	0.904837	0.887797	0.922205	0.9 (0.89, 0.92)	8.488e-25	++	0	0.262	1	0.609	G	C	G	C	0.4079	0.4079	-0.039909	-0.039909	0.0084332	0.960877	0.945125	0.976891	0.96 (0.95, 0.98)	2.219e-06	0.99	c	g	G	C	0.4038	0.0075	0.5962	0.5905	0.6116	0.0657	-0.0657	0.0064	0.936412	0.924739	0.948232	0.94 (0.92, 0.95)	6.201e-25	+++	90.9	22.035	2	1.641e-05
11:59955357:G:A	11:59955357	11	59955357	G	A	A	G	A	G	0.4095	0.4095	-0.1042	-0.1042	0.0129	0.901045	0.878549	0.924118	0.9 (0.88, 0.92)	7.936e-16	0.99804	A	G	A	G	0.388388	0.388388	-0.094219	-0.094219	0.0147899	0.910083	0.88408	0.936851	0.91 (0.88, 0.94)	1.82247e-10	0.990293	a	g	A	G	0.4004	0.4004	0.0105	0.3884	0.4095	-0.0999	-0.0999	0.0097	0.904928	0.887886	0.922297	0.9 (0.89, 0.92)	9.156e-25	--	0	0.259	1	0.611	A	G	A	G	0.4078	0.4078	-0.039884	-0.039884	0.008434	0.960901	0.945147	0.976917	0.96 (0.95, 0.98)	2.2569e-06	0.99	a	g	A	G	0.4038	0.0075	0.4038	0.3884	0.4095	-0.0657	-0.0657	0.0064	0.936412	0.924739	0.948232	0.94 (0.92, 0.95)	6.673e-25	---	90.9	21.995	2	1.675e-05
11:59956938:C:T	11:59956938	11	59956938	C	T	T	C	T	C	0.4094	0.4094	-0.1042	-0.1042	0.0129	0.901045	0.878549	0.924118	0.9 (0.88, 0.92)	8.142e-16	0.998257	T	C	T	C	0.38839	0.38839	-0.0942147	-0.0942147	0.0147901	0.910087	0.884084	0.936856	0.91 (0.88, 0.94)	1.8269e-10	0.990277	t	c	T	C	0.4003	0.4003	0.0104	0.3884	0.4094	-0.0999	-0.0999	0.0097	0.904928	0.887886	0.922297	0.9 (0.89, 0.92)	9.18e-25	--	0	0.259	1	0.6109	T	C	T	C	0.4077	0.4077	-0.039716	-0.039716	0.0084352	0.961062	0.945304	0.977084	0.96 (0.95, 0.98)	2.4977e-06	0.99	t	c	T	C	0.4037	0.0074	0.4037	0.3884	0.4094	-0.0656	-0.0656	0.0064	0.936505	0.924831	0.948327	0.94 (0.92, 0.95)	7.831e-25	---	91	22.113	2	1.579e-05
11:59957092:C:T	11:59957092	11	59957092	C	T	T	C	C	T	0.5574	0.4426	0.0901	-0.0901	0.0128	0.91384	0.891199	0.937056	0.91 (0.89, 0.94)	1.891e-12	0.997733	T	C	C	T	0.58013	0.41987	0.0829525	-0.0829525	0.0146861	0.920395	0.894279	0.947273	0.92 (0.89, 0.95)	1.58361e-08	0.985685	t	c	C	T	0.4328	0.5672	0.0113	0.5574	0.5801	0.087	-0.087	0.0096	0.916677	0.89959	0.934089	0.92 (0.9, 0.93)	1.922e-19	++	0	0.135	1	0.7137	T	C	C	T	0.5674	0.4326	0.033237	-0.033237	0.0083595	0.967309	0.951589	0.983289	0.97 (0.95, 0.98)	7.0097e-05	1.01	t	c	C	T	0.4319	0.0074	0.5681	0.5574	0.5801	0.0563	-0.0563	0.0063	0.945256	0.933655	0.957	0.95 (0.93, 0.96)	5.117e-19	+++	88.8	17.878	2	0.0001312
11:59957513:C:T	11:59957513	11	59957513	C	T	T	C	T	C	0.4094	0.4094	-0.1041	-0.1041	0.0129	0.901135	0.878637	0.92421	0.9 (0.88, 0.92)	8.287e-16	0.998358	T	C	T	C	0.388401	0.388401	-0.0942189	-0.0942189	0.0147903	0.910084	0.88408	0.936852	0.91 (0.88, 0.94)	1.82457e-10	0.990232	t	c	T	C	0.4003	0.4003	0.0104	0.3884	0.4094	-0.0998	-0.0998	0.0097	0.905018	0.887975	0.922389	0.91 (0.89, 0.92)	9.739e-25	--	0	0.253	1	0.6146	T	C	T	C	0.4075	0.4075	-0.039716	-0.039716	0.0084353	0.961062	0.945304	0.977084	0.96 (0.95, 0.98)	2.498e-06	0.99	t	c	T	C	0.4036	0.0074	0.4036	0.3884	0.4094	-0.0655	-0.0655	0.0064	0.936599	0.924924	0.948422	0.94 (0.92, 0.95)	8.144e-25	---	90.9	22.067	2	1.615e-05
11:59958380:C:A	11:59958380	11	59958380	C	A	A	C	A	C	0.4094	0.4094	-0.1041	-0.1041	0.0129	0.901135	0.878637	0.92421	0.9 (0.88, 0.92)	8.383e-16	0.998461	A	C	A	C	0.3884	0.3884	-0.0942065	-0.0942065	0.0147906	0.910095	0.88409	0.936864	0.91 (0.88, 0.94)	1.83643e-10	0.990159	a	c	A	C	0.4003	0.4003	0.0104	0.3884	0.4094	-0.0998	-0.0998	0.0097	0.905018	0.887975	0.922389	0.91 (0.89, 0.92)	9.803e-25	--	0	0.254	1	0.6142	A	C	A	C	0.4076	0.4076	-0.039716	-0.039716	0.0084356	0.961062	0.945303	0.977084	0.96 (0.95, 0.98)	2.5003e-06	0.99	a	c	A	C	0.4036	0.0074	0.4036	0.3884	0.4094	-0.0655	-0.0655	0.0064	0.936599	0.924924	0.948422	0.94 (0.92, 0.95)	8.184e-25	---	90.9	22.063	2	1.618e-05
11:59959843:T:C	11:59959843	11	59959843	T	C	C	T	C	T	0.4093	0.4093	-0.1039	-0.1039	0.0129	0.901315	0.878812	0.924395	0.9 (0.88, 0.92)	9.66e-16	0.99856	C	T	C	T	0.388251	0.388251	-0.0944748	-0.0944748	0.0147889	0.909851	0.883856	0.93661	0.91 (0.88, 0.94)	1.62301e-10	0.990238	t	c	C	T	0.4002	0.5998	0.0104	0.5907	0.6117	0.0998	-0.0998	0.0097	0.905018	0.887975	0.922389	0.91 (0.89, 0.92)	9.733e-25	++	0	0.231	1	0.631	C	T	C	T	0.4076	0.4076	-0.039671	-0.039671	0.008436	0.961106	0.945345	0.977129	0.96 (0.95, 0.98)	2.5681e-06	0.99	t	c	C	T	0.4036	0.0074	0.5964	0.5907	0.6117	0.0655	-0.0655	0.0064	0.936599	0.924924	0.948422	0.94 (0.92, 0.95)	8.489e-25	+++	90.9	22.074	2	1.61e-05
11:59959969:G:A	11:59959969	11	59959969	G	A	A	G	A	G	0.4094	0.4094	-0.1041	-0.1041	0.0129	0.901135	0.878637	0.92421	0.9 (0.88, 0.92)	8.623e-16	0.998791	A	G	A	G	0.388452	0.388452	-0.0944429	-0.0944429	0.0147913	0.90988	0.88388	0.936644	0.91 (0.88, 0.94)	1.65702e-10	0.990034	a	g	A	G	0.4003	0.4003	0.0104	0.3885	0.4094	-0.0999	-0.0999	0.0097	0.904928	0.887886	0.922297	0.9 (0.89, 0.92)	8.808e-25	--	0	0.242	1	0.6227	A	G	A	G	0.4076	0.4076	-0.039709	-0.039709	0.0084359	0.961069	0.945309	0.977092	0.96 (0.95, 0.98)	2.5122e-06	0.99	a	g	A	G	0.4036	0.0074	0.4036	0.3885	0.4094	-0.0656	-0.0656	0.0064	0.936505	0.924831	0.948327	0.94 (0.92, 0.95)	7.686e-25	---	91	22.129	2	1.566e-05
11:59961427:G:A	11:59961427	11	59961427	G	A	A	G	A	G	0.4095	0.4095	-0.1044	-0.1044	0.0129	0.900865	0.878373	0.923933	0.9 (0.88, 0.92)	6.892e-16	0.998995	A	G	A	G	0.388104	0.388104	-0.0949022	-0.0949022	0.0148152	0.909462	0.883433	0.936258	0.91 (0.88, 0.94)	1.44619e-10	0.987419	a	g	A	G	0.4003	0.4003	0.0106	0.3881	0.4095	-0.1003	-0.1003	0.0097	0.904566	0.887531	0.921928	0.9 (0.89, 0.92)	6.348e-25	--	0	0.234	1	0.6287	A	G	A	G	0.4076	0.4076	-0.039697	-0.039697	0.0084362	0.961081	0.94532	0.977104	0.96 (0.95, 0.98)	2.5313e-06	0.99	a	g	A	G	0.4036	0.0075	0.4036	0.3881	0.4095	-0.0657	-0.0657	0.0064	0.936412	0.924739	0.948232	0.94 (0.92, 0.95)	6.38e-25	---	91.1	22.386	2	1.377e-05
11:59961486:G:T	11:59961486	11	59961486	G	T	T	G	T	G	0.4096	0.4096	-0.1046	-0.1046	0.0129	0.900685	0.878197	0.923748	0.9 (0.88, 0.92)	6.138e-16	0.999041	T	G	T	G	0.387933	0.387933	-0.0946025	-0.0946025	0.014818	0.909734	0.883693	0.936544	0.91 (0.88, 0.94)	1.66467e-10	0.987362	t	g	T	G	0.4003	0.4003	0.0107	0.3879	0.4096	-0.1003	-0.1003	0.0097	0.904566	0.887531	0.921928	0.9 (0.89, 0.92)	6.505e-25	--	0	0.259	1	0.6108	T	G	T	G	0.4077	0.4077	-0.039627	-0.039627	0.0084362	0.961148	0.945386	0.977173	0.96 (0.95, 0.98)	2.6364e-06	0.99	t	g	T	G	0.4036	0.0076	0.4036	0.3879	0.4096	-0.0657	-0.0657	0.0064	0.936412	0.924739	0.948232	0.94 (0.92, 0.95)	6.933e-25	---	91.1	22.45	2	1.334e-05
11:59961786:C:T	11:59961786	11	59961786	C	T	T	C	T	C	0.4095	0.4095	-0.1044	-0.1044	0.0129	0.900865	0.878373	0.923933	0.9 (0.88, 0.92)	7.007e-16	0.999057	T	C	T	C	0.38815	0.38815	-0.0945354	-0.0945354	0.0148152	0.909796	0.883757	0.936601	0.91 (0.88, 0.94)	1.70142e-10	0.98748	t	c	T	C	0.4003	0.4003	0.0106	0.3882	0.4095	-0.1001	-0.1001	0.0097	0.904747	0.887708	0.922113	0.9 (0.89, 0.92)	7.517e-25	--	0	0.252	1	0.6156	T	C	T	C	0.4076	0.4076	-0.03953	-0.03953	0.008437	0.961241	0.945476	0.977269	0.96 (0.95, 0.98)	2.7956e-06	0.99	t	c	T	C	0.4036	0.0075	0.4036	0.3882	0.4095	-0.0655	-0.0655	0.0064	0.936599	0.924924	0.948422	0.94 (0.92, 0.95)	8.335e-25	---	91.1	22.409	2	1.361e-05
11:59962166:G:A	11:59962166	11	59962166	G	A	A	G	A	G	0.4095	0.4095	-0.1046	-0.1046	0.0129	0.900685	0.878197	0.923748	0.9 (0.88, 0.92)	5.906e-16	0.999308	A	G	A	G	0.388173	0.388173	-0.0945318	-0.0945318	0.0148156	0.909799	0.883759	0.936605	0.91 (0.88, 0.94)	1.70562e-10	0.987405	a	g	A	G	0.4003	0.4003	0.0106	0.3882	0.4095	-0.1003	-0.1003	0.0097	0.904566	0.887531	0.921928	0.9 (0.89, 0.92)	6.676e-25	--	0	0.263	1	0.6083	A	G	A	G	0.4076	0.4076	-0.039649	-0.039649	0.0084365	0.961127	0.945365	0.977152	0.96 (0.95, 0.98)	2.6054e-06	0.99	a	g	A	G	0.4036	0.0075	0.4036	0.3882	0.4095	-0.0657	-0.0657	0.0064	0.936412	0.924739	0.948232	0.94 (0.92, 0.95)	6.9e-25	---	91.1	22.415	2	1.357e-05
11:59962189:G:A	11:59962189	11	59962189	G	A	A	G	A	G	0.4098	0.4098	-0.1041	-0.1041	0.0129	0.901135	0.878637	0.92421	0.9 (0.88, 0.92)	8.291e-16	0.999171	A	G	A	G	0.38843	0.38843	-0.0943745	-0.0943745	0.0148163	0.909942	0.883897	0.936754	0.91 (0.88, 0.94)	1.8318e-10	0.987302	a	g	A	G	0.4006	0.4006	0.0106	0.3884	0.4098	-0.0999	-0.0999	0.0097	0.904928	0.887886	0.922297	0.9 (0.89, 0.92)	9.74e-25	--	0	0.245	1	0.6206	A	G	A	G	0.4077	0.4077	-0.039708	-0.039708	0.0084364	0.96107	0.945309	0.977094	0.96 (0.95, 0.98)	2.5168e-06	0.99	a	g	A	G	0.4038	0.0075	0.4038	0.3884	0.4098	-0.0655	-0.0655	0.0064	0.936599	0.924924	0.948422	0.94 (0.92, 0.95)	8.37e-25	---	90.9	22.098	2	1.59e-05
11:59964992:G:A	11:59964992	11	59964992	G	A	A	G	A	G	0.4099	0.4099	-0.104	-0.104	0.0129	0.901225	0.878724	0.924302	0.9 (0.88, 0.92)	9.234e-16	0.998506	A	G	A	G	0.388599	0.388599	-0.0957462	-0.0957462	0.0148111	0.908695	0.882695	0.93546	0.91 (0.88, 0.94)	9.80972e-11	0.987331	a	g	A	G	0.4007	0.4007	0.0105	0.3886	0.4099	-0.1004	-0.1004	0.0097	0.904476	0.887442	0.921836	0.9 (0.89, 0.92)	5.422e-25	--	0	0.177	1	0.6743	A	G	A	G	0.4081	0.4081	-0.039034	-0.039034	0.0084353	0.961718	0.945948	0.97775	0.96 (0.95, 0.98)	3.7017e-06	0.99	a	g	A	G	0.4041	0.0075	0.4041	0.3886	0.4099	-0.0654	-0.0654	0.0064	0.936693	0.925016	0.948517	0.94 (0.93, 0.95)	1.062e-24	---	91.3	22.921	2	1.054e-05
11:59965725:C:T	11:59965725	11	59965725	C	T	T	C	T	C	0.4099	0.4099	-0.1039	-0.1039	0.0129	0.901315	0.878812	0.924395	0.9 (0.88, 0.92)	9.494e-16	0.998489	T	C	T	C	0.388607	0.388607	-0.0956725	-0.0956725	0.0148106	0.908762	0.882761	0.935528	0.91 (0.88, 0.94)	1.0126e-10	0.987364	t	c	T	C	0.4007	0.4007	0.0105	0.3886	0.4099	-0.1004	-0.1004	0.0097	0.904476	0.887442	0.921836	0.9 (0.89, 0.92)	5.954e-25	--	0	0.175	1	0.6753	T	C	T	C	0.4081	0.4081	-0.038927	-0.038927	0.0084352	0.961821	0.94605	0.977855	0.96 (0.95, 0.98)	3.933e-06	0.99	t	c	T	C	0.4041	0.0075	0.4041	0.3886	0.4099	-0.0653	-0.0653	0.0064	0.936786	0.925109	0.948611	0.94 (0.93, 0.95)	1.245e-24	---	91.3	22.934	2	1.047e-05
11:59965789:G:A	11:59965789	11	59965789	G	A	A	G	A	G	0.4099	0.4099	-0.104	-0.104	0.0129	0.901225	0.878724	0.924302	0.9 (0.88, 0.92)	9.264e-16	0.998532	A	G	A	G	0.388593	0.388593	-0.0956119	-0.0956119	0.0148115	0.908817	0.882813	0.935587	0.91 (0.88, 0.94)	1.04314e-10	0.987345	a	g	A	G	0.4007	0.4007	0.0106	0.3886	0.4099	-0.1004	-0.1004	0.0097	0.904476	0.887442	0.921836	0.9 (0.89, 0.92)	5.776e-25	--	0	0.182	1	0.6693	A	G	A	G	0.4081	0.4081	-0.039024	-0.039024	0.0084352	0.961728	0.945958	0.97776	0.96 (0.95, 0.98)	3.7224e-06	0.99	a	g	A	G	0.4041	0.0075	0.4041	0.3886	0.4099	-0.0654	-0.0654	0.0064	0.936693	0.925016	0.948517	0.94 (0.93, 0.95)	1.117e-24	---	91.3	22.892	2	1.069e-05
11:59966295:T:C	11:59966295	11	59966295	T	C	C	T	C	T	0.4101	0.4101	-0.1034	-0.1034	0.0129	0.901766	0.879252	0.924857	0.9 (0.88, 0.92)	1.3e-15	0.998332	C	T	C	T	0.388901	0.388901	-0.0954969	-0.0954969	0.0148121	0.908921	0.882913	0.935695	0.91 (0.88, 0.94)	1.09999e-10	0.98708	t	c	C	T	0.401	0.599	0.0105	0.5899	0.6111	0.1	-0.1	0.0097	0.904837	0.887797	0.922205	0.9 (0.89, 0.92)	8.784e-25	++	0	0.162	1	0.6874	C	T	C	T	0.4082	0.4082	-0.039236	-0.039236	0.0084345	0.961524	0.945759	0.977551	0.96 (0.95, 0.98)	3.289e-06	0.99	t	c	C	T	0.4042	0.0074	0.5958	0.5899	0.6111	0.0653	-0.0653	0.0064	0.936786	0.925109	0.948611	0.94 (0.93, 0.95)	1.205e-24	+++	91.1	22.428	2	1.348e-05
11:59967526:A:G	11:59967526	11	59967526	A	G	G	A	G	A	0.4099	0.4099	-0.1039	-0.1039	0.0129	0.901315	0.878812	0.924395	0.9 (0.88, 0.92)	9.491e-16	0.998384	G	A	G	A	0.388599	0.388599	-0.0956719	-0.0956719	0.0148109	0.908762	0.882761	0.93553	0.91 (0.88, 0.94)	1.01384e-10	0.987329	a	g	G	A	0.4007	0.5993	0.0105	0.5901	0.6114	0.1004	-0.1004	0.0097	0.904476	0.887442	0.921836	0.9 (0.89, 0.92)	5.961e-25	++	0	0.175	1	0.6753	G	A	G	A	0.4081	0.4081	-0.039007	-0.039007	0.0084351	0.961744	0.945974	0.977776	0.96 (0.95, 0.98)	3.7571e-06	0.99	a	g	G	A	0.4041	0.0075	0.5959	0.5901	0.6114	0.0653	-0.0653	0.0064	0.936786	0.925109	0.948611	0.94 (0.93, 0.95)	1.157e-24	+++	91.3	22.875	2	1.078e-05
11:59970047:C:T	11:59970047	11	59970047	C	T	T	C	T	C	0.3984	0.3984	0.0701	0.0701	0.0129	1.07262	1.04584	1.10008	1.07 (1.05, 1.1)	5.599e-08	0.996285	T	C	T	C	0.422171	0.422171	0.0677067	0.0677067	0.0147491	1.07005	1.03956	1.10144	1.07 (1.04, 1.1)	4.37858e-06	0.986731	t	c	T	C	0.4087	0.4087	0.0118	0.3984	0.4222	0.0691	0.0691	0.0097	1.07154	1.05136	1.09211	1.07 (1.05, 1.09)	1.139e-12	++	0	0.015	1	0.9028	T	C	T	C	0.4115	0.4115	0.032854	0.032854	0.0083688	1.0334	1.01659	1.05049	1.03 (1.02, 1.05)	8.647e-05	0.99	t	c	T	C	0.4111	0.008	0.4111	0.3984	0.4222	0.0483	0.0483	0.0063	1.04949	1.03661	1.06252	1.05 (1.04, 1.06)	2.593e-14	+++	75	7.994	2	0.01837
11:59970984:G:A	11:59970984	11	59970984	G	A	A	G	A	G	0.3868	0.3868	0.0757	0.0757	0.013	1.07864	1.0515	1.10648	1.08 (1.05, 1.11)	5.419e-09	0.994315	A	G	A	G	0.409371	0.409371	0.0728753	0.0728753	0.0148204	1.0756	1.0448	1.1073	1.08 (1.04, 1.11)	8.66874e-07	0.986308	a	g	A	G	0.3966	0.3966	0.0112	0.3868	0.4094	0.0745	0.0745	0.0098	1.07735	1.05685	1.09824	1.08 (1.06, 1.1)	2.534e-14	++	0	0.021	1	0.8861	A	G	A	G	0.4023	0.4023	0.032566	0.032566	0.0084012	1.0331	1.01623	1.05025	1.03 (1.02, 1.05)	0.00010602	0.99	a	g	A	G	0.4006	0.0081	0.4006	0.3868	0.4094	0.0504	0.0504	0.0064	1.05169	1.03858	1.06497	1.05 (1.04, 1.06)	2.638e-15	+++	81.1	10.594	2	0.005008
11:59971795:G:T	11:59971795	11	59971795	G	T	T	G	T	G	0.3975	0.3975	0.0729	0.0729	0.0129	1.07562	1.04877	1.10317	1.08 (1.05, 1.1)	1.594e-08	0.998001	T	G	T	G	0.421151	0.421151	0.0683099	0.0683099	0.0147582	1.0707	1.04017	1.10212	1.07 (1.04, 1.1)	3.64534e-06	0.987342	t	g	T	G	0.4077	0.4077	0.0117	0.3975	0.4212	0.0709	0.0709	0.0097	1.07347	1.05326	1.09408	1.07 (1.05, 1.09)	2.856e-13	++	0	0.055	1	0.8149	T	G	T	G	0.4113	0.4113	0.033403	0.033403	0.0083654	1.03397	1.01715	1.05106	1.03 (1.02, 1.05)	6.5244e-05	0.99	t	g	T	G	0.4106	0.008	0.4106	0.3975	0.4212	0.0494	0.0494	0.0063	1.05064	1.03775	1.06369	1.05 (1.04, 1.06)	6.693e-15	+++	76.8	8.617	2	0.01345
11:59972888:G:A	11:59972888	11	59972888	G	A	A	G	A	G	0.3963	0.3963	0.0731	0.0731	0.0129	1.07584	1.04898	1.10339	1.08 (1.05, 1.1)	1.471e-08	0.997859	A	G	A	G	0.420276	0.420276	0.0682008	0.0682008	0.0147609	1.07058	1.04005	1.10201	1.07 (1.04, 1.1)	3.79279e-06	0.987956	a	g	A	G	0.4067	0.4067	0.0119	0.3963	0.4203	0.071	0.071	0.0097	1.07358	1.05336	1.09419	1.07 (1.05, 1.09)	2.726e-13	++	0	0.062	1	0.8027	A	G	A	G	0.4109	0.4109	0.032675	0.032675	0.0083671	1.03321	1.01641	1.0503	1.03 (1.02, 1.05)	9.4145e-05	0.99	a	g	A	G	0.4099	0.0082	0.4099	0.3963	0.4203	0.049	0.049	0.0063	1.05022	1.03733	1.06327	1.05 (1.04, 1.06)	1.093e-14	+++	77.8	8.989	2	0.01117
11:59973059:C:T	11:59973059	11	59973059	C	T	T	C	T	C	0.3964	0.3964	0.0731	0.0731	0.0129	1.07584	1.04898	1.10339	1.08 (1.05, 1.1)	1.465e-08	0.9979	T	C	T	C	0.420265	0.420265	0.0681598	0.0681598	0.0147619	1.07054	1.04001	1.10196	1.07 (1.04, 1.1)	3.8496e-06	0.987812	t	c	T	C	0.4067	0.4067	0.0118	0.3964	0.4203	0.071	0.071	0.0097	1.07358	1.05336	1.09419	1.07 (1.05, 1.09)	2.767e-13	++	0	0.064	1	0.801	T	C	T	C	0.4109	0.4109	0.032684	0.032684	0.0083671	1.03322	1.01642	1.05031	1.03 (1.02, 1.05)	9.3744e-05	0.99	t	c	T	C	0.4099	0.0082	0.4099	0.3964	0.4203	0.049	0.049	0.0063	1.05022	1.03733	1.06327	1.05 (1.04, 1.06)	1.098e-14	+++	77.7	8.977	2	0.01124
11:59974629:G:T	11:59974629	11	59974629	G	T	T	G	T	G	0.3963	0.3963	0.0734	0.0734	0.0129	1.07616	1.04929	1.10372	1.08 (1.05, 1.1)	1.26e-08	0.998072	T	G	T	G	0.42026	0.42026	0.0682025	0.0682025	0.0147611	1.07058	1.04005	1.10201	1.07 (1.04, 1.1)	3.79172e-06	0.987939	t	g	T	G	0.4067	0.4067	0.0119	0.3963	0.4203	0.0711	0.0711	0.0097	1.07369	1.05347	1.0943	1.07 (1.05, 1.09)	2.392e-13	++	0	0.07	1	0.7909	T	G	T	G	0.411	0.411	0.032634	0.032634	0.0083669	1.03317	1.01637	1.05026	1.03 (1.02, 1.05)	9.6057e-05	0.99	t	g	T	G	0.4099	0.0082	0.4099	0.3963	0.4203	0.049	0.049	0.0063	1.05022	1.03733	1.06327	1.05 (1.04, 1.06)	1.029e-14	+++	78	9.096	2	0.01059
11:59975078:C:T	11:59975078	11	59975078	C	T	T	C	T	C	0.4104	0.4104	-0.1031	-0.1031	0.0129	0.902037	0.879516	0.925135	0.9 (0.88, 0.93)	1.441e-15	0.999142	T	C	T	C	0.388292	0.388292	-0.0947938	-0.0947938	0.0148119	0.90956	0.883534	0.936353	0.91 (0.88, 0.94)	1.50357e-10	0.987266	t	c	T	C	0.4009	0.4009	0.0109	0.3883	0.4104	-0.0995	-0.0995	0.0097	0.90529	0.888241	0.922666	0.91 (0.89, 0.92)	1.454e-24	--	0	0.179	1	0.6724	T	C	T	C	0.4079	0.4079	-0.037683	-0.037683	0.0084333	0.963018	0.947231	0.979068	0.96 (0.95, 0.98)	7.8818e-06	0.99	t	c	T	C	0.4041	0.0077	0.4041	0.3883	0.4104	-0.0642	-0.0642	0.0064	0.937817	0.926127	0.949655	0.94 (0.93, 0.95)	6.954e-24	---	91.4	23.246	2	8.957e-06
11:59975165:G:A	11:59975165	11	59975165	G	A	A	G	A	G	0.4102	0.4102	-0.1035	-0.1035	0.0129	0.901676	0.879164	0.924765	0.9 (0.88, 0.92)	1.125e-15	0.999155	A	G	A	G	0.388118	0.388118	-0.095146	-0.095146	0.0148137	0.90924	0.88322	0.936027	0.91 (0.88, 0.94)	1.29235e-10	0.987169	a	g	A	G	0.4007	0.4007	0.0109	0.3881	0.4102	-0.0999	-0.0999	0.0097	0.904928	0.887886	0.922297	0.9 (0.89, 0.92)	9.759e-25	--	0	0.181	1	0.6706	A	G	A	G	0.4079	0.4079	-0.037675	-0.037675	0.0084335	0.963026	0.947238	0.979077	0.96 (0.95, 0.98)	7.9189e-06	0.99	a	g	A	G	0.404	0.0077	0.404	0.3881	0.4102	-0.0644	-0.0644	0.0064	0.93763	0.925942	0.949466	0.94 (0.93, 0.95)	5.426e-24	---	91.5	23.537	2	7.746e-06
11:59975710:C:T	11:59975710	11	59975710	C	T	T	C	T	C	0.3963	0.3963	0.0733	0.0733	0.0129	1.07605	1.04919	1.10361	1.08 (1.05, 1.1)	1.34e-08	0.997993	T	C	T	C	0.420227	0.420227	0.068289	0.068289	0.0147624	1.07067	1.04014	1.10211	1.07 (1.04, 1.1)	3.69367e-06	0.987814	t	c	T	C	0.4067	0.4067	0.0119	0.3963	0.4202	0.0711	0.0711	0.0097	1.07369	1.05347	1.0943	1.07 (1.05, 1.09)	2.432e-13	++	0	0.065	1	0.7983	T	C	T	C	0.411	0.411	0.032661	0.032661	0.0083676	1.0332	1.01639	1.05028	1.03 (1.02, 1.05)	9.4911e-05	0.99	t	c	T	C	0.4099	0.0082	0.4099	0.3963	0.4202	0.049	0.049	0.0063	1.05022	1.03733	1.06327	1.05 (1.04, 1.06)	1.022e-14	+++	77.9	9.068	2	0.01074
11:59976111:G:A	11:59976111	11	59976111	G	A	A	G	A	G	0.4102	0.4102	-0.1037	-0.1037	0.0129	0.901496	0.878988	0.92458	0.9 (0.88, 0.92)	1.025e-15	0.99903	A	G	A	G	0.388054	0.388054	-0.0948152	-0.0948152	0.0148097	0.909541	0.883519	0.936329	0.91 (0.88, 0.94)	1.48004e-10	0.987729	a	g	A	G	0.4006	0.4006	0.011	0.3881	0.4102	-0.0999	-0.0999	0.0097	0.904928	0.887886	0.922297	0.9 (0.89, 0.92)	9.953e-25	--	0	0.205	1	0.651	A	G	A	G	0.4079	0.4079	-0.037698	-0.037698	0.0084337	0.963004	0.947216	0.979055	0.96 (0.95, 0.98)	7.8242e-06	0.99	a	g	A	G	0.404	0.0077	0.404	0.3881	0.4102	-0.0644	-0.0644	0.0064	0.93763	0.925942	0.949466	0.94 (0.93, 0.95)	5.367e-24	---	91.5	23.523	2	7.798e-06
11:59977401:G:A	11:59977401	11	59977401	G	A	A	G	A	G	0.3964	0.3964	0.0735	0.0735	0.0129	1.07627	1.0494	1.10383	1.08 (1.05, 1.1)	1.193e-08	0.998189	A	G	A	G	0.420449	0.420449	0.0680264	0.0680264	0.0147544	1.07039	1.03988	1.1018	1.07 (1.04, 1.1)	3.97634e-06	0.988543	a	g	A	G	0.4068	0.4068	0.0119	0.3964	0.4204	0.0711	0.0711	0.0097	1.07369	1.05347	1.0943	1.07 (1.05, 1.09)	2.404e-13	++	0	0.078	1	0.78	A	G	A	G	0.4109	0.4109	0.032556	0.032556	0.0083673	1.03309	1.01629	1.05017	1.03 (1.02, 1.05)	9.9898e-05	0.99	a	g	A	G	0.4099	0.0082	0.4099	0.3964	0.4204	0.049	0.049	0.0063	1.05022	1.03733	1.06327	1.05 (1.04, 1.06)	1.089e-14	+++	78.1	9.132	2	0.0104
11:59978255:C:G	11:59978255	11	59978255	C	G	G	C	G	C	0.4103	0.4103	-0.1044	-0.1044	0.013	0.900865	0.878201	0.924114	0.9 (0.88, 0.92)	1.14e-15	0.998841	G	C	G	C	0.388238	0.388238	-0.0945146	-0.0945146	0.0148131	0.909814	0.883779	0.936617	0.91 (0.88, 0.94)	1.70719e-10	0.987144	c	g	G	C	0.4007	0.5993	0.0109	0.5897	0.6118	0.1001	-0.1001	0.0098	0.904747	0.887534	0.922293	0.9 (0.89, 0.92)	1.251e-24	++	0	0.252	1	0.616	G	C	G	C	0.4078	0.4078	-0.037699	-0.037699	0.0084335	0.963003	0.947215	0.979053	0.96 (0.95, 0.98)	7.8179e-06	0.99	c	g	G	C	0.4039	0.0077	0.5961	0.5897	0.6118	0.0643	-0.0643	0.0064	0.937724	0.926034	0.949561	0.94 (0.93, 0.95)	6.927e-24	+++	91.5	23.624	2	7.414e-06
11:59979408:T:C	11:59979408	11	59979408	T	C	C	T	C	T	0.3963	0.3963	0.0733	0.0733	0.0129	1.07605	1.04919	1.10361	1.08 (1.05, 1.1)	1.308e-08	0.998214	C	T	C	T	0.420379	0.420379	0.0679336	0.0679336	0.0147525	1.07029	1.03979	1.10169	1.07 (1.04, 1.1)	4.08718e-06	0.988858	t	c	C	T	0.4067	0.5933	0.0119	0.5796	0.6037	-0.071	0.071	0.0097	1.07358	1.05336	1.09419	1.07 (1.05, 1.09)	2.697e-13	--	0	0.075	1	0.7842	C	T	C	T	0.4111	0.4111	0.032709	0.032709	0.0083672	1.03325	1.01644	1.05033	1.03 (1.02, 1.05)	9.2621e-05	0.99	t	c	C	T	0.41	0.0083	0.59	0.5796	0.6037	-0.049	0.049	0.0063	1.05022	1.03733	1.06327	1.05 (1.04, 1.06)	1.057e-14	---	77.7	8.986	2	0.01118
11:59979932:G:A	11:59979932	11	59979932	G	A	A	G	A	G	0.3963	0.3963	0.0733	0.0733	0.0129	1.07605	1.04919	1.10361	1.08 (1.05, 1.1)	1.305e-08	0.998234	A	G	A	G	0.420238	0.420238	0.0676995	0.0676995	0.0147554	1.07004	1.03954	1.10144	1.07 (1.04, 1.1)	4.42985e-06	0.988548	a	g	A	G	0.4067	0.4067	0.0119	0.3963	0.4202	0.0709	0.0709	0.0097	1.07347	1.05326	1.09408	1.07 (1.05, 1.09)	2.928e-13	++	0	0.082	1	0.7751	A	G	A	G	0.4111	0.4111	0.032677	0.032677	0.0083674	1.03322	1.01641	1.0503	1.03 (1.02, 1.05)	9.4127e-05	0.99	a	g	A	G	0.41	0.0082	0.41	0.3963	0.4202	0.049	0.049	0.0063	1.05022	1.03733	1.06327	1.05 (1.04, 1.06)	1.145e-14	+++	77.7	8.96	2	0.01133
11:59980315:C:G	11:59980315	11	59980315	C	G	G	C	G	C	0.4101	0.4101	-0.1036	-0.1036	0.0129	0.901586	0.879076	0.924672	0.9 (0.88, 0.92)	1.081e-15	0.998612	G	C	G	C	0.387841	0.387841	-0.0948885	-0.0948885	0.0148126	0.909474	0.883449	0.936266	0.91 (0.88, 0.94)	1.44456e-10	0.987759	c	g	G	C	0.4005	0.5995	0.011	0.5899	0.6122	0.0998	-0.0998	0.0097	0.905018	0.887975	0.922389	0.91 (0.89, 0.92)	1.031e-24	++	0	0.197	1	0.6574	G	C	G	C	0.4075	0.4075	-0.037554	-0.037554	0.0084337	0.963142	0.947352	0.979196	0.96 (0.95, 0.98)	8.4746e-06	0.99	c	g	G	C	0.4037	0.0077	0.5963	0.5899	0.6122	0.0643	-0.0643	0.0064	0.937724	0.926034	0.949561	0.94 (0.93, 0.95)	6.274e-24	+++	91.5	23.603	2	7.494e-06
11:59981218:A:C	11:59981218	11	59981218	A	C	C	A	C	A	0.4103	0.4103	-0.1034	-0.1034	0.0129	0.901766	0.879252	0.924857	0.9 (0.88, 0.92)	1.268e-15	0.998774	C	A	C	A	0.388244	0.388244	-0.0944908	-0.0944908	0.0148086	0.909836	0.883808	0.936631	0.91 (0.88, 0.94)	1.70332e-10	0.987774	a	c	C	A	0.4008	0.5992	0.0109	0.5897	0.6118	0.0996	-0.0996	0.0097	0.905199	0.888152	0.922574	0.91 (0.89, 0.92)	1.381e-24	++	0	0.206	1	0.6501	C	A	C	A	0.4077	0.4077	-0.037655	-0.037655	0.008433	0.963045	0.947258	0.979095	0.96 (0.95, 0.98)	7.9997e-06	0.99	a	c	C	A	0.4039	0.0076	0.5961	0.5897	0.6118	0.0642	-0.0642	0.0064	0.937817	0.926127	0.949655	0.94 (0.93, 0.95)	6.882e-24	+++	91.4	23.326	2	8.605e-06
11:59981619:T:C	11:59981619	11	59981619	T	C	C	T	C	T	0.3963	0.3963	0.0734	0.0734	0.0129	1.07616	1.04929	1.10372	1.08 (1.05, 1.1)	1.278e-08	0.998163	C	T	C	T	0.420379	0.420379	0.0679701	0.0679701	0.0147527	1.07033	1.03983	1.10173	1.07 (1.04, 1.1)	4.03951e-06	0.988781	t	c	C	T	0.4067	0.5933	0.0119	0.5796	0.6037	-0.071	0.071	0.0097	1.07358	1.05336	1.09419	1.07 (1.05, 1.09)	2.552e-13	--	0	0.077	1	0.7817	C	T	C	T	0.4111	0.4111	0.032624	0.032624	0.0083674	1.03316	1.01636	1.05025	1.03 (1.02, 1.05)	9.6625e-05	0.99	t	c	C	T	0.41	0.0083	0.59	0.5796	0.6037	-0.049	0.049	0.0063	1.05022	1.03733	1.06327	1.05 (1.04, 1.06)	1.081e-14	---	77.9	9.061	2	0.01077
11:59981769:T:C	11:59981769	11	59981769	T	C	C	T	C	T	0.3963	0.3963	0.0734	0.0734	0.0129	1.07616	1.04929	1.10372	1.08 (1.05, 1.1)	1.284e-08	0.998167	C	T	C	T	0.420353	0.420353	0.0679182	0.0679182	0.0147522	1.07028	1.03977	1.10168	1.07 (1.04, 1.1)	4.10578e-06	0.988908	t	c	C	T	0.4067	0.5933	0.0119	0.5796	0.6037	-0.071	0.071	0.0097	1.07358	1.05336	1.09419	1.07 (1.05, 1.09)	2.595e-13	--	0	0.078	1	0.7797	C	T	C	T	0.4111	0.4111	0.032662	0.032662	0.0083674	1.0332	1.01639	1.05029	1.03 (1.02, 1.05)	9.4808e-05	0.99	t	c	C	T	0.41	0.0083	0.59	0.5796	0.6037	-0.049	0.049	0.0063	1.05022	1.03733	1.06327	1.05 (1.04, 1.06)	1.064e-14	---	77.9	9.035	2	0.01092
11:59981801:T:C	11:59981801	11	59981801	T	C	C	T	C	T	0.4103	0.4103	-0.1034	-0.1034	0.0129	0.901766	0.879252	0.924857	0.9 (0.88, 0.92)	1.263e-15	0.998666	C	T	C	T	0.388244	0.388244	-0.0944784	-0.0944784	0.0148085	0.909847	0.883819	0.936642	0.91 (0.88, 0.94)	1.71259e-10	0.987764	t	c	C	T	0.4008	0.5992	0.0109	0.5897	0.6118	0.0996	-0.0996	0.0097	0.905199	0.888152	0.922574	0.91 (0.89, 0.92)	1.388e-24	++	0	0.206	1	0.6496	C	T	C	T	0.4077	0.4077	-0.037655	-0.037655	0.0084331	0.963045	0.947258	0.979095	0.96 (0.95, 0.98)	8.0016e-06	0.99	t	c	C	T	0.4039	0.0076	0.5961	0.5897	0.6118	0.0642	-0.0642	0.0064	0.937817	0.926127	0.949655	0.94 (0.93, 0.95)	6.907e-24	+++	91.4	23.323	2	8.62e-06
11:59982470:T:A	11:59982470	11	59982470	T	A	A	T	A	T	0.4102	0.4102	-0.1038	-0.1038	0.0129	0.901406	0.8789	0.924487	0.9 (0.88, 0.92)	9.492e-16	0.998509	A	T	A	T	0.388062	0.388062	-0.0947553	-0.0947553	0.0148094	0.909595	0.883573	0.936385	0.91 (0.88, 0.94)	1.51885e-10	0.98779	a	t	A	T	0.4006	0.4006	0.011	0.3881	0.4102	-0.0999	-0.0999	0.0097	0.904928	0.887886	0.922297	0.9 (0.89, 0.92)	9.621e-25	--	0	0.212	1	0.6451	A	T	A	T	0.4077	0.4077	-0.037654	-0.037654	0.0084332	0.963046	0.947259	0.979097	0.96 (0.95, 0.98)	8.006e-06	0.99	a	t	A	T	0.4038	0.0077	0.4038	0.3881	0.4102	-0.0644	-0.0644	0.0064	0.93763	0.925942	0.949466	0.94 (0.93, 0.95)	5.462e-24	---	91.5	23.588	2	7.548e-06
11:59984676:A:C	11:59984676	11	59984676	A	C	C	A	C	A	0.4102	0.4102	-0.1038	-0.1038	0.0129	0.901406	0.8789	0.924487	0.9 (0.88, 0.92)	9.947e-16	0.998324	C	A	C	A	0.388244	0.388244	-0.0945883	-0.0945883	0.0148139	0.909747	0.883712	0.936549	0.91 (0.88, 0.94)	1.65631e-10	0.987338	a	c	C	A	0.4007	0.5993	0.0109	0.5898	0.6118	0.0998	-0.0998	0.0097	0.905018	0.887975	0.922389	0.91 (0.89, 0.92)	1.052e-24	++	0	0.22	1	0.6391	C	A	C	A	0.4077	0.4077	-0.037526	-0.037526	0.008433	0.963169	0.94738	0.979222	0.96 (0.95, 0.98)	8.5913e-06	0.99	a	c	C	A	0.4039	0.0076	0.5961	0.5898	0.6118	0.0643	-0.0643	0.0064	0.937724	0.926034	0.949561	0.94 (0.93, 0.95)	6.521e-24	+++	91.5	23.636	2	7.37e-06
11:59986333:A:T	11:59986333	11	59986333	A	T	T	A	T	A	0.4102	0.4102	-0.1039	-0.1039	0.0129	0.901315	0.878812	0.924395	0.9 (0.88, 0.92)	8.933e-16	0.998489	T	A	T	A	0.388026	0.388026	-0.0947929	-0.0947929	0.0148093	0.909561	0.88354	0.936349	0.91 (0.88, 0.94)	1.49325e-10	0.987847	a	t	T	A	0.4006	0.5994	0.011	0.5898	0.612	0.1	-0.1	0.0097	0.904837	0.887797	0.922205	0.9 (0.89, 0.92)	8.897e-25	++	0	0.215	1	0.6429	T	A	T	A	0.4077	0.4077	-0.037662	-0.037662	0.0084331	0.963038	0.947251	0.979089	0.96 (0.95, 0.98)	7.9702e-06	0.99	a	t	T	A	0.4038	0.0077	0.5962	0.5898	0.612	0.0644	-0.0644	0.0064	0.93763	0.925942	0.949466	0.94 (0.93, 0.95)	5.155e-24	+++	91.5	23.641	2	7.354e-06
11:59986399:T:A	11:59986399	11	59986399	T	A	A	T	A	T	0.4102	0.4102	-0.1039	-0.1039	0.0129	0.901315	0.878812	0.924395	0.9 (0.88, 0.92)	8.91e-16	0.998485	A	T	A	T	0.388038	0.388038	-0.0948166	-0.0948166	0.0148088	0.90954	0.88352	0.936326	0.91 (0.88, 0.94)	1.47551e-10	0.987866	a	t	A	T	0.4006	0.4006	0.011	0.388	0.4102	-0.1	-0.1	0.0097	0.904837	0.887797	0.922205	0.9 (0.89, 0.92)	8.789e-25	--	0	0.214	1	0.6437	A	T	A	T	0.4077	0.4077	-0.037655	-0.037655	0.0084331	0.963045	0.947258	0.979095	0.96 (0.95, 0.98)	8.0019e-06	0.99	a	t	A	T	0.4038	0.0077	0.4038	0.388	0.4102	-0.0644	-0.0644	0.0064	0.93763	0.925942	0.949466	0.94 (0.93, 0.95)	5.145e-24	---	91.5	23.653	2	7.31e-06
11:59986710:C:T	11:59986710	11	59986710	C	T	T	C	T	C	0.3964	0.3964	0.0735	0.0735	0.0129	1.07627	1.0494	1.10383	1.08 (1.05, 1.1)	1.198e-08	0.99829	T	C	T	C	0.420553	0.420553	0.0680967	0.0680967	0.0147512	1.07047	1.03996	1.10187	1.07 (1.04, 1.1)	3.86707e-06	0.988738	t	c	T	C	0.4069	0.4069	0.012	0.3964	0.4206	0.0712	0.0712	0.0097	1.0738	1.05357	1.09441	1.07 (1.05, 1.09)	2.338e-13	++	0	0.076	1	0.7828	T	C	T	C	0.4111	0.4111	0.032649	0.032649	0.0083672	1.03319	1.01638	1.05027	1.03 (1.02, 1.05)	9.5372e-05	0.99	t	c	T	C	0.41	0.0083	0.41	0.3964	0.4206	0.0491	0.0491	0.0063	1.05033	1.03744	1.06338	1.05 (1.04, 1.06)	9.989e-15	+++	78	9.102	2	0.01056
11:59986817:A:G	11:59986817	11	59986817	A	G	G	A	G	A	0.4101	0.4101	-0.1039	-0.1039	0.0129	0.901315	0.878812	0.924395	0.9 (0.88, 0.92)	9.234e-16	0.998404	G	A	G	A	0.387813	0.387813	-0.0947696	-0.0947696	0.014811	0.909582	0.883557	0.936374	0.91 (0.88, 0.94)	1.51609e-10	0.987803	a	g	G	A	0.4005	0.5995	0.011	0.5899	0.6122	0.1	-0.1	0.0097	0.904837	0.887797	0.922205	0.9 (0.89, 0.92)	9.036e-25	++	0	0.216	1	0.642	G	A	G	A	0.4077	0.4077	-0.037619	-0.037619	0.0084331	0.96308	0.947292	0.979131	0.96 (0.95, 0.98)	8.161e-06	0.99	a	g	G	A	0.4038	0.0078	0.5962	0.5899	0.6122	0.0644	-0.0644	0.0064	0.93763	0.925942	0.949466	0.94 (0.93, 0.95)	5.422e-24	+++	91.5	23.665	2	7.263e-06
11:59988862:T:C	11:59988862	11	59988862	T	C	C	T	C	T	0.3964	0.3964	0.0735	0.0735	0.0129	1.07627	1.0494	1.10383	1.08 (1.05, 1.1)	1.185e-08	0.998512	C	T	C	T	0.420586	0.420586	0.0673659	0.0673659	0.0147303	1.06969	1.03925	1.10102	1.07 (1.04, 1.1)	4.75644e-06	0.991876	t	c	C	T	0.4069	0.5931	0.012	0.5794	0.6036	-0.0708	0.0708	0.0097	1.07337	1.05315	1.09397	1.07 (1.05, 1.09)	2.892e-13	--	0	0.098	1	0.7541	C	T	C	T	0.4112	0.4112	0.032848	0.032848	0.0083663	1.03339	1.01659	1.05048	1.03 (1.02, 1.05)	8.6317e-05	0.99	t	c	C	T	0.4101	0.0083	0.5899	0.5794	0.6036	-0.049	0.049	0.0063	1.05022	1.03733	1.06327	1.05 (1.04, 1.06)	9.955e-15	---	77.5	8.889	2	0.01174
11:59988906:G:A	11:59988906	11	59988906	G	A	A	G	A	G	0.3963	0.3963	0.0734	0.0734	0.0129	1.07616	1.04929	1.10372	1.08 (1.05, 1.1)	1.244e-08	0.998581	A	G	A	G	0.420451	0.420451	0.0674707	0.0674707	0.014732	1.0698	1.03935	1.10114	1.07 (1.04, 1.1)	4.60875e-06	0.991825	a	g	A	G	0.4068	0.4068	0.012	0.3963	0.4205	0.0708	0.0708	0.0097	1.07337	1.05315	1.09397	1.07 (1.05, 1.09)	2.924e-13	++	0	0.092	1	0.762	A	G	A	G	0.4112	0.4112	0.032875	0.032875	0.0083664	1.03342	1.01661	1.05051	1.03 (1.02, 1.05)	8.5162e-05	0.99	a	g	A	G	0.4101	0.0083	0.4101	0.3963	0.4205	0.0491	0.0491	0.0063	1.05033	1.03744	1.06338	1.05 (1.04, 1.06)	9.847e-15	+++	77.4	8.864	2	0.01189
11:59989430:C:T	11:59989430	11	59989430	C	T	T	C	T	C	0.4098	0.4098	-0.1033	-0.1033	0.0129	0.901856	0.87934	0.92495	0.9 (0.88, 0.92)	1.369e-15	0.998311	T	C	T	C	0.387657	0.387657	-0.0947637	-0.0947637	0.0148051	0.909588	0.883573	0.936369	0.91 (0.88, 0.94)	1.49498e-10	0.989434	t	c	T	C	0.4002	0.4002	0.011	0.3877	0.4098	-0.0996	-0.0996	0.0097	0.905199	0.888152	0.922574	0.91 (0.89, 0.92)	1.282e-24	--	0	0.189	1	0.6638	T	C	T	C	0.4075	0.4075	-0.037864	-0.037864	0.0084331	0.962844	0.94706	0.978891	0.96 (0.95, 0.98)	7.1266e-06	0.99	t	c	T	C	0.4035	0.0077	0.4035	0.3877	0.4098	-0.0644	-0.0644	0.0064	0.93763	0.925942	0.949466	0.94 (0.93, 0.95)	5.408e-24	---	91.4	23.201	2	9.162e-06
11:59990591:G:T	11:59990591	11	59990591	G	T	T	G	T	G	0.3963	0.3963	0.0733	0.0733	0.0129	1.07605	1.04919	1.10361	1.08 (1.05, 1.1)	1.313e-08	0.998341	T	G	T	G	0.420445	0.420445	0.0677016	0.0677016	0.0147338	1.07005	1.03959	1.1014	1.07 (1.04, 1.1)	4.28641e-06	0.991631	t	g	T	G	0.4068	0.4068	0.012	0.3963	0.4204	0.0709	0.0709	0.0097	1.07347	1.05326	1.09408	1.07 (1.05, 1.09)	2.835e-13	++	0	0.082	1	0.775	T	G	T	G	0.4109	0.4109	0.032724	0.032724	0.0083689	1.03327	1.01645	1.05035	1.03 (1.02, 1.05)	9.2217e-05	0.99	t	g	T	G	0.4099	0.0083	0.4099	0.3963	0.4204	0.049	0.049	0.0063	1.05022	1.03733	1.06327	1.05 (1.04, 1.06)	1.078e-14	+++	77.6	8.942	2	0.01144
11:59991847:C:T	11:59991847	11	59991847	C	T	T	C	T	C	0.3964	0.3964	0.0735	0.0735	0.0129	1.07627	1.0494	1.10383	1.08 (1.05, 1.1)	1.202e-08	0.998845	T	C	T	C	0.42055	0.42055	0.0673349	0.0673349	0.0147315	1.06965	1.03921	1.10099	1.07 (1.04, 1.1)	4.81308e-06	0.991753	t	c	T	C	0.4069	0.4069	0.012	0.3964	0.4206	0.0708	0.0708	0.0097	1.07337	1.05315	1.09397	1.07 (1.05, 1.09)	2.927e-13	++	0	0.099	1	0.7529	T	C	T	C	0.4112	0.4112	0.032845	0.032845	0.0083663	1.03339	1.01658	1.05048	1.03 (1.02, 1.05)	8.6424e-05	0.99	t	c	T	C	0.4101	0.0083	0.4101	0.3964	0.4206	0.049	0.049	0.0063	1.05022	1.03733	1.06327	1.05 (1.04, 1.06)	1.006e-14	+++	77.5	8.885	2	0.01177
11:59993346:T:A	11:59993346	11	59993346	T	A	A	T	A	T	0.4089	0.4089	-0.1032	-0.1032	0.0129	0.901947	0.879428	0.925042	0.9 (0.88, 0.93)	1.574e-15	0.99633	A	T	A	T	0.386259	0.386259	-0.0949445	-0.0949445	0.0148373	0.909423	0.883357	0.936259	0.91 (0.88, 0.94)	1.51169e-10	0.986518	a	t	A	T	0.3992	0.3992	0.0112	0.3863	0.4089	-0.0996	-0.0996	0.0097	0.905199	0.888152	0.922574	0.91 (0.89, 0.92)	1.371e-24	--	0	0.176	1	0.6746	A	T	A	T	0.4072	0.4072	-0.037766	-0.037766	0.0084402	0.962938	0.94714	0.979	0.96 (0.95, 0.98)	7.6572e-06	0.99	a	t	A	T	0.4029	0.008	0.4029	0.3863	0.4089	-0.0643	-0.0643	0.0064	0.937724	0.926034	0.949561	0.94 (0.93, 0.95)	6.373e-24	---	91.4	23.242	2	8.974e-06
11:59994152:C:A	11:59994152	11	59994152	C	A	A	C	A	C	0.3964	0.3964	0.0735	0.0735	0.0129	1.07627	1.0494	1.10383	1.08 (1.05, 1.1)	1.204e-08	0.999042	A	C	A	C	0.420609	0.420609	0.0675295	0.0675295	0.0147305	1.06986	1.03941	1.1012	1.07 (1.04, 1.1)	4.51154e-06	0.991774	a	c	A	C	0.4069	0.4069	0.012	0.3964	0.4206	0.0709	0.0709	0.0097	1.07347	1.05326	1.09408	1.07 (1.05, 1.09)	2.74e-13	++	0	0.093	1	0.7604	A	C	A	C	0.4112	0.4112	0.033019	0.033019	0.008366	1.03357	1.01676	1.05066	1.03 (1.02, 1.05)	7.9189e-05	0.99	a	c	A	C	0.4101	0.0083	0.4101	0.3964	0.4206	0.0492	0.0492	0.0063	1.05043	1.03754	1.06348	1.05 (1.04, 1.06)	8.486e-15	+++	77.4	8.838	2	0.01205
11:59996266:G:C	11:59996266	11	59996266	G	C	C	G	C	G	0.4099	0.4099	-0.1034	-0.1034	0.0129	0.901766	0.879252	0.924857	0.9 (0.88, 0.92)	1.279e-15	0.99871	C	G	C	G	0.387714	0.387714	-0.0942609	-0.0942609	0.0148041	0.910045	0.884019	0.936838	0.91 (0.88, 0.94)	1.86236e-10	0.989787	c	g	C	G	0.4003	0.4003	0.011	0.3877	0.4099	-0.0995	-0.0995	0.0097	0.90529	0.888241	0.922666	0.91 (0.89, 0.92)	1.515e-24	--	0	0.217	1	0.6416	C	G	C	G	0.4076	0.4076	-0.038076	-0.038076	0.0084323	0.96264	0.946861	0.978682	0.96 (0.95, 0.98)	6.316e-06	0.99	c	g	C	G	0.4036	0.0077	0.4036	0.3877	0.4099	-0.0644	-0.0644	0.0064	0.93763	0.925942	0.949466	0.94 (0.93, 0.95)	4.956e-24	---	91.3	22.954	2	1.036e-05
11:59996968:G:C	11:59996968	11	59996968	G	C	C	G	G	C	0.5213	0.4787	0.0842	-0.0842	0.0127	0.919247	0.896648	0.942416	0.92 (0.9, 0.94)	3.012e-11	0.998695	C	G	G	C	0.547524	0.452476	0.0859276	-0.0859276	0.0145823	0.917661	0.891804	0.944267	0.92 (0.89, 0.94)	3.70436e-09	0.989292	c	g	G	C	0.4674	0.5326	0.013	0.5213	0.5475	0.0849	-0.0849	0.0096	0.918604	0.901481	0.936052	0.92 (0.9, 0.94)	7.338e-19	++	0	0.008	1	0.9288	C	G	G	C	0.5305	0.4695	0.031115	-0.031115	0.0082807	0.969364	0.953758	0.985225	0.97 (0.95, 0.99)	0.00017163	1.02	c	g	G	C	0.4679	0.0085	0.5321	0.5213	0.5475	0.0541	-0.0541	0.0063	0.947337	0.935712	0.959108	0.95 (0.94, 0.96)	5.447e-18	+++	88.9	18.086	2	0.0001182
11:59996994:C:G	11:59996994	11	59996994	C	G	G	C	G	C	0.4099	0.4099	-0.1034	-0.1034	0.0129	0.901766	0.879252	0.924857	0.9 (0.88, 0.92)	1.304e-15	0.998584	G	C	G	C	0.387753	0.387753	-0.0944965	-0.0944965	0.014804	0.909831	0.883811	0.936617	0.91 (0.88, 0.94)	1.67766e-10	0.989886	c	g	G	C	0.4003	0.5997	0.011	0.5901	0.6122	0.0996	-0.0996	0.0097	0.905199	0.888152	0.922574	0.91 (0.89, 0.92)	1.36e-24	++	0	0.206	1	0.6502	G	C	G	C	0.4076	0.4076	-0.03804	-0.03804	0.0084325	0.962674	0.946894	0.978717	0.96 (0.95, 0.98)	6.4476e-06	0.99	c	g	G	C	0.4036	0.0077	0.5964	0.5901	0.6122	0.0644	-0.0644	0.0064	0.93763	0.925942	0.949466	0.94 (0.93, 0.95)	4.776e-24	+++	91.3	23.045	2	9.905e-06
11:59997666:C:T	11:59997666	11	59997666	C	T	T	C	T	C	0.3965	0.3965	0.0733	0.0733	0.0129	1.07605	1.04919	1.10361	1.08 (1.05, 1.1)	1.265e-08	0.999509	T	C	T	C	0.422523	0.422523	0.0668132	0.0668132	0.0146602	1.0691	1.03881	1.10026	1.07 (1.04, 1.1)	5.13126e-06	0.999744	t	c	T	C	0.4079	0.4079	0.0129	0.3965	0.4225	0.0705	0.0705	0.0097	1.07304	1.05284	1.09364	1.07 (1.05, 1.09)	3.427e-13	++	0	0.11	1	0.7398	T	C	T	C	0.4112	0.4112	0.033033	0.033033	0.0083658	1.03358	1.01678	1.05067	1.03 (1.02, 1.05)	7.8618e-05	0.99	t	c	T	C	0.4105	0.0087	0.4105	0.3965	0.4225	0.049	0.049	0.0063	1.05022	1.03733	1.06327	1.05 (1.04, 1.06)	9.577e-15	+++	76.9	8.668	2	0.01312
11:59998963:A:C	11:59998963	11	59998963	A	C	C	A	C	A	0.4099	0.4099	-0.1034	-0.1034	0.0129	0.901766	0.879252	0.924857	0.9 (0.88, 0.92)	1.269e-15	0.998847	C	A	C	A	0.387761	0.387761	-0.0945008	-0.0945008	0.0148038	0.909827	0.883807	0.936613	0.91 (0.88, 0.94)	1.6734e-10	0.989902	a	c	C	A	0.4003	0.5997	0.011	0.5901	0.6122	0.0996	-0.0996	0.0097	0.905199	0.888152	0.922574	0.91 (0.89, 0.92)	1.356e-24	++	0	0.205	1	0.6504	C	A	C	A	0.4076	0.4076	-0.038037	-0.038037	0.0084319	0.962677	0.946898	0.978719	0.96 (0.95, 0.98)	6.4484e-06	0.99	a	c	C	A	0.4036	0.0077	0.5964	0.5901	0.6122	0.0644	-0.0644	0.0064	0.93763	0.925942	0.949466	0.94 (0.93, 0.95)	4.777e-24	+++	91.3	23.05	2	9.88e-06
11:60000574:T:A	11:60000574	11	60000574	T	A	A	T	A	T	0.4101	0.4101	-0.1034	-0.1034	0.0129	0.901766	0.879252	0.924857	0.9 (0.88, 0.92)	1.245e-15	0.998851	A	T	A	T	0.388046	0.388046	-0.094246	-0.094246	0.0148063	0.910059	0.884028	0.936856	0.91 (0.88, 0.94)	1.88634e-10	0.989468	a	t	A	T	0.4006	0.4006	0.0109	0.388	0.4101	-0.0994	-0.0994	0.0097	0.90538	0.88833	0.922758	0.91 (0.89, 0.92)	1.535e-24	--	0	0.217	1	0.6411	A	T	A	T	0.4077	0.4077	-0.037975	-0.037975	0.0084316	0.962737	0.946958	0.978779	0.96 (0.95, 0.98)	6.6706e-06	0.99	a	t	A	T	0.4038	0.0077	0.4038	0.388	0.4101	-0.0644	-0.0644	0.0064	0.93763	0.925942	0.949466	0.94 (0.93, 0.95)	5.484e-24	---	91.3	23.026	2	1e-05
11:60001325:A:G	11:60001325	11	60001325	A	G	G	A	G	A	0.4098	0.4098	-0.1035	-0.1035	0.0129	0.901676	0.879164	0.924765	0.9 (0.88, 0.92)	1.192e-15	0.998988	G	A	G	A	0.387649	0.387649	-0.0943755	-0.0943755	0.0148064	0.909941	0.883914	0.936735	0.91 (0.88, 0.94)	1.78178e-10	0.989888	a	g	G	A	0.4002	0.5998	0.011	0.5902	0.6124	0.0996	-0.0996	0.0097	0.905199	0.888152	0.922574	0.91 (0.89, 0.92)	1.362e-24	++	0	0.216	1	0.6422	G	A	G	A	0.4076	0.4076	-0.037988	-0.037988	0.0084312	0.962724	0.946946	0.978766	0.96 (0.95, 0.98)	6.6166e-06	0.99	a	g	G	A	0.4036	0.0078	0.5964	0.5902	0.6124	0.0644	-0.0644	0.0064	0.93763	0.925942	0.949466	0.94 (0.93, 0.95)	5.014e-24	+++	91.3	23.099	2	9.64e-06
11:60001573:T:C	11:60001573	11	60001573	T	C	C	T	C	T	0.3963	0.3963	0.0732	0.0732	0.0129	1.07595	1.04908	1.1035	1.08 (1.05, 1.1)	1.363e-08	0.999826	C	T	C	T	0.420568	0.420568	0.0673888	0.0673888	0.0147312	1.06971	1.03927	1.10105	1.07 (1.04, 1.1)	4.72749e-06	0.991961	t	c	C	T	0.4068	0.5932	0.012	0.5794	0.6037	-0.0707	0.0707	0.0097	1.07326	1.05305	1.09386	1.07 (1.05, 1.09)	3.272e-13	--	0	0.088	1	0.7666	C	T	C	T	0.4111	0.4111	0.033081	0.033081	0.0083654	1.03363	1.01682	1.05072	1.03 (1.02, 1.05)	7.6692e-05	0.99	t	c	C	T	0.4101	0.0083	0.5899	0.5794	0.6037	-0.0491	0.0491	0.0063	1.05033	1.03744	1.06338	1.05 (1.04, 1.06)	9.176e-15	---	77	8.698	2	0.01292
11:60002192:T:G	11:60002192	11	60002192	T	G	G	T	G	T	0.3963	0.3963	0.0732	0.0732	0.0129	1.07595	1.04908	1.1035	1.08 (1.05, 1.1)	1.353e-08	0.999614	G	T	G	T	0.420582	0.420582	0.0673722	0.0673722	0.0147316	1.06969	1.03925	1.10103	1.07 (1.04, 1.1)	4.75562e-06	0.991879	t	g	G	T	0.4068	0.5932	0.012	0.5794	0.6037	-0.0707	0.0707	0.0097	1.07326	1.05305	1.09386	1.07 (1.05, 1.09)	3.292e-13	--	0	0.089	1	0.766	G	T	G	T	0.4111	0.4111	0.033077	0.033077	0.0083655	1.03363	1.01682	1.05072	1.03 (1.02, 1.05)	7.6867e-05	0.99	t	g	G	T	0.4101	0.0083	0.5899	0.5794	0.6037	-0.0491	0.0491	0.0063	1.05033	1.03744	1.06338	1.05 (1.04, 1.06)	9.244e-15	---	77	8.697	2	0.01292
11:60002935:G:A	11:60002935	11	60002935	G	A	A	G	A	G	0.4021	0.4021	-0.1029	-0.1029	0.013	0.902217	0.879519	0.925501	0.9 (0.88, 0.93)	3.019e-15	0.990728	A	G	A	G	0.382641	0.382641	-0.0918716	-0.0918716	0.0148445	0.912222	0.886063	0.939153	0.91 (0.89, 0.94)	5.87766e-10	0.988616	a	g	A	G	0.3937	0.3937	0.0096	0.3826	0.4021	-0.0981	-0.0981	0.0098	0.906558	0.889311	0.92414	0.91 (0.89, 0.92)	1.101e-23	--	0	0.312	1	0.5762	A	G	A	G	0.3982	0.3982	-0.037305	-0.037305	0.0084738	0.963382	0.947514	0.979516	0.96 (0.95, 0.98)	1.0706e-05	0.99	a	g	A	G	0.3954	0.0065	0.3954	0.3826	0.4021	-0.0634	-0.0634	0.0064	0.938568	0.926868	0.950416	0.94 (0.93, 0.95)	4.306e-23	---	91.1	22.394	2	1.371e-05
11:60004828:G:A	11:60004828	11	60004828	G	A	A	G	A	G	0.3963	0.3963	0.0734	0.0734	0.0129	1.07616	1.04929	1.10372	1.08 (1.05, 1.1)	1.228e-08	0.999022	A	G	A	G	0.420453	0.420453	0.0672075	0.0672075	0.0147334	1.06952	1.03907	1.10085	1.07 (1.04, 1.1)	5.02989e-06	0.991641	a	g	A	G	0.4068	0.4068	0.012	0.3963	0.4205	0.0707	0.0707	0.0097	1.07326	1.05305	1.09386	1.07 (1.05, 1.09)	3.197e-13	++	0	0.1	1	0.7518	A	G	A	G	0.4111	0.4111	0.03285	0.03285	0.0083653	1.0334	1.01659	1.05048	1.03 (1.02, 1.05)	8.601e-05	0.99	a	g	A	G	0.41	0.0083	0.41	0.3963	0.4205	0.049	0.049	0.0063	1.05022	1.03733	1.06327	1.05 (1.04, 1.06)	1.065e-14	+++	77.4	8.832	2	0.01208
11:60005173:T:G	11:60005173	11	60005173	T	G	G	T	G	T	0.3963	0.3963	0.0734	0.0734	0.0129	1.07616	1.04929	1.10372	1.08 (1.05, 1.1)	1.217e-08	0.998814	G	T	G	T	0.420432	0.420432	0.0666127	0.0666127	0.0147343	1.06888	1.03845	1.1002	1.07 (1.04, 1.1)	6.10187e-06	0.991729	t	g	G	T	0.4068	0.5932	0.012	0.5796	0.6037	-0.0705	0.0705	0.0097	1.07304	1.05284	1.09364	1.07 (1.05, 1.09)	3.898e-13	--	0	0.12	1	0.7289	G	T	G	T	0.4112	0.4112	0.033066	0.033066	0.008365	1.03362	1.01681	1.05071	1.03 (1.02, 1.05)	7.7205e-05	0.99	t	g	G	T	0.4101	0.0083	0.5899	0.5796	0.6037	-0.049	0.049	0.0063	1.05022	1.03733	1.06327	1.05 (1.04, 1.06)	1.048e-14	---	76.8	8.635	2	0.01333
11:60005268:A:G	11:60005268	11	60005268	A	G	G	A	A	G	0.5218	0.4782	0.0844	-0.0844	0.0127	0.919064	0.896469	0.942228	0.92 (0.9, 0.94)	2.744e-11	0.998434	G	A	A	G	0.548057	0.451943	0.0864367	-0.0864367	0.014584	0.917194	0.891347	0.94379	0.92 (0.89, 0.94)	3.00796e-09	0.988903	a	g	A	G	0.4669	0.4669	0.013	0.4519	0.4782	-0.0853	-0.0853	0.0096	0.918237	0.901121	0.935678	0.92 (0.9, 0.94)	5.388e-19	--	0	0.011	1	0.9161	G	A	A	G	0.5306	0.4694	0.030738	-0.030738	0.0082789	0.96973	0.954121	0.985593	0.97 (0.95, 0.99)	0.00020499	1.01	a	g	A	G	0.4676	0.0085	0.4676	0.4519	0.4782	-0.0541	-0.0541	0.0063	0.947337	0.935712	0.959108	0.95 (0.94, 0.96)	6.046e-18	---	89.2	18.571	2	9.274e-05
11:60005424:T:C	11:60005424	11	60005424	T	C	C	T	C	T	0.4097	0.4097	-0.1036	-0.1036	0.0129	0.901586	0.879076	0.924672	0.9 (0.88, 0.92)	1.138e-15	0.998179	C	T	C	T	0.387484	0.387484	-0.0947642	-0.0947642	0.0148064	0.909587	0.88357	0.936371	0.91 (0.88, 0.94)	1.50027e-10	0.989724	t	c	C	T	0.4001	0.5999	0.011	0.5903	0.6125	0.0998	-0.0998	0.0097	0.905018	0.887975	0.922389	0.91 (0.89, 0.92)	1.073e-24	++	0	0.202	1	0.6528	C	T	C	T	0.4076	0.4076	-0.037535	-0.037535	0.0084303	0.963161	0.947377	0.979208	0.96 (0.95, 0.98)	8.493e-06	1	t	c	C	T	0.4036	0.0078	0.5964	0.5903	0.6125	0.0642	-0.0642	0.0064	0.937817	0.926127	0.949655	0.94 (0.93, 0.95)	6.494e-24	+++	91.5	23.594	2	7.526e-06
11:60006765:A:C	11:60006765	11	60006765	A	C	C	A	C	A	0.3965	0.3965	0.0737	0.0737	0.0129	1.07648	1.04961	1.10405	1.08 (1.05, 1.1)	1.109e-08	0.997963	C	A	C	A	0.420686	0.420686	0.0689573	0.0689573	0.0147373	1.07139	1.04089	1.10279	1.07 (1.04, 1.1)	2.85241e-06	0.990754	a	c	C	A	0.407	0.593	0.012	0.5793	0.6035	-0.0716	0.0716	0.0097	1.07423	1.054	1.09484	1.07 (1.05, 1.09)	1.574e-13	--	0	0.059	1	0.8087	C	A	C	A	0.4112	0.4112	0.033164	0.033164	0.0083649	1.03372	1.01691	1.05081	1.03 (1.02, 1.05)	7.3511e-05	0.99	a	c	C	A	0.4102	0.0083	0.5898	0.5793	0.6035	-0.0496	0.0496	0.0063	1.05085	1.03795	1.06391	1.05 (1.04, 1.06)	5.217e-15	---	78	9.076	2	0.01069
11:60007573:G:C	11:60007573	11	60007573	G	C	C	G	C	G	0.1726	0.1726	-0.0848	-0.0848	0.0176	0.918696	0.887545	0.95094	0.92 (0.89, 0.95)	1.459e-06	0.915681	C	G	C	G	0.161532	0.161532	-0.102079	-0.102079	0.0197839	0.902958	0.868615	0.938659	0.9 (0.87, 0.94)	2.4118e-07	0.96099	c	g	C	G	0.1677	0.1677	0.0055	0.1615	0.1726	-0.0924	-0.0924	0.0131	0.91174	0.888629	0.935453	0.91 (0.89, 0.94)	2.075e-12	--	0	0.426	1	0.5141	C	G	C	G	0.1734	0.1734	-0.026448	-0.026448	0.010979	0.973899	0.953165	0.995083	0.97 (0.95, 1)	0.016	1	c	g	C	G	0.1707	0.0043	0.1707	0.1615	0.1728	-0.0536	-0.0536	0.0084	0.947811	0.932334	0.963545	0.95 (0.93, 0.96)	2.094e-10	---	86.9	15.263	2	0.0004849
11:60008151:T:C	11:60008151	11	60008151	T	C	C	T	C	T	0.4093	0.4093	-0.1037	-0.1037	0.0129	0.901496	0.878988	0.92458	0.9 (0.88, 0.92)	1.056e-15	0.997306	C	T	C	T	0.387115	0.387115	-0.0960029	-0.0960029	0.0148149	0.908461	0.882462	0.935227	0.91 (0.88, 0.94)	8.84551e-11	0.988632	t	c	C	T	0.3997	0.6003	0.011	0.5907	0.6129	0.1004	-0.1004	0.0097	0.904476	0.887442	0.921836	0.9 (0.89, 0.92)	5.844e-25	++	0	0.154	1	0.6952	C	T	C	T	0.4072	0.4072	-0.037703	-0.037703	0.0084313	0.962999	0.947216	0.979045	0.96 (0.95, 0.98)	7.7577e-06	0.99	t	c	C	T	0.4032	0.0078	0.5968	0.5907	0.6129	0.0646	-0.0646	0.0064	0.937442	0.925757	0.949276	0.94 (0.93, 0.95)	3.795e-24	+++	91.6	23.857	2	6.599e-06
11:60011013:C:T	11:60011013	11	60011013	C	T	T	C	C	T	0.5852	0.4148	0.1058	-0.1058	0.0129	0.899605	0.877144	0.92264	0.9 (0.88, 0.92)	2.746e-16	0.99765	T	C	C	T	0.607204	0.392796	0.0957642	-0.0957642	0.014784	0.908678	0.882726	0.935394	0.91 (0.88, 0.94)	9.00124e-11	0.987689	t	c	C	T	0.4053	0.5947	0.0109	0.5852	0.6072	0.1015	-0.1015	0.0097	0.903481	0.886466	0.920822	0.9 (0.89, 0.92)	1.654e-25	++	0	0.262	1	0.609	T	C	C	T	0.5901	0.4099	0.03771	-0.03771	0.0084161	0.962992	0.947237	0.979009	0.96 (0.95, 0.98)	7.4409e-06	1	t	c	C	T	0.4071	0.0073	0.5929	0.5852	0.6072	0.065	-0.065	0.0064	0.937067	0.925386	0.948896	0.94 (0.93, 0.95)	1.61e-24	+++	92	24.848	2	4.021e-06
11:60012154:G:T	11:60012154	11	60012154	G	T	T	G	T	G	0.3938	0.3938	0.0744	0.0744	0.0129	1.07724	1.05034	1.10482	1.08 (1.05, 1.1)	8.313e-09	0.997829	T	G	T	G	0.419402	0.419402	0.0682382	0.0682382	0.0147356	1.07062	1.04014	1.10199	1.07 (1.04, 1.1)	3.60708e-06	0.991311	t	g	T	G	0.4049	0.4049	0.0127	0.3938	0.4194	0.0717	0.0717	0.0097	1.07433	1.0541	1.09495	1.07 (1.05, 1.09)	1.471e-13	++	0	0.099	1	0.753	T	G	T	G	0.4081	0.4081	0.033176	0.033176	0.0083714	1.03373	1.01691	1.05083	1.03 (1.02, 1.05)	7.401e-05	0.99	t	g	T	G	0.4075	0.0086	0.4075	0.3938	0.4194	0.0496	0.0496	0.0063	1.05085	1.03795	1.06391	1.05 (1.04, 1.06)	4.979e-15	+++	78.1	9.145	2	0.01033
11:60012673:A:T	11:60012673	11	60012673	A	T	T	A	A	T	0.5851	0.4149	0.1059	-0.1059	0.0129	0.899515	0.877056	0.922548	0.9 (0.88, 0.92)	2.514e-16	0.998027	T	A	A	T	0.607161	0.392839	0.0957486	-0.0957486	0.0147835	0.908692	0.88274	0.935408	0.91 (0.88, 0.94)	9.05119e-11	0.987863	a	t	A	T	0.4054	0.4054	0.0109	0.3928	0.4149	-0.1015	-0.1015	0.0097	0.903481	0.886466	0.920822	0.9 (0.89, 0.92)	1.564e-25	--	0	0.268	1	0.6049	T	A	A	T	0.5901	0.4099	0.037741	-0.037741	0.0084159	0.962962	0.947208	0.978978	0.96 (0.95, 0.98)	7.3078e-06	1	a	t	A	T	0.4071	0.0073	0.4071	0.3928	0.4149	-0.0651	-0.0651	0.0064	0.936974	0.925294	0.948801	0.94 (0.93, 0.95)	1.508e-24	---	92	24.869	2	3.978e-06
11:60013451:A:G	11:60013451	11	60013451	A	G	G	A	A	G	0.5852	0.4148	0.1057	-0.1057	0.0129	0.899695	0.877232	0.922732	0.9 (0.88, 0.92)	2.887e-16	0.998351	G	A	A	G	0.607269	0.392731	0.0955249	-0.0955249	0.0147829	0.908896	0.882939	0.935616	0.91 (0.88, 0.94)	9.9875e-11	0.987946	a	g	A	G	0.4053	0.4053	0.0109	0.3927	0.4148	-0.1013	-0.1013	0.0097	0.903662	0.886644	0.921007	0.9 (0.89, 0.92)	1.961e-25	--	0	0.269	1	0.604	G	A	A	G	0.5901	0.4099	0.037672	-0.037672	0.0084152	0.963029	0.947275	0.979044	0.96 (0.95, 0.98)	7.5813e-06	1	a	g	A	G	0.4071	0.0073	0.4071	0.3927	0.4148	-0.0649	-0.0649	0.0064	0.937161	0.925479	0.948991	0.94 (0.93, 0.95)	1.856e-24	---	91.9	24.764	2	4.194e-06
11:60013674:G:A	11:60013674	11	60013674	G	A	A	G	G	A	0.5851	0.4149	0.106	-0.106	0.0129	0.899425	0.876969	0.922456	0.9 (0.88, 0.92)	2.315e-16	0.998292	A	G	G	A	0.607173	0.392827	0.095793	-0.095793	0.0147862	0.908652	0.882696	0.935371	0.91 (0.88, 0.94)	8.94084e-11	0.987725	a	g	G	A	0.4054	0.5946	0.0109	0.5851	0.6072	0.1016	-0.1016	0.0097	0.903391	0.886378	0.92073	0.9 (0.89, 0.92)	1.452e-25	++	0	0.271	1	0.6029	A	G	G	A	0.5901	0.4099	0.037641	-0.037641	0.0084153	0.963059	0.947304	0.979075	0.96 (0.95, 0.98)	7.7138e-06	1	a	g	G	A	0.4071	0.0073	0.5929	0.5851	0.6072	0.065	-0.065	0.0064	0.937067	0.925386	0.948896	0.94 (0.93, 0.95)	1.58e-24	+++	92	25.008	2	3.711e-06
11:60013857:G:A	11:60013857	11	60013857	G	A	A	G	G	A	0.5851	0.4149	0.1059	-0.1059	0.0129	0.899515	0.877056	0.922548	0.9 (0.88, 0.92)	2.524e-16	0.998414	A	G	G	A	0.607128	0.392872	0.0958118	-0.0958118	0.0147848	0.908635	0.882682	0.935351	0.91 (0.88, 0.94)	8.83042e-11	0.987858	a	g	G	A	0.4054	0.5946	0.0109	0.5851	0.6071	0.1015	-0.1015	0.0097	0.903481	0.886466	0.920822	0.9 (0.89, 0.92)	1.524e-25	++	0	0.264	1	0.6072	A	G	G	A	0.5901	0.4099	0.037621	-0.037621	0.0084151	0.963078	0.947324	0.979094	0.96 (0.95, 0.98)	7.7977e-06	1	a	g	G	A	0.4071	0.0073	0.5929	0.5851	0.6071	0.065	-0.065	0.0064	0.937067	0.925386	0.948896	0.94 (0.93, 0.95)	1.658e-24	+++	92	24.981	2	3.762e-06
11:60014896:A:G	11:60014896	11	60014896	A	G	G	A	G	A	0.3938	0.3938	0.0746	0.0746	0.0129	1.07745	1.05055	1.10504	1.08 (1.05, 1.11)	7.531e-09	0.998126	G	A	G	A	0.419414	0.419414	0.0682071	0.0682071	0.0147357	1.07059	1.04011	1.10196	1.07 (1.04, 1.1)	3.64428e-06	0.991318	a	g	G	A	0.4049	0.5951	0.0127	0.5806	0.6062	-0.0718	0.0718	0.0097	1.07444	1.05421	1.09506	1.07 (1.05, 1.1)	1.361e-13	--	0	0.107	1	0.7441	G	A	G	A	0.4081	0.4081	0.033146	0.033146	0.0083704	1.0337	1.01688	1.0508	1.03 (1.02, 1.05)	7.4987e-05	0.99	a	g	G	A	0.4075	0.0086	0.5925	0.5806	0.6062	-0.0496	0.0496	0.0063	1.05085	1.03795	1.06391	1.05 (1.04, 1.06)	4.817e-15	---	78.3	9.214	2	0.00998
11:60016387:T:A	11:60016387	11	60016387	T	A	A	T	T	A	0.5852	0.4148	0.1058	-0.1058	0.0129	0.899605	0.877144	0.92264	0.9 (0.88, 0.92)	2.629e-16	0.99846	A	T	T	A	0.607204	0.392796	0.095703	-0.095703	0.0147821	0.908734	0.882783	0.935448	0.91 (0.88, 0.94)	9.20111e-11	0.987852	a	t	T	A	0.4053	0.5947	0.0109	0.5852	0.6072	0.1014	-0.1014	0.0097	0.903572	0.886555	0.920915	0.9 (0.89, 0.92)	1.693e-25	++	0	0.265	1	0.6068	A	T	T	A	0.5901	0.4099	0.037841	-0.037841	0.0084132	0.962866	0.947119	0.978875	0.96 (0.95, 0.98)	6.8662e-06	1	a	t	T	A	0.4071	0.0073	0.5929	0.5852	0.6072	0.0651	-0.0651	0.0064	0.936974	0.925294	0.948801	0.94 (0.93, 0.95)	1.44e-24	+++	91.9	24.738	2	4.248e-06
11:60016932:A:G	11:60016932	11	60016932	A	G	G	A	A	G	0.585	0.415	0.1061	-0.1061	0.0129	0.899335	0.876881	0.922363	0.9 (0.88, 0.92)	2.146e-16	0.998437	G	A	A	G	0.607074	0.392926	0.0963526	-0.0963526	0.0147809	0.908144	0.882212	0.934838	0.91 (0.88, 0.93)	6.83819e-11	0.98824	a	g	A	G	0.4055	0.4055	0.0109	0.3929	0.415	-0.1019	-0.1019	0.0097	0.90312	0.886112	0.920454	0.9 (0.89, 0.92)	1.034e-25	--	0	0.247	1	0.6193	G	A	A	G	0.59	0.41	0.0378	-0.0378	0.008413	0.962906	0.947158	0.978915	0.96 (0.95, 0.98)	7.0236e-06	1	a	g	A	G	0.4072	0.0073	0.4072	0.3929	0.415	-0.0653	-0.0653	0.0064	0.936786	0.925109	0.948611	0.94 (0.93, 0.95)	1.089e-24	---	92	25.102	2	3.542e-06
11:60017018:T:C	11:60017018	11	60017018	T	C	C	T	C	T	0.335	0.335	0.0719	0.0719	0.0134	1.07455	1.04669	1.10314	1.07 (1.05, 1.1)	7.443e-08	0.994506	C	T	C	T	0.358885	0.358885	0.0679486	0.0679486	0.0151689	1.07031	1.03896	1.10261	1.07 (1.04, 1.1)	7.42e-06	0.991251	t	c	C	T	0.3455	0.6545	0.0119	0.6411	0.665	-0.0702	0.0702	0.01	1.07272	1.0519	1.09396	1.07 (1.05, 1.09)	2.809e-12	--	0	0.038	1	0.8452	C	T	C	T	0.3508	0.3508	0.029593	0.029593	0.0086281	1.03004	1.01276	1.0476	1.03 (1.01, 1.05)	0.00060402	0.99	t	c	C	T	0.3492	0.0084	0.6508	0.6411	0.665	-0.0468	0.0468	0.0065	1.04791	1.03465	1.06135	1.05 (1.03, 1.06)	8.384e-13	---	78.8	9.43	2	0.008961
11:60019150:C:T	11:60019150	11	60019150	C	T	T	C	C	T	0.5848	0.4152	0.1063	-0.1063	0.0129	0.899155	0.876706	0.922179	0.9 (0.88, 0.92)	1.926e-16	0.998468	T	C	C	T	0.606933	0.393067	0.0963124	-0.0963124	0.0147801	0.90818	0.882249	0.934874	0.91 (0.88, 0.93)	6.94806e-11	0.988246	t	c	C	T	0.4056	0.5944	0.011	0.5848	0.6069	0.102	-0.102	0.0097	0.90303	0.886023	0.920362	0.9 (0.89, 0.92)	9.287e-26	++	0	0.259	1	0.6107	T	C	C	T	0.59	0.41	0.037752	-0.037752	0.008412	0.962952	0.947205	0.97896	0.96 (0.95, 0.98)	7.195e-06	1	t	c	C	T	0.4073	0.0073	0.5927	0.5848	0.6069	0.0653	-0.0653	0.0064	0.936786	0.925109	0.948611	0.94 (0.93, 0.95)	1.062e-24	+++	92.1	25.229	2	3.324e-06
11:60019161:A:C	11:60019161	11	60019161	A	C	C	A	A	C	0.5851	0.4149	0.1059	-0.1059	0.0129	0.899515	0.877056	0.922548	0.9 (0.88, 0.92)	2.489e-16	0.998492	C	A	A	C	0.60725	0.39275	0.0963802	-0.0963802	0.0147787	0.908119	0.882191	0.934808	0.91 (0.88, 0.93)	6.71063e-11	0.988173	a	c	A	C	0.4053	0.4053	0.011	0.3928	0.4149	-0.1018	-0.1018	0.0097	0.90321	0.886201	0.920546	0.9 (0.89, 0.92)	1.147e-25	--	0	0.236	1	0.6275	C	A	A	C	0.59	0.41	0.037807	-0.037807	0.0084119	0.962899	0.947153	0.978906	0.96 (0.95, 0.98)	6.9746e-06	1	a	c	A	C	0.4071	0.0073	0.4071	0.3928	0.4149	-0.0652	-0.0652	0.0064	0.93688	0.925201	0.948706	0.94 (0.93, 0.95)	1.153e-24	---	92	25.01	2	3.708e-06
11:60020112:T:G	11:60020112	11	60020112	T	G	G	T	T	G	0.5832	0.4168	0.1055	-0.1055	0.0129	0.899874	0.877407	0.922917	0.9 (0.88, 0.92)	3.055e-16	0.997275	G	T	T	G	0.605007	0.394993	0.0958677	-0.0958677	0.0147705	0.908584	0.882658	0.935272	0.91 (0.88, 0.94)	8.25796e-11	0.987356	t	g	T	G	0.4074	0.4074	0.0108	0.395	0.4168	-0.1013	-0.1013	0.0097	0.903662	0.886644	0.921007	0.9 (0.89, 0.92)	1.823e-25	--	0	0.241	1	0.6233	G	T	T	G	0.5878	0.4122	0.03838	-0.03838	0.0084087	0.962347	0.946617	0.978339	0.96 (0.95, 0.98)	5.0109e-06	1	t	g	T	G	0.4093	0.0073	0.4093	0.395	0.4168	-0.0653	-0.0653	0.0064	0.936786	0.925109	0.948611	0.94 (0.93, 0.95)	9.02e-25	---	91.8	24.243	2	5.44e-06
11:60020874:G:C	11:60020874	11	60020874	G	C	C	G	C	G	0.394	0.394	0.0748	0.0748	0.0129	1.07767	1.05076	1.10526	1.08 (1.05, 1.11)	6.921e-09	0.997901	C	G	C	G	0.419489	0.419489	0.0687312	0.0687312	0.014741	1.07115	1.04064	1.10255	1.07 (1.04, 1.1)	3.09195e-06	0.990643	c	g	C	G	0.4051	0.4051	0.0126	0.394	0.4195	0.0722	0.0722	0.0097	1.07487	1.05463	1.0955	1.07 (1.05, 1.1)	1.053e-13	++	0	0.096	1	0.7567	C	G	C	G	0.4082	0.4082	0.03322	0.03322	0.0083708	1.03378	1.01696	1.05088	1.03 (1.02, 1.05)	7.2312e-05	0.99	c	g	C	G	0.4076	0.0085	0.4076	0.394	0.4195	0.0498	0.0498	0.0063	1.05106	1.03816	1.06412	1.05 (1.04, 1.06)	3.835e-15	+++	78.6	9.328	2	0.009428
11:60021948:G:A	11:60021948	11	60021948	G	A	A	G	A	G	0.383	0.383	-0.1139	-0.1139	0.0131	0.892347	0.869727	0.915556	0.89 (0.87, 0.92)	3.626e-18	0.994663	A	G	A	G	0.359713	0.359713	-0.110879	-0.110879	0.0150282	0.895047	0.869068	0.921803	0.9 (0.87, 0.92)	1.51784e-13	0.989065	a	g	A	G	0.3729	0.3729	0.0115	0.3597	0.383	-0.1126	-0.1126	0.0099	0.893508	0.876337	0.911015	0.89 (0.88, 0.91)	4.077e-30	--	0	0.023	1	0.8796	A	G	A	G	0.3821	0.3821	-0.040345	-0.040345	0.0085307	0.960458	0.944533	0.976652	0.96 (0.94, 0.98)	2.2524e-06	1	a	g	A	G	0.3773	0.0084	0.3773	0.3597	0.383	-0.0712	-0.0712	0.0065	0.931276	0.919486	0.943216	0.93 (0.92, 0.94)	2.656e-28	---	93.5	30.678	2	2.179e-07
11:60023087:C:A	11:60023087	11	60023087	C	A	A	C	C	A	0.5828	0.4172	0.1078	-0.1078	0.0129	0.897807	0.875392	0.920797	0.9 (0.88, 0.92)	6.619e-17	0.999724	A	C	C	A	0.607153	0.392847	0.096281	-0.096281	0.0146978	0.908209	0.882419	0.934753	0.91 (0.88, 0.93)	5.52662e-11	0.999924	a	c	C	A	0.4066	0.5934	0.0121	0.5828	0.6072	0.1028	-0.1028	0.0097	0.902307	0.885315	0.919626	0.9 (0.89, 0.92)	2.924e-26	++	0	0.347	1	0.5558	A	C	C	A	0.5876	0.4124	0.035807	-0.035807	0.0084019	0.964826	0.949068	0.980847	0.96 (0.95, 0.98)	2.0283e-05	1	a	c	C	A	0.4091	0.0082	0.5909	0.5828	0.6072	0.0645	-0.0645	0.0063	0.937536	0.926031	0.949185	0.94 (0.93, 0.95)	2.877e-24	+++	92.8	27.605	2	1.013e-06
11:60024008:C:T	11:60024008	11	60024008	C	T	T	C	C	T	0.5883	0.4117	0.1085	-0.1085	0.0129	0.897179	0.874779	0.920152	0.9 (0.87, 0.92)	5.176e-17	0.998566	T	C	C	T	0.609406	0.390594	0.0933045	-0.0933045	0.0148009	0.910916	0.88487	0.937729	0.91 (0.88, 0.94)	2.80765e-10	0.988807	t	c	C	T	0.4026	0.5974	0.0105	0.5883	0.6094	0.1019	-0.1019	0.0097	0.90312	0.886112	0.920454	0.9 (0.89, 0.92)	1.039e-25	++	0	0.599	1	0.439	T	C	C	T	0.596	0.404	0.036883	-0.036883	0.0084314	0.963789	0.947993	0.979848	0.96 (0.95, 0.98)	1.2172e-05	1	t	c	C	T	0.4026	0.0068	0.5974	0.5883	0.6094	0.0648	-0.0648	0.0064	0.937255	0.925571	0.949086	0.94 (0.93, 0.95)	2.643e-24	+++	92.4	26.148	2	2.099e-06
11:60025565:A:G	11:60025565	11	60025565	A	G	G	A	A	G	0.5888	0.4112	0.1082	-0.1082	0.0129	0.897448	0.875041	0.920428	0.9 (0.88, 0.92)	6.323e-17	0.998346	G	A	A	G	0.609702	0.390298	0.0932549	-0.0932549	0.0147993	0.910961	0.884917	0.937772	0.91 (0.88, 0.94)	2.85749e-10	0.988801	a	g	A	G	0.4022	0.4022	0.0104	0.3903	0.4112	-0.1017	-0.1017	0.0097	0.903301	0.886289	0.920638	0.9 (0.89, 0.92)	1.275e-25	--	0	0.579	1	0.4465	G	A	A	G	0.5961	0.4039	0.036914	-0.036914	0.0084316	0.963759	0.947963	0.979818	0.96 (0.95, 0.98)	1.1973e-05	1	a	g	A	G	0.4023	0.0068	0.4023	0.3903	0.4112	-0.0647	-0.0647	0.0064	0.937349	0.925664	0.949181	0.94 (0.93, 0.95)	2.922e-24	---	92.3	25.954	2	2.313e-06
11:60026613:G:T	11:60026613	11	60026613	G	T	T	G	G	T	0.5872	0.4128	0.108	-0.108	0.0129	0.897628	0.875216	0.920613	0.9 (0.88, 0.92)	6.703e-17	0.997848	T	G	G	T	0.608108	0.391892	0.0940091	-0.0940091	0.0147913	0.910274	0.884264	0.93705	0.91 (0.88, 0.94)	2.00671e-10	0.988826	t	g	G	T	0.4038	0.5962	0.0104	0.5872	0.6081	0.102	-0.102	0.0097	0.90303	0.886023	0.920362	0.9 (0.89, 0.92)	9.905e-26	++	0	0.508	1	0.4759	T	G	G	T	0.5939	0.4061	0.035829	-0.035829	0.008424	0.964805	0.949006	0.980867	0.96 (0.95, 0.98)	2.1071e-05	1	t	g	G	T	0.4043	0.0068	0.5957	0.5872	0.6081	0.0642	-0.0642	0.0064	0.937817	0.926127	0.949655	0.94 (0.93, 0.95)	6.645e-24	+++	92.6	26.932	2	1.418e-06
11:60027309:C:T	11:60027309	11	60027309	C	T	T	C	T	C	0.3968	0.3968	0.075	0.075	0.0129	1.07788	1.05097	1.10548	1.08 (1.05, 1.11)	6.202e-09	0.997446	T	C	T	C	0.42157	0.42157	0.066298	0.066298	0.0147189	1.06855	1.03816	1.09982	1.07 (1.04, 1.1)	6.60212e-06	0.991954	t	c	T	C	0.4076	0.4076	0.0123	0.3968	0.4216	0.0712	0.0712	0.0097	1.0738	1.05357	1.09441	1.07 (1.05, 1.09)	2.117e-13	++	0	0.198	1	0.6566	T	C	T	C	0.4122	0.4122	0.031409	0.031409	0.0083608	1.03191	1.01514	1.04896	1.03 (1.02, 1.05)	0.0001722	0.99	t	c	T	C	0.4109	0.0085	0.4109	0.3968	0.4216	0.0484	0.0484	0.0063	1.04959	1.03671	1.06263	1.05 (1.04, 1.06)	2.202e-14	+++	79.7	9.86	2	0.007225
11:60028142:C:T	11:60028142	11	60028142	C	T	T	C	C	T	0.5866	0.4134	0.1083	-0.1083	0.0129	0.897358	0.874954	0.920336	0.9 (0.87, 0.92)	5.823e-17	0.997357	T	C	C	T	0.607286	0.392714	0.0945503	-0.0945503	0.0147883	0.909782	0.88379	0.936538	0.91 (0.88, 0.94)	1.5658e-10	0.988781	t	c	C	T	0.4045	0.5955	0.0102	0.5866	0.6073	0.1024	-0.1024	0.0097	0.902668	0.885669	0.919994	0.9 (0.89, 0.92)	6.321e-26	++	0	0.491	1	0.4835	T	C	C	T	0.5937	0.4063	0.035779	-0.035779	0.0084237	0.964854	0.949054	0.980916	0.96 (0.95, 0.98)	2.1623e-05	1	t	c	C	T	0.4047	0.0067	0.5953	0.5866	0.6073	0.0643	-0.0643	0.0064	0.937724	0.926034	0.949561	0.94 (0.93, 0.95)	5.23e-24	+++	92.7	27.282	2	1.191e-06
11:60028917:A:G	11:60028917	11	60028917	A	G	G	A	G	A	0.3984	0.3984	0.0747	0.0747	0.0129	1.07756	1.05066	1.10515	1.08 (1.05, 1.11)	6.969e-09	0.997311	G	A	G	A	0.42308	0.42308	0.0650431	0.0650431	0.0147101	1.06721	1.03687	1.09842	1.07 (1.04, 1.1)	9.71265e-06	0.991793	a	g	G	A	0.4091	0.5909	0.0122	0.5769	0.6016	-0.0705	0.0705	0.0097	1.07304	1.05284	1.09364	1.07 (1.05, 1.09)	3.619e-13	--	0	0.244	1	0.6216	G	A	G	A	0.4143	0.4143	0.032495	0.032495	0.0083548	1.03303	1.01625	1.05008	1.03 (1.02, 1.05)	0.00010053	0.99	a	g	G	A	0.4128	0.0086	0.5872	0.5769	0.6016	-0.0487	0.0487	0.0063	1.04991	1.03702	1.06295	1.05 (1.04, 1.06)	1.46e-14	---	77.9	9.059	2	0.01079
11:60028940:C:T	11:60028940	11	60028940	C	T	T	C	C	T	0.5889	0.4111	0.1079	-0.1079	0.0129	0.897717	0.875304	0.920705	0.9 (0.88, 0.92)	7.772e-17	0.997249	T	C	C	T	0.609661	0.390339	0.0928642	-0.0928642	0.0147974	0.911317	0.885266	0.938135	0.91 (0.89, 0.94)	3.37032e-10	0.98878	t	c	C	T	0.4021	0.5979	0.0103	0.5889	0.6097	0.1014	-0.1014	0.0097	0.903572	0.886555	0.920915	0.9 (0.89, 0.92)	1.832e-25	++	0	0.587	1	0.4437	T	C	C	T	0.5961	0.4039	0.036915	-0.036915	0.0084317	0.963758	0.947962	0.979818	0.96 (0.95, 0.98)	1.1969e-05	1	t	c	C	T	0.4023	0.0067	0.5977	0.5889	0.6097	0.0646	-0.0646	0.0064	0.937442	0.925757	0.949276	0.94 (0.93, 0.95)	3.673e-24	+++	92.2	25.696	2	2.631e-06
11:60029931:T:A	11:60029931	11	60029931	T	A	A	T	T	A	0.5889	0.4111	0.1078	-0.1078	0.013	0.897807	0.87522	0.920977	0.9 (0.88, 0.92)	8.63e-17	0.997076	A	T	T	A	0.609662	0.390338	0.0929325	-0.0929325	0.014796	0.911255	0.885208	0.938068	0.91 (0.89, 0.94)	3.25972e-10	0.988889	a	t	T	A	0.4021	0.5979	0.0103	0.5889	0.6097	0.1013	-0.1013	0.0098	0.903662	0.88647	0.921187	0.9 (0.89, 0.92)	3.219e-25	++	0	0.57	1	0.4503	A	T	T	A	0.5961	0.4039	0.036929	-0.036929	0.0084311	0.963745	0.94795	0.979803	0.96 (0.95, 0.98)	1.1863e-05	1	a	t	T	A	0.4023	0.0067	0.5977	0.5889	0.6097	0.0644	-0.0644	0.0064	0.93763	0.925942	0.949466	0.94 (0.93, 0.95)	5.79e-24	+++	92.2	25.48	2	2.931e-06
11:60029949:G:A	11:60029949	11	60029949	G	A	A	G	G	A	0.5889	0.4111	0.1078	-0.1078	0.013	0.897807	0.87522	0.920977	0.9 (0.88, 0.92)	8.663e-17	0.997062	A	G	G	A	0.609626	0.390374	0.092958	-0.092958	0.0147962	0.911232	0.885185	0.938045	0.91 (0.89, 0.94)	3.22483e-10	0.988874	a	g	G	A	0.4021	0.5979	0.0103	0.5889	0.6096	0.1013	-0.1013	0.0098	0.903662	0.88647	0.921187	0.9 (0.89, 0.92)	3.183e-25	++	0	0.568	1	0.4511	A	G	G	A	0.5961	0.4039	0.036929	-0.036929	0.0084311	0.963745	0.94795	0.979803	0.96 (0.95, 0.98)	1.1863e-05	1	a	g	G	A	0.4023	0.0067	0.5977	0.5889	0.6096	0.0644	-0.0644	0.0064	0.93763	0.925942	0.949466	0.94 (0.93, 0.95)	5.749e-24	+++	92.2	25.487	2	2.921e-06
11:60030457:T:C	11:60030457	11	60030457	T	C	C	T	T	C	0.5889	0.4111	0.1077	-0.1077	0.013	0.897897	0.875308	0.921069	0.9 (0.88, 0.92)	9.201e-17	0.996853	C	T	T	C	0.609695	0.390305	0.0932223	-0.0932223	0.0147955	0.910991	0.884952	0.937796	0.91 (0.88, 0.94)	2.86799e-10	0.98887	t	c	T	C	0.402	0.402	0.0103	0.3903	0.4111	-0.1014	-0.1014	0.0098	0.903572	0.886381	0.921095	0.9 (0.89, 0.92)	2.983e-25	--	0	0.54	1	0.4623	C	T	T	C	0.5961	0.4039	0.036973	-0.036973	0.0084312	0.963702	0.947908	0.97976	0.96 (0.95, 0.98)	1.1584e-05	1	t	c	T	C	0.4023	0.0067	0.4023	0.3903	0.4111	-0.0645	-0.0645	0.0064	0.937536	0.925849	0.949371	0.94 (0.93, 0.95)	5.296e-24	---	92.1	25.471	2	2.945e-06
11:60030556:G:A	11:60030556	11	60030556	G	A	A	G	G	A	0.5889	0.4111	0.1078	-0.1078	0.013	0.897807	0.87522	0.920977	0.9 (0.88, 0.92)	8.61e-17	0.996834	A	G	G	A	0.609666	0.390334	0.0929494	-0.0929494	0.0147988	0.91124	0.885188	0.938058	0.91 (0.89, 0.94)	3.26031e-10	0.988656	a	g	G	A	0.4021	0.5979	0.0103	0.5889	0.6097	0.1013	-0.1013	0.0098	0.903662	0.88647	0.921187	0.9 (0.89, 0.92)	3.218e-25	++	0	0.568	1	0.4509	A	G	G	A	0.5962	0.4038	0.037201	-0.037201	0.0084319	0.963482	0.94769	0.979538	0.96 (0.95, 0.98)	1.0244e-05	1	a	g	G	A	0.4022	0.0067	0.5978	0.5889	0.6097	0.0646	-0.0646	0.0064	0.937442	0.925757	0.949276	0.94 (0.93, 0.95)	4.525e-24	+++	92.1	25.271	2	3.254e-06
11:60030559:C:T	11:60030559	11	60030559	C	T	T	C	C	T	0.5889	0.4111	0.1078	-0.1078	0.013	0.897807	0.87522	0.920977	0.9 (0.88, 0.92)	8.582e-17	0.996853	T	C	C	T	0.60969	0.39031	0.0928857	-0.0928857	0.0147977	0.911298	0.885246	0.938115	0.91 (0.89, 0.94)	3.34225e-10	0.988595	t	c	C	T	0.402	0.598	0.0103	0.5889	0.6097	0.1013	-0.1013	0.0098	0.903662	0.88647	0.921187	0.9 (0.89, 0.92)	3.305e-25	++	0	0.573	1	0.4489	T	C	C	T	0.5961	0.4039	0.036921	-0.036921	0.0084312	0.963752	0.947957	0.979811	0.96 (0.95, 0.98)	1.1916e-05	1	t	c	C	T	0.4023	0.0067	0.5977	0.5889	0.6097	0.0644	-0.0644	0.0064	0.93763	0.925942	0.949466	0.94 (0.93, 0.95)	5.939e-24	+++	92.1	25.473	2	2.941e-06
11:60031270:G:C	11:60031270	11	60031270	G	C	C	G	G	C	0.5882	0.4118	0.1081	-0.1081	0.0129	0.897538	0.875129	0.920521	0.9 (0.88, 0.92)	6.982e-17	0.996689	C	G	G	C	0.609085	0.390915	0.0940392	-0.0940392	0.0147988	0.910247	0.884224	0.937036	0.91 (0.88, 0.94)	2.02134e-10	0.988899	c	g	G	C	0.4028	0.5972	0.0103	0.5882	0.6091	0.102	-0.102	0.0097	0.90303	0.886023	0.920362	0.9 (0.89, 0.92)	9.37e-26	++	0	0.513	1	0.4739	C	G	G	C	0.5959	0.4041	0.036889	-0.036889	0.0084306	0.963783	0.947988	0.979841	0.96 (0.95, 0.98)	1.2106e-05	1	c	g	G	C	0.4027	0.0068	0.5973	0.5882	0.6091	0.0648	-0.0648	0.0064	0.937255	0.925571	0.949086	0.94 (0.93, 0.95)	2.455e-24	+++	92.3	26.131	2	2.117e-06
11:60031399:T:C	11:60031399	11	60031399	T	C	C	T	T	C	0.589	0.411	0.1078	-0.1078	0.013	0.897807	0.87522	0.920977	0.9 (0.88, 0.92)	8.465e-17	0.996696	C	T	T	C	0.609746	0.390254	0.0930632	-0.0930632	0.0147981	0.911136	0.885089	0.93795	0.91 (0.89, 0.94)	3.09681e-10	0.988912	t	c	T	C	0.402	0.402	0.0103	0.3903	0.411	-0.1014	-0.1014	0.0098	0.903572	0.886381	0.921095	0.9 (0.89, 0.92)	3.045e-25	--	0	0.56	1	0.4544	C	T	T	C	0.5961	0.4039	0.036896	-0.036896	0.008431	0.963776	0.947981	0.979835	0.96 (0.95, 0.98)	1.2078e-05	1	t	c	T	C	0.4022	0.0067	0.4022	0.3903	0.411	-0.0644	-0.0644	0.0064	0.93763	0.925942	0.949466	0.94 (0.93, 0.95)	5.769e-24	---	92.2	25.539	2	2.846e-06
11:60031476:C:T	11:60031476	11	60031476	C	T	T	C	C	T	0.5882	0.4118	0.1081	-0.1081	0.0129	0.897538	0.875129	0.920521	0.9 (0.88, 0.92)	7.091e-17	0.996624	T	C	C	T	0.609042	0.390958	0.0938272	-0.0938272	0.0147979	0.91044	0.884413	0.937233	0.91 (0.88, 0.94)	2.21372e-10	0.988958	t	c	C	T	0.4028	0.5972	0.0103	0.5882	0.609	0.1019	-0.1019	0.0097	0.90312	0.886112	0.920454	0.9 (0.89, 0.92)	1.033e-25	++	0	0.529	1	0.4672	T	C	C	T	0.5959	0.4041	0.036888	-0.036888	0.0084306	0.963784	0.947989	0.979842	0.96 (0.95, 0.98)	1.2118e-05	1	t	c	C	T	0.4027	0.0068	0.5973	0.5882	0.609	0.0648	-0.0648	0.0064	0.937255	0.925571	0.949086	0.94 (0.93, 0.95)	2.612e-24	+++	92.3	26.076	2	2.176e-06
11:60033371:C:T	11:60033371	11	60033371	C	T	T	C	C	T	0.5882	0.4118	0.108	-0.108	0.0129	0.897628	0.875216	0.920613	0.9 (0.88, 0.92)	7.652e-17	0.996274	T	C	C	T	0.608911	0.391089	0.0934606	-0.0934606	0.0147981	0.910774	0.884737	0.937577	0.91 (0.88, 0.94)	2.60236e-10	0.988928	t	c	C	T	0.4029	0.5971	0.0103	0.5882	0.6089	0.1017	-0.1017	0.0097	0.903301	0.886289	0.920638	0.9 (0.89, 0.92)	1.305e-25	++	0	0.549	1	0.4589	T	C	C	T	0.5959	0.4041	0.036925	-0.036925	0.0084305	0.963748	0.947954	0.979805	0.96 (0.95, 0.98)	1.1868e-05	1	t	c	C	T	0.4027	0.0067	0.5973	0.5882	0.6089	0.0647	-0.0647	0.0064	0.937349	0.925664	0.949181	0.94 (0.93, 0.95)	2.931e-24	+++	92.3	25.898	2	2.378e-06
11:60033448:C:T	11:60033448	11	60033448	C	T	T	C	C	T	0.589	0.411	0.1075	-0.1075	0.013	0.898077	0.875483	0.921254	0.9 (0.88, 0.92)	1.045e-16	0.996294	T	C	C	T	0.609699	0.390301	0.0924355	-0.0924355	0.0147982	0.911708	0.885644	0.938539	0.91 (0.89, 0.94)	4.07022e-10	0.988921	t	c	C	T	0.402	0.598	0.0103	0.589	0.6097	0.1009	-0.1009	0.0098	0.904023	0.886825	0.921556	0.9 (0.89, 0.92)	4.893e-25	++	0	0.585	1	0.4444	T	C	C	T	0.5961	0.4039	0.036912	-0.036912	0.0084307	0.963761	0.947966	0.979819	0.96 (0.95, 0.98)	1.1961e-05	1	t	c	C	T	0.4022	0.0067	0.5978	0.589	0.6097	0.0642	-0.0642	0.0064	0.937817	0.926127	0.949655	0.94 (0.93, 0.95)	7.685e-24	+++	92.1	25.211	2	3.353e-06
11:60034429:C:T	11:60034429	11	60034429	C	T	T	C	C	T	0.5867	0.4133	0.1077	-0.1077	0.0129	0.897897	0.875479	0.920889	0.9 (0.88, 0.92)	8.43e-17	0.99615	T	C	C	T	0.610007	0.389993	0.0934863	-0.0934863	0.0147236	0.91075	0.884843	0.937416	0.91 (0.88, 0.94)	2.09228e-10	0.999933	t	c	C	T	0.4032	0.5968	0.0116	0.5867	0.61	0.1015	-0.1015	0.0097	0.903481	0.886466	0.920822	0.9 (0.89, 0.92)	1.267e-25	++	0	0.527	1	0.4678	T	C	C	T	0.5937	0.4063	0.035625	-0.035625	0.0084223	0.965002	0.949203	0.981064	0.97 (0.95, 0.98)	2.3389e-05	1	t	c	C	T	0.4042	0.0076	0.5958	0.5867	0.61	0.0639	-0.0639	0.0064	0.938099	0.926405	0.94994	0.94 (0.93, 0.95)	8.865e-24	+++	92.5	26.837	2	1.488e-06
11:60035550:A:G	11:60035550	11	60035550	A	G	G	A	G	A	0.3403	0.3403	0.0715	0.0715	0.0133	1.07412	1.04648	1.10249	1.07 (1.05, 1.1)	7.333e-08	0.998402	G	A	G	A	0.364841	0.364841	0.0649064	0.0649064	0.0150462	1.06706	1.03605	1.099	1.07 (1.04, 1.1)	1.59301e-05	0.999681	a	g	G	A	0.3511	0.6489	0.0122	0.6352	0.6597	-0.0686	0.0686	0.01	1.07101	1.05022	1.09221	1.07 (1.05, 1.09)	5.783e-12	--	0	0.108	1	0.7427	G	A	G	A	0.3573	0.3573	0.028299	0.028299	0.0085955	1.0287	1.01152	1.04618	1.03 (1.01, 1.05)	0.00099355	0.99	a	g	G	A	0.3552	0.0087	0.6448	0.6352	0.6597	-0.0455	0.0455	0.0065	1.04655	1.0333	1.05997	1.05 (1.03, 1.06)	2.75e-12	---	78.9	9.49	2	0.008696
11:60035865:A:T	11:60035865	11	60035865	A	T	T	A	T	A	0.3403	0.3403	0.0716	0.0716	0.0133	1.07423	1.04658	1.1026	1.07 (1.05, 1.1)	7.327e-08	0.997302	T	A	T	A	0.363372	0.363372	0.0651664	0.0651664	0.0151132	1.06734	1.03618	1.09943	1.07 (1.04, 1.1)	1.60671e-05	0.992965	a	t	T	A	0.3504	0.6496	0.0114	0.6366	0.6597	-0.0688	0.0688	0.01	1.07122	1.05043	1.09243	1.07 (1.05, 1.09)	5.58e-12	--	0	0.102	1	0.7493	T	A	T	A	0.3573	0.3573	0.028301	0.028301	0.008596	1.02871	1.01152	1.04618	1.03 (1.01, 1.05)	0.00099336	0.99	a	t	T	A	0.355	0.0084	0.645	0.6366	0.6597	-0.0455	0.0455	0.0065	1.04655	1.0333	1.05997	1.05 (1.03, 1.06)	2.741e-12	---	79.1	9.548	2	0.008448
11:60037567:T:C	11:60037567	11	60037567	T	C	C	T	C	T	0.3403	0.3403	0.0717	0.0717	0.0133	1.07433	1.04669	1.10271	1.07 (1.05, 1.1)	7.192e-08	0.995596	C	T	C	T	0.363277	0.363277	0.0649929	0.0649929	0.0151179	1.06715	1.03599	1.09925	1.07 (1.04, 1.1)	1.7025e-05	0.992563	t	c	C	T	0.3503	0.6497	0.0114	0.6367	0.6597	-0.0688	0.0688	0.01	1.07122	1.05043	1.09243	1.07 (1.05, 1.09)	5.69e-12	--	0	0.111	1	0.7391	C	T	C	T	0.3573	0.3573	0.028252	0.028252	0.0085969	1.02865	1.01147	1.04613	1.03 (1.01, 1.05)	0.0010151	0.99	t	c	C	T	0.3549	0.0084	0.6451	0.6367	0.6597	-0.0455	0.0455	0.0065	1.04655	1.0333	1.05997	1.05 (1.03, 1.06)	2.869e-12	---	79.1	9.568	2	0.008361
11:60039917:T:A	11:60039917	11	60039917	T	A	A	T	T	A	0.5878	0.4122	0.1094	-0.1094	0.013	0.896372	0.873821	0.919505	0.9 (0.87, 0.92)	3.727e-17	0.9895	A	T	T	A	0.608539	0.391461	0.0945041	-0.0945041	0.0148709	0.909824	0.883688	0.936733	0.91 (0.88, 0.94)	2.01479e-10	0.980746	a	t	T	A	0.4032	0.5968	0.0103	0.5878	0.6085	0.1029	-0.1029	0.0098	0.902217	0.885053	0.919714	0.9 (0.89, 0.92)	7.111e-26	++	0	0.569	1	0.4508	A	T	T	A	0.5949	0.4051	0.035917	-0.035917	0.008445	0.96472	0.948884	0.980821	0.96 (0.95, 0.98)	2.1094e-05	1.01	a	t	T	A	0.4035	0.0067	0.5965	0.5878	0.6085	0.0645	-0.0645	0.0064	0.937536	0.925849	0.949371	0.94 (0.93, 0.95)	6.027e-24	+++	92.7	27.455	2	1.092e-06
11:60041862:C:A	11:60041862	11	60041862	C	A	A	C	A	C	0.34	0.34	0.0705	0.0705	0.0134	1.07304	1.04523	1.1016	1.07 (1.05, 1.1)	1.297e-07	0.988289	A	C	A	C	0.362317	0.362317	0.0645457	0.0645457	0.0152048	1.06667	1.03535	1.09894	1.07 (1.04, 1.1)	2.16974e-05	0.983767	a	c	A	C	0.3498	0.3498	0.0111	0.34	0.3623	0.0679	0.0679	0.0101	1.07026	1.04928	1.09166	1.07 (1.05, 1.09)	1.44e-11	++	0	0.086	1	0.7689	A	C	A	C	0.3568	0.3568	0.029369	0.029369	0.0086158	1.0298	1.01256	1.04734	1.03 (1.01, 1.05)	0.00065265	0.99	a	c	A	C	0.3545	0.0083	0.3545	0.34	0.3623	0.0457	0.0457	0.0065	1.04676	1.03351	1.06018	1.05 (1.03, 1.06)	2.884e-12	+++	76.6	8.554	2	0.01388
11:60044893:C:T	11:60044893	11	60044893	C	T	T	C	T	C	0.2295	0.2295	-0.0705	-0.0705	0.0155	0.931928	0.904042	0.960674	0.93 (0.9, 0.96)	5.294e-06	0.948198	T	C	T	C	0.211895	0.211895	-0.0713612	-0.0713612	0.0178979	0.931126	0.899028	0.964369	0.93 (0.9, 0.96)	6.62908e-05	0.952684	t	c	T	C	0.222	0.222	0.0087	0.2119	0.2295	-0.0709	-0.0709	0.0117	0.931555	0.910436	0.953164	0.93 (0.91, 0.95)	1.463e-09	--	0	0.001	1	0.971	T	C	T	C	0.2279	0.2279	-0.028743	-0.028743	0.0099883	0.971666	0.952829	0.990876	0.97 (0.95, 0.99)	0.0040055	0.99	t	c	T	C	0.2249	0.0062	0.2249	0.2119	0.2295	-0.0465	-0.0465	0.0076	0.954565	0.940451	0.96889	0.95 (0.94, 0.97)	9.729e-10	---	73.3	7.487	2	0.02367
11:60045677:T:C	11:60045677	11	60045677	T	C	C	T	C	T	0.4299	0.4299	0.0695	0.0695	0.0128	1.07197	1.04541	1.09921	1.07 (1.05, 1.1)	5.191e-08	0.989044	C	T	C	T	0.456605	0.456605	0.0768043	0.0768043	0.0146027	1.07983	1.04936	1.11118	1.08 (1.05, 1.11)	1.41983e-07	0.984533	t	c	C	T	0.4415	0.5585	0.0132	0.5434	0.5701	-0.0727	0.0727	0.0096	1.07541	1.05536	1.09583	1.08 (1.06, 1.1)	4.351e-14	--	0	0.141	1	0.7068	C	T	C	T	0.4424	0.4424	0.019145	0.019145	0.008323	1.01933	1.00284	1.03609	1.02 (1, 1.04)	0.021433	0.99	t	c	C	T	0.4425	0.0087	0.5575	0.5434	0.5701	-0.042	0.042	0.0063	1.04289	1.0301	1.05585	1.04 (1.03, 1.06)	2.418e-11	---	88.8	17.837	2	0.0001339
11:60047087:C:A	11:60047087	11	60047087	C	A	A	C	A	C	0.2409	0.2409	-0.0695	-0.0695	0.0149	0.93286	0.906011	0.960505	0.93 (0.91, 0.96)	3.132e-06	0.984419	A	C	A	C	0.223693	0.223693	-0.0771457	-0.0771457	0.0173101	0.925755	0.894873	0.957703	0.93 (0.89, 0.96)	8.22499e-06	0.981824	a	c	A	C	0.2336	0.2336	0.0085	0.2237	0.2409	-0.0728	-0.0728	0.0113	0.929787	0.90942	0.950609	0.93 (0.91, 0.95)	1.175e-10	--	0	0.112	1	0.7378	A	C	A	C	0.2395	0.2395	-0.027072	-0.027072	0.0097448	0.973291	0.954878	0.99206	0.97 (0.95, 0.99)	0.0054685	1	a	c	A	C	0.2365	0.0061	0.2365	0.2237	0.2409	-0.0466	-0.0466	0.0074	0.954469	0.940725	0.968414	0.95 (0.94, 0.97)	2.749e-10	---	78.9	9.492	2	0.008688
11:60047410:C:A	11:60047410	11	60047410	C	A	A	C	A	C	0.199	0.199	-0.0745	-0.0745	0.016	0.928207	0.899551	0.957777	0.93 (0.9, 0.96)	3.178e-06	0.989443	A	C	A	C	0.191455	0.191455	-0.0599883	-0.0599883	0.018183	0.941776	0.908803	0.975944	0.94 (0.91, 0.98)	0.000965653	0.990918	a	c	A	C	0.1957	0.1957	0.0037	0.1915	0.199	-0.0682	-0.0682	0.012	0.934074	0.912361	0.956303	0.93 (0.91, 0.96)	1.387e-08	--	0	0.359	1	0.5491	A	C	A	C	0.1966	0.1966	-0.01731	-0.01731	0.010438	0.982839	0.962936	1.00315	0.98 (0.96, 1)	0.097248	1	a	c	A	C	0.196	0.0025	0.196	0.1915	0.199	-0.0392	-0.0392	0.0079	0.961558	0.946784	0.976563	0.96 (0.95, 0.98)	6.552e-07	---	81.1	10.573	2	0.00506
11:60047502:C:T	11:60047502	11	60047502	C	T	T	C	T	C	0.2425	0.2425	-0.07	-0.07	0.0149	0.932394	0.905558	0.960025	0.93 (0.91, 0.96)	2.565e-06	0.985386	T	C	T	C	0.225729	0.225729	-0.0766193	-0.0766193	0.0172636	0.926242	0.895426	0.95812	0.93 (0.9, 0.96)	8.96623e-06	0.981605	t	c	T	C	0.2353	0.2353	0.0083	0.2257	0.2425	-0.0728	-0.0728	0.0113	0.929787	0.90942	0.950609	0.93 (0.91, 0.95)	1.073e-10	--	0	0.084	1	0.7716	T	C	T	C	0.2401	0.2401	-0.026704	-0.026704	0.0097334	0.973649	0.955251	0.992402	0.97 (0.96, 0.99)	0.0060783	1	t	c	T	C	0.2376	0.0058	0.2376	0.2257	0.2425	-0.0464	-0.0464	0.0074	0.95466	0.940914	0.968607	0.95 (0.94, 0.97)	3.072e-10	---	79.3	9.668	2	0.007956
11:60049407:A:G	11:60049407	11	60049407	A	G	G	A	G	A	0.1957	0.1957	-0.0722	-0.0722	0.0161	0.930345	0.901445	0.960171	0.93 (0.9, 0.96)	7.297e-06	0.98933	G	A	G	A	0.189244	0.189244	-0.0586928	-0.0586928	0.0181976	0.942996	0.909955	0.977238	0.94 (0.91, 0.98)	0.00125357	0.997458	a	g	G	A	0.1929	0.8071	0.0032	0.8043	0.8108	0.0663	-0.0663	0.0121	0.93585	0.913917	0.95831	0.94 (0.91, 0.96)	3.889e-08	++	0	0.309	1	0.5783	G	A	G	A	0.1927	0.1927	-0.01925	-0.01925	0.010506	0.980934	0.960941	1.00134	0.98 (0.96, 1)	0.066901	1	a	g	G	A	0.1925	0.0021	0.8075	0.8043	0.8108	0.0395	-0.0395	0.0079	0.96127	0.9465	0.97627	0.96 (0.95, 0.98)	5.983e-07	+++	77.7	8.953	2	0.01138
11:60051907:C:T	11:60051907	11	60051907	C	T	T	C	T	C	0.2422	0.2422	-0.0698	-0.0698	0.0149	0.93258	0.905739	0.960217	0.93 (0.91, 0.96)	2.636e-06	0.986404	T	C	T	C	0.224686	0.224686	-0.0770114	-0.0770114	0.0172807	0.925879	0.895045	0.957776	0.93 (0.9, 0.96)	8.23224e-06	0.982195	t	c	T	C	0.2347	0.2347	0.0087	0.2247	0.2422	-0.0729	-0.0729	0.0113	0.929694	0.909329	0.950514	0.93 (0.91, 0.95)	1.061e-10	--	0	0.1	1	0.752	T	C	T	C	0.2413	0.2413	-0.027497	-0.027497	0.0097171	0.972878	0.954524	0.991584	0.97 (0.95, 0.99)	0.0046581	1	t	c	T	C	0.238	0.0063	0.238	0.2247	0.2422	-0.0468	-0.0468	0.0074	0.954278	0.940537	0.96822	0.95 (0.94, 0.97)	2.04e-10	---	78.7	9.385	2	0.009162
11:60055651:C:A	11:60055651	11	60055651	C	A	A	C	A	C	0.4299	0.4299	0.0681	0.0681	0.0127	1.07047	1.04416	1.09745	1.07 (1.04, 1.1)	8.908e-08	0.995966	A	C	A	C	0.456381	0.456381	0.0765068	0.0765068	0.0145669	1.07951	1.04912	1.11077	1.08 (1.05, 1.11)	1.47892e-07	0.988848	a	c	A	C	0.4413	0.4413	0.0131	0.4299	0.4564	0.0717	0.0717	0.0096	1.07433	1.05431	1.09474	1.07 (1.05, 1.09)	6.72e-14	++	0	0.189	1	0.6636	A	C	A	C	0.4424	0.4424	0.019162	0.019162	0.0083156	1.01935	1.00287	1.0361	1.02 (1, 1.04)	0.021206	0.99	a	c	A	C	0.4424	0.0087	0.4424	0.4299	0.4564	0.0418	0.0418	0.0063	1.04269	1.02989	1.05564	1.04 (1.03, 1.06)	2.859e-11	+++	88.5	17.376	2	0.0001686
11:60060016:T:C	11:60060016	11	60060016	T	C	C	T	C	T	0.4319	0.4319	0.0665	0.0665	0.0127	1.06876	1.04249	1.0957	1.07 (1.04, 1.1)	1.659e-07	0.997783	C	T	C	T	0.457746	0.457746	0.0763176	0.0763176	0.0145599	1.07931	1.04894	1.11055	1.08 (1.05, 1.11)	1.56578e-07	0.988798	t	c	C	T	0.4431	0.5569	0.0128	0.5423	0.5681	-0.0707	0.0707	0.0096	1.07326	1.05325	1.09364	1.07 (1.05, 1.09)	1.452e-13	--	0	0.258	1	0.6114	C	T	C	T	0.4456	0.4456	0.020529	0.020529	0.0083091	1.02074	1.00425	1.0375	1.02 (1, 1.04)	0.013485	0.99	t	c	C	T	0.445	0.0086	0.555	0.5423	0.5681	-0.0421	0.0421	0.0063	1.043	1.0302	1.05596	1.04 (1.03, 1.06)	1.928e-11	---	87.5	15.954	2	0.0003433
11:60063596:G:T	11:60063596	11	60063596	G	T	T	G	T	G	0.4319	0.4319	0.0669	0.0669	0.0127	1.06919	1.0429	1.09614	1.07 (1.04, 1.1)	1.402e-07	0.997949	T	G	T	G	0.460466	0.460466	0.0763154	0.0763154	0.0144738	1.0793	1.04911	1.11036	1.08 (1.05, 1.11)	1.32273e-07	0.999345	t	g	T	G	0.4443	0.4443	0.0142	0.4319	0.4605	0.071	0.071	0.0095	1.07358	1.05378	1.09376	1.07 (1.05, 1.09)	1.029e-13	++	0	0.239	1	0.6249	T	G	T	G	0.4455	0.4455	0.020724	0.020724	0.0083083	1.02094	1.00445	1.0377	1.02 (1, 1.04)	0.012616	0.99	t	g	T	G	0.4455	0.0094	0.4455	0.4319	0.4605	0.0424	0.0424	0.0063	1.04331	1.03051	1.05627	1.04 (1.03, 1.06)	1.342e-11	+++	87.5	16.019	2	0.0003323
11:60070946:T:C	11:60070946	11	60070946	T	C	C	T	C	T	0.386	0.386	-0.0989	-0.0989	0.013	0.905833	0.883044	0.92921	0.91 (0.88, 0.93)	3.21e-14	0.997612	C	T	C	T	0.362608	0.362608	-0.100523	-0.100523	0.014983	0.904364	0.878192	0.931316	0.9 (0.88, 0.93)	1.87901e-11	0.988258	t	c	C	T	0.376	0.624	0.0116	0.614	0.6374	0.0996	-0.0996	0.0098	0.905199	0.887978	0.922755	0.91 (0.89, 0.92)	3.556e-24	++	0	0.007	1	0.9348	C	T	C	T	0.3789	0.3789	-0.036512	-0.036512	0.0085451	0.964147	0.948133	0.98043	0.96 (0.95, 0.98)	1.9299e-05	1	t	c	C	T	0.3769	0.0076	0.6231	0.614	0.6374	0.0637	-0.0637	0.0064	0.938286	0.92659	0.95013	0.94 (0.93, 0.95)	4.988e-23	+++	91.5	23.495	2	7.909e-06
11:60072149:C:T	11:60072149	11	60072149	C	T	T	C	T	C	0.3155	0.3155	0.0622	0.0622	0.0135	1.06418	1.03639	1.09271	1.06 (1.04, 1.09)	4.113e-06	0.998438	T	C	T	C	0.337885	0.337885	0.0623451	0.0623451	0.0153584	1.06433	1.03277	1.09686	1.06 (1.03, 1.1)	4.89376e-05	0.99245	t	c	T	C	0.3253	0.3253	0.0111	0.3155	0.3379	0.0623	0.0623	0.0101	1.06428	1.04342	1.08556	1.06 (1.04, 1.09)	8.223e-10	++	0	0	1	0.9943	T	C	T	C	0.3336	0.3336	0.029192	0.029192	0.0087365	1.02962	1.01214	1.0474	1.03 (1.01, 1.05)	0.00083356	1	t	c	T	C	0.3307	0.0086	0.3307	0.3155	0.3379	0.0433	0.0433	0.0066	1.04425	1.03083	1.05785	1.04 (1.03, 1.06)	6.17e-11	+++	67.2	6.105	2	0.04723
11:60072975:G:A	11:60072975	11	60072975	G	A	A	G	A	G	0.3155	0.3155	0.062	0.062	0.0135	1.06396	1.03618	1.09249	1.06 (1.04, 1.09)	4.453e-06	0.998745	A	G	A	G	0.337883	0.337883	0.0621584	0.0621584	0.0153594	1.06413	1.03257	1.09665	1.06 (1.03, 1.1)	5.16092e-05	0.992432	a	g	A	G	0.3253	0.3253	0.0111	0.3155	0.3379	0.0621	0.0621	0.0101	1.06407	1.04321	1.08534	1.06 (1.04, 1.09)	9.285e-10	++	0	0	1	0.9938	A	G	A	G	0.3335	0.3335	0.029479	0.029479	0.0087342	1.02992	1.01244	1.0477	1.03 (1.01, 1.05)	0.00073782	1	a	g	A	G	0.3306	0.0086	0.3306	0.3155	0.3379	0.0434	0.0434	0.0066	1.04436	1.03093	1.05795	1.04 (1.03, 1.06)	5.671e-11	+++	66.3	5.93	2	0.05156
11:60074313:A:T	11:60074313	11	60074313	A	T	T	A	T	A	0.3155	0.3155	0.0619	0.0619	0.0135	1.06386	1.03608	1.09238	1.06 (1.04, 1.09)	4.536e-06	0.998636	T	A	T	A	0.337927	0.337927	0.0619233	0.0619233	0.0153591	1.06388	1.03233	1.09639	1.06 (1.03, 1.1)	5.50756e-05	0.99239	a	t	T	A	0.3253	0.6747	0.0111	0.6621	0.6845	-0.0619	0.0619	0.0101	1.06386	1.043	1.08513	1.06 (1.04, 1.09)	1.024e-09	--	0	0	1	0.9991	T	A	T	A	0.3335	0.3335	0.029447	0.029447	0.0087346	1.02988	1.0124	1.04767	1.03 (1.01, 1.05)	0.00074809	1	a	t	T	A	0.3306	0.0086	0.6694	0.6621	0.6845	-0.0433	0.0433	0.0066	1.04425	1.03083	1.05785	1.04 (1.03, 1.06)	6.187e-11	---	66	5.884	2	0.05276
11:60076693:G:A	11:60076693	11	60076693	G	A	A	G	A	G	0.3842	0.3842	-0.0985	-0.0985	0.013	0.906196	0.883398	0.929582	0.91 (0.88, 0.93)	4.16e-14	0.998267	A	G	A	G	0.363574	0.363574	-0.100499	-0.100499	0.0148909	0.904386	0.878372	0.931171	0.9 (0.88, 0.93)	1.428e-11	0.999832	a	g	A	G	0.3753	0.3753	0.0102	0.3636	0.3842	-0.0994	-0.0994	0.0098	0.90538	0.888156	0.922939	0.91 (0.89, 0.92)	3.439e-24	--	0	0.01	1	0.9194	A	G	A	G	0.3766	0.3766	-0.038297	-0.038297	0.0085581	0.962427	0.946418	0.978707	0.96 (0.95, 0.98)	7.6447e-06	1	a	g	A	G	0.3752	0.0067	0.3752	0.3636	0.3842	-0.0647	-0.0647	0.0064	0.937349	0.925664	0.949181	0.94 (0.93, 0.95)	9.546e-24	---	90.9	22.058	2	1.623e-05
11:60076940:G:C	11:60076940	11	60076940	G	C	C	G	C	G	0.3857	0.3857	-0.0987	-0.0987	0.013	0.906014	0.883221	0.929396	0.91 (0.88, 0.93)	3.516e-14	0.998123	C	G	C	G	0.362209	0.362209	-0.10128	-0.10128	0.0149843	0.90368	0.877526	0.930614	0.9 (0.88, 0.93)	1.33106e-11	0.988746	c	g	C	G	0.3756	0.3756	0.0116	0.3622	0.3857	-0.0998	-0.0998	0.0098	0.905018	0.887801	0.92257	0.91 (0.89, 0.92)	2.864e-24	--	0	0.017	1	0.8965	C	G	C	G	0.3787	0.3787	-0.036993	-0.036993	0.0085497	0.963683	0.947669	0.979968	0.96 (0.95, 0.98)	1.5123e-05	1	c	g	C	G	0.3766	0.0077	0.3766	0.3622	0.3857	-0.0641	-0.0641	0.0064	0.937911	0.92622	0.94975	0.94 (0.93, 0.95)	2.855e-23	---	91.4	23.293	2	8.751e-06
11:60077772:C:A	11:60077772	11	60077772	C	A	A	C	A	C	0.3441	0.3441	0.062	0.062	0.0132	1.06396	1.03679	1.09185	1.06 (1.04, 1.09)	2.8e-06	0.998257	NA	NA	NA	NA	NA	NA	NA	NA	NA	NA	NA	NA	NA	NA	NA	a	c	A	C	0.3441	0.3441	0	0.3441	0.3441	0.062	0.062	0.0132	1.06396	1.03679	1.09185	1.06 (1.04, 1.09)	2.64e-06	+?	0	0	0	1	A	C	A	C	0.3598	0.3598	0.031183	0.031183	0.0085888	1.03167	1.01445	1.04919	1.03 (1.01, 1.05)	0.00028265	1	a	c	A	C	0.356	0.0077	0.356	0.3441	0.361	0.0403	0.0403	0.0072	1.04112	1.02653	1.05592	1.04 (1.03, 1.06)	2.085e-08	+?+	73.9	3.829	1	0.05036
11:60078176:A:G	11:60078176	11	60078176	A	G	G	A	G	A	0.3194	0.3194	0.0605	0.0605	0.0135	1.06237	1.03463	1.09085	1.06 (1.03, 1.09)	7.122e-06	0.998909	G	A	G	A	0.343556	0.343556	0.06431	0.06431	0.0153412	1.06642	1.03483	1.09898	1.07 (1.03, 1.1)	2.74729e-05	0.992244	a	g	G	A	0.3299	0.6701	0.012	0.6564	0.6806	-0.0622	0.0622	0.0101	1.06418	1.04332	1.08545	1.06 (1.04, 1.09)	8.589e-10	--	0	0.035	1	0.8521	G	A	G	A	0.3376	0.3376	0.028623	0.028623	0.0087108	1.02904	1.01162	1.04676	1.03 (1.01, 1.05)	0.0010163	1	a	g	G	A	0.335	0.0089	0.665	0.6564	0.6806	-0.0429	0.0429	0.0066	1.04383	1.03042	1.05742	1.04 (1.03, 1.06)	8.584e-11	---	68.4	6.334	2	0.04214
11:60078475:C:T	11:60078475	11	60078475	C	T	T	C	T	C	0.3805	0.3805	-0.0984	-0.0984	0.0131	0.906286	0.883313	0.929857	0.91 (0.88, 0.93)	5.35e-14	0.997238	T	C	T	C	0.35463	0.35463	-0.10448	-0.10448	0.0150716	0.900793	0.874572	0.927799	0.9 (0.87, 0.93)	3.95085e-12	0.987824	t	c	T	C	0.3694	0.3694	0.0128	0.3546	0.3805	-0.101	-0.101	0.0099	0.903933	0.886562	0.921644	0.9 (0.89, 0.92)	1.666e-24	--	0	0.093	1	0.7608	T	C	T	C	0.374	0.374	-0.037165	-0.037165	0.0085752	0.963517	0.947458	0.979848	0.96 (0.95, 0.98)	1.4643e-05	1	t	c	T	C	0.3712	0.0085	0.3712	0.3546	0.3805	-0.0646	-0.0646	0.0065	0.937442	0.925575	0.949462	0.94 (0.93, 0.95)	2.098e-23	---	91.6	23.894	2	6.477e-06
11:60078699:G:A	11:60078699	11	60078699	G	A	A	G	A	G	0.3436	0.3436	0.0623	0.0623	0.0132	1.06428	1.0371	1.09218	1.06 (1.04, 1.09)	2.496e-06	0.999098	A	G	A	G	0.368439	0.368439	0.0711646	0.0711646	0.0150547	1.07376	1.04254	1.10591	1.07 (1.04, 1.11)	2.25435e-06	0.991767	a	g	A	G	0.3544	0.3544	0.0123	0.3436	0.3684	0.0662	0.0662	0.0099	1.06844	1.04791	1.08937	1.07 (1.05, 1.09)	2.643e-11	++	0	0.196	1	0.658	A	G	A	G	0.3596	0.3596	0.031348	0.031348	0.0085846	1.03184	1.01463	1.04935	1.03 (1.01, 1.05)	0.00026053	1	a	g	A	G	0.3581	0.0087	0.3581	0.3436	0.3684	0.0462	0.0462	0.0065	1.04728	1.03403	1.06071	1.05 (1.03, 1.06)	1.063e-12	+++	72.3	7.231	2	0.02691
11:60079555:C:T	11:60079555	11	60079555	C	T	T	C	T	C	0.3192	0.3192	0.0608	0.0608	0.0135	1.06269	1.03494	1.09118	1.06 (1.03, 1.09)	6.356e-06	0.999225	T	C	T	C	0.343372	0.343372	0.0638828	0.0638828	0.0153453	1.06597	1.03438	1.09852	1.07 (1.03, 1.1)	3.12082e-05	0.992073	t	c	T	C	0.3297	0.3297	0.012	0.3192	0.3434	0.0621	0.0621	0.0101	1.06407	1.04321	1.08534	1.06 (1.04, 1.09)	8.723e-10	++	0	0.023	1	0.8801	T	C	T	C	0.3372	0.3372	0.028914	0.028914	0.008712	1.02934	1.01191	1.04706	1.03 (1.01, 1.05)	0.0009037	1	t	c	T	C	0.3347	0.0089	0.3347	0.3192	0.3434	0.043	0.043	0.0066	1.04394	1.03052	1.05753	1.04 (1.03, 1.06)	7.347e-11	+++	67.8	6.205	2	0.04495
11:60079651:C:T	11:60079651	11	60079651	C	T	T	C	C	T	0.6143	0.3857	0.0981	-0.0981	0.013	0.906558	0.883751	0.929954	0.91 (0.88, 0.93)	5.583e-14	0.998905	T	C	C	T	0.636195	0.363805	0.101	-0.101	0.0150308	0.903933	0.877691	0.930959	0.9 (0.88, 0.93)	1.7464e-11	0.984406	t	c	C	T	0.3763	0.6237	0.0108	0.6143	0.6362	0.0993	-0.0993	0.0098	0.905471	0.888245	0.923031	0.91 (0.89, 0.92)	5.345e-24	++	0	0.021	1	0.884	T	C	C	T	0.6261	0.3739	0.038528	-0.038528	0.0085734	0.962205	0.946171	0.97851	0.96 (0.95, 0.98)	6.9934e-06	1	t	c	C	T	0.3741	0.0074	0.6259	0.6143	0.6362	0.0648	-0.0648	0.0065	0.937255	0.92539	0.949272	0.94 (0.93, 0.95)	1.161e-23	+++	90.8	21.752	2	1.891e-05
11:60080010:G:A	11:60080010	11	60080010	G	A	A	G	A	G	0.3433	0.3433	0.0626	0.0626	0.0132	1.0646	1.03741	1.0925	1.06 (1.04, 1.09)	2.18e-06	0.999415	A	G	A	G	0.368356	0.368356	0.0709147	0.0709147	0.0150549	1.07349	1.04228	1.10564	1.07 (1.04, 1.11)	2.44696e-06	0.991958	a	g	A	G	0.3542	0.3542	0.0124	0.3433	0.3684	0.0662	0.0662	0.0099	1.06844	1.04791	1.08937	1.07 (1.05, 1.09)	2.536e-11	++	0	0.172	1	0.6779	A	G	A	G	0.3592	0.3592	0.031532	0.031532	0.0085859	1.03203	1.01481	1.04955	1.03 (1.01, 1.05)	0.00024014	1	a	g	A	G	0.3577	0.0087	0.3577	0.3433	0.3684	0.0464	0.0464	0.0065	1.04749	1.03423	1.06092	1.05 (1.03, 1.06)	9.192e-13	+++	72.1	7.156	2	0.02793
11:60080627:C:T	11:60080627	11	60080627	C	T	T	C	T	C	0.344	0.344	0.0624	0.0624	0.0132	1.06439	1.0372	1.09229	1.06 (1.04, 1.09)	2.341e-06	0.999349	T	C	T	C	0.369095	0.369095	0.0704771	0.0704771	0.0150439	1.07302	1.04184	1.10513	1.07 (1.04, 1.11)	2.77513e-06	0.991959	t	c	T	C	0.3549	0.3549	0.0124	0.344	0.3691	0.0659	0.0659	0.0099	1.06812	1.04759	1.08905	1.07 (1.05, 1.09)	3.071e-11	++	0	0.163	1	0.6865	T	C	T	C	0.3595	0.3595	0.031685	0.031685	0.0085852	1.03219	1.01497	1.04971	1.03 (1.01, 1.05)	0.00022371	1	t	c	T	C	0.3582	0.0086	0.3582	0.344	0.3691	0.0463	0.0463	0.0065	1.04739	1.03413	1.06082	1.05 (1.03, 1.06)	9.491e-13	+++	71.3	6.968	2	0.03068
11:60080733:G:A	11:60080733	11	60080733	G	A	A	G	A	G	0.3433	0.3433	0.0627	0.0627	0.0132	1.06471	1.03751	1.09261	1.06 (1.04, 1.09)	2.165e-06	0.999431	A	G	A	G	0.368351	0.368351	0.0709314	0.0709314	0.0150548	1.07351	1.04229	1.10566	1.07 (1.04, 1.11)	2.43345e-06	0.991907	a	g	A	G	0.3542	0.3542	0.0124	0.3433	0.3684	0.0663	0.0663	0.0099	1.06855	1.04801	1.08948	1.07 (1.05, 1.09)	2.427e-11	++	0	0.169	1	0.681	A	G	A	G	0.3593	0.3593	0.031575	0.031575	0.0085848	1.03208	1.01486	1.04959	1.03 (1.01, 1.05)	0.00023508	1	a	g	A	G	0.3578	0.0087	0.3578	0.3433	0.3684	0.0464	0.0464	0.0065	1.04749	1.03423	1.06092	1.05 (1.03, 1.06)	8.659e-13	+++	72.1	7.162	2	0.02785
11:60081274:C:T	11:60081274	11	60081274	C	T	T	C	T	C	0.3439	0.3439	0.0626	0.0626	0.0132	1.0646	1.03741	1.0925	1.06 (1.04, 1.09)	2.15e-06	0.999462	T	C	T	C	0.371023	0.371023	0.0700252	0.0700252	0.014964	1.07254	1.04154	1.10446	1.07 (1.04, 1.1)	2.8467e-06	0.999947	t	c	T	C	0.3558	0.3558	0.0135	0.3439	0.371	0.0658	0.0658	0.0099	1.06801	1.04749	1.08894	1.07 (1.05, 1.09)	2.889e-11	++	0	0.138	1	0.7098	T	C	T	C	0.3595	0.3595	0.03178	0.03178	0.0085844	1.03229	1.01507	1.04981	1.03 (1.02, 1.05)	0.00021381	1	t	c	T	C	0.3586	0.0091	0.3586	0.3439	0.371	0.0464	0.0464	0.0065	1.04749	1.03423	1.06092	1.05 (1.03, 1.06)	8.363e-13	+++	71	6.899	2	0.03176
11:60082093:G:A	11:60082093	11	60082093	G	A	A	G	A	G	0.2001	0.2001	-0.076	-0.076	0.0163	0.926816	0.897674	0.956904	0.93 (0.9, 0.96)	2.955e-06	0.950762	A	G	A	G	0.183212	0.183212	-0.10219	-0.10219	0.0187254	0.902858	0.870322	0.93661	0.9 (0.87, 0.94)	4.69687e-08	0.970375	a	g	A	G	0.1928	0.1928	0.0084	0.1832	0.2001	-0.0873	-0.0873	0.0123	0.916402	0.894574	0.938763	0.92 (0.89, 0.94)	1.248e-12	--	10.1	1.113	1	0.2915	A	G	A	G	0.1979	0.1979	-0.018442	-0.018442	0.010414	0.981727	0.961892	1.00197	0.98 (0.96, 1)	0.076595	1	a	g	A	G	0.1955	0.0059	0.1955	0.1832	0.2001	-0.0472	-0.0472	0.0079	0.953897	0.93924	0.968782	0.95 (0.94, 0.97)	2.846e-09	---	89.7	19.372	2	6.216e-05
11:60082497:G:A	11:60082497	11	60082497	G	A	A	G	A	G	0.3194	0.3194	0.0609	0.0609	0.0135	1.06279	1.03504	1.09129	1.06 (1.04, 1.09)	6.074e-06	0.99921	A	G	A	G	0.343764	0.343764	0.063754	0.063754	0.0153391	1.06583	1.03426	1.09836	1.07 (1.03, 1.1)	3.21418e-05	0.992004	a	g	A	G	0.33	0.33	0.0121	0.3194	0.3438	0.0621	0.0621	0.0101	1.06407	1.04321	1.08534	1.06 (1.04, 1.09)	8.66e-10	++	0	0.02	1	0.8889	A	G	A	G	0.3372	0.3372	0.028957	0.028957	0.0087107	1.02938	1.01195	1.04711	1.03 (1.01, 1.05)	0.00088637	1	a	g	A	G	0.3348	0.0089	0.3348	0.3194	0.3438	0.0431	0.0431	0.0066	1.04404	1.03062	1.05764	1.04 (1.03, 1.06)	7.111e-11	+++	67.7	6.188	2	0.04533
11:60083873:C:T	11:60083873	11	60083873	C	T	T	C	T	C	0.2003	0.2003	-0.0756	-0.0756	0.0163	0.927187	0.898033	0.957287	0.93 (0.9, 0.96)	3.309e-06	0.949214	T	C	T	C	0.18329	0.18329	-0.102331	-0.102331	0.018723	0.902731	0.870204	0.936474	0.9 (0.87, 0.94)	4.48467e-08	0.970248	t	c	T	C	0.193	0.193	0.0084	0.1833	0.2003	-0.0871	-0.0871	0.0123	0.916585	0.894753	0.938951	0.92 (0.89, 0.94)	1.372e-12	--	13.8	1.16	1	0.2816	T	C	T	C	0.198	0.198	-0.018381	-0.018381	0.010409	0.981787	0.96196	1.00202	0.98 (0.96, 1)	0.077426	1	t	c	T	C	0.1956	0.0059	0.1956	0.1833	0.2003	-0.0471	-0.0471	0.0079	0.953992	0.939334	0.968879	0.95 (0.94, 0.97)	3.084e-09	---	89.7	19.371	2	6.217e-05
11:60084465:G:A	11:60084465	11	60084465	G	A	A	G	A	G	0.319	0.319	0.0613	0.0613	0.0135	1.06322	1.03545	1.09173	1.06 (1.04, 1.09)	5.281e-06	0.99956	A	G	A	G	0.342508	0.342508	0.0634474	0.0634474	0.0153376	1.0655	1.03395	1.09802	1.07 (1.03, 1.1)	3.5015e-05	0.992061	a	g	A	G	0.3293	0.3293	0.0117	0.319	0.3425	0.0622	0.0622	0.0101	1.06418	1.04332	1.08545	1.06 (1.04, 1.09)	8.167e-10	++	0	0.011	1	0.9163	A	G	A	G	0.3369	0.3369	0.028917	0.028917	0.0087105	1.02934	1.01191	1.04706	1.03 (1.01, 1.05)	0.00090085	1	a	g	A	G	0.3343	0.0087	0.3343	0.319	0.3425	0.0431	0.0431	0.0066	1.04404	1.03062	1.05764	1.04 (1.03, 1.06)	6.985e-11	+++	67.9	6.229	2	0.04441
11:60085012:G:A	11:60085012	11	60085012	G	A	A	G	A	G	0.3429	0.3429	0.0633	0.0633	0.0132	1.06535	1.03814	1.09327	1.07 (1.04, 1.09)	1.696e-06	0.999663	A	G	A	G	0.367326	0.367326	0.0704038	0.0704038	0.0150528	1.07294	1.04175	1.10507	1.07 (1.04, 1.11)	2.8809e-06	0.991718	a	g	A	G	0.3535	0.3535	0.0121	0.3429	0.3673	0.0664	0.0664	0.0099	1.06865	1.04812	1.08959	1.07 (1.05, 1.09)	2.243e-11	++	0	0.126	1	0.7227	A	G	A	G	0.359	0.359	0.031718	0.031718	0.0085849	1.03223	1.015	1.04974	1.03 (1.02, 1.05)	0.00022017	1	a	g	A	G	0.3573	0.0086	0.3573	0.3429	0.3673	0.0466	0.0466	0.0065	1.0477	1.03444	1.06114	1.05 (1.03, 1.06)	7.473e-13	+++	71.9	7.106	2	0.02863
11:60085080:T:C	11:60085080	11	60085080	T	C	C	T	C	T	0.3429	0.3429	0.0633	0.0633	0.0132	1.06535	1.03814	1.09327	1.07 (1.04, 1.09)	1.687e-06	0.99964	C	T	C	T	0.367354	0.367354	0.0705343	0.0705343	0.0150532	1.07308	1.04188	1.10521	1.07 (1.04, 1.11)	2.76312e-06	0.991664	t	c	C	T	0.3535	0.6465	0.0121	0.6326	0.6571	-0.0664	0.0664	0.0099	1.06865	1.04812	1.08959	1.07 (1.05, 1.09)	2.159e-11	--	0	0.131	1	0.7178	C	T	C	T	0.359	0.359	0.031713	0.031713	0.0085849	1.03222	1.015	1.04974	1.03 (1.01, 1.05)	0.00022068	1	t	c	C	T	0.3574	0.0086	0.6426	0.6326	0.6571	-0.0466	0.0466	0.0065	1.0477	1.03444	1.06114	1.05 (1.03, 1.06)	7.299e-13	---	72	7.136	2	0.02822
11:60085303:A:G	11:60085303	11	60085303	A	G	G	A	G	A	0.3429	0.3429	0.0633	0.0633	0.0132	1.06535	1.03814	1.09327	1.07 (1.04, 1.09)	1.709e-06	0.99967	G	A	G	A	0.367307	0.367307	0.0704488	0.0704488	0.0150523	1.07299	1.0418	1.10512	1.07 (1.04, 1.11)	2.83664e-06	0.99178	a	g	G	A	0.3535	0.6465	0.0121	0.6327	0.6571	-0.0664	0.0664	0.0099	1.06865	1.04812	1.08959	1.07 (1.05, 1.09)	2.212e-11	--	0	0.128	1	0.721	G	A	G	A	0.359	0.359	0.031718	0.031718	0.0085849	1.03223	1.015	1.04974	1.03 (1.02, 1.05)	0.00022017	1	a	g	G	A	0.3573	0.0086	0.6427	0.6327	0.6571	-0.0466	0.0466	0.0065	1.0477	1.03444	1.06114	1.05 (1.03, 1.06)	7.398e-13	---	71.9	7.116	2	0.0285
11:60085490:A:T	11:60085490	11	60085490	A	T	T	A	T	A	0.3429	0.3429	0.0633	0.0633	0.0132	1.06535	1.03814	1.09327	1.07 (1.04, 1.09)	1.71e-06	0.99968	T	A	T	A	0.367318	0.367318	0.0704602	0.0704602	0.0150521	1.073	1.04181	1.10513	1.07 (1.04, 1.11)	2.82533e-06	0.991796	a	t	T	A	0.3535	0.6465	0.0121	0.6327	0.6571	-0.0664	0.0664	0.0099	1.06865	1.04812	1.08959	1.07 (1.05, 1.09)	2.203e-11	--	0	0.128	1	0.7206	T	A	T	A	0.359	0.359	0.031718	0.031718	0.0085849	1.03223	1.015	1.04974	1.03 (1.02, 1.05)	0.00022017	1	a	t	T	A	0.3573	0.0086	0.6427	0.6327	0.6571	-0.0466	0.0466	0.0065	1.0477	1.03444	1.06114	1.05 (1.03, 1.06)	7.379e-13	---	71.9	7.118	2	0.02846
11:60085893:T:C	11:60085893	11	60085893	T	C	C	T	C	T	0.319	0.319	0.0612	0.0612	0.0135	1.06311	1.03535	1.09162	1.06 (1.04, 1.09)	5.466e-06	0.999585	C	T	C	T	0.342528	0.342528	0.0633975	0.0633975	0.0153386	1.06545	1.0339	1.09797	1.07 (1.03, 1.1)	3.55559e-05	0.991928	t	c	C	T	0.3293	0.6707	0.0117	0.6575	0.681	-0.0622	0.0622	0.0101	1.06418	1.04332	1.08545	1.06 (1.04, 1.09)	8.583e-10	--	0	0.012	1	0.9144	C	T	C	T	0.3369	0.3369	0.028916	0.028916	0.0087105	1.02934	1.01191	1.04706	1.03 (1.01, 1.05)	0.00090137	1	t	c	C	T	0.3343	0.0087	0.6657	0.6575	0.681	-0.043	0.043	0.0066	1.04394	1.03052	1.05753	1.04 (1.03, 1.06)	7.235e-11	---	67.7	6.2	2	0.04504
11:60086024:C:A	11:60086024	11	60086024	C	A	A	C	A	C	0.3196	0.3196	0.0617	0.0617	0.0135	1.06364	1.03587	1.09216	1.06 (1.04, 1.09)	4.709e-06	0.998239	A	C	A	C	0.34339	0.34339	0.0621595	0.0621595	0.0153415	1.06413	1.03261	1.09662	1.06 (1.03, 1.1)	5.05538e-05	0.990155	a	c	A	C	0.33	0.33	0.0118	0.3196	0.3434	0.0619	0.0619	0.0101	1.06386	1.043	1.08513	1.06 (1.04, 1.09)	1.011e-09	++	0	0.001	1	0.9821	A	C	A	C	0.3372	0.3372	0.028739	0.028739	0.0087104	1.02916	1.01173	1.04688	1.03 (1.01, 1.05)	0.00096902	1	a	c	A	C	0.3348	0.0087	0.3348	0.3196	0.3434	0.0428	0.0428	0.0066	1.04373	1.03031	1.05732	1.04 (1.03, 1.06)	8.977e-11	+++	67.5	6.158	2	0.046
11:60086277:A:G	11:60086277	11	60086277	A	G	G	A	G	A	0.3429	0.3429	0.0633	0.0633	0.0132	1.06535	1.03814	1.09327	1.07 (1.04, 1.09)	1.708e-06	0.999707	G	A	G	A	0.367304	0.367304	0.0704755	0.0704755	0.0150527	1.07302	1.04182	1.10515	1.07 (1.04, 1.11)	2.81404e-06	0.991698	a	g	G	A	0.3535	0.6465	0.0121	0.6327	0.6571	-0.0664	0.0664	0.0099	1.06865	1.04812	1.08959	1.07 (1.05, 1.09)	2.195e-11	--	0	0.128	1	0.72	G	A	G	A	0.359	0.359	0.031711	0.031711	0.0085849	1.03222	1.015	1.04973	1.03 (1.01, 1.05)	0.00022087	1	a	g	G	A	0.3573	0.0086	0.6427	0.6327	0.6571	-0.0466	0.0466	0.0065	1.0477	1.03444	1.06114	1.05 (1.03, 1.06)	7.394e-13	---	71.9	7.124	2	0.02838
11:60086300:C:T	11:60086300	11	60086300	C	T	T	C	T	C	0.3429	0.3429	0.0633	0.0633	0.0132	1.06535	1.03814	1.09327	1.07 (1.04, 1.09)	1.705e-06	0.999709	T	C	T	C	0.367299	0.367299	0.0704516	0.0704516	0.0150525	1.07299	1.0418	1.10512	1.07 (1.04, 1.11)	2.8351e-06	0.991749	t	c	T	C	0.3535	0.3535	0.0121	0.3429	0.3673	0.0664	0.0664	0.0099	1.06865	1.04812	1.08959	1.07 (1.05, 1.09)	2.21e-11	++	0	0.128	1	0.7209	T	C	T	C	0.359	0.359	0.031711	0.031711	0.0085849	1.03222	1.015	1.04973	1.03 (1.01, 1.05)	0.00022087	1	t	c	T	C	0.3573	0.0086	0.3573	0.3429	0.3673	0.0466	0.0466	0.0065	1.0477	1.03444	1.06114	1.05 (1.03, 1.06)	7.429e-13	+++	71.9	7.119	2	0.02845
11:60086474:A:C	11:60086474	11	60086474	A	C	C	A	C	A	0.3429	0.3429	0.0633	0.0633	0.0132	1.06535	1.03814	1.09327	1.07 (1.04, 1.09)	1.692e-06	0.999719	C	A	C	A	0.367298	0.367298	0.0704785	0.0704785	0.0150519	1.07302	1.04183	1.10515	1.07 (1.04, 1.11)	2.80791e-06	0.991741	a	c	C	A	0.3535	0.6465	0.0121	0.6327	0.6571	-0.0664	0.0664	0.0099	1.06865	1.04812	1.08959	1.07 (1.05, 1.09)	2.191e-11	--	0	0.129	1	0.7199	C	A	C	A	0.359	0.359	0.031715	0.031715	0.0085849	1.03222	1.015	1.04974	1.03 (1.01, 1.05)	0.0002205	1	a	c	C	A	0.3573	0.0086	0.6427	0.6327	0.6571	-0.0466	0.0466	0.0065	1.0477	1.03444	1.06114	1.05 (1.03, 1.06)	7.363e-13	---	71.9	7.124	2	0.02839
11:60087276:G:A	11:60087276	11	60087276	G	A	A	G	A	G	0.3429	0.3429	0.0634	0.0634	0.0132	1.06545	1.03824	1.09338	1.07 (1.04, 1.09)	1.658e-06	0.999767	A	G	A	G	0.367315	0.367315	0.0704597	0.0704597	0.0150519	1.073	1.04181	1.10513	1.07 (1.04, 1.11)	2.82504e-06	0.99183	a	g	A	G	0.3535	0.3535	0.0121	0.3429	0.3673	0.0665	0.0665	0.0099	1.06876	1.04822	1.0897	1.07 (1.05, 1.09)	2.119e-11	++	0	0.124	1	0.7244	A	G	A	G	0.359	0.359	0.031711	0.031711	0.0085849	1.03222	1.015	1.04973	1.03 (1.01, 1.05)	0.00022087	1	a	g	A	G	0.3573	0.0086	0.3573	0.3429	0.3673	0.0466	0.0466	0.0065	1.0477	1.03444	1.06114	1.05 (1.03, 1.06)	7.212e-13	+++	72	7.14	2	0.02815
11:60087328:C:T	11:60087328	11	60087328	C	T	T	C	T	C	0.3429	0.3429	0.0634	0.0634	0.0132	1.06545	1.03824	1.09338	1.07 (1.04, 1.09)	1.66e-06	0.99967	T	C	T	C	0.367254	0.367254	0.0705101	0.0705101	0.0150587	1.07306	1.04185	1.1052	1.07 (1.04, 1.11)	2.80815e-06	0.990965	t	c	T	C	0.3535	0.3535	0.0121	0.3429	0.3673	0.0665	0.0665	0.0099	1.06876	1.04822	1.0897	1.07 (1.05, 1.09)	2.108e-11	++	0	0.126	1	0.7225	T	C	T	C	0.359	0.359	0.031712	0.031712	0.0085849	1.03222	1.015	1.04974	1.03 (1.01, 1.05)	0.00022078	1	t	c	T	C	0.3573	0.0086	0.3573	0.3429	0.3673	0.0466	0.0466	0.0065	1.0477	1.03444	1.06114	1.05 (1.03, 1.06)	7.196e-13	+++	72	7.148	2	0.02804
11:60087946:C:T	11:60087946	11	60087946	C	T	T	C	T	C	0.3429	0.3429	0.0634	0.0634	0.0132	1.06545	1.03824	1.09338	1.07 (1.04, 1.09)	1.648e-06	0.999678	T	C	T	C	0.367143	0.367143	0.0704346	0.0704346	0.015058	1.07297	1.04177	1.10511	1.07 (1.04, 1.11)	2.87459e-06	0.991293	t	c	T	C	0.3534	0.3534	0.012	0.3429	0.3671	0.0665	0.0665	0.0099	1.06876	1.04822	1.0897	1.07 (1.05, 1.09)	2.154e-11	++	0	0.123	1	0.7254	T	C	T	C	0.359	0.359	0.031711	0.031711	0.0085849	1.03222	1.015	1.04973	1.03 (1.01, 1.05)	0.0002209	1	t	c	T	C	0.3573	0.0085	0.3573	0.3429	0.3671	0.0466	0.0466	0.0065	1.0477	1.03444	1.06114	1.05 (1.03, 1.06)	7.308e-13	+++	72	7.133	2	0.02825
11:60088056:G:A	11:60088056	11	60088056	G	A	A	G	A	G	0.3429	0.3429	0.0634	0.0634	0.0132	1.06545	1.03824	1.09338	1.07 (1.04, 1.09)	1.647e-06	0.99967	A	G	A	G	0.367173	0.367173	0.0703765	0.0703765	0.0150572	1.07291	1.04171	1.10505	1.07 (1.04, 1.11)	2.92594e-06	0.991364	a	g	A	G	0.3534	0.3534	0.012	0.3429	0.3672	0.0664	0.0664	0.0099	1.06865	1.04812	1.08959	1.07 (1.05, 1.09)	2.19e-11	++	0	0.121	1	0.7275	A	G	A	G	0.359	0.359	0.031711	0.031711	0.0085849	1.03222	1.015	1.04973	1.03 (1.01, 1.05)	0.0002209	1	a	g	A	G	0.3573	0.0086	0.3573	0.3429	0.3672	0.0466	0.0466	0.0065	1.0477	1.03444	1.06114	1.05 (1.03, 1.06)	7.39e-13	+++	71.9	7.121	2	0.02842
11:60088071:G:C	11:60088071	11	60088071	G	C	C	G	C	G	0.3429	0.3429	0.0634	0.0634	0.0132	1.06545	1.03824	1.09338	1.07 (1.04, 1.09)	1.645e-06	0.999663	C	G	C	G	0.367172	0.367172	0.070378	0.070378	0.0150572	1.07291	1.04171	1.10505	1.07 (1.04, 1.11)	2.9246e-06	0.991362	c	g	C	G	0.3534	0.3534	0.012	0.3429	0.3672	0.0664	0.0664	0.0099	1.06865	1.04812	1.08959	1.07 (1.05, 1.09)	2.189e-11	++	0	0.121	1	0.7275	C	G	C	G	0.359	0.359	0.031711	0.031711	0.0085849	1.03222	1.015	1.04973	1.03 (1.01, 1.05)	0.0002209	1	c	g	C	G	0.3573	0.0086	0.3573	0.3429	0.3672	0.0466	0.0466	0.0065	1.0477	1.03444	1.06114	1.05 (1.03, 1.06)	7.387e-13	+++	71.9	7.121	2	0.02842
11:60088159:C:G	11:60088159	11	60088159	C	G	G	C	C	G	0.6146	0.3854	0.0982	-0.0982	0.0131	0.906468	0.883489	0.930043	0.91 (0.88, 0.93)	7.181e-14	0.988439	G	C	C	G	0.636119	0.363881	0.102881	-0.102881	0.0150656	0.902234	0.875982	0.929273	0.9 (0.88, 0.93)	8.17494e-12	0.979949	c	g	C	G	0.3761	0.3761	0.0107	0.3639	0.3854	-0.1002	-0.1002	0.0099	0.904656	0.887272	0.922382	0.9 (0.89, 0.92)	3.762e-24	--	0	0.055	1	0.8146	G	C	C	G	0.6266	0.3734	0.038126	-0.038126	0.0085768	0.962592	0.946545	0.97891	0.96 (0.95, 0.98)	8.7788e-06	1	c	g	C	G	0.3737	0.0073	0.3737	0.3639	0.3854	-0.0648	-0.0648	0.0065	0.937255	0.92539	0.949272	0.94 (0.93, 0.95)	1.505e-23	---	91.1	22.562	2	1.261e-05
11:60088173:C:T	11:60088173	11	60088173	C	T	T	C	T	C	0.343	0.343	0.0633	0.0633	0.0132	1.06535	1.03814	1.09327	1.07 (1.04, 1.09)	1.709e-06	0.999244	T	C	T	C	0.367244	0.367244	0.070212	0.070212	0.0150589	1.07274	1.04154	1.10487	1.07 (1.04, 1.1)	3.09369e-06	0.991009	t	c	T	C	0.3535	0.3535	0.012	0.343	0.3672	0.0663	0.0663	0.0099	1.06855	1.04801	1.08948	1.07 (1.05, 1.09)	2.397e-11	++	0	0.119	1	0.73	T	C	T	C	0.359	0.359	0.031692	0.031692	0.0085863	1.0322	1.01497	1.04972	1.03 (1.01, 1.05)	0.00022342	1	t	c	T	C	0.3574	0.0085	0.3574	0.343	0.3672	0.0465	0.0465	0.0065	1.0476	1.03434	1.06103	1.05 (1.03, 1.06)	7.988e-13	+++	71.7	7.074	2	0.02911
11:60088221:A:G	11:60088221	11	60088221	A	G	G	A	G	A	0.3429	0.3429	0.0634	0.0634	0.0132	1.06545	1.03824	1.09338	1.07 (1.04, 1.09)	1.64e-06	0.999623	G	A	G	A	0.367163	0.367163	0.0703818	0.0703818	0.0150571	1.07292	1.04172	1.10505	1.07 (1.04, 1.11)	2.92035e-06	0.991367	a	g	G	A	0.3534	0.6466	0.012	0.6328	0.6571	-0.0664	0.0664	0.0099	1.06865	1.04812	1.08959	1.07 (1.05, 1.09)	2.186e-11	--	0	0.122	1	0.7273	G	A	G	A	0.359	0.359	0.031702	0.031702	0.0085848	1.03221	1.01499	1.04972	1.03 (1.01, 1.05)	0.00022179	1	a	g	G	A	0.3573	0.0086	0.6427	0.6328	0.6571	-0.0466	0.0466	0.0065	1.0477	1.03444	1.06114	1.05 (1.03, 1.06)	7.423e-13	---	71.9	7.126	2	0.02835
11:60088414:T:C	11:60088414	11	60088414	T	C	C	T	C	T	0.3429	0.3429	0.0634	0.0634	0.0132	1.06545	1.03824	1.09338	1.07 (1.04, 1.09)	1.631e-06	0.999579	C	T	C	T	0.36717	0.36717	0.070349	0.070349	0.0150573	1.07288	1.04168	1.10502	1.07 (1.04, 1.11)	2.95241e-06	0.991314	t	c	C	T	0.3534	0.6466	0.012	0.6328	0.6571	-0.0664	0.0664	0.0099	1.06865	1.04812	1.08959	1.07 (1.05, 1.09)	2.208e-11	--	0	0.12	1	0.7286	C	T	C	T	0.359	0.359	0.0317	0.0317	0.0085848	1.03221	1.01498	1.04972	1.03 (1.01, 1.05)	0.00022205	1	t	c	C	T	0.3573	0.0086	0.6427	0.6328	0.6571	-0.0466	0.0466	0.0065	1.0477	1.03444	1.06114	1.05 (1.03, 1.06)	7.485e-13	---	71.9	7.12	2	0.02844
11:60088724:T:C	11:60088724	11	60088724	T	C	C	T	C	T	0.3429	0.3429	0.0634	0.0634	0.0132	1.06545	1.03824	1.09338	1.07 (1.04, 1.09)	1.626e-06	0.999547	C	T	C	T	0.367112	0.367112	0.0703451	0.0703451	0.0150592	1.07288	1.04167	1.10502	1.07 (1.04, 1.11)	2.9646e-06	0.991148	t	c	C	T	0.3534	0.6466	0.012	0.6329	0.6571	-0.0664	0.0664	0.0099	1.06865	1.04812	1.08959	1.07 (1.05, 1.09)	2.217e-11	--	0	0.12	1	0.7287	C	T	C	T	0.359	0.359	0.031702	0.031702	0.0085848	1.03221	1.01499	1.04972	1.03 (1.01, 1.05)	0.00022179	1	t	c	C	T	0.3573	0.0085	0.6427	0.6329	0.6571	-0.0466	0.0466	0.0065	1.0477	1.03444	1.06114	1.05 (1.03, 1.06)	7.5e-13	---	71.9	7.118	2	0.02847
11:60088755:G:A	11:60088755	11	60088755	G	A	A	G	A	G	0.3187	0.3187	0.0616	0.0616	0.0135	1.06354	1.03576	1.09205	1.06 (1.04, 1.09)	4.911e-06	0.999282	A	G	A	G	0.341864	0.341864	0.0641828	0.0641828	0.0153567	1.06629	1.03467	1.09887	1.07 (1.03, 1.1)	2.90357e-05	0.990914	a	g	A	G	0.3288	0.3288	0.0115	0.3187	0.3419	0.0627	0.0627	0.0101	1.06471	1.04384	1.08599	1.06 (1.04, 1.09)	6.152e-10	++	0	0.016	1	0.8995	A	G	A	G	0.3368	0.3368	0.028801	0.028801	0.0087121	1.02922	1.01179	1.04695	1.03 (1.01, 1.05)	0.00094689	1	a	g	A	G	0.334	0.0087	0.334	0.3187	0.3419	0.0432	0.0432	0.0066	1.04415	1.03073	1.05774	1.04 (1.03, 1.06)	6.185e-11	+++	69	6.456	2	0.03963
11:60088787:G:A	11:60088787	11	60088787	G	A	A	G	A	G	0.3429	0.3429	0.0634	0.0634	0.0132	1.06545	1.03824	1.09338	1.07 (1.04, 1.09)	1.621e-06	0.999463	A	G	A	G	0.367154	0.367154	0.0703748	0.0703748	0.0150577	1.07291	1.04171	1.10505	1.07 (1.04, 1.11)	2.92971e-06	0.991346	a	g	A	G	0.3534	0.3534	0.012	0.3429	0.3672	0.0664	0.0664	0.0099	1.06865	1.04812	1.08959	1.07 (1.05, 1.09)	2.192e-11	++	0	0.121	1	0.7276	A	G	A	G	0.359	0.359	0.031705	0.031705	0.0085851	1.03221	1.01499	1.04973	1.03 (1.01, 1.05)	0.00022161	1	a	g	A	G	0.3573	0.0085	0.3573	0.3429	0.3672	0.0466	0.0466	0.0065	1.0477	1.03444	1.06114	1.05 (1.03, 1.06)	7.428e-13	+++	71.9	7.123	2	0.0284
11:60089175:C:G	11:60089175	11	60089175	C	G	G	C	G	C	0.343	0.343	0.0632	0.0632	0.0132	1.06524	1.03803	1.09316	1.07 (1.04, 1.09)	1.737e-06	0.999488	G	C	G	C	0.367202	0.367202	0.0703813	0.0703813	0.0150576	1.07292	1.04172	1.10505	1.07 (1.04, 1.11)	2.92293e-06	0.991226	c	g	G	C	0.3535	0.6465	0.012	0.6328	0.657	-0.0663	0.0663	0.0099	1.06855	1.04801	1.08948	1.07 (1.05, 1.09)	2.365e-11	--	0	0.129	1	0.7199	G	C	G	C	0.359	0.359	0.031658	0.031658	0.0085847	1.03216	1.01494	1.04968	1.03 (1.01, 1.05)	0.00022628	1	c	g	G	C	0.3573	0.0085	0.6427	0.6328	0.657	-0.0465	0.0465	0.0065	1.0476	1.03434	1.06103	1.05 (1.03, 1.06)	8.068e-13	---	71.9	7.105	2	0.02865
11:60089299:G:T	11:60089299	11	60089299	G	T	T	G	T	G	0.3429	0.3429	0.0634	0.0634	0.0132	1.06545	1.03824	1.09338	1.07 (1.04, 1.09)	1.638e-06	0.999422	T	G	T	G	0.367148	0.367148	0.0702752	0.0702752	0.0150588	1.0728	1.0416	1.10494	1.07 (1.04, 1.1)	3.03091e-06	0.991176	t	g	T	G	0.3534	0.3534	0.012	0.3429	0.3671	0.0664	0.0664	0.0099	1.06865	1.04812	1.08959	1.07 (1.05, 1.09)	2.262e-11	++	0	0.118	1	0.7314	T	G	T	G	0.359	0.359	0.0317	0.0317	0.0085847	1.03221	1.01499	1.04972	1.03 (1.01, 1.05)	0.00022193	1	t	g	T	G	0.3573	0.0085	0.3573	0.3429	0.3671	0.0465	0.0465	0.0065	1.0476	1.03434	1.06103	1.05 (1.03, 1.06)	7.616e-13	+++	71.8	7.104	2	0.02867
11:60089642:T:C	11:60089642	11	60089642	T	C	C	T	C	T	0.3429	0.3429	0.0635	0.0635	0.0132	1.06556	1.03834	1.09349	1.07 (1.04, 1.09)	1.603e-06	0.999443	C	T	C	T	0.367163	0.367163	0.0704014	0.0704014	0.0150571	1.07294	1.04174	1.10508	1.07 (1.04, 1.11)	2.90191e-06	0.991377	t	c	C	T	0.3534	0.6466	0.012	0.6328	0.6571	-0.0665	0.0665	0.0099	1.06876	1.04822	1.0897	1.07 (1.05, 1.09)	2.09e-11	--	0	0.119	1	0.7304	C	T	C	T	0.359	0.359	0.031698	0.031698	0.0085847	1.03221	1.01498	1.04972	1.03 (1.01, 1.05)	0.00022212	1	t	c	C	T	0.3573	0.0086	0.6427	0.6328	0.6571	-0.0466	0.0466	0.0065	1.0477	1.03444	1.06114	1.05 (1.03, 1.06)	7.211e-13	---	72	7.151	2	0.028
11:60089781:A:G	11:60089781	11	60089781	A	G	G	A	G	A	0.3429	0.3429	0.0635	0.0635	0.0132	1.06556	1.03834	1.09349	1.07 (1.04, 1.09)	1.599e-06	0.999424	G	A	G	A	0.367106	0.367106	0.0704539	0.0704539	0.0150591	1.073	1.04179	1.10514	1.07 (1.04, 1.11)	2.86177e-06	0.991186	a	g	G	A	0.3534	0.6466	0.012	0.6329	0.6571	-0.0665	0.0665	0.0099	1.06876	1.04822	1.0897	1.07 (1.05, 1.09)	2.063e-11	--	0	0.121	1	0.7284	G	A	G	A	0.359	0.359	0.031698	0.031698	0.0085847	1.03221	1.01498	1.04972	1.03 (1.01, 1.05)	0.00022212	1	a	g	G	A	0.3573	0.0085	0.6427	0.6329	0.6571	-0.0466	0.0466	0.0065	1.0477	1.03444	1.06114	1.05 (1.03, 1.06)	7.151e-13	---	72.1	7.162	2	0.02785
11:60090146:G:C	11:60090146	11	60090146	G	C	C	G	C	G	0.3429	0.3429	0.0635	0.0635	0.0132	1.06556	1.03834	1.09349	1.07 (1.04, 1.09)	1.592e-06	0.99939	C	G	C	G	0.367149	0.367149	0.0703752	0.0703752	0.0150576	1.07291	1.04171	1.10505	1.07 (1.04, 1.11)	2.92874e-06	0.991323	c	g	C	G	0.3534	0.3534	0.012	0.3429	0.3671	0.0665	0.0665	0.0099	1.06876	1.04822	1.0897	1.07 (1.05, 1.09)	2.108e-11	++	0	0.118	1	0.7313	C	G	C	G	0.359	0.359	0.031702	0.031702	0.0085847	1.03221	1.01499	1.04972	1.03 (1.01, 1.05)	0.00022177	1	c	g	C	G	0.3573	0.0085	0.3573	0.3429	0.3671	0.0466	0.0466	0.0065	1.0477	1.03444	1.06114	1.05 (1.03, 1.06)	7.237e-13	+++	72	7.144	2	0.0281
11:60090147:G:A	11:60090147	11	60090147	G	A	A	G	A	G	0.3429	0.3429	0.0635	0.0635	0.0132	1.06556	1.03834	1.09349	1.07 (1.04, 1.09)	1.59e-06	0.999384	A	G	A	G	0.367149	0.367149	0.0703745	0.0703745	0.0150576	1.07291	1.04171	1.10505	1.07 (1.04, 1.11)	2.92941e-06	0.991323	a	g	A	G	0.3534	0.3534	0.012	0.3429	0.3671	0.0665	0.0665	0.0099	1.06876	1.04822	1.0897	1.07 (1.05, 1.09)	2.108e-11	++	0	0.118	1	0.7314	A	G	A	G	0.359	0.359	0.031702	0.031702	0.0085847	1.03221	1.01499	1.04972	1.03 (1.01, 1.05)	0.00022177	1	a	g	A	G	0.3573	0.0085	0.3573	0.3429	0.3671	0.0466	0.0466	0.0065	1.0477	1.03444	1.06114	1.05 (1.03, 1.06)	7.238e-13	+++	72	7.144	2	0.0281
11:60090311:T:G	11:60090311	11	60090311	T	G	G	T	G	T	0.3429	0.3429	0.0635	0.0635	0.0132	1.06556	1.03834	1.09349	1.07 (1.04, 1.09)	1.586e-06	0.999362	G	T	G	T	0.3671	0.3671	0.070335	0.070335	0.0150601	1.07287	1.04166	1.10501	1.07 (1.04, 1.11)	2.97839e-06	0.991121	t	g	G	T	0.3534	0.6466	0.012	0.6329	0.6571	-0.0665	0.0665	0.0099	1.06876	1.04822	1.0897	1.07 (1.05, 1.09)	2.141e-11	--	0	0.116	1	0.7329	G	T	G	T	0.359	0.359	0.031703	0.031703	0.0085847	1.03221	1.01499	1.04973	1.03 (1.01, 1.05)	0.00022164	1	t	g	G	T	0.3573	0.0085	0.6427	0.6329	0.6571	-0.0466	0.0466	0.0065	1.0477	1.03444	1.06114	1.05 (1.03, 1.06)	7.317e-13	---	72	7.134	2	0.02824
11:60090369:G:A	11:60090369	11	60090369	G	A	A	G	A	G	0.3188	0.3188	0.0615	0.0615	0.0135	1.06343	1.03566	1.09194	1.06 (1.04, 1.09)	5.014e-06	0.999342	A	G	A	G	0.342282	0.342282	0.0635902	0.0635902	0.0153455	1.06566	1.03408	1.09819	1.07 (1.03, 1.1)	3.39369e-05	0.991513	a	g	A	G	0.329	0.329	0.0116	0.3188	0.3423	0.0624	0.0624	0.0101	1.06439	1.04352	1.08567	1.06 (1.04, 1.09)	7.391e-10	++	0	0.01	1	0.9185	A	G	A	G	0.3368	0.3368	0.028886	0.028886	0.0087106	1.02931	1.01188	1.04703	1.03 (1.01, 1.05)	0.00091253	1	a	g	A	G	0.3341	0.0088	0.3341	0.3188	0.3423	0.0431	0.0431	0.0066	1.04404	1.03062	1.05764	1.04 (1.03, 1.06)	6.652e-11	+++	68.3	6.303	2	0.04278
11:60090379:G:A	11:60090379	11	60090379	G	A	A	G	A	G	0.3516	0.3516	0.0609	0.0609	0.0132	1.06279	1.03565	1.09065	1.06 (1.04, 1.09)	3.93e-06	0.993154	A	G	A	G	0.373799	0.373799	0.0708729	0.0708729	0.0150094	1.07344	1.04233	1.10549	1.07 (1.04, 1.11)	2.31225e-06	0.989098	a	g	A	G	0.3613	0.3613	0.011	0.3516	0.3738	0.0652	0.0652	0.0099	1.06737	1.04686	1.08829	1.07 (1.05, 1.09)	4.617e-11	++	0	0.249	1	0.6178	A	G	A	G	0.3686	0.3686	0.030152	0.030152	0.0085485	1.03061	1.01349	1.04802	1.03 (1.01, 1.05)	0.00042003	1	a	g	A	G	0.3661	0.0083	0.3661	0.3516	0.3738	0.0451	0.0451	0.0065	1.04613	1.03289	1.05955	1.05 (1.03, 1.06)	3.164e-12	+++	73.1	7.439	2	0.02425
11:60090389:T:C	11:60090389	11	60090389	T	C	C	T	C	T	0.343	0.343	0.0637	0.0637	0.0132	1.06577	1.03855	1.09371	1.07 (1.04, 1.09)	1.509e-06	0.997468	C	T	C	T	0.367889	0.367889	0.0699925	0.0699925	0.0150481	1.0725	1.04133	1.1046	1.07 (1.04, 1.1)	3.26806e-06	0.991141	t	c	C	T	0.3538	0.6462	0.0123	0.6321	0.657	-0.0664	0.0664	0.0099	1.06865	1.04812	1.08959	1.07 (1.05, 1.09)	2.156e-11	--	0	0.099	1	0.7533	C	T	C	T	0.3589	0.3589	0.0319	0.0319	0.0085921	1.03241	1.01517	1.04995	1.03 (1.02, 1.05)	0.00020503	1	t	c	C	T	0.3574	0.0087	0.6426	0.6321	0.657	-0.0467	0.0467	0.0065	1.04781	1.03454	1.06124	1.05 (1.03, 1.06)	6.517e-13	---	71.5	7.022	2	0.02987
11:60090532:A:G	11:60090532	11	60090532	A	G	G	A	G	A	0.3429	0.3429	0.0635	0.0635	0.0132	1.06556	1.03834	1.09349	1.07 (1.04, 1.09)	1.579e-06	0.999316	G	A	G	A	0.367157	0.367157	0.0704025	0.0704025	0.0150574	1.07294	1.04174	1.10508	1.07 (1.04, 1.11)	2.90223e-06	0.991342	a	g	G	A	0.3534	0.6466	0.012	0.6328	0.6571	-0.0665	0.0665	0.0099	1.06876	1.04822	1.0897	1.07 (1.05, 1.09)	2.09e-11	--	0	0.119	1	0.7303	G	A	G	A	0.359	0.359	0.031703	0.031703	0.0085847	1.03221	1.01499	1.04973	1.03 (1.01, 1.05)	0.00022161	1	a	g	G	A	0.3573	0.0085	0.6427	0.6328	0.6571	-0.0466	0.0466	0.0065	1.0477	1.03444	1.06114	1.05 (1.03, 1.06)	7.189e-13	---	72	7.149	2	0.02803
11:60090771:A:G	11:60090771	11	60090771	A	G	G	A	G	A	0.3418	0.3418	0.0636	0.0636	0.0133	1.06567	1.03825	1.09381	1.07 (1.04, 1.09)	1.614e-06	0.995651	G	A	G	A	0.367152	0.367152	0.070445	0.070445	0.0150576	1.07299	1.04178	1.10512	1.07 (1.04, 1.11)	2.86325e-06	0.991339	a	g	G	A	0.3529	0.6471	0.0126	0.6328	0.6582	-0.0666	0.0666	0.01	1.06887	1.04812	1.09002	1.07 (1.05, 1.09)	2.37e-11	--	0	0.116	1	0.7333	G	A	G	A	0.3599	0.3599	0.033068	0.033068	0.0085918	1.03362	1.01636	1.05117	1.03 (1.02, 1.05)	0.00011868	1	a	g	G	A	0.3577	0.0092	0.6423	0.6328	0.6582	-0.0474	0.0474	0.0065	1.04854	1.03527	1.06199	1.05 (1.04, 1.06)	3.406e-13	---	69.7	6.608	2	0.03673
11:60090776:G:A	11:60090776	11	60090776	G	A	A	G	A	G	0.3418	0.3418	0.0637	0.0637	0.0133	1.06577	1.03835	1.09392	1.07 (1.04, 1.09)	1.587e-06	0.995678	A	G	A	G	0.367143	0.367143	0.0704778	0.0704778	0.0150578	1.07302	1.04182	1.10516	1.07 (1.04, 1.11)	2.83402e-06	0.991307	a	g	A	G	0.3529	0.3529	0.0126	0.3418	0.3671	0.0667	0.0667	0.01	1.06897	1.04823	1.09013	1.07 (1.05, 1.09)	2.259e-11	++	0	0.114	1	0.7358	A	G	A	G	0.3588	0.3588	0.031848	0.031848	0.008585	1.03236	1.01513	1.04988	1.03 (1.02, 1.05)	0.00020751	1	a	g	A	G	0.357	0.0089	0.357	0.3418	0.3671	0.0467	0.0467	0.0065	1.04781	1.03454	1.06124	1.05 (1.03, 1.06)	7.204e-13	+++	71.9	7.12	2	0.02844
11:60090790:T:C	11:60090790	11	60090790	T	C	C	T	C	T	0.3418	0.3418	0.0637	0.0637	0.0133	1.06577	1.03835	1.09392	1.07 (1.04, 1.09)	1.58e-06	0.99569	C	T	C	T	0.367159	0.367159	0.0703781	0.0703781	0.0150572	1.07291	1.04171	1.10505	1.07 (1.04, 1.11)	2.92456e-06	0.991365	t	c	C	T	0.3529	0.6471	0.0126	0.6328	0.6582	-0.0666	0.0666	0.01	1.06887	1.04812	1.09002	1.07 (1.05, 1.09)	2.326e-11	--	0	0.11	1	0.7396	C	T	C	T	0.3588	0.3588	0.031846	0.031846	0.0085851	1.03236	1.01513	1.04988	1.03 (1.02, 1.05)	0.00020769	1	t	c	C	T	0.357	0.0089	0.643	0.6328	0.6582	-0.0467	0.0467	0.0065	1.04781	1.03454	1.06124	1.05 (1.03, 1.06)	7.361e-13	---	71.8	7.1	2	0.02872
11:60091038:A:G	11:60091038	11	60091038	A	G	G	A	G	A	0.3429	0.3429	0.0635	0.0635	0.0132	1.06556	1.03834	1.09349	1.07 (1.04, 1.09)	1.56e-06	0.999277	G	A	G	A	0.367146	0.367146	0.0704236	0.0704236	0.0150581	1.07296	1.04176	1.1051	1.07 (1.04, 1.11)	2.88543e-06	0.991263	a	g	G	A	0.3534	0.6466	0.012	0.6329	0.6571	-0.0665	0.0665	0.0099	1.06876	1.04822	1.0897	1.07 (1.05, 1.09)	2.079e-11	--	0	0.12	1	0.7295	G	A	G	A	0.359	0.359	0.031715	0.031715	0.0085847	1.03222	1.015	1.04974	1.03 (1.02, 1.05)	0.00022045	1	a	g	G	A	0.3573	0.0085	0.6427	0.6329	0.6571	-0.0466	0.0466	0.0065	1.0477	1.03444	1.06114	1.05 (1.03, 1.06)	7.109e-13	---	72	7.149	2	0.02803
11:60091107:C:A	11:60091107	11	60091107	C	A	A	C	A	C	0.3429	0.3429	0.0635	0.0635	0.0132	1.06556	1.03834	1.09349	1.07 (1.04, 1.09)	1.569e-06	0.999289	A	C	A	C	0.367166	0.367166	0.0703968	0.0703968	0.015057	1.07293	1.04173	1.10507	1.07 (1.04, 1.11)	2.90587e-06	0.991385	a	c	A	C	0.3534	0.3534	0.012	0.3429	0.3672	0.0665	0.0665	0.0099	1.06876	1.04822	1.0897	1.07 (1.05, 1.09)	2.092e-11	++	0	0.119	1	0.7305	A	C	A	C	0.359	0.359	0.031714	0.031714	0.0085847	1.03222	1.015	1.04974	1.03 (1.01, 1.05)	0.0002205	1	a	c	A	C	0.3573	0.0086	0.3573	0.3429	0.3672	0.0466	0.0466	0.0065	1.0477	1.03444	1.06114	1.05 (1.03, 1.06)	7.143e-13	+++	72	7.144	2	0.0281
11:60091449:G:A	11:60091449	11	60091449	G	A	A	G	A	G	0.3429	0.3429	0.0636	0.0636	0.0132	1.06567	1.03845	1.0936	1.07 (1.04, 1.09)	1.548e-06	0.999237	A	G	A	G	0.367164	0.367164	0.0703998	0.0703998	0.0150571	1.07294	1.04174	1.10507	1.07 (1.04, 1.11)	2.9034e-06	0.991373	a	g	A	G	0.3534	0.3534	0.012	0.3429	0.3672	0.0666	0.0666	0.0099	1.06887	1.04833	1.08981	1.07 (1.05, 1.09)	2.011e-11	++	0	0.115	1	0.7342	A	G	A	G	0.359	0.359	0.031717	0.031717	0.0085847	1.03223	1.015	1.04974	1.03 (1.02, 1.05)	0.00022023	1	a	g	A	G	0.3573	0.0086	0.3573	0.3429	0.3672	0.0466	0.0466	0.0065	1.0477	1.03444	1.06114	1.05 (1.03, 1.06)	6.934e-13	+++	72.1	7.163	2	0.02784
11:60091554:G:A	11:60091554	11	60091554	G	A	A	G	A	G	0.3429	0.3429	0.0635	0.0635	0.0132	1.06556	1.03834	1.09349	1.07 (1.04, 1.09)	1.556e-06	0.99925	A	G	A	G	0.367177	0.367177	0.0704114	0.0704114	0.0150576	1.07295	1.04175	1.10509	1.07 (1.04, 1.11)	2.89455e-06	0.991305	a	g	A	G	0.3534	0.3534	0.012	0.3429	0.3672	0.0665	0.0665	0.0099	1.06876	1.04822	1.0897	1.07 (1.05, 1.09)	2.085e-11	++	0	0.119	1	0.73	A	G	A	G	0.359	0.359	0.031714	0.031714	0.0085847	1.03222	1.015	1.04974	1.03 (1.01, 1.05)	0.0002205	1	a	g	A	G	0.3573	0.0086	0.3573	0.3429	0.3672	0.0466	0.0466	0.0065	1.0477	1.03444	1.06114	1.05 (1.03, 1.06)	7.127e-13	+++	72	7.147	2	0.02806
11:60092160:T:C	11:60092160	11	60092160	T	C	C	T	C	T	0.3429	0.3429	0.0636	0.0636	0.0132	1.06567	1.03845	1.0936	1.07 (1.04, 1.09)	1.553e-06	0.999229	C	T	C	T	0.367086	0.367086	0.0703979	0.0703979	0.0150593	1.07294	1.04173	1.10508	1.07 (1.04, 1.11)	2.91468e-06	0.991152	t	c	C	T	0.3534	0.6466	0.012	0.6329	0.6571	-0.0666	0.0666	0.0099	1.06887	1.04833	1.08981	1.07 (1.05, 1.09)	2.019e-11	--	0	0.115	1	0.7343	C	T	C	T	0.359	0.359	0.031714	0.031714	0.0085847	1.03222	1.015	1.04974	1.03 (1.01, 1.05)	0.0002205	1	t	c	C	T	0.3573	0.0085	0.6427	0.6329	0.6571	-0.0466	0.0466	0.0065	1.0477	1.03444	1.06114	1.05 (1.03, 1.06)	6.971e-13	---	72.1	7.163	2	0.02784
11:60092380:T:C	11:60092380	11	60092380	T	C	C	T	C	T	0.3429	0.3429	0.0636	0.0636	0.0132	1.06567	1.03845	1.0936	1.07 (1.04, 1.09)	1.536e-06	0.999206	C	T	C	T	0.367067	0.367067	0.070456	0.070456	0.01506	1.073	1.04179	1.10514	1.07 (1.04, 1.11)	2.86347e-06	0.99119	t	c	C	T	0.3534	0.6466	0.012	0.6329	0.6571	-0.0666	0.0666	0.0099	1.06887	1.04833	1.08981	1.07 (1.05, 1.09)	1.986e-11	--	0	0.117	1	0.7321	C	T	C	T	0.359	0.359	0.031715	0.031715	0.0085847	1.03222	1.015	1.04974	1.03 (1.02, 1.05)	0.00022044	1	t	c	C	T	0.3573	0.0085	0.6427	0.6329	0.6571	-0.0466	0.0466	0.0065	1.0477	1.03444	1.06114	1.05 (1.03, 1.06)	6.888e-13	---	72.1	7.174	2	0.02768
11:60092590:T:C	11:60092590	11	60092590	T	C	C	T	C	T	0.3188	0.3188	0.0616	0.0616	0.0135	1.06354	1.03576	1.09205	1.06 (1.04, 1.09)	4.846e-06	0.999253	C	T	C	T	0.342276	0.342276	0.0636084	0.0636084	0.015346	1.06567	1.0341	1.09822	1.07 (1.03, 1.1)	3.37831e-05	0.991499	t	c	C	T	0.329	0.671	0.0116	0.6577	0.6812	-0.0625	0.0625	0.0101	1.06449	1.04363	1.08578	1.06 (1.04, 1.09)	7.105e-10	--	0	0.01	1	0.9217	C	T	C	T	0.3369	0.3369	0.028887	0.028887	0.0087106	1.02931	1.01188	1.04703	1.03 (1.01, 1.05)	0.00091221	1	t	c	C	T	0.3342	0.0088	0.6658	0.6577	0.6812	-0.0432	0.0432	0.0066	1.04415	1.03073	1.05774	1.04 (1.03, 1.06)	6.47e-11	---	68.4	6.326	2	0.04229
11:60092650:T:A	11:60092650	11	60092650	T	A	A	T	A	T	0.3429	0.3429	0.0636	0.0636	0.0132	1.06567	1.03845	1.0936	1.07 (1.04, 1.09)	1.551e-06	0.999196	A	T	A	T	0.367159	0.367159	0.0704623	0.0704623	0.0150571	1.073	1.0418	1.10514	1.07 (1.04, 1.11)	2.84515e-06	0.991291	a	t	A	T	0.3534	0.3534	0.012	0.3429	0.3672	0.0666	0.0666	0.0099	1.06887	1.04833	1.08981	1.07 (1.05, 1.09)	1.974e-11	++	0	0.117	1	0.7318	A	T	A	T	0.359	0.359	0.031703	0.031703	0.0085847	1.03221	1.01499	1.04973	1.03 (1.01, 1.05)	0.00022171	1	a	t	A	T	0.3573	0.0085	0.3573	0.3429	0.3672	0.0466	0.0466	0.0065	1.0477	1.03444	1.06114	1.05 (1.03, 1.06)	6.906e-13	+++	72.2	7.181	2	0.02758
11:60092722:T:C	11:60092722	11	60092722	T	C	C	T	C	T	0.3429	0.3429	0.0636	0.0636	0.0132	1.06567	1.03845	1.0936	1.07 (1.04, 1.09)	1.551e-06	0.999186	C	T	C	T	0.36716	0.36716	0.0703974	0.0703974	0.0150573	1.07293	1.04173	1.10507	1.07 (1.04, 1.11)	2.90647e-06	0.99135	t	c	C	T	0.3534	0.6466	0.012	0.6328	0.6571	-0.0666	0.0666	0.0099	1.06887	1.04833	1.08981	1.07 (1.05, 1.09)	2.013e-11	--	0	0.115	1	0.7343	C	T	C	T	0.359	0.359	0.031703	0.031703	0.0085847	1.03221	1.01499	1.04973	1.03 (1.01, 1.05)	0.00022171	1	t	c	C	T	0.3573	0.0085	0.6427	0.6328	0.6571	-0.0466	0.0466	0.0065	1.0477	1.03444	1.06114	1.05 (1.03, 1.06)	7.003e-13	---	72.1	7.168	2	0.02777
11:60093318:T:C	11:60093318	11	60093318	T	C	C	T	C	T	0.3429	0.3429	0.0636	0.0636	0.0132	1.06567	1.03845	1.0936	1.07 (1.04, 1.09)	1.548e-06	0.999151	C	T	C	T	0.367143	0.367143	0.0704123	0.0704123	0.0150577	1.07295	1.04175	1.10509	1.07 (1.04, 1.11)	2.89418e-06	0.9913	t	c	C	T	0.3534	0.6466	0.012	0.6329	0.6571	-0.0666	0.0666	0.0099	1.06887	1.04833	1.08981	1.07 (1.05, 1.09)	2.005e-11	--	0	0.116	1	0.7337	C	T	C	T	0.359	0.359	0.031701	0.031701	0.0085847	1.03221	1.01499	1.04972	1.03 (1.01, 1.05)	0.00022183	1	t	c	C	T	0.3573	0.0085	0.6427	0.6329	0.6571	-0.0466	0.0466	0.0065	1.0477	1.03444	1.06114	1.05 (1.03, 1.06)	6.993e-13	---	72.1	7.172	2	0.02772
11:60093479:G:C	11:60093479	11	60093479	G	C	C	G	C	G	0.3429	0.3429	0.0636	0.0636	0.0132	1.06567	1.03845	1.0936	1.07 (1.04, 1.09)	1.528e-06	0.999098	C	G	C	G	0.36712	0.36712	0.0705495	0.0705495	0.0150585	1.0731	1.04189	1.10524	1.07 (1.04, 1.11)	2.77172e-06	0.991207	c	g	C	G	0.3534	0.3534	0.012	0.3429	0.3671	0.0666	0.0666	0.0099	1.06887	1.04833	1.08981	1.07 (1.05, 1.09)	1.927e-11	++	0	0.12	1	0.7286	C	G	C	G	0.359	0.359	0.031759	0.031759	0.0085846	1.03227	1.01505	1.04978	1.03 (1.02, 1.05)	0.00021598	1	c	g	C	G	0.3573	0.0085	0.3573	0.3429	0.3671	0.0467	0.0467	0.0065	1.04781	1.03454	1.06124	1.05 (1.03, 1.06)	6.552e-13	+++	72.1	7.177	2	0.02764
11:60093527:C:T	11:60093527	11	60093527	C	T	T	C	T	C	0.3429	0.3429	0.0636	0.0636	0.0132	1.06567	1.03845	1.0936	1.07 (1.04, 1.09)	1.545e-06	0.999136	T	C	T	C	0.367179	0.367179	0.0704424	0.0704424	0.0150574	1.07298	1.04178	1.10512	1.07 (1.04, 1.11)	2.86503e-06	0.991326	t	c	T	C	0.3535	0.3535	0.012	0.3429	0.3672	0.0666	0.0666	0.0099	1.06887	1.04833	1.08981	1.07 (1.05, 1.09)	1.986e-11	++	0	0.117	1	0.7326	T	C	T	C	0.359	0.359	0.031701	0.031701	0.0085847	1.03221	1.01499	1.04972	1.03 (1.01, 1.05)	0.00022183	1	t	c	T	C	0.3573	0.0086	0.3573	0.3429	0.3672	0.0466	0.0466	0.0065	1.0477	1.03444	1.06114	1.05 (1.03, 1.06)	6.947e-13	+++	72.1	7.178	2	0.02763
11:60093584:C:G	11:60093584	11	60093584	C	G	G	C	G	C	0.3428	0.3428	0.0636	0.0636	0.0132	1.06567	1.03845	1.0936	1.07 (1.04, 1.09)	1.541e-06	0.99906	G	C	G	C	0.367211	0.367211	0.0702655	0.0702655	0.0150568	1.07279	1.0416	1.10492	1.07 (1.04, 1.1)	3.03095e-06	0.991329	c	g	G	C	0.3534	0.6466	0.0121	0.6328	0.6572	-0.0665	0.0665	0.0099	1.06876	1.04822	1.0897	1.07 (1.05, 1.09)	2.093e-11	--	0	0.111	1	0.7392	G	C	G	C	0.359	0.359	0.03171	0.03171	0.0085848	1.03222	1.015	1.04973	1.03 (1.01, 1.05)	0.00022095	1	c	g	G	C	0.3573	0.0086	0.6427	0.6328	0.6572	-0.0466	0.0466	0.0065	1.0477	1.03444	1.06114	1.05 (1.03, 1.06)	7.162e-13	---	72	7.137	2	0.02819
11:60093632:C:T	11:60093632	11	60093632	C	T	T	C	T	C	0.3429	0.3429	0.0636	0.0636	0.0132	1.06567	1.03845	1.0936	1.07 (1.04, 1.09)	1.545e-06	0.999112	T	C	T	C	0.367218	0.367218	0.0704149	0.0704149	0.0150583	1.07295	1.04175	1.10509	1.07 (1.04, 1.11)	2.89465e-06	0.991195	t	c	T	C	0.3535	0.3535	0.0121	0.3429	0.3672	0.0666	0.0666	0.0099	1.06887	1.04833	1.08981	1.07 (1.05, 1.09)	2.005e-11	++	0	0.116	1	0.7336	T	C	T	C	0.359	0.359	0.031665	0.031665	0.0085849	1.03217	1.01495	1.04969	1.03 (1.01, 1.05)	0.00022562	1	t	c	T	C	0.3573	0.0086	0.3573	0.3429	0.3672	0.0466	0.0466	0.0065	1.0477	1.03444	1.06114	1.05 (1.03, 1.06)	7.161e-13	+++	72.2	7.186	2	0.02751
11:60093790:T:C	11:60093790	11	60093790	T	C	C	T	C	T	0.3429	0.3429	0.0636	0.0636	0.0132	1.06567	1.03845	1.0936	1.07 (1.04, 1.09)	1.543e-06	0.999101	C	T	C	T	0.36716	0.36716	0.0704177	0.0704177	0.0150573	1.07296	1.04175	1.10509	1.07 (1.04, 1.11)	2.88768e-06	0.991367	t	c	C	T	0.3534	0.6466	0.012	0.6328	0.6571	-0.0666	0.0666	0.0099	1.06887	1.04833	1.08981	1.07 (1.05, 1.09)	2.001e-11	--	0	0.116	1	0.7335	C	T	C	T	0.359	0.359	0.031665	0.031665	0.0085849	1.03217	1.01495	1.04969	1.03 (1.01, 1.05)	0.00022562	1	t	c	C	T	0.3573	0.0085	0.6427	0.6328	0.6571	-0.0466	0.0466	0.0065	1.0477	1.03444	1.06114	1.05 (1.03, 1.06)	7.147e-13	---	72.2	7.187	2	0.0275
11:60093869:T:C	11:60093869	11	60093869	T	C	C	T	C	T	0.3435	0.3435	0.0635	0.0635	0.0132	1.06556	1.03834	1.09349	1.07 (1.04, 1.09)	1.592e-06	0.998749	C	T	C	T	0.36786	0.36786	0.0700249	0.0700249	0.0150492	1.07253	1.04136	1.10464	1.07 (1.04, 1.1)	3.23917e-06	0.991022	t	c	C	T	0.3541	0.6459	0.0121	0.6321	0.6565	-0.0663	0.0663	0.0099	1.06855	1.04801	1.08948	1.07 (1.05, 1.09)	2.312e-11	--	0	0.106	1	0.7445	C	T	C	T	0.3592	0.3592	0.03173	0.03173	0.0085845	1.03224	1.01502	1.04975	1.03 (1.02, 1.05)	0.00021889	1	t	c	C	T	0.3577	0.0085	0.6423	0.6321	0.6565	-0.0465	0.0465	0.0065	1.0476	1.03434	1.06103	1.05 (1.03, 1.06)	7.563e-13	---	71.7	7.062	2	0.02927
11:60093922:A:G	11:60093922	11	60093922	A	G	G	A	G	A	0.3423	0.3423	0.064	0.064	0.0132	1.06609	1.03886	1.09403	1.07 (1.04, 1.09)	1.338e-06	0.99723	G	A	G	A	0.367142	0.367142	0.0704201	0.0704201	0.0150589	1.07296	1.04175	1.1051	1.07 (1.04, 1.11)	2.89246e-06	0.991152	a	g	G	A	0.3531	0.6469	0.0123	0.6329	0.6577	-0.0668	0.0668	0.0099	1.06908	1.04854	1.09003	1.07 (1.05, 1.09)	1.714e-11	--	0	0.103	1	0.7485	G	A	G	A	0.3587	0.3587	0.03145	0.03145	0.0085909	1.03195	1.01472	1.04947	1.03 (1.01, 1.05)	0.00025135	1	a	g	G	A	0.357	0.0087	0.643	0.6329	0.6577	-0.0466	0.0466	0.0065	1.0477	1.03444	1.06114	1.05 (1.03, 1.06)	7.427e-13	---	72.8	7.35	2	0.02535
11:60093926:T:C	11:60093926	11	60093926	T	C	C	T	C	T	0.3423	0.3423	0.064	0.064	0.0132	1.06609	1.03886	1.09403	1.07 (1.04, 1.09)	1.339e-06	0.997081	C	T	C	T	0.367199	0.367199	0.0701885	0.0701885	0.0150586	1.07271	1.04151	1.10484	1.07 (1.04, 1.1)	3.11616e-06	0.991177	t	c	C	T	0.3531	0.6469	0.0123	0.6328	0.6577	-0.0667	0.0667	0.0099	1.06897	1.04843	1.08992	1.07 (1.05, 1.09)	1.837e-11	--	0	0.096	1	0.7573	C	T	C	T	0.3586	0.3586	0.031454	0.031454	0.0085924	1.03195	1.01472	1.04948	1.03 (1.01, 1.05)	0.00025155	1	t	c	C	T	0.3569	0.0087	0.6431	0.6328	0.6577	-0.0465	0.0465	0.0065	1.0476	1.03434	1.06103	1.05 (1.03, 1.06)	7.787e-13	---	72.6	7.298	2	0.02601
11:60093969:A:G	11:60093969	11	60093969	A	G	G	A	G	A	0.3423	0.3423	0.0639	0.0639	0.0133	1.06599	1.03856	1.09414	1.07 (1.04, 1.09)	1.421e-06	0.996983	G	A	G	A	0.367141	0.367141	0.0703162	0.0703162	0.0150574	1.07285	1.04165	1.10498	1.07 (1.04, 1.1)	2.98425e-06	0.991335	a	g	G	A	0.3532	0.6468	0.0123	0.6329	0.6577	-0.0667	0.0667	0.01	1.06897	1.04823	1.09013	1.07 (1.05, 1.09)	2.194e-11	--	0	0.102	1	0.7494	G	A	G	A	0.3587	0.3587	0.031434	0.031434	0.0085914	1.03193	1.0147	1.04946	1.03 (1.01, 1.05)	0.00025347	1	a	g	G	A	0.357	0.0087	0.643	0.6329	0.6577	-0.0465	0.0465	0.0065	1.0476	1.03434	1.06103	1.05 (1.03, 1.06)	9.287e-13	---	72.6	7.288	2	0.02614
11:60094004:G:C	11:60094004	11	60094004	G	C	C	G	C	G	0.3182	0.3182	0.062	0.062	0.0135	1.06396	1.03618	1.09249	1.06 (1.04, 1.09)	4.413e-06	0.996994	C	G	C	G	0.342152	0.342152	0.0631213	0.0631213	0.0153479	1.06516	1.03359	1.09768	1.07 (1.03, 1.1)	3.88738e-05	0.991418	c	g	C	G	0.3286	0.3286	0.0119	0.3182	0.3422	0.0625	0.0625	0.0101	1.06449	1.04363	1.08578	1.06 (1.04, 1.09)	7.063e-10	++	0	0.003	1	0.9563	C	G	C	G	0.3365	0.3365	0.028672	0.028672	0.0087181	1.02909	1.01165	1.04682	1.03 (1.01, 1.05)	0.0010061	1	c	g	C	G	0.3338	0.0089	0.3338	0.3182	0.3422	0.0431	0.0431	0.0066	1.04404	1.03062	1.05764	1.04 (1.03, 1.06)	7.356e-11	+++	68.8	6.401	2	0.04075
11:60094293:C:A	11:60094293	11	60094293	C	A	A	C	A	C	0.3428	0.3428	0.0636	0.0636	0.0132	1.06567	1.03845	1.0936	1.07 (1.04, 1.09)	1.557e-06	0.998969	A	C	A	C	0.367089	0.367089	0.0706115	0.0706115	0.0150594	1.07316	1.04195	1.10531	1.07 (1.04, 1.11)	2.71994e-06	0.991143	a	c	A	C	0.3534	0.3534	0.012	0.3428	0.3671	0.0666	0.0666	0.0099	1.06887	1.04833	1.08981	1.07 (1.05, 1.09)	1.894e-11	++	0	0.123	1	0.7262	A	C	A	C	0.359	0.359	0.031649	0.031649	0.0085851	1.03216	1.01493	1.04967	1.03 (1.01, 1.05)	0.00022742	1	a	c	A	C	0.3573	0.0086	0.3573	0.3428	0.3671	0.0466	0.0466	0.0065	1.0477	1.03444	1.06114	1.05 (1.03, 1.06)	6.955e-13	+++	72.4	7.234	2	0.02687
11:60094530:G:A	11:60094530	11	60094530	G	A	A	G	A	G	0.3428	0.3428	0.0636	0.0636	0.0132	1.06567	1.03845	1.0936	1.07 (1.04, 1.09)	1.533e-06	0.998998	A	G	A	G	0.367161	0.367161	0.0703964	0.0703964	0.0150571	1.07293	1.04173	1.10507	1.07 (1.04, 1.11)	2.90687e-06	0.991369	a	g	A	G	0.3534	0.3534	0.0121	0.3428	0.3672	0.0666	0.0666	0.0099	1.06887	1.04833	1.08981	1.07 (1.05, 1.09)	2.013e-11	++	0	0.115	1	0.7343	A	G	A	G	0.359	0.359	0.031741	0.031741	0.0085848	1.03225	1.01503	1.04977	1.03 (1.02, 1.05)	0.00021783	1	a	g	A	G	0.3573	0.0086	0.3573	0.3428	0.3672	0.0466	0.0466	0.0065	1.0477	1.03444	1.06114	1.05 (1.03, 1.06)	6.834e-13	+++	72	7.152	2	0.02799
11:60094684:T:G	11:60094684	11	60094684	T	G	G	T	G	T	0.3429	0.3429	0.0636	0.0636	0.0132	1.06567	1.03845	1.0936	1.07 (1.04, 1.09)	1.529e-06	0.999071	G	T	G	T	0.367127	0.367127	0.070416	0.070416	0.0150583	1.07295	1.04175	1.10509	1.07 (1.04, 1.11)	2.89352e-06	0.991239	t	g	G	T	0.3534	0.6466	0.012	0.6329	0.6571	-0.0666	0.0666	0.0099	1.06887	1.04833	1.08981	1.07 (1.05, 1.09)	2.005e-11	--	0	0.116	1	0.7336	G	T	G	T	0.359	0.359	0.031731	0.031731	0.0085847	1.03224	1.01502	1.04976	1.03 (1.02, 1.05)	0.00021887	1	t	g	G	T	0.3573	0.0085	0.6427	0.6329	0.6571	-0.0466	0.0466	0.0065	1.0477	1.03444	1.06114	1.05 (1.03, 1.06)	6.86e-13	---	72.1	7.16	2	0.02788
11:60094819:C:T	11:60094819	11	60094819	C	T	T	C	T	C	0.3429	0.3429	0.0636	0.0636	0.0132	1.06567	1.03845	1.0936	1.07 (1.04, 1.09)	1.536e-06	0.999039	T	C	T	C	0.367185	0.367185	0.0704007	0.0704007	0.0150583	1.07294	1.04173	1.10508	1.07 (1.04, 1.11)	2.90808e-06	0.991216	t	c	T	C	0.3535	0.3535	0.012	0.3429	0.3672	0.0666	0.0666	0.0099	1.06887	1.04833	1.08981	1.07 (1.05, 1.09)	2.014e-11	++	0	0.115	1	0.7341	T	C	T	C	0.359	0.359	0.031743	0.031743	0.0085848	1.03225	1.01503	1.04977	1.03 (1.02, 1.05)	0.00021764	1	t	c	T	C	0.3573	0.0086	0.3573	0.3429	0.3672	0.0466	0.0466	0.0065	1.0477	1.03444	1.06114	1.05 (1.03, 1.06)	6.829e-13	+++	72	7.152	2	0.02799
11:60094842:C:T	11:60094842	11	60094842	C	T	T	C	T	C	0.3429	0.3429	0.0636	0.0636	0.0132	1.06567	1.03845	1.0936	1.07 (1.04, 1.09)	1.553e-06	0.999022	T	C	T	C	0.367252	0.367252	0.0701563	0.0701563	0.0150575	1.07268	1.04148	1.10481	1.07 (1.04, 1.1)	3.14328e-06	0.991316	t	c	T	C	0.3535	0.3535	0.0121	0.3429	0.3673	0.0664	0.0664	0.0099	1.06865	1.04812	1.08959	1.07 (1.05, 1.09)	2.164e-11	++	0	0.107	1	0.7434	T	C	T	C	0.359	0.359	0.031656	0.031656	0.0085848	1.03216	1.01494	1.04968	1.03 (1.01, 1.05)	0.00022655	1	t	c	T	C	0.3573	0.0086	0.3573	0.3429	0.3673	0.0465	0.0465	0.0065	1.0476	1.03434	1.06103	1.05 (1.03, 1.06)	7.594e-13	+++	72	7.136	2	0.02821
11:60094858:C:T	11:60094858	11	60094858	C	T	T	C	T	C	0.3429	0.3429	0.0634	0.0634	0.0132	1.06545	1.03824	1.09338	1.07 (1.04, 1.09)	1.657e-06	0.998842	T	C	T	C	0.367243	0.367243	0.0701469	0.0701469	0.015058	1.07267	1.04147	1.1048	1.07 (1.04, 1.1)	3.15513e-06	0.991254	t	c	T	C	0.3535	0.3535	0.0121	0.3429	0.3672	0.0663	0.0663	0.0099	1.06855	1.04801	1.08948	1.07 (1.05, 1.09)	2.348e-11	++	0	0.114	1	0.7362	T	C	T	C	0.359	0.359	0.031693	0.031693	0.0085848	1.0322	1.01498	1.04972	1.03 (1.01, 1.05)	0.00022265	1	t	c	T	C	0.3573	0.0086	0.3573	0.3429	0.3672	0.0465	0.0465	0.0065	1.0476	1.03434	1.06103	1.05 (1.03, 1.06)	7.851e-13	+++	71.8	7.08	2	0.02901
11:60095190:A:G	11:60095190	11	60095190	A	G	G	A	G	A	0.3428	0.3428	0.0636	0.0636	0.0132	1.06567	1.03845	1.0936	1.07 (1.04, 1.09)	1.532e-06	0.998993	G	A	G	A	0.367158	0.367158	0.0703852	0.0703852	0.0150573	1.07292	1.04172	1.10506	1.07 (1.04, 1.11)	2.91791e-06	0.991346	a	g	G	A	0.3534	0.6466	0.0121	0.6328	0.6572	-0.0665	0.0665	0.0099	1.06876	1.04822	1.0897	1.07 (1.05, 1.09)	2.02e-11	--	0	0.115	1	0.7347	G	A	G	A	0.359	0.359	0.031732	0.031732	0.0085848	1.03224	1.01502	1.04976	1.03 (1.02, 1.05)	0.00021879	1	a	g	G	A	0.3573	0.0086	0.6427	0.6328	0.6572	-0.0466	0.0466	0.0065	1.0477	1.03444	1.06114	1.05 (1.03, 1.06)	6.891e-13	---	72	7.153	2	0.02797
11:60095226:C:T	11:60095226	11	60095226	C	T	T	C	T	C	0.343	0.343	0.0635	0.0635	0.0132	1.06556	1.03834	1.09349	1.07 (1.04, 1.09)	1.606e-06	0.998763	T	C	T	C	0.367467	0.367467	0.0710177	0.0710177	0.0150591	1.0736	1.04238	1.10576	1.07 (1.04, 1.11)	2.38168e-06	0.990858	t	c	T	C	0.3536	0.3536	0.0121	0.343	0.3675	0.0668	0.0668	0.0099	1.06908	1.04854	1.09003	1.07 (1.05, 1.09)	1.742e-11	++	0	0.141	1	0.7074	T	C	T	C	0.359	0.359	0.031723	0.031723	0.0085849	1.03223	1.01501	1.04975	1.03 (1.02, 1.05)	0.0002197	1	t	c	T	C	0.3574	0.0086	0.3574	0.343	0.3675	0.0467	0.0467	0.0065	1.04781	1.03454	1.06124	1.05 (1.03, 1.06)	6.254e-13	+++	72.5	7.271	2	0.02637
11:60095242:T:C	11:60095242	11	60095242	T	C	C	T	C	T	0.3428	0.3428	0.0636	0.0636	0.0132	1.06567	1.03845	1.0936	1.07 (1.04, 1.09)	1.531e-06	0.998991	C	T	C	T	0.367161	0.367161	0.0703896	0.0703896	0.0150572	1.07293	1.04172	1.10506	1.07 (1.04, 1.11)	2.9133e-06	0.991364	t	c	C	T	0.3534	0.6466	0.0121	0.6328	0.6572	-0.0666	0.0666	0.0099	1.06887	1.04833	1.08981	1.07 (1.05, 1.09)	2.017e-11	--	0	0.115	1	0.7346	C	T	C	T	0.359	0.359	0.031732	0.031732	0.0085848	1.03224	1.01502	1.04976	1.03 (1.02, 1.05)	0.00021879	1	t	c	C	T	0.3573	0.0086	0.6427	0.6328	0.6572	-0.0466	0.0466	0.0065	1.0477	1.03444	1.06114	1.05 (1.03, 1.06)	6.884e-13	---	72	7.154	2	0.02796
11:60095298:T:C	11:60095298	11	60095298	T	C	C	T	C	T	0.3428	0.3428	0.0636	0.0636	0.0132	1.06567	1.03845	1.0936	1.07 (1.04, 1.09)	1.531e-06	0.999002	C	T	C	T	0.367167	0.367167	0.0704073	0.0704073	0.0150573	1.07295	1.04174	1.10508	1.07 (1.04, 1.11)	2.89711e-06	0.991349	t	c	C	T	0.3534	0.6466	0.0121	0.6328	0.6572	-0.0666	0.0666	0.0099	1.06887	1.04833	1.08981	1.07 (1.05, 1.09)	2.007e-11	--	0	0.116	1	0.7339	C	T	C	T	0.359	0.359	0.03173	0.03173	0.0085847	1.03224	1.01502	1.04975	1.03 (1.02, 1.05)	0.00021895	1	t	c	C	T	0.3573	0.0086	0.6427	0.6328	0.6572	-0.0466	0.0466	0.0065	1.0477	1.03444	1.06114	1.05 (1.03, 1.06)	6.867e-13	---	72.1	7.159	2	0.02789
11:60095318:T:C	11:60095318	11	60095318	T	C	C	T	C	T	0.3428	0.3428	0.0636	0.0636	0.0132	1.06567	1.03845	1.0936	1.07 (1.04, 1.09)	1.531e-06	0.999002	C	T	C	T	0.367182	0.367182	0.0704331	0.0704331	0.0150583	1.07297	1.04177	1.10511	1.07 (1.04, 1.11)	2.87731e-06	0.991199	t	c	C	T	0.3534	0.6466	0.0121	0.6328	0.6572	-0.0666	0.0666	0.0099	1.06887	1.04833	1.08981	1.07 (1.05, 1.09)	1.994e-11	--	0	0.116	1	0.7329	C	T	C	T	0.359	0.359	0.03173	0.03173	0.0085847	1.03224	1.01502	1.04975	1.03 (1.02, 1.05)	0.00021895	1	t	c	C	T	0.3573	0.0086	0.6427	0.6328	0.6572	-0.0466	0.0466	0.0065	1.0477	1.03444	1.06114	1.05 (1.03, 1.06)	6.839e-13	---	72.1	7.164	2	0.02782
11:60095396:G:A	11:60095396	11	60095396	G	A	A	G	A	G	0.3428	0.3428	0.0636	0.0636	0.0132	1.06567	1.03845	1.0936	1.07 (1.04, 1.09)	1.53e-06	0.999001	A	G	A	G	0.367202	0.367202	0.070364	0.070364	0.0150583	1.0729	1.0417	1.10504	1.07 (1.04, 1.11)	2.94256e-06	0.991149	a	g	A	G	0.3534	0.3534	0.0121	0.3428	0.3672	0.0665	0.0665	0.0099	1.06876	1.04822	1.0897	1.07 (1.05, 1.09)	2.036e-11	++	0	0.114	1	0.7355	A	G	A	G	0.359	0.359	0.031732	0.031732	0.0085848	1.03224	1.01502	1.04976	1.03 (1.02, 1.05)	0.00021873	1	a	g	A	G	0.3573	0.0086	0.3573	0.3428	0.3672	0.0466	0.0466	0.0065	1.0477	1.03444	1.06114	1.05 (1.03, 1.06)	6.931e-13	+++	72	7.149	2	0.02804
11:60095595:T:C	11:60095595	11	60095595	T	C	C	T	C	T	0.3428	0.3428	0.0636	0.0636	0.0132	1.06567	1.03845	1.0936	1.07 (1.04, 1.09)	1.528e-06	0.998998	C	T	C	T	0.36717	0.36717	0.0704168	0.0704168	0.0150572	1.07296	1.04175	1.10509	1.07 (1.04, 1.11)	2.88778e-06	0.991314	t	c	C	T	0.3534	0.6466	0.0121	0.6328	0.6572	-0.0666	0.0666	0.0099	1.06887	1.04833	1.08981	1.07 (1.05, 1.09)	2.001e-11	--	0	0.116	1	0.7335	C	T	C	T	0.359	0.359	0.031735	0.031735	0.0085848	1.03224	1.01502	1.04976	1.03 (1.02, 1.05)	0.00021844	1	t	c	C	T	0.3573	0.0086	0.6427	0.6328	0.6572	-0.0466	0.0466	0.0065	1.0477	1.03444	1.06114	1.05 (1.03, 1.06)	6.832e-13	---	72.1	7.159	2	0.02789
11:60095740:T:C	11:60095740	11	60095740	T	C	C	T	C	T	0.3788	0.3788	-0.0979	-0.0979	0.0132	0.90674	0.883581	0.930505	0.91 (0.88, 0.93)	1.435e-13	0.975413	C	T	C	T	0.352597	0.352597	-0.104274	-0.104274	0.0151382	0.900978	0.874638	0.928112	0.9 (0.87, 0.93)	5.39533e-12	0.98206	t	c	C	T	0.3675	0.6325	0.013	0.6212	0.6474	0.1007	-0.1007	0.0099	0.904204	0.886828	0.921921	0.9 (0.89, 0.92)	4.647e-24	++	0	0.101	1	0.751	C	T	C	T	0.372	0.372	-0.038386	-0.038386	0.0085846	0.962341	0.946285	0.978671	0.96 (0.95, 0.98)	7.7697e-06	1	t	c	C	T	0.3693	0.0086	0.6307	0.6212	0.6474	0.065	-0.065	0.0065	0.937067	0.925205	0.949082	0.94 (0.93, 0.95)	1.608e-23	+++	91.1	22.554	2	1.266e-05
11:60095938:T:C	11:60095938	11	60095938	T	C	C	T	C	T	0.3428	0.3428	0.0636	0.0636	0.0132	1.06567	1.03845	1.0936	1.07 (1.04, 1.09)	1.53e-06	0.999041	C	T	C	T	0.367181	0.367181	0.0704706	0.0704706	0.0150577	1.07301	1.04181	1.10515	1.07 (1.04, 1.11)	2.83996e-06	0.991257	t	c	C	T	0.3534	0.6466	0.0121	0.6328	0.6572	-0.0666	0.0666	0.0099	1.06887	1.04833	1.08981	1.07 (1.05, 1.09)	1.97e-11	--	0	0.118	1	0.7315	C	T	C	T	0.359	0.359	0.031725	0.031725	0.0085848	1.03223	1.01501	1.04975	1.03 (1.02, 1.05)	0.00021949	1	t	c	C	T	0.3573	0.0086	0.6427	0.6328	0.6572	-0.0466	0.0466	0.0065	1.0477	1.03444	1.06114	1.05 (1.03, 1.06)	6.803e-13	---	72.1	7.174	2	0.02768
11:60096514:C:T	11:60096514	11	60096514	C	T	T	C	T	C	0.3428	0.3428	0.0636	0.0636	0.0132	1.06567	1.03845	1.0936	1.07 (1.04, 1.09)	1.561e-06	0.998883	T	C	T	C	0.367094	0.367094	0.0703093	0.0703093	0.0150585	1.07284	1.04164	1.10498	1.07 (1.04, 1.1)	2.99601e-06	0.9913	t	c	T	C	0.3534	0.3534	0.012	0.3428	0.3671	0.0665	0.0665	0.0099	1.06876	1.04822	1.0897	1.07 (1.05, 1.09)	2.071e-11	++	0	0.112	1	0.7376	T	C	T	C	0.3589	0.3589	0.031942	0.031942	0.0085851	1.03246	1.01523	1.04998	1.03 (1.02, 1.05)	0.00019876	1	t	c	T	C	0.3572	0.0086	0.3572	0.3428	0.3671	0.0467	0.0467	0.0065	1.04781	1.03454	1.06124	1.05 (1.03, 1.06)	6.127e-13	+++	71.6	7.052	2	0.02942
11:60096638:C:G	11:60096638	11	60096638	C	G	G	C	G	C	0.3429	0.3429	0.0634	0.0634	0.0132	1.06545	1.03824	1.09338	1.07 (1.04, 1.09)	1.649e-06	0.998499	NA	NA	NA	NA	NA	NA	NA	NA	NA	NA	NA	NA	NA	NA	NA	c	g	G	C	0.3429	0.6571	0	0.6571	0.6571	-0.0634	0.0634	0.0132	1.06545	1.03824	1.09338	1.07 (1.04, 1.09)	1.563e-06	-?	0	0	0	1	G	C	G	C	0.359	0.359	0.031841	0.031841	0.008586	1.03235	1.01513	1.04987	1.03 (1.02, 1.05)	0.00020855	1	c	g	G	C	0.3551	0.0079	0.6449	0.6398	0.6571	-0.0412	0.0412	0.0072	1.04206	1.02746	1.05687	1.04 (1.03, 1.06)	1.019e-08	-?-	75.1	4.017	1	0.04505
11:60096640:T:C	11:60096640	11	60096640	T	C	C	T	C	T	0.3429	0.3429	0.0634	0.0634	0.0132	1.06545	1.03824	1.09338	1.07 (1.04, 1.09)	1.65e-06	0.998493	C	T	C	T	0.367436	0.367436	0.0706513	0.0706513	0.0150613	1.07321	1.04199	1.10536	1.07 (1.04, 1.11)	2.69312e-06	0.99046	t	c	C	T	0.3536	0.6464	0.0122	0.6326	0.6571	-0.0666	0.0666	0.0099	1.06887	1.04833	1.08981	1.07 (1.05, 1.09)	2.029e-11	--	0	0.131	1	0.7173	C	T	C	T	0.359	0.359	0.031841	0.031841	0.008586	1.03235	1.01513	1.04987	1.03 (1.02, 1.05)	0.00020849	1	t	c	C	T	0.3574	0.0086	0.6426	0.6326	0.6571	-0.0467	0.0467	0.0065	1.04781	1.03454	1.06124	1.05 (1.03, 1.06)	6.459e-13	---	71.9	7.125	2	0.02837
11:60096688:T:C	11:60096688	11	60096688	T	C	C	T	C	T	0.3428	0.3428	0.0636	0.0636	0.0132	1.06567	1.03845	1.0936	1.07 (1.04, 1.09)	1.547e-06	0.998906	C	T	C	T	0.367103	0.367103	0.0703782	0.0703782	0.015059	1.07291	1.04171	1.10505	1.07 (1.04, 1.11)	2.932e-06	0.991261	t	c	C	T	0.3534	0.6466	0.012	0.6329	0.6572	-0.0665	0.0665	0.0099	1.06876	1.04822	1.0897	1.07 (1.05, 1.09)	2.03e-11	--	0	0.115	1	0.735	C	T	C	T	0.359	0.359	0.031927	0.031927	0.0085852	1.03244	1.01521	1.04996	1.03 (1.02, 1.05)	0.00020009	1	t	c	C	T	0.3573	0.0086	0.6427	0.6329	0.6572	-0.0467	0.0467	0.0065	1.04781	1.03454	1.06124	1.05 (1.03, 1.06)	6.102e-13	---	71.7	7.072	2	0.02912
11:60096917:G:A	11:60096917	11	60096917	G	A	A	G	A	G	0.3428	0.3428	0.0638	0.0638	0.0132	1.06588	1.03866	1.09382	1.07 (1.04, 1.09)	1.448e-06	0.998859	A	G	A	G	0.367123	0.367123	0.0702899	0.0702899	0.0150591	1.07282	1.04162	1.10496	1.07 (1.04, 1.1)	3.01767e-06	0.991166	a	g	A	G	0.3534	0.3534	0.0121	0.3428	0.3671	0.0666	0.0666	0.0099	1.06887	1.04833	1.08981	1.07 (1.05, 1.09)	1.928e-11	++	0	0.105	1	0.7459	A	G	A	G	0.359	0.359	0.031689	0.031689	0.0085854	1.0322	1.01497	1.04971	1.03 (1.01, 1.05)	0.00022333	1	a	g	A	G	0.3573	0.0086	0.3573	0.3428	0.3671	0.0466	0.0466	0.0065	1.0477	1.03444	1.06114	1.05 (1.03, 1.06)	6.866e-13	+++	72.2	7.189	2	0.02747
11:60096970:A:G	11:60096970	11	60096970	A	G	G	A	G	A	0.3428	0.3428	0.0638	0.0638	0.0132	1.06588	1.03866	1.09382	1.07 (1.04, 1.09)	1.442e-06	0.99874	G	A	G	A	0.367062	0.367062	0.070306	0.070306	0.0150596	1.07284	1.04163	1.10498	1.07 (1.04, 1.1)	3.00437e-06	0.991184	a	g	G	A	0.3533	0.6467	0.012	0.6329	0.6572	-0.0666	0.0666	0.0099	1.06887	1.04833	1.08981	1.07 (1.05, 1.09)	1.92e-11	--	0	0.106	1	0.7453	G	A	G	A	0.359	0.359	0.031676	0.031676	0.0085856	1.03218	1.01496	1.0497	1.03 (1.01, 1.05)	0.00022478	1	a	g	G	A	0.3573	0.0086	0.6427	0.6329	0.6572	-0.0466	0.0466	0.0065	1.0477	1.03444	1.06114	1.05 (1.03, 1.06)	6.906e-13	---	72.2	7.197	2	0.02736
11:60097040:C:T	11:60097040	11	60097040	C	T	T	C	T	C	0.3428	0.3428	0.0638	0.0638	0.0132	1.06588	1.03866	1.09382	1.07 (1.04, 1.09)	1.425e-06	0.99884	T	C	T	C	0.367093	0.367093	0.0703145	0.0703145	0.0150584	1.07285	1.04164	1.10498	1.07 (1.04, 1.1)	2.99067e-06	0.991304	t	c	T	C	0.3534	0.3534	0.012	0.3428	0.3671	0.0666	0.0666	0.0099	1.06887	1.04833	1.08981	1.07 (1.05, 1.09)	1.912e-11	++	0	0.106	1	0.7449	T	C	T	C	0.359	0.359	0.031673	0.031673	0.0085857	1.03218	1.01496	1.0497	1.03 (1.01, 1.05)	0.00022508	1	t	c	T	C	0.3573	0.0086	0.3573	0.3428	0.3671	0.0466	0.0466	0.0065	1.0477	1.03444	1.06114	1.05 (1.03, 1.06)	6.897e-13	+++	72.2	7.201	2	0.02731
11:60097094:A:T	11:60097094	11	60097094	A	T	T	A	T	A	0.3428	0.3428	0.0638	0.0638	0.0132	1.06588	1.03866	1.09382	1.07 (1.04, 1.09)	1.424e-06	0.99884	T	A	T	A	0.367093	0.367093	0.0703128	0.0703128	0.0150584	1.07284	1.04164	1.10498	1.07 (1.04, 1.1)	2.99221e-06	0.991307	a	t	T	A	0.3534	0.6466	0.012	0.6329	0.6572	-0.0666	0.0666	0.0099	1.06887	1.04833	1.08981	1.07 (1.05, 1.09)	1.913e-11	--	0	0.106	1	0.745	T	A	T	A	0.359	0.359	0.031674	0.031674	0.0085857	1.03218	1.01496	1.0497	1.03 (1.01, 1.05)	0.00022498	1	a	t	T	A	0.3573	0.0086	0.6427	0.6329	0.6572	-0.0466	0.0466	0.0065	1.0477	1.03444	1.06114	1.05 (1.03, 1.06)	6.895e-13	---	72.2	7.2	2	0.02733
11:60097360:A:G	11:60097360	11	60097360	A	G	G	A	G	A	0.3321	0.3321	0.0615	0.0615	0.0134	1.06343	1.03586	1.09173	1.06 (1.04, 1.09)	4.794e-06	0.981255	G	A	G	A	0.357397	0.357397	0.0683808	0.0683808	0.0152026	1.07077	1.03934	1.10316	1.07 (1.04, 1.1)	6.80216e-06	0.984353	a	g	G	A	0.3432	0.6568	0.0125	0.6426	0.6679	-0.0645	0.0645	0.0101	1.06663	1.04572	1.08795	1.07 (1.05, 1.09)	1.388e-10	--	0	0.115	1	0.7342	G	A	G	A	0.3487	0.3487	0.030605	0.030605	0.008682	1.03108	1.01368	1.04877	1.03 (1.01, 1.05)	0.0004233	0.99	a	g	G	A	0.347	0.0088	0.653	0.6426	0.6679	-0.0451	0.0451	0.0066	1.04613	1.03269	1.05975	1.05 (1.03, 1.06)	6.774e-12	---	69.8	6.63	2	0.03633
11:60097452:G:C	11:60097452	11	60097452	G	C	C	G	C	G	0.3262	0.3262	0.0645	0.0645	0.0135	1.06663	1.03877	1.09523	1.07 (1.04, 1.1)	1.798e-06	0.98277	NA	NA	NA	NA	NA	NA	NA	NA	NA	NA	NA	NA	NA	NA	NA	c	g	C	G	0.3262	0.3262	0	0.3262	0.3262	0.0645	0.0645	0.0135	1.06663	1.03877	1.09523	1.07 (1.04, 1.1)	1.772e-06	+?	0	0	0	1	C	G	C	G	0.3415	0.3415	0.030912	0.030912	0.0087128	1.03139	1.01393	1.04916	1.03 (1.01, 1.05)	0.00038844	0.99	c	g	C	G	0.3378	0.0075	0.3378	0.3262	0.3426	0.0408	0.0408	0.0073	1.04164	1.02685	1.05665	1.04 (1.03, 1.06)	2.522e-08	+?+	77.1	4.37	1	0.03658
11:60097461:A:T	11:60097461	11	60097461	A	T	T	A	T	A	0.3262	0.3262	0.0646	0.0646	0.0135	1.06673	1.03888	1.09533	1.07 (1.04, 1.1)	1.765e-06	0.982798	NA	NA	NA	NA	NA	NA	NA	NA	NA	NA	NA	NA	NA	NA	NA	a	t	T	A	0.3262	0.6738	0	0.6738	0.6738	-0.0646	0.0646	0.0135	1.06673	1.03888	1.09533	1.07 (1.04, 1.1)	1.708e-06	-?	0	0	0	1	T	A	T	A	0.3415	0.3415	0.030917	0.030917	0.0087128	1.0314	1.01394	1.04916	1.03 (1.01, 1.05)	0.00038747	0.99	a	t	T	A	0.3378	0.0075	0.6622	0.6574	0.6738	-0.0408	0.0408	0.0073	1.04164	1.02685	1.05665	1.04 (1.03, 1.06)	2.457e-08	-?-	77.2	4.395	1	0.03605
11:60097557:T:C	11:60097557	11	60097557	T	C	C	T	C	T	0.3263	0.3263	0.0645	0.0645	0.0135	1.06663	1.03877	1.09523	1.07 (1.04, 1.1)	1.793e-06	0.982942	NA	NA	NA	NA	NA	NA	NA	NA	NA	NA	NA	NA	NA	NA	NA	t	c	C	T	0.3263	0.6737	0	0.6737	0.6737	-0.0645	0.0645	0.0135	1.06663	1.03877	1.09523	1.07 (1.04, 1.1)	1.772e-06	-?	0	0	0	1	C	T	C	T	0.3415	0.3415	0.030804	0.030804	0.0087124	1.03128	1.01382	1.04905	1.03 (1.01, 1.05)	0.00040686	0.99	t	c	C	T	0.3378	0.0074	0.6622	0.6574	0.6737	-0.0407	0.0407	0.0073	1.04154	1.02674	1.05655	1.04 (1.03, 1.06)	2.675e-08	-?-	77.3	4.398	1	0.03598
11:60097593:C:T	11:60097593	11	60097593	C	T	T	C	T	C	0.3285	0.3285	0.0646	0.0646	0.0135	1.06673	1.03888	1.09533	1.07 (1.04, 1.1)	1.717e-06	0.980265	NA	NA	NA	NA	NA	NA	NA	NA	NA	NA	NA	NA	NA	NA	NA	t	c	T	C	0.3285	0.3285	0	0.3285	0.3285	0.0646	0.0646	0.0135	1.06673	1.03888	1.09533	1.07 (1.04, 1.1)	1.708e-06	+?	0	0	0	1	T	C	T	C	0.3423	0.3423	0.030792	0.030792	0.0087107	1.03127	1.01381	1.04903	1.03 (1.01, 1.05)	0.0004078	0.99	t	c	T	C	0.339	0.0068	0.339	0.3285	0.3434	0.0407	0.0407	0.0073	1.04154	1.02674	1.05655	1.04 (1.03, 1.06)	2.626e-08	+?+	77.4	4.428	1	0.03535
11:60098343:T:C	11:60098343	11	60098343	T	C	C	T	C	T	0.3428	0.3428	0.0639	0.0639	0.0132	1.06599	1.03876	1.09392	1.07 (1.04, 1.09)	1.394e-06	0.998971	C	T	C	T	0.367095	0.367095	0.0701262	0.0701262	0.0150584	1.07264	1.04145	1.10477	1.07 (1.04, 1.1)	3.17827e-06	0.991201	t	c	C	T	0.3534	0.6466	0.012	0.6329	0.6572	-0.0666	0.0666	0.0099	1.06887	1.04833	1.08981	1.07 (1.05, 1.09)	1.945e-11	--	0	0.097	1	0.7559	C	T	C	T	0.359	0.359	0.031735	0.031735	0.0085857	1.03224	1.01502	1.04976	1.03 (1.02, 1.05)	0.00021882	1	t	c	C	T	0.3573	0.0086	0.6427	0.6329	0.6572	-0.0467	0.0467	0.0065	1.04781	1.03454	1.06124	1.05 (1.03, 1.06)	6.708e-13	---	72.1	7.156	2	0.02793
11:60098651:C:T	11:60098651	11	60098651	C	T	T	C	T	C	0.3429	0.3429	0.0636	0.0636	0.0132	1.06567	1.03845	1.0936	1.07 (1.04, 1.09)	1.543e-06	0.99911	T	C	T	C	0.367175	0.367175	0.0702234	0.0702234	0.0150573	1.07275	1.04155	1.10488	1.07 (1.04, 1.1)	3.07478e-06	0.991293	t	c	T	C	0.3534	0.3534	0.012	0.3429	0.3672	0.0665	0.0665	0.0099	1.06876	1.04822	1.0897	1.07 (1.05, 1.09)	2.121e-11	++	0	0.109	1	0.7408	T	C	T	C	0.359	0.359	0.031669	0.031669	0.0085855	1.03218	1.01495	1.04969	1.03 (1.01, 1.05)	0.00022539	1	t	c	T	C	0.3573	0.0086	0.3573	0.3429	0.3672	0.0466	0.0466	0.0065	1.0477	1.03444	1.06114	1.05 (1.03, 1.06)	7.431e-13	+++	72	7.145	2	0.02809
11:60099095:A:G	11:60099095	11	60099095	A	G	G	A	G	A	0.3429	0.3429	0.0636	0.0636	0.0132	1.06567	1.03845	1.0936	1.07 (1.04, 1.09)	1.547e-06	0.999121	G	A	G	A	0.367257	0.367257	0.0701883	0.0701883	0.0150568	1.07271	1.04152	1.10484	1.07 (1.04, 1.1)	3.10781e-06	0.991187	a	g	G	A	0.3535	0.6465	0.0121	0.6327	0.6571	-0.0665	0.0665	0.0099	1.06876	1.04822	1.0897	1.07 (1.05, 1.09)	2.142e-11	--	0	0.108	1	0.7421	G	A	G	A	0.359	0.359	0.031669	0.031669	0.0085855	1.03218	1.01495	1.04969	1.03 (1.01, 1.05)	0.0002254	1	a	g	G	A	0.3573	0.0086	0.6427	0.6327	0.6571	-0.0466	0.0466	0.0065	1.0477	1.03444	1.06114	1.05 (1.03, 1.06)	7.48e-13	---	72	7.137	2	0.02819
11:60099106:T:C	11:60099106	11	60099106	T	C	C	T	C	T	0.3428	0.3428	0.0636	0.0636	0.0132	1.06567	1.03845	1.0936	1.07 (1.04, 1.09)	1.536e-06	0.999115	C	T	C	T	0.367019	0.367019	0.0700149	0.0700149	0.0150584	1.07252	1.04133	1.10465	1.07 (1.04, 1.1)	3.29457e-06	0.991392	t	c	C	T	0.3533	0.6467	0.012	0.633	0.6572	-0.0664	0.0664	0.0099	1.06865	1.04812	1.08959	1.07 (1.05, 1.09)	2.261e-11	--	0	0.103	1	0.7487	C	T	C	T	0.359	0.359	0.031674	0.031674	0.0085857	1.03218	1.01496	1.0497	1.03 (1.01, 1.05)	0.00022496	1	t	c	C	T	0.3573	0.0086	0.6427	0.633	0.6572	-0.0465	0.0465	0.0065	1.0476	1.03434	1.06103	1.05 (1.03, 1.06)	7.75e-13	---	71.8	7.099	2	0.02874
11:60099212:T:C	11:60099212	11	60099212	T	C	C	T	C	T	0.3428	0.3428	0.0636	0.0636	0.0132	1.06567	1.03845	1.0936	1.07 (1.04, 1.09)	1.516e-06	0.999177	C	T	C	T	0.366999	0.366999	0.0700472	0.0700472	0.0150594	1.07256	1.04136	1.10469	1.07 (1.04, 1.1)	3.26537e-06	0.991264	t	c	C	T	0.3533	0.6467	0.012	0.633	0.6572	-0.0664	0.0664	0.0099	1.06865	1.04812	1.08959	1.07 (1.05, 1.09)	2.242e-11	--	0	0.104	1	0.7475	C	T	C	T	0.359	0.359	0.031707	0.031707	0.0085857	1.03222	1.01499	1.04973	1.03 (1.01, 1.05)	0.00022162	1	t	c	C	T	0.3573	0.0086	0.6427	0.633	0.6572	-0.0466	0.0466	0.0065	1.0477	1.03444	1.06114	1.05 (1.03, 1.06)	7.546e-13	---	71.8	7.092	2	0.02884
11:60099225:T:C	11:60099225	11	60099225	T	C	C	T	T	C	0.6147	0.3853	0.0974	-0.0974	0.0132	0.907193	0.884023	0.93097	0.91 (0.88, 0.93)	1.75e-13	0.97281	C	T	T	C	0.63575	0.36425	0.102641	-0.102641	0.0150861	0.902451	0.876157	0.929534	0.9 (0.88, 0.93)	9.74319e-12	0.977649	t	c	T	C	0.3762	0.3762	0.0104	0.3642	0.3853	-0.0997	-0.0997	0.0099	0.905109	0.887715	0.922843	0.91 (0.89, 0.92)	1.088e-23	--	0	0.068	1	0.7937	C	T	T	C	0.6265	0.3735	0.038282	-0.038282	0.0085787	0.962441	0.946394	0.978761	0.96 (0.95, 0.98)	8.1048e-06	1	t	c	T	C	0.3738	0.0071	0.3738	0.3642	0.3853	-0.0645	-0.0645	0.0065	0.937536	0.925668	0.949557	0.94 (0.93, 0.95)	2.93e-23	---	90.9	21.944	2	1.717e-05
11:60099352:C:T	11:60099352	11	60099352	C	T	T	C	T	C	0.3427	0.3427	0.0636	0.0636	0.0132	1.06567	1.03845	1.0936	1.07 (1.04, 1.09)	1.515e-06	0.999184	T	C	T	C	0.367022	0.367022	0.0700204	0.0700204	0.0150585	1.07253	1.04134	1.10466	1.07 (1.04, 1.1)	3.28923e-06	0.99138	t	c	T	C	0.3533	0.3533	0.0121	0.3427	0.367	0.0664	0.0664	0.0099	1.06865	1.04812	1.08959	1.07 (1.05, 1.09)	2.258e-11	++	0	0.103	1	0.7485	T	C	T	C	0.359	0.359	0.031703	0.031703	0.0085857	1.03221	1.01499	1.04973	1.03 (1.01, 1.05)	0.00022198	1	t	c	T	C	0.3572	0.0086	0.3572	0.3427	0.367	0.0465	0.0465	0.0065	1.0476	1.03434	1.06103	1.05 (1.03, 1.06)	7.599e-13	+++	71.8	7.088	2	0.0289
11:60099613:T:G	11:60099613	11	60099613	T	G	G	T	G	T	0.3427	0.3427	0.0637	0.0637	0.0132	1.06577	1.03855	1.09371	1.07 (1.04, 1.09)	1.491e-06	0.999132	G	T	G	T	0.367003	0.367003	0.0700222	0.0700222	0.015059	1.07253	1.04134	1.10466	1.07 (1.04, 1.1)	3.28974e-06	0.991321	t	g	G	T	0.3533	0.6467	0.012	0.633	0.6573	-0.0664	0.0664	0.0099	1.06865	1.04812	1.08959	1.07 (1.05, 1.09)	2.172e-11	--	0	0.1	1	0.7522	G	T	G	T	0.359	0.359	0.031696	0.031696	0.0085861	1.0322	1.01498	1.04972	1.03 (1.01, 1.05)	0.00022285	1	t	g	G	T	0.3572	0.0086	0.6428	0.633	0.6573	-0.0466	0.0466	0.0065	1.0477	1.03444	1.06114	1.05 (1.03, 1.06)	7.434e-13	---	71.9	7.11	2	0.02858
11:60099677:T:C	11:60099677	11	60099677	T	C	C	T	C	T	0.3427	0.3427	0.0637	0.0637	0.0132	1.06577	1.03855	1.09371	1.07 (1.04, 1.09)	1.49e-06	0.999136	C	T	C	T	0.367002	0.367002	0.0700232	0.0700232	0.015059	1.07253	1.04134	1.10466	1.07 (1.04, 1.1)	3.28886e-06	0.991328	t	c	C	T	0.3533	0.6467	0.012	0.633	0.6573	-0.0664	0.0664	0.0099	1.06865	1.04812	1.08959	1.07 (1.05, 1.09)	2.171e-11	--	0	0.1	1	0.7522	C	T	C	T	0.359	0.359	0.031696	0.031696	0.0085861	1.0322	1.01498	1.04972	1.03 (1.01, 1.05)	0.00022285	1	t	c	C	T	0.3572	0.0086	0.6428	0.633	0.6573	-0.0466	0.0466	0.0065	1.0477	1.03444	1.06114	1.05 (1.03, 1.06)	7.432e-13	---	71.9	7.111	2	0.02857
11:60099810:T:C	11:60099810	11	60099810	T	C	C	T	C	T	0.3427	0.3427	0.0636	0.0636	0.0132	1.06567	1.03845	1.0936	1.07 (1.04, 1.09)	1.521e-06	0.999085	C	T	C	T	0.367022	0.367022	0.0700197	0.0700197	0.0150583	1.07253	1.04134	1.10466	1.07 (1.04, 1.1)	3.28901e-06	0.991407	t	c	C	T	0.3533	0.6467	0.0121	0.633	0.6573	-0.0664	0.0664	0.0099	1.06865	1.04812	1.08959	1.07 (1.05, 1.09)	2.257e-11	--	0	0.103	1	0.7485	C	T	C	T	0.359	0.359	0.031618	0.031618	0.0085862	1.03212	1.0149	1.04964	1.03 (1.01, 1.05)	0.00023103	1	t	c	C	T	0.3572	0.0086	0.6428	0.633	0.6573	-0.0465	0.0465	0.0065	1.0476	1.03434	1.06103	1.05 (1.03, 1.06)	8.03e-13	---	71.9	7.122	2	0.02841
11:60099894:C:T	11:60099894	11	60099894	C	T	T	C	T	C	0.3427	0.3427	0.0636	0.0636	0.0132	1.06567	1.03845	1.0936	1.07 (1.04, 1.09)	1.517e-06	0.999143	T	C	T	C	0.369038	0.369038	0.0697224	0.0697224	0.0149748	1.07221	1.0412	1.10415	1.07 (1.04, 1.1)	3.1939e-06	0.99973	t	c	T	C	0.3542	0.3542	0.0131	0.3427	0.369	0.0663	0.0663	0.0099	1.06855	1.04801	1.08948	1.07 (1.05, 1.09)	2.183e-11	++	0	0.094	1	0.7591	T	C	T	C	0.359	0.359	0.031614	0.031614	0.0085862	1.03212	1.01489	1.04964	1.03 (1.01, 1.05)	0.00023145	1	t	c	T	C	0.3576	0.0091	0.3576	0.3427	0.369	0.0465	0.0465	0.0065	1.0476	1.03434	1.06103	1.05 (1.03, 1.06)	7.685e-13	+++	71.8	7.089	2	0.02889
11:60099912:A:G	11:60099912	11	60099912	A	G	G	A	G	A	0.38	0.38	-0.0961	-0.0961	0.0133	0.908373	0.885	0.932364	0.91 (0.88, 0.93)	4.32e-13	0.970799	G	A	G	A	0.353763	0.353763	-0.103004	-0.103004	0.0151458	0.902123	0.875737	0.929305	0.9 (0.88, 0.93)	9.94552e-12	0.979996	a	g	G	A	0.3686	0.6314	0.013	0.62	0.6462	0.0991	-0.0991	0.01	0.905652	0.888074	0.923578	0.91 (0.89, 0.92)	3.519e-23	++	0	0.117	1	0.732	G	A	G	A	0.3726	0.3726	-0.037561	-0.037561	0.0085827	0.963136	0.947069	0.979475	0.96 (0.95, 0.98)	1.2068e-05	1	a	g	G	A	0.3701	0.0086	0.6299	0.62	0.6462	0.0637	-0.0637	0.0065	0.938286	0.926408	0.950317	0.94 (0.93, 0.95)	1.358e-22	+++	90.9	21.944	2	1.717e-05
11:60100079:T:A	11:60100079	11	60100079	T	A	A	T	A	T	0.3427	0.3427	0.0636	0.0636	0.0132	1.06567	1.03845	1.0936	1.07 (1.04, 1.09)	1.515e-06	0.999127	A	T	A	T	0.367029	0.367029	0.0700198	0.0700198	0.0150587	1.07253	1.04134	1.10466	1.07 (1.04, 1.1)	3.29081e-06	0.991319	a	t	A	T	0.3533	0.3533	0.0121	0.3427	0.367	0.0664	0.0664	0.0099	1.06865	1.04812	1.08959	1.07 (1.05, 1.09)	2.259e-11	++	0	0.103	1	0.7485	A	T	A	T	0.359	0.359	0.031581	0.031581	0.0085862	1.03208	1.01486	1.0496	1.03 (1.01, 1.05)	0.00023494	1	a	t	A	T	0.3572	0.0086	0.3572	0.3427	0.367	0.0465	0.0465	0.0065	1.0476	1.03434	1.06103	1.05 (1.03, 1.06)	8.227e-13	+++	72	7.137	2	0.0282
11:60100351:C:T	11:60100351	11	60100351	C	T	T	C	T	C	0.3419	0.3419	0.064	0.064	0.0133	1.06609	1.03866	1.09425	1.07 (1.04, 1.09)	1.383e-06	0.996328	T	C	T	C	0.367057	0.367057	0.0704156	0.0704156	0.0150584	1.07295	1.04175	1.10509	1.07 (1.04, 1.11)	2.89436e-06	0.991267	t	c	T	C	0.3529	0.3529	0.0125	0.3419	0.3671	0.0668	0.0668	0.01	1.06908	1.04833	1.09024	1.07 (1.05, 1.09)	2.052e-11	++	0	0.102	1	0.7495	T	C	T	C	0.3586	0.3586	0.031274	0.031274	0.0085987	1.03177	1.01453	1.0493	1.03 (1.01, 1.05)	0.00027573	1	t	c	T	C	0.3569	0.0088	0.3569	0.3419	0.3671	0.0464	0.0464	0.0065	1.04749	1.03423	1.06092	1.05 (1.03, 1.06)	9.913e-13	+++	72.9	7.389	2	0.02486
11:60100359:C:T	11:60100359	11	60100359	C	T	T	C	T	C	0.3419	0.3419	0.0641	0.0641	0.0133	1.0662	1.03876	1.09436	1.07 (1.04, 1.09)	1.32e-06	0.996347	T	C	T	C	0.367058	0.367058	0.0704151	0.0704151	0.0150584	1.07295	1.04175	1.10509	1.07 (1.04, 1.11)	2.89478e-06	0.991268	t	c	T	C	0.3529	0.3529	0.0125	0.3419	0.3671	0.0669	0.0669	0.01	1.06919	1.04844	1.09035	1.07 (1.05, 1.09)	1.975e-11	++	0	0.099	1	0.7533	T	C	T	C	0.3585	0.3585	0.031327	0.031327	0.0085988	1.03182	1.01458	1.04936	1.03 (1.01, 1.05)	0.00026928	1	t	c	T	C	0.3568	0.0088	0.3568	0.3419	0.3671	0.0465	0.0465	0.0065	1.0476	1.03434	1.06103	1.05 (1.03, 1.06)	9.331e-13	+++	72.9	7.387	2	0.02488
11:60100363:T:G	11:60100363	11	60100363	T	G	G	T	G	T	0.3418	0.3418	0.064	0.064	0.0133	1.06609	1.03866	1.09425	1.07 (1.04, 1.09)	1.359e-06	0.996246	G	T	G	T	0.367059	0.367059	0.0704068	0.0704068	0.0150584	1.07294	1.04174	1.10508	1.07 (1.04, 1.11)	2.9025e-06	0.991272	t	g	G	T	0.3529	0.6471	0.0125	0.6329	0.6582	-0.0668	0.0668	0.01	1.06908	1.04833	1.09024	1.07 (1.05, 1.09)	2.058e-11	--	0	0.102	1	0.7498	G	T	G	T	0.3586	0.3586	0.031237	0.031237	0.0085995	1.03173	1.01449	1.04927	1.03 (1.01, 1.05)	0.00028073	1	t	g	G	T	0.3568	0.0089	0.6432	0.6329	0.6582	-0.0464	0.0464	0.0065	1.04749	1.03423	1.06092	1.05 (1.03, 1.06)	1.018e-12	---	73	7.402	2	0.0247
11:60100429:G:A	11:60100429	11	60100429	G	A	A	G	A	G	0.3427	0.3427	0.0637	0.0637	0.0132	1.06577	1.03855	1.09371	1.07 (1.04, 1.09)	1.45e-06	0.999015	A	G	A	G	0.367058	0.367058	0.0703882	0.0703882	0.0150585	1.07292	1.04172	1.10506	1.07 (1.04, 1.11)	2.92075e-06	0.991249	a	g	A	G	0.3533	0.3533	0.0121	0.3427	0.3671	0.0666	0.0666	0.0099	1.06887	1.04833	1.08981	1.07 (1.05, 1.09)	1.945e-11	++	0	0.112	1	0.7384	A	G	A	G	0.3589	0.3589	0.031389	0.031389	0.0085865	1.03189	1.01467	1.0494	1.03 (1.01, 1.05)	0.00025654	1	a	g	A	G	0.3572	0.0086	0.3572	0.3427	0.3671	0.0465	0.0465	0.0065	1.0476	1.03434	1.06103	1.05 (1.03, 1.06)	8.388e-13	+++	72.6	7.311	2	0.02584
11:60100581:C:T	11:60100581	11	60100581	C	T	T	C	T	C	0.3187	0.3187	0.0617	0.0617	0.0135	1.06364	1.03587	1.09216	1.06 (1.04, 1.09)	4.774e-06	0.9975	T	C	T	C	0.342303	0.342303	0.063489	0.063489	0.0153452	1.06555	1.03398	1.09808	1.07 (1.03, 1.1)	3.49144e-05	0.991295	t	c	T	C	0.329	0.329	0.0117	0.3187	0.3423	0.0625	0.0625	0.0101	1.06449	1.04363	1.08578	1.06 (1.04, 1.09)	7.08e-10	++	0	0.008	1	0.9302	T	C	T	C	0.3368	0.3368	0.028421	0.028421	0.0087159	1.02883	1.0114	1.04656	1.03 (1.01, 1.05)	0.001111	1	t	c	T	C	0.3341	0.0088	0.3341	0.3187	0.3423	0.0429	0.0429	0.0066	1.04383	1.03042	1.05742	1.04 (1.03, 1.06)	8.497e-11	+++	69.2	6.499	2	0.03879
11:60100607:G:A	11:60100607	11	60100607	G	A	A	G	A	G	0.3422	0.3422	0.0636	0.0636	0.0132	1.06567	1.03845	1.0936	1.07 (1.04, 1.09)	1.554e-06	0.997698	A	G	A	G	0.366976	0.366976	0.070422	0.070422	0.0150644	1.07296	1.04174	1.10511	1.07 (1.04, 1.11)	2.91454e-06	0.990615	a	g	A	G	0.353	0.353	0.0123	0.3422	0.367	0.0666	0.0666	0.0099	1.06887	1.04833	1.08981	1.07 (1.05, 1.09)	2.019e-11	++	0	0.116	1	0.7334	A	G	A	G	0.3589	0.3589	0.031226	0.031226	0.0085911	1.03172	1.01449	1.04924	1.03 (1.01, 1.05)	0.00027829	1	a	g	A	G	0.357	0.0088	0.357	0.3422	0.367	0.0464	0.0464	0.0065	1.04749	1.03423	1.06092	1.05 (1.03, 1.06)	9.627e-13	+++	72.8	7.36	2	0.02522
11:60100619:A:G	11:60100619	11	60100619	A	G	G	A	G	A	0.3424	0.3424	0.0636	0.0636	0.0132	1.06567	1.03845	1.0936	1.07 (1.04, 1.09)	1.552e-06	0.997956	G	A	G	A	0.367041	0.367041	0.0706236	0.0706236	0.0150627	1.07318	1.04196	1.10533	1.07 (1.04, 1.11)	2.7232e-06	0.990614	a	g	G	A	0.3531	0.6469	0.0122	0.633	0.6576	-0.0667	0.0667	0.0099	1.06897	1.04843	1.08992	1.07 (1.05, 1.09)	1.896e-11	--	0	0.123	1	0.7258	G	A	G	A	0.3589	0.3589	0.031378	0.031378	0.0085907	1.03188	1.01465	1.0494	1.03 (1.01, 1.05)	0.0002597	1	a	g	G	A	0.3571	0.0087	0.6429	0.633	0.6576	-0.0465	0.0465	0.0065	1.0476	1.03434	1.06103	1.05 (1.03, 1.06)	8.352e-13	---	72.8	7.342	2	0.02545
11:60100776:T:C	11:60100776	11	60100776	T	C	C	T	C	T	0.3428	0.3428	0.0637	0.0637	0.0132	1.06577	1.03855	1.09371	1.07 (1.04, 1.09)	1.486e-06	0.999224	C	T	C	T	0.367133	0.367133	0.0707187	0.0707187	0.0150617	1.07328	1.04206	1.10544	1.07 (1.04, 1.11)	2.63619e-06	0.990705	t	c	C	T	0.3534	0.6466	0.0121	0.6329	0.6572	-0.0667	0.0667	0.0099	1.06897	1.04843	1.08992	1.07 (1.05, 1.09)	1.769e-11	--	0	0.123	1	0.726	C	T	C	T	0.3591	0.3591	0.031362	0.031362	0.0085851	1.03186	1.01464	1.04937	1.03 (1.01, 1.05)	0.00025914	1	t	c	C	T	0.3573	0.0086	0.6427	0.6329	0.6572	-0.0465	0.0465	0.0065	1.0476	1.03434	1.06103	1.05 (1.03, 1.06)	7.985e-13	---	72.9	7.393	2	0.02481
11:60101036:T:A	11:60101036	11	60101036	T	A	A	T	A	T	0.3428	0.3428	0.0637	0.0637	0.0132	1.06577	1.03855	1.09371	1.07 (1.04, 1.09)	1.447e-06	0.999265	A	T	A	T	0.367056	0.367056	0.0706696	0.0706696	0.0150631	1.07323	1.042	1.10538	1.07 (1.04, 1.11)	2.68447e-06	0.990635	a	t	A	T	0.3533	0.3533	0.012	0.3428	0.3671	0.0667	0.0667	0.0099	1.06897	1.04843	1.08992	1.07 (1.05, 1.09)	1.799e-11	++	0	0.121	1	0.7279	A	T	A	T	0.359	0.359	0.031315	0.031315	0.0085853	1.03181	1.01459	1.04932	1.03 (1.01, 1.05)	0.00026474	1	a	t	A	T	0.3573	0.0086	0.3573	0.3428	0.3671	0.0465	0.0465	0.0065	1.0476	1.03434	1.06103	1.05 (1.03, 1.06)	8.332e-13	+++	73	7.401	2	0.02471
11:60101402:C:T	11:60101402	11	60101402	C	T	T	C	T	C	0.3432	0.3432	0.0639	0.0639	0.0132	1.06599	1.03876	1.09392	1.07 (1.04, 1.09)	1.385e-06	0.998899	T	C	T	C	0.367571	0.367571	0.0701527	0.0701527	0.0150562	1.07267	1.04148	1.1048	1.07 (1.04, 1.1)	3.14103e-06	0.990448	t	c	T	C	0.3538	0.3538	0.0121	0.3432	0.3676	0.0666	0.0666	0.0099	1.06887	1.04833	1.08981	1.07 (1.05, 1.09)	1.924e-11	++	0	0.098	1	0.7548	T	C	T	C	0.3591	0.3591	0.031192	0.031192	0.0085857	1.03168	1.01447	1.04919	1.03 (1.01, 1.05)	0.00028017	1	t	c	T	C	0.3575	0.0085	0.3575	0.3432	0.3676	0.0464	0.0464	0.0065	1.04749	1.03423	1.06092	1.05 (1.03, 1.06)	9.431e-13	+++	72.9	7.384	2	0.02492
11:60101453:T:C	11:60101453	11	60101453	T	C	C	T	C	T	0.3427	0.3427	0.0637	0.0637	0.0132	1.06577	1.03855	1.09371	1.07 (1.04, 1.09)	1.466e-06	0.99936	C	T	C	T	0.367109	0.367109	0.0706865	0.0706865	0.0150635	1.07324	1.04202	1.1054	1.07 (1.04, 1.11)	2.6712e-06	0.990318	t	c	C	T	0.3533	0.6467	0.0121	0.6329	0.6573	-0.0667	0.0667	0.0099	1.06897	1.04843	1.08992	1.07 (1.05, 1.09)	1.791e-11	--	0	0.122	1	0.7272	C	T	C	T	0.359	0.359	0.031077	0.031077	0.0085854	1.03156	1.01435	1.04907	1.03 (1.01, 1.05)	0.00029493	1	t	c	C	T	0.3572	0.0086	0.6428	0.6329	0.6573	-0.0463	0.0463	0.0065	1.04739	1.03413	1.06082	1.05 (1.03, 1.06)	9.678e-13	---	73.3	7.502	2	0.02349
11:60101593:C:T	11:60101593	11	60101593	C	T	T	C	T	C	0.3427	0.3427	0.0636	0.0636	0.0132	1.06567	1.03845	1.0936	1.07 (1.04, 1.09)	1.518e-06	0.999191	T	C	T	C	0.367138	0.367138	0.070746	0.070746	0.0150631	1.07331	1.04208	1.10547	1.07 (1.04, 1.11)	2.6183e-06	0.990443	t	c	T	C	0.3533	0.3533	0.0121	0.3427	0.3671	0.0667	0.0667	0.0099	1.06897	1.04843	1.08992	1.07 (1.05, 1.09)	1.829e-11	++	0	0.127	1	0.7212	T	C	T	C	0.3591	0.3591	0.030985	0.030985	0.0085854	1.03147	1.01426	1.04897	1.03 (1.01, 1.05)	0.0003074	1	t	c	T	C	0.3573	0.0086	0.3573	0.3427	0.3671	0.0463	0.0463	0.0065	1.04739	1.03413	1.06082	1.05 (1.03, 1.06)	1.041e-12	+++	73.5	7.534	2	0.02313
11:60101718:A:G	11:60101718	11	60101718	A	G	G	A	G	A	0.3427	0.3427	0.0635	0.0635	0.0132	1.06556	1.03834	1.09349	1.07 (1.04, 1.09)	1.592e-06	0.998973	G	A	G	A	0.367258	0.367258	0.0705864	0.0705864	0.0150654	1.07314	1.04191	1.1053	1.07 (1.04, 1.11)	2.76743e-06	0.990016	a	g	G	A	0.3534	0.6466	0.0122	0.6327	0.6573	-0.0666	0.0666	0.0099	1.06887	1.04833	1.08981	1.07 (1.05, 1.09)	2.002e-11	--	0	0.125	1	0.7235	G	A	G	A	0.359	0.359	0.030962	0.030962	0.0085867	1.03145	1.01423	1.04895	1.03 (1.01, 1.05)	0.00031115	1	a	g	G	A	0.3573	0.0086	0.6427	0.6327	0.6573	-0.0462	0.0462	0.0065	1.04728	1.03403	1.06071	1.05 (1.03, 1.06)	1.127e-12	---	73.3	7.487	2	0.02367
11:60101848:C:G	11:60101848	11	60101848	C	G	G	C	G	C	0.3426	0.3426	0.0639	0.0639	0.0132	1.06599	1.03876	1.09392	1.07 (1.04, 1.09)	1.388e-06	0.998782	G	C	G	C	0.36699	0.36699	0.0708128	0.0708128	0.0150697	1.07338	1.04214	1.10556	1.07 (1.04, 1.11)	2.5882e-06	0.990252	c	g	G	C	0.3532	0.6468	0.0121	0.633	0.6574	-0.0669	0.0669	0.0099	1.06919	1.04864	1.09014	1.07 (1.05, 1.09)	1.61e-11	--	0	0.119	1	0.73	G	C	G	C	0.3589	0.3589	0.030963	0.030963	0.0085876	1.03145	1.01423	1.04896	1.03 (1.01, 1.05)	0.00031153	1	c	g	G	C	0.3571	0.0086	0.6429	0.633	0.6574	-0.0463	0.0463	0.0065	1.04739	1.03413	1.06082	1.05 (1.03, 1.06)	9.71e-13	---	73.7	7.613	2	0.02222
11:60102156:T:C	11:60102156	11	60102156	T	C	C	T	C	T	0.3184	0.3184	0.0624	0.0624	0.0135	1.06439	1.03659	1.09293	1.06 (1.04, 1.09)	3.588e-06	0.999565	C	T	C	T	0.341725	0.341725	0.0646388	0.0646388	0.015366	1.06677	1.03512	1.09939	1.07 (1.04, 1.1)	2.57554e-05	0.989968	t	c	C	T	0.3286	0.6714	0.0116	0.6583	0.6816	-0.0634	0.0634	0.0101	1.06545	1.04457	1.08675	1.07 (1.04, 1.09)	4.134e-10	--	0	0.012	1	0.9128	C	T	C	T	0.3368	0.3368	0.027916	0.027916	0.0087117	1.02831	1.0109	1.04602	1.03 (1.01, 1.05)	0.0013532	1	t	c	C	T	0.3339	0.0088	0.6661	0.6583	0.6816	-0.043	0.043	0.0066	1.04394	1.03052	1.05753	1.04 (1.03, 1.06)	7.899e-11	---	71.6	7.046	2	0.02951
11:60102384:A:G	11:60102384	11	60102384	A	G	G	A	G	A	0.3188	0.3188	0.0619	0.0619	0.0135	1.06386	1.03608	1.09238	1.06 (1.04, 1.09)	4.227e-06	0.999971	G	A	G	A	0.342262	0.342262	0.0638555	0.0638555	0.0153534	1.06594	1.03434	1.0985	1.07 (1.03, 1.1)	3.17622e-05	0.990484	a	g	G	A	0.329	0.671	0.0116	0.6577	0.6812	-0.0628	0.0628	0.0101	1.06481	1.04394	1.0861	1.06 (1.04, 1.09)	6.028e-10	--	0	0.009	1	0.9238	G	A	G	A	0.3372	0.3372	0.027594	0.027594	0.0087109	1.02798	1.01058	1.04568	1.03 (1.01, 1.05)	0.0015361	1	a	g	G	A	0.3343	0.0088	0.6657	0.6577	0.6812	-0.0425	0.0425	0.0066	1.04342	1.03001	1.057	1.04 (1.03, 1.06)	1.223e-10	---	71.1	6.928	2	0.03131
11:60102396:A:G	11:60102396	11	60102396	A	G	G	A	G	A	0.3188	0.3188	0.0619	0.0619	0.0135	1.06386	1.03608	1.09238	1.06 (1.04, 1.09)	4.258e-06	0.999711	G	A	G	A	0.342262	0.342262	0.0638562	0.0638562	0.0153534	1.06594	1.03434	1.0985	1.07 (1.03, 1.1)	3.17561e-05	0.990488	a	g	G	A	0.329	0.671	0.0116	0.6577	0.6812	-0.0628	0.0628	0.0101	1.06481	1.04394	1.0861	1.06 (1.04, 1.09)	6.027e-10	--	0	0.009	1	0.9238	G	A	G	A	0.3369	0.3369	0.027893	0.027893	0.0087116	1.02829	1.01088	1.04599	1.03 (1.01, 1.05)	0.0013657	1	a	g	G	A	0.3341	0.0088	0.6659	0.6577	0.6812	-0.0427	0.0427	0.0066	1.04362	1.03021	1.05721	1.04 (1.03, 1.06)	1.03e-10	---	70.6	6.81	2	0.0332
11:60102507:G:T	11:60102507	11	60102507	G	T	T	G	T	G	0.3189	0.3189	0.062	0.062	0.0135	1.06396	1.03618	1.09249	1.06 (1.04, 1.09)	4.104e-06	0.999709	T	G	T	G	0.342475	0.342475	0.0639608	0.0639608	0.0153496	1.06605	1.03446	1.09861	1.07 (1.03, 1.1)	3.06798e-05	0.990312	t	g	T	G	0.3292	0.3292	0.0117	0.3189	0.3425	0.0629	0.0629	0.0101	1.06492	1.04405	1.08621	1.06 (1.04, 1.09)	5.629e-10	++	0	0.009	1	0.9236	T	G	T	G	0.337	0.337	0.027983	0.027983	0.0087091	1.02838	1.01097	1.04608	1.03 (1.01, 1.05)	0.0013134	1	t	g	T	G	0.3343	0.0088	0.3343	0.3189	0.3425	0.0428	0.0428	0.0066	1.04373	1.03031	1.05732	1.04 (1.03, 1.06)	9.309e-11	+++	70.7	6.818	2	0.03308
11:60102631:A:G	11:60102631	11	60102631	A	G	G	A	G	A	0.3189	0.3189	0.062	0.062	0.0135	1.06396	1.03618	1.09249	1.06 (1.04, 1.09)	4.128e-06	0.999452	G	A	G	A	0.34254	0.34254	0.0638302	0.0638302	0.0153476	1.06591	1.03432	1.09846	1.07 (1.03, 1.1)	3.17705e-05	0.990355	a	g	G	A	0.3292	0.6708	0.0117	0.6575	0.6811	-0.0628	0.0628	0.0101	1.06481	1.04394	1.0861	1.06 (1.04, 1.09)	5.82e-10	--	0	0.008	1	0.9287	G	A	G	A	0.337	0.337	0.027968	0.027968	0.0087087	1.02836	1.01096	1.04607	1.03 (1.01, 1.05)	0.0013205	1	a	g	G	A	0.3343	0.0088	0.6657	0.6575	0.6811	-0.0428	0.0428	0.0066	1.04373	1.03031	1.05732	1.04 (1.03, 1.06)	9.598e-11	---	70.6	6.801	2	0.03336
11:60102790:G:A	11:60102790	11	60102790	G	A	A	G	G	A	0.6746	0.3254	-0.0623	0.0623	0.0135	1.06428	1.03649	1.09282	1.06 (1.04, 1.09)	3.765e-06	0.9977	A	G	G	A	0.647821	0.352179	-0.064663	0.064663	0.015371	1.0668	1.03514	1.09943	1.07 (1.04, 1.1)	2.57296e-05	0.973151	a	g	G	A	0.3371	0.6629	0.0133	0.6478	0.6746	-0.0633	0.0633	0.0101	1.06535	1.04446	1.08665	1.07 (1.04, 1.09)	4.281e-10	--	0	0.013	1	0.908	A	G	G	A	0.6621	0.3379	-0.027551	0.027551	0.0087048	1.02793	1.01054	1.04562	1.03 (1.01, 1.05)	0.0015503	1	a	g	G	A	0.3381	0.0087	0.6619	0.6478	0.6746	-0.0427	0.0427	0.0066	1.04362	1.03021	1.05721	1.04 (1.03, 1.06)	9.94e-11	---	72.1	7.178	2	0.02762
11:60103096:A:C	11:60103096	11	60103096	A	C	C	A	C	A	0.3187	0.3187	0.0625	0.0625	0.0135	1.06449	1.0367	1.09304	1.06 (1.04, 1.09)	3.639e-06	0.996381	C	A	C	A	0.342543	0.342543	0.0640924	0.0640924	0.0153489	1.06619	1.03459	1.09875	1.07 (1.03, 1.1)	2.95217e-05	0.990204	a	c	C	A	0.3291	0.6709	0.0118	0.6575	0.6813	-0.0632	0.0632	0.0101	1.06524	1.04436	1.08654	1.07 (1.04, 1.09)	4.544e-10	--	0	0.006	1	0.9379	C	A	C	A	0.337	0.337	0.028182	0.028182	0.0087111	1.02858	1.01117	1.0463	1.03 (1.01, 1.05)	0.0012157	1	a	c	C	A	0.3342	0.0089	0.6658	0.6575	0.6813	-0.0431	0.0431	0.0066	1.04404	1.03062	1.05764	1.04 (1.03, 1.06)	7.185e-11	---	70.9	6.868	2	0.03225
11:60103112:T:C	11:60103112	11	60103112	T	C	C	T	C	T	0.3186	0.3186	0.0636	0.0636	0.0135	1.06567	1.03784	1.09424	1.07 (1.04, 1.09)	2.442e-06	0.995309	C	T	C	T	0.342353	0.342353	0.064088	0.064088	0.0153618	1.06619	1.03456	1.09878	1.07 (1.03, 1.1)	3.002e-05	0.989515	t	c	C	T	0.329	0.671	0.0118	0.6576	0.6814	-0.0638	0.0638	0.0101	1.06588	1.04499	1.08719	1.07 (1.04, 1.09)	3.119e-10	--	0	0.001	1	0.981	C	T	C	T	0.337	0.337	0.028347	0.028347	0.0087126	1.02875	1.01133	1.04647	1.03 (1.01, 1.05)	0.0011396	1	t	c	C	T	0.3342	0.0089	0.6658	0.6576	0.6814	-0.0434	0.0434	0.0066	1.04436	1.03093	1.05795	1.04 (1.03, 1.06)	5.077e-11	---	71.6	7.038	2	0.02964
11:60103385:C:T	11:60103385	11	60103385	C	T	T	C	T	C	0.311	0.311	-0.0973	-0.0973	0.0142	0.907284	0.88238	0.93289	0.91 (0.88, 0.93)	7.918e-12	0.930087	T	C	T	C	0.288422	0.288422	-0.105425	-0.105425	0.0160763	0.899942	0.872027	0.92875	0.9 (0.87, 0.93)	5.22345e-11	0.961722	t	c	T	C	0.3011	0.3011	0.0112	0.2884	0.311	-0.1009	-0.1009	0.0106	0.904023	0.885435	0.923002	0.9 (0.89, 0.92)	2.618e-21	--	0	0.143	1	0.7048	T	C	T	C	0.3058	0.3058	-0.035776	-0.035776	0.0090549	0.964856	0.947884	0.982133	0.96 (0.95, 0.98)	7.7837e-05	0.99	t	c	T	C	0.3031	0.0075	0.3031	0.2884	0.311	-0.0631	-0.0631	0.0069	0.93885	0.926238	0.951633	0.94 (0.93, 0.95)	5.676e-20	---	90.8	21.838	2	1.811e-05
11:60103826:G:A	11:60103826	11	60103826	G	A	A	G	G	A	0.6744	0.3256	-0.0634	0.0634	0.0135	1.06545	1.03763	1.09402	1.07 (1.04, 1.09)	2.803e-06	0.989555	A	G	G	A	0.64765	0.35235	-0.0645463	0.0645463	0.0153709	1.06667	1.03502	1.0993	1.07 (1.04, 1.1)	2.66071e-05	0.972722	a	g	G	A	0.3372	0.6628	0.0133	0.6476	0.6744	-0.0639	0.0639	0.0101	1.06599	1.04509	1.0873	1.07 (1.05, 1.09)	2.983e-10	--	0	0.003	1	0.9553	A	G	G	A	0.6618	0.3382	-0.027508	0.027508	0.0087074	1.02789	1.0105	1.04558	1.03 (1.01, 1.05)	0.0015825	1	a	g	G	A	0.3384	0.0087	0.6616	0.6476	0.6744	-0.0429	0.0429	0.0066	1.04383	1.03042	1.05742	1.04 (1.03, 1.06)	8.01e-11	---	73	7.414	2	0.02455
11:60105199:G:C	11:60105199	11	60105199	G	C	C	G	C	G	0.2972	0.2972	0.0649	0.0649	0.014	1.06705	1.03817	1.09674	1.07 (1.04, 1.1)	3.739e-06	0.956128	C	G	C	G	0.311409	0.311409	0.0723195	0.0723195	0.0162407	1.075	1.04132	1.10977	1.07 (1.04, 1.11)	8.40271e-06	0.915453	c	g	C	G	0.3033	0.3033	0.007	0.2972	0.3114	0.0681	0.0681	0.0106	1.07047	1.04846	1.09295	1.07 (1.05, 1.09)	1.375e-10	++	0	0.12	1	0.7293	C	G	C	G	0.3123	0.3123	0.031256	0.031256	0.0089524	1.03175	1.0138	1.05001	1.03 (1.01, 1.05)	0.00048057	0.98	c	g	C	G	0.3092	0.0067	0.3092	0.2972	0.3134	0.0466	0.0466	0.0068	1.0477	1.03383	1.06176	1.05 (1.03, 1.06)	9.869e-12	+++	72	7.154	2	0.02796
11:72942876:C:T	11:72942876	11	72942876	C	T	T	C	T	C	0.0009	0.0009	-1.2233	-1.2233	0.2727	0.294258	0.172425	0.502174	0.29 (0.17, 0.5)	7.265e-06	0.434923	NA	NA	NA	NA	NA	NA	NA	NA	NA	NA	NA	NA	NA	NA	NA	t	c	T	C	0.0009	0.0009	0	0.0009	0.0009	-1.2233	-1.2233	0.2727	0.294258	0.172425	0.502174	0.29 (0.17, 0.5)	7.261e-06	-?	0	0	0	1	0	NA	NA	0	NA	NA	NA	NA	NA	NA	NA	NA	NA	NA	NA	t	c	T	C	0.0009	0	0.0009	0.0009	0.0009	-1.2233	-1.2233	0.2727	0.294258	0.172425	0.502174	0.29 (0.17, 0.5)	7.261e-06	-??	0	0	0	1
11:76448286:C:A	11:76448286	11	76448286	C	A	A	C	A	C	0.1122	0.1122	0.0879	0.0879	0.0197	1.09188	1.05052	1.13486	1.09 (1.05, 1.13)	8.125e-06	0.983895	A	C	A	C	0.115003	0.115003	0.00608839	0.00608839	0.0226331	1.00611	0.962451	1.05174	1.01 (0.96, 1.05)	0.78793	0.976846	a	c	A	C	0.1134	0.1134	0.0014	0.1122	0.115	0.0526	0.0526	0.0149	1.05401	1.02367	1.08524	1.05 (1.02, 1.09)	0.0003968	++	86.5	7.434	1	0.0064	A	C	A	C	0.1093	0.1093	0.0111	0.0111	0.013142	1.01116	0.985449	1.03755	1.01 (0.99, 1.04)	0.39833	1	a	c	A	C	0.1112	0.0022	0.1112	0.1095	0.115	0.0293	0.0293	0.0098	1.02973	1.01014	1.0497	1.03 (1.01, 1.05)	0.002889	+++	83.1	11.818	2	0.002715
11:76448471:G:A	11:76448471	11	76448471	G	A	A	G	A	G	0.1121	0.1121	0.0872	0.0872	0.0197	1.09111	1.04979	1.13407	1.09 (1.05, 1.13)	9.539e-06	0.985021	A	G	A	G	0.114864	0.114864	0.00365148	0.00365148	0.0226421	1.00366	0.960091	1.0492	1 (0.96, 1.05)	0.871883	0.976931	a	g	A	G	0.1133	0.1133	0.0014	0.1121	0.1149	0.0512	0.0512	0.0149	1.05253	1.02224	1.08372	1.05 (1.02, 1.08)	0.0005706	++	87.1	7.749	1	0.005373	A	G	A	G	0.1093	0.1093	0.011575	0.011575	0.01314	1.01164	0.985921	1.03803	1.01 (0.99, 1.04)	0.37835	1	a	g	A	G	0.1112	0.0021	0.1112	0.1095	0.1149	0.029	0.029	0.0098	1.02942	1.00984	1.04939	1.03 (1.01, 1.05)	0.003261	+++	83	11.74	2	0.002823
11:76448859:T:C	11:76448859	11	76448859	T	C	C	T	C	T	0.1121	0.1121	0.0872	0.0872	0.0197	1.09111	1.04979	1.13407	1.09 (1.05, 1.13)	9.268e-06	0.98643	C	T	C	T	0.114855	0.114855	0.00388708	0.00388708	0.02265	1.00389	0.960303	1.04947	1 (0.96, 1.05)	0.863742	0.976703	t	c	C	T	0.1133	0.8867	0.0014	0.8851	0.8879	-0.0513	0.0513	0.0149	1.05264	1.02234	1.08383	1.05 (1.02, 1.08)	0.0005554	--	87	7.703	1	0.005514	C	T	C	T	0.1095	0.1095	0.011936	0.011936	0.013128	1.01201	0.9863	1.03839	1.01 (0.99, 1.04)	0.36324	1	t	c	C	T	0.1113	0.002	0.8887	0.8851	0.8903	-0.0292	0.0292	0.0098	1.02963	1.01004	1.0496	1.03 (1.01, 1.05)	0.003008	---	82.8	11.646	2	0.002958
11:85652251:C:T	11:85652251	11	85652251	C	T	T	C	T	C	0.1508	0.1508	-0.0874	-0.0874	0.0179	0.91631	0.88472	0.949029	0.92 (0.88, 0.95)	1.005e-06	0.991885	T	C	T	C	0.144303	0.144303	-0.0966929	-0.0966929	0.0204452	0.907835	0.872175	0.944953	0.91 (0.87, 0.94)	2.21035e-06	0.989115	t	c	T	C	0.148	0.148	0.0032	0.1443	0.1508	-0.0914	-0.0914	0.0135	0.912653	0.88882	0.937124	0.91 (0.89, 0.94)	1.129e-11	--	0	0.117	1	0.7324	T	C	T	C	0.1473	0.1473	-0.044042	-0.044042	0.011792	0.956914	0.935051	0.979288	0.96 (0.94, 0.98)	0.00018771	1	t	c	T	C	0.1471	0.0023	0.1471	0.1443	0.1508	-0.0646	-0.0646	0.0089	0.937442	0.921231	0.953939	0.94 (0.92, 0.95)	3.283e-13	---	71.9	7.126	2	0.02836
11:85652826:G:A	11:85652826	11	85652826	G	A	A	G	A	G	0.493	0.493	0.0713	0.0713	0.0126	1.0739	1.04771	1.10075	1.07 (1.05, 1.1)	1.703e-08	0.990862	A	G	G	A	0.502402	0.497598	0.0746059	-0.0746059	0.0143271	0.928109	0.902409	0.954541	0.93 (0.9, 0.95)	1.89972e-07	0.983629	a	g	A	G	0.4971	0.4971	0.0047	0.493	0.5024	0.0727	0.0727	0.0095	1.07541	1.05557	1.09562	1.08 (1.06, 1.1)	1.493e-14	++	0	0.03	1	0.8624	A	G	A	G	0.4917	0.4917	0.0092373	0.0092373	0.0082576	1.00928	0.993076	1.02575	1.01 (0.99, 1.03)	0.2633	0.93	a	g	A	G	0.4943	0.0039	0.4943	0.4921	0.5024	0.0367	0.0367	0.0062	1.03738	1.02485	1.05006	1.04 (1.02, 1.05)	3.677e-09	+++	92.2	25.601	2	2.759e-06
11:85655105:A:C	11:85655105	11	85655105	A	C	C	A	A	C	0.789	0.211	0.0978	-0.0978	0.0159	0.90683	0.879006	0.935536	0.91 (0.88, 0.94)	8.412e-10	0.993835	C	A	A	C	0.806106	0.193894	0.0982	-0.0982	0.0183255	0.906468	0.874487	0.939618	0.91 (0.87, 0.94)	8.18003e-08	0.976096	a	c	A	C	0.2037	0.2037	0.0085	0.1939	0.211	-0.098	-0.098	0.012	0.906649	0.885573	0.928226	0.91 (0.89, 0.93)	3.413e-16	--	0	0	1	0.9868	C	A	A	C	0.8066	0.1934	0.047823	-0.047823	0.010574	0.953303	0.933749	0.973266	0.95 (0.93, 0.97)	6.1033e-06	1	a	c	A	C	0.1972	0.008	0.1972	0.1922	0.211	-0.0697	-0.0697	0.0079	0.932674	0.918343	0.947227	0.93 (0.92, 0.95)	1.559e-18	---	79.6	9.823	2	0.007363
11:85657759:A:C	11:85657759	11	85657759	A	C	C	A	C	A	0.4563	0.4563	0.0558	0.0558	0.0126	1.05739	1.03159	1.08382	1.06 (1.03, 1.08)	9.961e-06	0.99346	C	A	C	A	0.451051	0.451051	0.0479133	0.0479133	0.0144301	1.04908	1.01982	1.07917	1.05 (1.02, 1.08)	0.000897924	0.985829	a	c	C	A	0.454	0.546	0.0026	0.5437	0.5489	-0.0524	0.0524	0.0095	1.0538	1.03436	1.0736	1.05 (1.03, 1.07)	3.395e-08	--	0	0.169	1	0.6806	C	A	C	A	0.4538	0.4538	0.032396	0.032396	0.008284	1.03293	1.01629	1.04983	1.03 (1.02, 1.05)	9.2043e-05	0.98	a	c	C	A	0.4547	0.0018	0.5453	0.5437	0.5489	-0.041	0.041	0.0062	1.04185	1.02927	1.05459	1.04 (1.03, 1.05)	4.836e-11	---	25.6	2.688	2	0.2608
11:85659847:C:T	11:85659847	11	85659847	C	T	T	C	C	T	0.7886	0.2114	0.0973	-0.0973	0.0159	0.907284	0.879445	0.936004	0.91 (0.88, 0.94)	1.023e-09	0.993655	T	C	C	T	0.805641	0.194359	0.0972736	-0.0972736	0.0183041	0.907308	0.875334	0.940449	0.91 (0.88, 0.94)	1.04531e-07	0.976307	t	c	C	T	0.2041	0.7959	0.0084	0.7886	0.8056	0.0973	-0.0973	0.012	0.907284	0.886193	0.928876	0.91 (0.89, 0.93)	5.277e-16	++	0	0	1	0.9991	T	C	C	T	0.8065	0.1935	0.047339	-0.047339	0.010565	0.953764	0.934217	0.97372	0.95 (0.93, 0.97)	7.4335e-06	1	t	c	C	T	0.1974	0.0081	0.8026	0.7886	0.8077	0.0691	-0.0691	0.0079	0.933233	0.918894	0.947796	0.93 (0.92, 0.95)	2.822e-18	+++	79.5	9.757	2	0.007608
11:85662839:T:G	11:85662839	11	85662839	T	G	G	T	T	G	0.7926	0.2074	0.0957	-0.0957	0.0159	0.908737	0.880853	0.937502	0.91 (0.88, 0.94)	1.619e-09	0.994922	G	T	T	G	0.798457	0.201543	0.089445	-0.089445	0.0180446	0.914439	0.882662	0.947359	0.91 (0.88, 0.95)	7.0315e-07	0.977034	t	g	T	G	0.2048	0.2048	0.0029	0.2015	0.2074	-0.093	-0.093	0.0119	0.911194	0.890187	0.932696	0.91 (0.89, 0.93)	6.547e-15	--	0	0.068	1	0.7948	G	T	T	G	0.8004	0.1996	0.04786	-0.04786	0.010444	0.953267	0.933952	0.972982	0.95 (0.93, 0.97)	4.596e-06	1	t	g	T	G	0.2012	0.0037	0.2012	0.1984	0.2074	-0.0674	-0.0674	0.0079	0.934821	0.920458	0.949409	0.93 (0.92, 0.95)	9.392e-18	---	75.5	8.161	2	0.0169
11:85664904:G:C	11:85664904	11	85664904	G	C	C	G	G	C	0.7867	0.2133	0.0941	-0.0941	0.0159	0.910192	0.882264	0.939004	0.91 (0.88, 0.94)	2.968e-09	0.996246	C	G	G	C	0.802016	0.197984	0.0931163	-0.0931163	0.0181683	0.911088	0.879215	0.944116	0.91 (0.88, 0.94)	2.91027e-07	0.977406	c	g	G	C	0.2067	0.7933	0.0076	0.7867	0.802	0.0937	-0.0937	0.012	0.910556	0.88939	0.932226	0.91 (0.89, 0.93)	4.922e-15	++	0	0.002	1	0.9675	C	G	G	C	0.8045	0.1955	0.045557	-0.045557	0.010513	0.955465	0.935979	0.975357	0.96 (0.94, 0.98)	1.4689e-05	1	c	g	G	C	0.1997	0.0079	0.8003	0.7867	0.8057	0.0665	-0.0665	0.0079	0.935663	0.921287	0.950263	0.94 (0.92, 0.95)	3.675e-17	+++	78.1	9.128	2	0.01042
11:85666138:T:C	11:85666138	11	85666138	T	C	C	T	T	C	0.7885	0.2115	0.0975	-0.0975	0.0159	0.907102	0.879269	0.935816	0.91 (0.88, 0.94)	8.768e-10	0.99677	C	T	T	C	0.805794	0.194206	0.0974439	-0.0974439	0.0182949	0.907153	0.875201	0.940272	0.91 (0.88, 0.94)	9.78413e-08	0.977537	t	c	T	C	0.2041	0.2041	0.0086	0.1942	0.2115	-0.0975	-0.0975	0.012	0.907102	0.886016	0.92869	0.91 (0.89, 0.93)	4.574e-16	--	0	0	1	0.9982	C	T	T	C	0.8063	0.1937	0.046559	-0.046559	0.010556	0.954508	0.934963	0.974463	0.95 (0.93, 0.97)	1.0312e-05	1	t	c	T	C	0.1975	0.0081	0.1975	0.1925	0.2115	-0.0688	-0.0688	0.0079	0.933513	0.91917	0.94808	0.93 (0.92, 0.95)	4.091e-18	---	80.3	10.149	2	0.006255
11:85666440:A:C	11:85666440	11	85666440	A	C	C	A	A	C	0.7885	0.2115	0.0972	-0.0972	0.0159	0.907375	0.879533	0.936097	0.91 (0.88, 0.94)	9.651e-10	0.99685	C	A	A	C	0.806004	0.193996	0.0977014	-0.0977014	0.0183023	0.90692	0.874963	0.940044	0.91 (0.87, 0.94)	9.16045e-08	0.977338	a	c	A	C	0.204	0.204	0.0087	0.194	0.2115	-0.0974	-0.0974	0.012	0.907193	0.886105	0.928783	0.91 (0.89, 0.93)	4.823e-16	--	0	0	1	0.9835	C	A	A	C	0.8065	0.1935	0.046789	-0.046789	0.010562	0.954289	0.934737	0.97425	0.95 (0.93, 0.97)	9.4299e-06	1	a	c	A	C	0.1974	0.0081	0.1974	0.1923	0.2115	-0.0689	-0.0689	0.0079	0.93342	0.919078	0.947986	0.93 (0.92, 0.95)	3.719e-18	---	80.1	10.027	2	0.006648
11:85670945:A:C	11:85670945	11	85670945	A	C	C	A	A	C	0.6707	0.3293	0.1078	-0.1078	0.0135	0.897807	0.874363	0.92188	0.9 (0.87, 0.92)	1.633e-15	0.99769	C	A	A	C	0.682797	0.317203	0.10905	-0.10905	0.0154649	0.896686	0.869914	0.924281	0.9 (0.87, 0.92)	1.69063e-12	0.984509	a	c	A	C	0.3241	0.3241	0.006	0.3172	0.3293	-0.1083	-0.1083	0.0102	0.897358	0.879596	0.915479	0.9 (0.88, 0.92)	1.692e-26	--	0	0.004	1	0.9514	C	A	A	C	0.6747	0.3253	0.037905	-0.037905	0.0088594	0.962804	0.94623	0.979669	0.96 (0.95, 0.98)	1.8818e-05	1	a	c	A	C	0.324	0.0039	0.324	0.3172	0.3293	-0.0683	-0.0683	0.0067	0.93398	0.921795	0.946326	0.93 (0.92, 0.95)	1.559e-24	---	92.7	27.275	2	1.195e-06
11:85671702:A:C	11:85671702	11	85671702	A	C	C	A	A	C	0.785	0.215	0.0957	-0.0957	0.0158	0.908737	0.881026	0.937319	0.91 (0.88, 0.94)	1.254e-09	0.998786	C	A	A	C	0.802077	0.197923	0.0949857	-0.0949857	0.0181591	0.909386	0.877588	0.942336	0.91 (0.88, 0.94)	1.65068e-07	0.977289	a	c	A	C	0.2076	0.2076	0.0085	0.1979	0.215	-0.0954	-0.0954	0.0119	0.909009	0.888053	0.93046	0.91 (0.89, 0.93)	1.215e-15	--	0	0.001	1	0.9763	C	A	A	C	0.8022	0.1978	0.048847	-0.048847	0.01048	0.952327	0.932965	0.972091	0.95 (0.93, 0.97)	3.1457e-06	1	a	c	A	C	0.2014	0.0078	0.2014	0.1966	0.215	-0.0691	-0.0691	0.0079	0.933233	0.918894	0.947796	0.93 (0.92, 0.95)	1.568e-18	---	76.7	8.601	2	0.01356
11:85672383:G:A	11:85672383	11	85672383	G	A	A	G	G	A	0.7829	0.2171	0.0935	-0.0935	0.0157	0.910738	0.88314	0.939199	0.91 (0.88, 0.94)	2.59e-09	0.998872	A	G	G	A	0.798341	0.201659	0.0900304	-0.0900304	0.0180387	0.913903	0.882156	0.946793	0.91 (0.88, 0.95)	5.8951e-07	0.977192	a	g	G	A	0.2104	0.7896	0.0076	0.7829	0.7983	0.092	-0.092	0.0118	0.912105	0.891252	0.933446	0.91 (0.89, 0.93)	7.918e-15	++	0	0.021	1	0.8846	A	G	G	A	0.8001	0.1999	0.046654	-0.046654	0.010429	0.954418	0.935107	0.974127	0.95 (0.94, 0.97)	7.7007e-06	1	a	g	G	A	0.2038	0.0077	0.7962	0.7829	0.8013	0.0665	-0.0665	0.0078	0.935663	0.921467	0.950077	0.94 (0.92, 0.95)	2.037e-17	+++	75.8	8.28	2	0.01592
11:85673124:A:G	11:85673124	11	85673124	A	G	G	A	A	G	0.785	0.215	0.0959	-0.0959	0.0158	0.908555	0.88085	0.937131	0.91 (0.88, 0.94)	1.191e-09	0.998835	G	A	A	G	0.802079	0.197921	0.0948881	-0.0948881	0.0181596	0.909475	0.877673	0.942428	0.91 (0.88, 0.94)	1.70083e-07	0.977249	a	g	A	G	0.2076	0.2076	0.0085	0.1979	0.215	-0.0955	-0.0955	0.0119	0.908918	0.887964	0.930367	0.91 (0.89, 0.93)	1.158e-15	--	0	0.002	1	0.9665	G	A	A	G	0.8022	0.1978	0.048829	-0.048829	0.010479	0.952344	0.932983	0.972106	0.95 (0.93, 0.97)	3.1677e-06	1	a	g	A	G	0.2014	0.0078	0.2014	0.1966	0.215	-0.0692	-0.0692	0.0079	0.93314	0.918803	0.947701	0.93 (0.92, 0.95)	1.529e-18	---	76.8	8.636	2	0.01333
11:85675533:C:T	11:85675533	11	85675533	C	T	T	C	C	T	0.788	0.212	0.0976	-0.0976	0.0159	0.907012	0.879181	0.935723	0.91 (0.88, 0.94)	7.798e-10	0.998808	T	C	C	T	0.805259	0.194741	0.0980883	-0.0980883	0.0182778	0.906569	0.874666	0.939635	0.91 (0.87, 0.94)	7.83007e-08	0.977501	t	c	C	T	0.2046	0.7954	0.0085	0.788	0.8053	0.0978	-0.0978	0.012	0.90683	0.88575	0.928412	0.91 (0.89, 0.93)	3.537e-16	++	0	0	1	0.9839	T	C	C	T	0.8061	0.1939	0.045358	-0.045358	0.010542	0.955655	0.936112	0.975607	0.96 (0.94, 0.98)	1.6882e-05	1	t	c	C	T	0.1979	0.0081	0.8021	0.788	0.8073	0.0682	-0.0682	0.0079	0.934074	0.919722	0.948649	0.93 (0.92, 0.95)	7.046e-18	+++	81.5	10.788	2	0.004544
11:85681583:A:G	11:85681583	11	85681583	A	G	G	A	A	G	0.6727	0.3273	0.1092	-0.1092	0.0135	0.896551	0.873139	0.92059	0.9 (0.87, 0.92)	7.352e-16	0.99913	G	A	A	G	0.685816	0.314184	0.113751	-0.113751	0.0154959	0.89248	0.865781	0.920002	0.89 (0.87, 0.92)	2.01229e-13	0.984873	a	g	A	G	0.3216	0.3216	0.0065	0.3142	0.3273	-0.1112	-0.1112	0.0102	0.89476	0.877049	0.912828	0.89 (0.88, 0.91)	9.153e-28	--	0	0.049	1	0.8247	G	A	A	G	0.6768	0.3232	0.039553	-0.039553	0.0088718	0.961219	0.944649	0.97808	0.96 (0.94, 0.98)	8.2626e-06	1	a	g	A	G	0.3217	0.0043	0.3217	0.3142	0.3273	-0.0705	-0.0705	0.0067	0.931928	0.91977	0.944247	0.93 (0.92, 0.94)	5.868e-26	---	92.9	28.176	2	7.615e-07
11:85682120:T:G	11:85682120	11	85682120	T	G	G	T	T	G	0.783	0.217	0.0934	-0.0934	0.0157	0.910829	0.883228	0.939293	0.91 (0.88, 0.94)	2.788e-09	0.9983	G	T	T	G	0.798322	0.201678	0.0891117	-0.0891117	0.0180405	0.914743	0.882964	0.947667	0.91 (0.88, 0.95)	7.68881e-07	0.976213	t	g	T	G	0.2104	0.2104	0.0076	0.2017	0.217	-0.0916	-0.0916	0.0118	0.91247	0.891609	0.93382	0.91 (0.89, 0.93)	1.073e-14	--	0	0.032	1	0.8577	G	T	T	G	0.8003	0.1997	0.047449	-0.047449	0.01043	0.953659	0.934362	0.973355	0.95 (0.93, 0.97)	5.3838e-06	1	t	g	T	G	0.2037	0.0078	0.2037	0.1985	0.217	-0.0667	-0.0667	0.0078	0.935476	0.921283	0.949887	0.94 (0.92, 0.95)	1.553e-17	---	74.5	7.842	2	0.01982
11:85682817:A:G	11:85682817	11	85682817	A	G	G	A	A	G	0.6707	0.3293	0.1072	-0.1072	0.0135	0.898346	0.874887	0.922433	0.9 (0.87, 0.92)	2.253e-15	0.999113	G	A	A	G	0.682252	0.317748	0.109995	-0.109995	0.0154507	0.895839	0.869116	0.923383	0.9 (0.87, 0.92)	1.03599e-12	0.984963	a	g	A	G	0.3243	0.3243	0.0057	0.3177	0.3293	-0.1084	-0.1084	0.0102	0.897269	0.879509	0.915387	0.9 (0.88, 0.92)	1.502e-26	--	0	0.019	1	0.8916	G	A	A	G	0.6747	0.3253	0.038337	-0.038337	0.0088541	0.962389	0.945831	0.979236	0.96 (0.95, 0.98)	1.4919e-05	1	a	g	A	G	0.3241	0.0038	0.3241	0.3177	0.3293	-0.0686	-0.0686	0.0067	0.9337	0.921519	0.946042	0.93 (0.92, 0.95)	9.738e-25	---	92.6	27.036	2	1.347e-06
11:85685166:A:G	11:85685166	11	85685166	A	G	G	A	A	G	0.7884	0.2116	0.0972	-0.0972	0.0159	0.907375	0.879533	0.936097	0.91 (0.88, 0.94)	9.383e-10	0.998978	G	A	A	G	0.805509	0.194491	0.0982682	-0.0982682	0.0182818	0.906406	0.874502	0.939473	0.91 (0.87, 0.94)	7.46193e-08	0.977626	a	g	A	G	0.2042	0.2042	0.0085	0.1945	0.2116	-0.0977	-0.0977	0.012	0.906921	0.885839	0.928505	0.91 (0.89, 0.93)	3.948e-16	--	0	0.002	1	0.9648	G	A	A	G	0.8064	0.1936	0.046942	-0.046942	0.01055	0.954143	0.934616	0.974078	0.95 (0.93, 0.97)	8.6169e-06	1	a	g	A	G	0.1976	0.0081	0.1976	0.1924	0.2116	-0.0691	-0.0691	0.0079	0.933233	0.918894	0.947796	0.93 (0.92, 0.95)	2.863e-18	---	80.2	10.08	2	0.006474
11:85686151:A:T	11:85686151	11	85686151	A	T	T	A	A	T	0.7864	0.2136	0.0942	-0.0942	0.0158	0.910101	0.882349	0.938726	0.91 (0.88, 0.94)	2.671e-09	0.999027	T	A	A	T	0.801844	0.198156	0.0937601	-0.0937601	0.0181545	0.910501	0.878673	0.943483	0.91 (0.88, 0.94)	2.35836e-07	0.97787	a	t	A	T	0.2069	0.2069	0.0076	0.1982	0.2136	-0.094	-0.094	0.0119	0.910283	0.889297	0.931764	0.91 (0.89, 0.93)	3.074e-15	--	0	0	1	0.9854	T	A	A	T	0.8043	0.1957	0.045251	-0.045251	0.0105	0.955758	0.936289	0.975631	0.96 (0.94, 0.98)	1.6347e-05	1	a	t	A	T	0.2	0.008	0.2	0.1945	0.2136	-0.0666	-0.0666	0.0079	0.935569	0.921195	0.950168	0.94 (0.92, 0.95)	2.965e-17	---	78.8	9.424	2	0.008988
11:85686223:A:T	11:85686223	11	85686223	A	T	T	A	A	T	0.7884	0.2116	0.097	-0.097	0.0159	0.907556	0.879709	0.936284	0.91 (0.88, 0.94)	1.009e-09	0.999017	T	A	A	T	0.805481	0.194519	0.0980817	-0.0980817	0.0182814	0.906575	0.874666	0.939648	0.91 (0.87, 0.94)	7.8926e-08	0.977599	a	t	A	T	0.2042	0.2042	0.0085	0.1945	0.2116	-0.0975	-0.0975	0.012	0.907102	0.886016	0.92869	0.91 (0.89, 0.93)	4.509e-16	--	0	0.002	1	0.9644	T	A	A	T	0.8064	0.1936	0.047065	-0.047065	0.01055	0.954025	0.934501	0.973958	0.95 (0.93, 0.97)	8.1504e-06	1	a	t	A	T	0.1976	0.0081	0.1976	0.1924	0.2116	-0.069	-0.069	0.0079	0.933327	0.918986	0.947891	0.93 (0.92, 0.95)	2.91e-18	---	79.9	9.955	2	0.006893
11:85689435:T:C	11:85689435	11	85689435	T	C	C	T	T	C	0.7867	0.2133	0.094	-0.094	0.0158	0.910283	0.882525	0.938913	0.91 (0.88, 0.94)	2.992e-09	0.998317	C	T	T	C	0.801756	0.198244	0.0929677	-0.0929677	0.0181602	0.911223	0.879359	0.944241	0.91 (0.88, 0.94)	3.00347e-07	0.976585	t	c	T	C	0.2068	0.2068	0.0075	0.1982	0.2133	-0.0936	-0.0936	0.0119	0.910647	0.889653	0.932137	0.91 (0.89, 0.93)	4.207e-15	--	0	0.002	1	0.9658	C	T	T	C	0.8045	0.1955	0.046099	-0.046099	0.010528	0.954947	0.935444	0.974857	0.95 (0.94, 0.97)	1.1947e-05	1	t	c	T	C	0.1998	0.0079	0.1998	0.1943	0.2133	-0.0669	-0.0669	0.0079	0.935289	0.920918	0.949883	0.94 (0.92, 0.95)	2.299e-17	---	77.5	8.906	2	0.01164
11:85689712:A:T	11:85689712	11	85689712	A	T	T	A	A	T	0.671	0.329	0.1084	-0.1084	0.0135	0.897269	0.873838	0.921327	0.9 (0.87, 0.92)	1.104e-15	0.999073	T	A	A	T	0.682774	0.317226	0.110393	-0.110393	0.0154647	0.895482	0.868747	0.92304	0.9 (0.87, 0.92)	8.99872e-13	0.984818	a	t	A	T	0.3239	0.3239	0.0058	0.3172	0.329	-0.1093	-0.1093	0.0102	0.896461	0.878717	0.914564	0.9 (0.88, 0.91)	6.361e-27	--	0	0.009	1	0.9227	T	A	A	T	0.6754	0.3246	0.038467	-0.038467	0.0088614	0.962263	0.945695	0.979122	0.96 (0.95, 0.98)	1.419e-05	1	a	t	A	T	0.3235	0.0038	0.3235	0.3172	0.329	-0.069	-0.069	0.0067	0.933327	0.92115	0.945664	0.93 (0.92, 0.95)	5.124e-25	---	92.7	27.554	2	1.039e-06
11:85691662:G:C	11:85691662	11	85691662	G	C	C	G	G	C	0.7865	0.2135	0.0946	-0.0946	0.0158	0.909737	0.881996	0.93835	0.91 (0.88, 0.94)	2.286e-09	0.998082	NA	NA	NA	NA	NA	NA	NA	NA	NA	NA	NA	NA	NA	NA	NA	c	g	G	C	0.2135	0.7865	0	0.7865	0.7865	0.0946	-0.0946	0.0158	0.909737	0.881996	0.93835	0.91 (0.88, 0.94)	2.133e-09	+?	0	0	0	1	C	G	G	C	0.8043	0.1957	0.046026	-0.046026	0.010524	0.955017	0.93552	0.974921	0.96 (0.94, 0.97)	1.2238e-05	1	c	g	G	C	0.2004	0.0087	0.7996	0.7865	0.8054	0.061	-0.061	0.0088	0.940823	0.924735	0.957191	0.94 (0.92, 0.96)	3.426e-12	+?+	84.7	6.547	1	0.01051
11:85691810:C:A	11:85691810	11	85691810	C	A	A	C	C	A	0.6704	0.3296	0.1085	-0.1085	0.0135	0.897179	0.873751	0.921235	0.9 (0.87, 0.92)	1.038e-15	0.998804	A	C	C	A	0.681997	0.318003	0.108659	-0.108659	0.015453	0.897036	0.870274	0.924621	0.9 (0.87, 0.92)	1.95159e-12	0.984744	a	c	C	A	0.3246	0.6754	0.0057	0.6704	0.682	0.1086	-0.1086	0.0102	0.897089	0.879333	0.915204	0.9 (0.88, 0.92)	1.279e-26	++	0	0	1	0.9938	A	C	C	A	0.6748	0.3252	0.039095	-0.039095	0.0088567	0.961659	0.94511	0.978499	0.96 (0.95, 0.98)	1.014e-05	1	a	c	C	A	0.3241	0.0038	0.6759	0.6704	0.682	0.0691	-0.0691	0.0067	0.933233	0.921058	0.945569	0.93 (0.92, 0.95)	4.512e-25	+++	92.5	26.549	2	1.718e-06
11:85692342:A:C	11:85692342	11	85692342	A	C	C	A	A	C	0.7867	0.2133	0.0941	-0.0941	0.0158	0.910192	0.882437	0.93882	0.91 (0.88, 0.94)	2.873e-09	0.998275	C	A	A	C	0.801846	0.198154	0.0929411	-0.0929411	0.0181666	0.911247	0.879372	0.944278	0.91 (0.88, 0.94)	3.05593e-07	0.976284	a	c	A	C	0.2068	0.2068	0.0075	0.1982	0.2133	-0.0936	-0.0936	0.0119	0.910647	0.889653	0.932137	0.91 (0.89, 0.93)	4.12e-15	--	0	0.002	1	0.9616	C	A	A	C	0.8045	0.1955	0.04627	-0.04627	0.010528	0.954784	0.935284	0.974691	0.95 (0.94, 0.97)	1.1077e-05	1	a	c	A	C	0.1998	0.0079	0.1998	0.1944	0.2133	-0.067	-0.067	0.0079	0.935195	0.920826	0.949788	0.94 (0.92, 0.95)	2.044e-17	---	77.4	8.858	2	0.01193
11:85696670:G:A	11:85696670	11	85696670	G	A	A	G	G	A	0.7851	0.2149	0.0962	-0.0962	0.0158	0.908282	0.880586	0.93685	0.91 (0.88, 0.94)	1.051e-09	0.998485	A	G	G	A	0.801754	0.198246	0.0963566	-0.0963566	0.0181587	0.90814	0.876387	0.941044	0.91 (0.88, 0.94)	1.09249e-07	0.975929	a	g	G	A	0.2077	0.7923	0.0082	0.7851	0.8018	0.0963	-0.0963	0.0119	0.908192	0.887254	0.929623	0.91 (0.89, 0.93)	6.67e-16	++	0	0	1	0.9948	A	G	G	A	0.8024	0.1976	0.050851	-0.050851	0.010501	0.95042	0.931059	0.970184	0.95 (0.93, 0.97)	1.2828e-06	1	a	g	G	A	0.2013	0.0079	0.7987	0.7851	0.8037	0.0707	-0.0707	0.0079	0.931741	0.917425	0.946281	0.93 (0.92, 0.95)	2.901e-19	+++	75.5	8.174	2	0.01679
11:85698207:A:T	11:85698207	11	85698207	A	T	T	A	A	T	0.7828	0.2172	0.0936	-0.0936	0.0157	0.910647	0.883051	0.939105	0.91 (0.88, 0.94)	2.503e-09	0.998365	T	A	A	T	0.797784	0.202216	0.0922028	-0.0922028	0.0180257	0.91192	0.880264	0.944715	0.91 (0.88, 0.94)	3.07208e-07	0.976143	a	t	A	T	0.2107	0.2107	0.0074	0.2022	0.2172	-0.093	-0.093	0.0118	0.911194	0.890361	0.932513	0.91 (0.89, 0.93)	3.993e-15	--	0	0.003	1	0.9534	T	A	A	T	0.8002	0.1998	0.048887	-0.048887	0.010453	0.952289	0.932977	0.972	0.95 (0.93, 0.97)	2.9128e-06	1	a	t	A	T	0.2039	0.0078	0.2039	0.1986	0.2172	-0.0682	-0.0682	0.0078	0.934074	0.919902	0.948463	0.93 (0.92, 0.95)	3.178e-18	---	74.4	7.804	2	0.0202
11:85698598:G:A	11:85698598	11	85698598	G	A	A	G	G	A	0.785	0.215	0.0962	-0.0962	0.0158	0.908282	0.880586	0.93685	0.91 (0.88, 0.94)	1.054e-09	0.998446	A	G	G	A	0.80179	0.19821	0.0958057	-0.0958057	0.0181578	0.908641	0.876871	0.941561	0.91 (0.88, 0.94)	1.28835e-07	0.975926	a	g	G	A	0.2078	0.7922	0.0083	0.785	0.8018	0.096	-0.096	0.0119	0.908464	0.88752	0.929902	0.91 (0.89, 0.93)	7.84e-16	++	0	0	1	0.9869	A	G	G	A	0.8024	0.1976	0.050739	-0.050739	0.010502	0.950527	0.931161	0.970295	0.95 (0.93, 0.97)	1.3551e-06	1	a	g	G	A	0.2013	0.0079	0.7987	0.785	0.8037	0.0705	-0.0705	0.0079	0.931928	0.917609	0.94647	0.93 (0.92, 0.95)	3.517e-19	+++	75.4	8.129	2	0.01718
11:85700000:C:A	11:85700000	11	85700000	C	A	A	C	C	A	0.7884	0.2116	0.0978	-0.0978	0.0159	0.90683	0.879006	0.935536	0.91 (0.88, 0.94)	7.391e-10	0.998581	A	C	C	A	0.805097	0.194903	0.0991373	-0.0991373	0.0182826	0.905618	0.873741	0.938659	0.91 (0.87, 0.94)	5.72933e-08	0.975506	a	c	C	A	0.2044	0.7956	0.0083	0.7884	0.8051	0.0984	-0.0984	0.012	0.906286	0.885219	0.927855	0.91 (0.89, 0.93)	2.411e-16	++	0	0.003	1	0.956	A	C	C	A	0.8064	0.1936	0.049411	-0.049411	0.010579	0.95179	0.932258	0.971731	0.95 (0.93, 0.97)	2.9986e-06	1	a	c	C	A	0.1976	0.0081	0.8024	0.7884	0.8076	0.0708	-0.0708	0.0079	0.931648	0.917334	0.946186	0.93 (0.92, 0.95)	4.405e-19	+++	78.7	9.374	2	0.009215
11:85701622:T:C	11:85701622	11	85701622	T	C	C	T	T	C	0.789	0.211	0.0965	-0.0965	0.0159	0.90801	0.880149	0.936753	0.91 (0.88, 0.94)	1.295e-09	0.998647	C	T	T	C	0.805998	0.194002	0.0977675	-0.0977675	0.0183122	0.90686	0.874888	0.94	0.91 (0.87, 0.94)	9.12624e-08	0.975678	t	c	T	C	0.2037	0.2037	0.0084	0.194	0.211	-0.097	-0.097	0.012	0.907556	0.886459	0.929155	0.91 (0.89, 0.93)	6.314e-16	--	0	0.003	1	0.9583	C	T	T	C	0.8071	0.1929	0.047776	-0.047776	0.010588	0.953347	0.933767	0.973338	0.95 (0.93, 0.97)	6.4156e-06	1	t	c	T	C	0.1969	0.0081	0.1969	0.1917	0.211	-0.0693	-0.0693	0.0079	0.933047	0.918711	0.947606	0.93 (0.92, 0.95)	2.532e-18	---	78.9	9.476	2	0.008758
11:85701741:T:C	11:85701741	11	85701741	T	C	C	T	T	C	0.7893	0.2107	0.0962	-0.0962	0.0159	0.908282	0.880413	0.937034	0.91 (0.88, 0.94)	1.523e-09	0.998383	C	T	T	C	0.807062	0.192938	0.0951248	-0.0951248	0.0183498	0.909259	0.877138	0.942557	0.91 (0.88, 0.94)	2.12541e-07	0.975339	t	c	T	C	0.2031	0.2031	0.0088	0.1929	0.2107	-0.0957	-0.0957	0.012	0.908737	0.887613	0.930363	0.91 (0.89, 0.93)	1.622e-15	--	0	0.002	1	0.9647	C	T	T	C	0.8073	0.1927	0.047999	-0.047999	0.010592	0.953135	0.933551	0.973129	0.95 (0.93, 0.97)	5.8537e-06	1	t	c	T	C	0.1966	0.0082	0.1966	0.1915	0.2107	-0.0689	-0.0689	0.0079	0.93342	0.919078	0.947986	0.93 (0.92, 0.95)	4.405e-18	---	77.5	8.884	2	0.01177
11:85702967:G:T	11:85702967	11	85702967	G	T	T	G	G	T	0.7859	0.2141	0.096	-0.096	0.0158	0.908464	0.880762	0.937037	0.91 (0.88, 0.94)	1.291e-09	0.995982	T	G	G	T	0.802344	0.197656	0.0962367	-0.0962367	0.018183	0.908249	0.87645	0.941202	0.91 (0.88, 0.94)	1.17758e-07	0.975388	t	g	G	T	0.207	0.793	0.0081	0.7859	0.8023	0.0961	-0.0961	0.0119	0.908373	0.887431	0.929809	0.91 (0.89, 0.93)	7.763e-16	++	0	0	1	0.9922	T	G	G	T	0.8032	0.1968	0.050668	-0.050668	0.010537	0.950594	0.931163	0.970431	0.95 (0.93, 0.97)	1.5202e-06	1	t	g	G	T	0.2006	0.0079	0.7994	0.7859	0.8045	0.0706	-0.0706	0.0079	0.931835	0.917517	0.946375	0.93 (0.92, 0.95)	3.935e-19	+++	75.5	8.15	2	0.01699
11:85705885:G:T	11:85705885	11	85705885	G	T	T	G	G	T	0.7847	0.2153	0.0954	-0.0954	0.0158	0.909009	0.88129	0.9376	0.91 (0.88, 0.94)	1.467e-09	0.997999	T	G	G	T	0.801562	0.198438	0.095336	-0.095336	0.0181725	0.909067	0.877258	0.94203	0.91 (0.88, 0.94)	1.51822e-07	0.973897	t	g	G	T	0.208	0.792	0.0083	0.7847	0.8016	0.0954	-0.0954	0.0119	0.909009	0.888053	0.93046	0.91 (0.89, 0.93)	1.257e-15	++	0	0	1	0.9979	T	G	G	T	0.8019	0.1981	0.049708	-0.049708	0.010474	0.951507	0.932173	0.971243	0.95 (0.93, 0.97)	2.0783e-06	1	t	g	G	T	0.2017	0.0078	0.7983	0.7847	0.8032	0.0696	-0.0696	0.0079	0.932767	0.918435	0.947322	0.93 (0.92, 0.95)	9.201e-19	+++	75.8	8.279	2	0.01593
11:85707228:A:G	11:85707228	11	85707228	A	G	G	A	A	G	0.7871	0.2129	0.0933	-0.0933	0.0158	0.91092	0.883143	0.939571	0.91 (0.88, 0.94)	3.964e-09	0.998601	G	A	A	G	0.802256	0.197744	0.0927998	-0.0927998	0.0181821	0.911376	0.879469	0.94444	0.91 (0.88, 0.94)	3.25932e-07	0.97613	a	g	A	G	0.2064	0.2064	0.0075	0.1977	0.2129	-0.0931	-0.0931	0.0119	0.911102	0.890098	0.932603	0.91 (0.89, 0.93)	5.946e-15	--	0	0	1	0.9834	G	A	A	G	0.8049	0.1951	0.046157	-0.046157	0.010516	0.954892	0.935412	0.974778	0.95 (0.94, 0.97)	1.138e-05	1	a	g	A	G	0.1994	0.0079	0.1994	0.1939	0.2129	-0.0667	-0.0667	0.0079	0.935476	0.921102	0.950073	0.94 (0.92, 0.95)	2.81e-17	---	77	8.711	2	0.01284
11:85709348:C:G	11:85709348	11	85709348	C	G	G	C	C	G	0.7883	0.2117	0.0962	-0.0962	0.0159	0.908282	0.880413	0.937034	0.91 (0.88, 0.94)	1.414e-09	0.998127	G	C	C	G	0.805138	0.194862	0.0974236	-0.0974236	0.0182991	0.907172	0.875211	0.940299	0.91 (0.88, 0.94)	9.9135e-08	0.974322	c	g	C	G	0.2045	0.2045	0.0083	0.1949	0.2117	-0.0967	-0.0967	0.012	0.907828	0.886725	0.929434	0.91 (0.89, 0.93)	7.689e-16	--	0	0.003	1	0.9597	G	C	C	G	0.8061	0.1939	0.047789	-0.047789	0.010556	0.953335	0.933813	0.973265	0.95 (0.93, 0.97)	5.9773e-06	1	c	g	C	G	0.1978	0.008	0.1978	0.1927	0.2117	-0.0691	-0.0691	0.0079	0.933233	0.918894	0.947796	0.93 (0.92, 0.95)	2.738e-18	---	78.7	9.376	2	0.009203
11:85709559:G:A	11:85709559	11	85709559	G	A	A	G	G	A	0.7863	0.2137	0.0928	-0.0928	0.0158	0.911376	0.883585	0.940041	0.91 (0.88, 0.94)	4.508e-09	0.998123	A	G	G	A	0.801305	0.198695	0.0925897	-0.0925897	0.01817	0.911567	0.879675	0.944616	0.91 (0.88, 0.94)	3.4032e-07	0.974236	a	g	G	A	0.2072	0.7928	0.0074	0.7863	0.8013	0.0927	-0.0927	0.0119	0.911467	0.890454	0.932976	0.91 (0.89, 0.93)	7.495e-15	++	0	0	1	0.993	A	G	G	A	0.804	0.196	0.046039	-0.046039	0.010506	0.955005	0.935541	0.974874	0.96 (0.94, 0.97)	1.1761e-05	1	a	g	G	A	0.2002	0.0079	0.7998	0.7863	0.8052	0.0664	-0.0664	0.0079	0.935756	0.921379	0.950358	0.94 (0.92, 0.95)	3.498e-17	+++	76.8	8.625	2	0.0134
11:85710169:G:A	11:85710169	11	85710169	G	A	A	G	G	A	0.7862	0.2138	0.0929	-0.0929	0.0158	0.911285	0.883496	0.939947	0.91 (0.88, 0.94)	4.566e-09	0.996554	A	G	G	A	0.801106	0.198894	0.0933552	-0.0933552	0.0181596	0.91087	0.87902	0.943874	0.91 (0.88, 0.94)	2.67837e-07	0.974664	a	g	G	A	0.2074	0.7926	0.0074	0.7862	0.8011	0.0931	-0.0931	0.0119	0.911102	0.890098	0.932603	0.91 (0.89, 0.93)	5.71e-15	++	0	0	1	0.9849	A	G	G	A	0.804	0.196	0.045693	-0.045693	0.010515	0.955335	0.935848	0.975228	0.96 (0.94, 0.98)	1.3903e-05	1	a	g	G	A	0.2003	0.0079	0.7997	0.7862	0.8052	0.0664	-0.0664	0.0079	0.935756	0.921379	0.950358	0.94 (0.92, 0.95)	3.593e-17	+++	77.5	8.894	2	0.01171
11:85710180:G:A	11:85710180	11	85710180	G	A	A	G	G	A	0.7885	0.2115	0.0958	-0.0958	0.0159	0.908646	0.880765	0.937409	0.91 (0.88, 0.94)	1.746e-09	0.996622	A	G	G	A	0.805117	0.194883	0.0972008	-0.0972008	0.0182975	0.907374	0.875409	0.940506	0.91 (0.88, 0.94)	1.0575e-07	0.97443	a	g	G	A	0.2044	0.7956	0.0082	0.7885	0.8051	0.0964	-0.0964	0.012	0.908101	0.886991	0.929712	0.91 (0.89, 0.93)	9.56e-16	++	0	0.003	1	0.9539	A	G	G	A	0.8062	0.1938	0.047771	-0.047771	0.010567	0.953352	0.93381	0.973303	0.95 (0.93, 0.97)	6.1647e-06	1	a	g	G	A	0.1977	0.008	0.8023	0.7885	0.8074	0.069	-0.069	0.0079	0.933327	0.918986	0.947891	0.93 (0.92, 0.95)	3.29e-18	+++	78.4	9.252	2	0.009791
11:85713565:A:C	11:85713565	11	85713565	A	C	C	A	A	C	0.7868	0.2132	0.0943	-0.0943	0.0158	0.91001	0.88226	0.938632	0.91 (0.88, 0.94)	2.627e-09	0.99854	C	A	A	C	0.801981	0.198019	0.094041	-0.094041	0.0181739	0.910245	0.878392	0.943254	0.91 (0.88, 0.94)	2.23638e-07	0.976128	a	c	A	C	0.2067	0.2067	0.0075	0.198	0.2132	-0.0942	-0.0942	0.0119	0.910101	0.889119	0.931577	0.91 (0.89, 0.93)	2.808e-15	--	0	0	1	0.9914	C	A	A	C	0.8049	0.1951	0.046776	-0.046776	0.010519	0.954301	0.934828	0.97418	0.95 (0.93, 0.97)	8.7185e-06	1	a	c	A	C	0.1995	0.008	0.1995	0.1939	0.2132	-0.0675	-0.0675	0.0079	0.934728	0.920366	0.949314	0.93 (0.92, 0.95)	1.125e-17	---	77.5	8.891	2	0.01173
11:85714288:T:C	11:85714288	11	85714288	T	C	C	T	T	C	0.7856	0.2144	0.0953	-0.0953	0.0158	0.9091	0.881379	0.937694	0.91 (0.88, 0.94)	1.572e-09	0.998562	C	T	T	C	0.802482	0.197518	0.0955723	-0.0955723	0.018186	0.908853	0.877028	0.941833	0.91 (0.88, 0.94)	1.44498e-07	0.975511	t	c	T	C	0.2071	0.2071	0.0084	0.1975	0.2144	-0.0954	-0.0954	0.0119	0.909009	0.888053	0.93046	0.91 (0.89, 0.93)	1.245e-15	--	0	0	1	0.991	C	T	T	C	0.8029	0.1971	0.050982	-0.050982	0.010495	0.950296	0.930948	0.970046	0.95 (0.93, 0.97)	1.1861e-06	1	t	c	T	C	0.2007	0.0079	0.2007	0.1958	0.2144	-0.0704	-0.0704	0.0079	0.932021	0.917701	0.946565	0.93 (0.92, 0.95)	4.199e-19	---	74.4	7.823	2	0.02001
11:85715736:C:T	11:85715736	11	85715736	C	T	T	C	C	T	0.7854	0.2146	0.0955	-0.0955	0.0158	0.908918	0.881202	0.937506	0.91 (0.88, 0.94)	1.454e-09	0.998996	T	C	C	T	0.802396	0.197604	0.0958293	-0.0958293	0.0181842	0.908619	0.876805	0.941587	0.91 (0.88, 0.94)	1.33384e-07	0.975465	t	c	C	T	0.2073	0.7927	0.0084	0.7854	0.8024	0.0956	-0.0956	0.0119	0.908827	0.887875	0.930274	0.91 (0.89, 0.93)	1.065e-15	++	0	0	1	0.9891	T	C	C	T	0.8028	0.1972	0.051856	-0.051856	0.010513	0.949466	0.930102	0.969233	0.95 (0.93, 0.97)	8.1191e-07	1	t	c	C	T	0.2009	0.0079	0.7991	0.7854	0.8041	0.071	-0.071	0.0079	0.931462	0.91715	0.945997	0.93 (0.92, 0.95)	2.2e-19	+++	73.6	7.585	2	0.02254
11:85715853:C:T	11:85715853	11	85715853	C	T	T	C	C	T	0.7832	0.2168	0.0926	-0.0926	0.0157	0.911558	0.883935	0.940045	0.91 (0.88, 0.94)	3.799e-09	0.998959	T	C	C	T	0.798496	0.201504	0.0920789	-0.0920789	0.0180534	0.912033	0.880325	0.944883	0.91 (0.88, 0.94)	3.3214e-07	0.975787	t	c	C	T	0.2102	0.7898	0.0076	0.7832	0.7985	0.0924	-0.0924	0.0118	0.91174	0.890896	0.933073	0.91 (0.89, 0.93)	6.316e-15	++	0	0	1	0.9826	T	C	C	T	0.8007	0.1993	0.050086	-0.050086	0.010464	0.951148	0.931839	0.970857	0.95 (0.93, 0.97)	1.6955e-06	1	t	c	C	T	0.2034	0.0079	0.7966	0.7832	0.802	0.0686	-0.0686	0.0078	0.9337	0.919534	0.948084	0.93 (0.92, 0.95)	2.144e-18	+++	72.1	7.159	2	0.0279
11:85717923:A:C	11:85717923	11	85717923	A	C	C	A	A	C	0.6738	0.3262	0.1066	-0.1066	0.0136	0.898885	0.875241	0.923168	0.9 (0.88, 0.92)	3.667e-15	0.998926	C	A	A	C	0.684455	0.315545	0.112688	-0.112688	0.0154824	0.893429	0.866725	0.920956	0.89 (0.87, 0.92)	3.20515e-13	0.985022	a	c	A	C	0.3216	0.3216	0.0053	0.3155	0.3262	-0.1093	-0.1093	0.0102	0.896461	0.878717	0.914564	0.9 (0.88, 0.91)	1.105e-26	--	0	0.087	1	0.7677	C	A	A	C	0.6771	0.3229	0.039522	-0.039522	0.0088746	0.961249	0.944673	0.978115	0.96 (0.94, 0.98)	8.453e-06	1	a	c	A	C	0.3215	0.0035	0.3215	0.3155	0.3262	-0.0695	-0.0695	0.0067	0.93286	0.92069	0.945191	0.93 (0.92, 0.95)	3.267e-25	---	92.5	26.633	2	1.647e-06
11:85718231:G:T	11:85718231	11	85718231	G	T	T	G	G	T	0.669	0.331	0.1072	-0.1072	0.0135	0.898346	0.874887	0.922433	0.9 (0.87, 0.92)	2.188e-15	0.99753	T	G	G	T	0.679955	0.320045	0.109119	-0.109119	0.0154275	0.896624	0.869917	0.92415	0.9 (0.87, 0.92)	1.4474e-12	0.983913	t	g	G	T	0.3262	0.6738	0.0054	0.669	0.68	0.108	-0.108	0.0102	0.897628	0.87986	0.915754	0.9 (0.88, 0.92)	2.078e-26	++	0	0.009	1	0.9254	T	G	G	T	0.6735	0.3265	0.039257	-0.039257	0.0088518	0.961504	0.944966	0.978331	0.96 (0.94, 0.98)	9.2104e-06	1	t	g	G	T	0.3256	0.0036	0.6744	0.669	0.68	0.0689	-0.0689	0.0067	0.93342	0.921242	0.945759	0.93 (0.92, 0.95)	5.201e-25	+++	92.3	26.06	2	2.194e-06
11:85718816:C:G	11:85718816	11	85718816	C	G	G	C	C	G	0.7888	0.2112	0.096	-0.096	0.0159	0.908464	0.880589	0.937221	0.91 (0.88, 0.94)	1.579e-09	0.998943	G	C	C	G	0.805533	0.194467	0.0988432	-0.0988432	0.0182999	0.905885	0.873968	0.938967	0.91 (0.87, 0.94)	6.45163e-08	0.975209	c	g	C	G	0.204	0.204	0.0083	0.1945	0.2112	-0.0972	-0.0972	0.012	0.907375	0.886282	0.928969	0.91 (0.89, 0.93)	5.483e-16	--	0	0.014	1	0.9066	G	C	C	G	0.8069	0.1931	0.049551	-0.049551	0.010586	0.951657	0.932115	0.971608	0.95 (0.93, 0.97)	2.8552e-06	1	c	g	C	G	0.1972	0.0081	0.1972	0.1919	0.2112	-0.0704	-0.0704	0.0079	0.932021	0.917701	0.946565	0.93 (0.92, 0.95)	7.41e-19	---	77.5	8.887	2	0.01175
11:85724661:T:C	11:85724661	11	85724661	T	C	C	T	T	C	0.6733	0.3267	0.107	-0.107	0.0135	0.898526	0.875062	0.922618	0.9 (0.88, 0.92)	2.827e-15	0.998975	C	T	T	C	0.683499	0.316501	0.11109	-0.11109	0.0154512	0.894858	0.868164	0.922373	0.89 (0.87, 0.92)	6.17669e-13	0.98687	t	c	T	C	0.3223	0.3223	0.0051	0.3165	0.3267	-0.1088	-0.1088	0.0102	0.89691	0.879157	0.915021	0.9 (0.88, 0.92)	1.027e-26	--	0	0.04	1	0.842	C	T	T	C	0.677	0.323	0.039876	-0.039876	0.0088735	0.960909	0.944341	0.977767	0.96 (0.94, 0.98)	6.9975e-06	1	t	c	T	C	0.3219	0.0033	0.3219	0.3165	0.3267	-0.0697	-0.0697	0.0067	0.932674	0.920506	0.945002	0.93 (0.92, 0.95)	1.985e-25	---	92.3	26.106	2	2.144e-06
11:85725621:C:T	11:85725621	11	85725621	C	T	T	C	C	T	0.7832	0.2168	0.0925	-0.0925	0.0157	0.911649	0.884023	0.940139	0.91 (0.88, 0.94)	3.908e-09	0.998902	T	C	C	T	0.798174	0.201826	0.0924982	-0.0924982	0.0180388	0.911651	0.879982	0.94446	0.91 (0.88, 0.94)	2.87215e-07	0.976069	t	c	C	T	0.2103	0.7897	0.0074	0.7832	0.7982	0.0925	-0.0925	0.0118	0.911649	0.890807	0.93298	0.91 (0.89, 0.93)	5.69e-15	++	0	0	1	1	T	C	C	T	0.8007	0.1993	0.049653	-0.049653	0.01044	0.95156	0.932286	0.971231	0.95 (0.93, 0.97)	1.9729e-06	1	t	c	C	T	0.2034	0.0078	0.7966	0.7832	0.802	0.0684	-0.0684	0.0078	0.933887	0.919718	0.948274	0.93 (0.92, 0.95)	2.486e-18	+++	72.8	7.365	2	0.02515
11:85725937:C:T	11:85725937	11	85725937	C	T	T	C	C	T	0.7855	0.2145	0.095	-0.095	0.0158	0.909373	0.881643	0.937975	0.91 (0.88, 0.94)	1.769e-09	0.998897	NA	NA	NA	NA	NA	NA	NA	NA	NA	NA	NA	NA	NA	NA	NA	t	c	C	T	0.2145	0.7855	0	0.7855	0.7855	0.095	-0.095	0.0158	0.909373	0.881643	0.937975	0.91 (0.88, 0.94)	1.825e-09	+?	0	0	0	1	T	C	C	T	0.8028	0.1972	0.050855	-0.050855	0.010485	0.950416	0.931084	0.97015	0.95 (0.93, 0.97)	1.2338e-06	1	t	c	C	T	0.2016	0.0086	0.7984	0.7855	0.8041	0.0644	-0.0644	0.0087	0.93763	0.921777	0.953755	0.94 (0.92, 0.95)	1.759e-13	+?+	81.5	5.42	1	0.01991
11:85726364:A:T	11:85726364	11	85726364	A	T	T	A	A	T	0.7867	0.2133	0.0933	-0.0933	0.0158	0.91092	0.883143	0.939571	0.91 (0.88, 0.94)	3.89e-09	0.998981	T	A	A	T	0.801677	0.198323	0.0947701	-0.0947701	0.018162	0.909582	0.877773	0.942544	0.91 (0.88, 0.94)	1.76847e-07	0.975568	a	t	A	T	0.2068	0.2068	0.0074	0.1983	0.2133	-0.0939	-0.0939	0.0119	0.910374	0.889386	0.931857	0.91 (0.89, 0.93)	3.274e-15	--	0	0.004	1	0.9513	T	A	A	T	0.8051	0.1949	0.046274	-0.046274	0.010513	0.95478	0.935308	0.974658	0.95 (0.94, 0.97)	1.0754e-05	1	a	t	A	T	0.1995	0.0082	0.1995	0.1937	0.2133	-0.0671	-0.0671	0.0079	0.935102	0.920734	0.949693	0.94 (0.92, 0.95)	1.69e-17	---	77.8	8.995	2	0.01114
11:85726818:T:C	11:85726818	11	85726818	T	C	C	T	T	C	0.789	0.211	0.0962	-0.0962	0.0159	0.908282	0.880413	0.937034	0.91 (0.88, 0.94)	1.478e-09	0.999086	C	T	T	C	0.805735	0.194265	0.0982453	-0.0982453	0.0182987	0.906427	0.874493	0.939526	0.91 (0.87, 0.94)	7.72627e-08	0.975829	t	c	T	C	0.2038	0.2038	0.0083	0.1943	0.211	-0.0971	-0.0971	0.012	0.907465	0.886371	0.929062	0.91 (0.89, 0.93)	6.037e-16	--	0	0.007	1	0.9328	C	T	T	C	0.807	0.193	0.04814	-0.04814	0.010561	0.953	0.933476	0.972933	0.95 (0.93, 0.97)	5.1627e-06	1	t	c	T	C	0.197	0.0081	0.197	0.1918	0.211	-0.0695	-0.0695	0.0079	0.93286	0.918527	0.947417	0.93 (0.92, 0.95)	1.861e-18	---	78.7	9.378	2	0.009195
11:85728030:T:C	11:85728030	11	85728030	T	C	C	T	T	C	0.7871	0.2129	0.0935	-0.0935	0.0158	0.910738	0.882967	0.939383	0.91 (0.88, 0.94)	3.576e-09	0.999105	NA	NA	NA	NA	NA	NA	NA	NA	NA	NA	NA	NA	NA	NA	NA	t	c	T	C	0.2129	0.2129	0	0.2129	0.2129	-0.0935	-0.0935	0.0158	0.910738	0.882967	0.939383	0.91 (0.88, 0.94)	3.264e-09	-?	0	0	0	1	C	T	T	C	0.805	0.195	0.04742	-0.04742	0.010517	0.953687	0.934229	0.973549	0.95 (0.93, 0.97)	6.5146e-06	1	t	c	T	C	0.1997	0.0088	0.1997	0.1938	0.2129	-0.0616	-0.0616	0.0088	0.940259	0.92418	0.956617	0.94 (0.92, 0.96)	2.029e-12	-?-	83	5.894	1	0.01519
11:85731286:C:G	11:85731286	11	85731286	C	G	G	C	C	G	0.7871	0.2129	0.0929	-0.0929	0.0158	0.911285	0.883496	0.939947	0.91 (0.88, 0.94)	4.483e-09	0.999129	G	C	C	G	0.801994	0.198006	0.0940826	-0.0940826	0.0181697	0.910208	0.878363	0.943207	0.91 (0.88, 0.94)	2.19473e-07	0.976151	c	g	C	G	0.2065	0.2065	0.0074	0.198	0.2129	-0.0934	-0.0934	0.0119	0.910829	0.889831	0.932323	0.91 (0.89, 0.93)	4.704e-15	--	0	0.002	1	0.9608	G	C	C	G	0.8051	0.1949	0.046313	-0.046313	0.010514	0.954743	0.93527	0.974622	0.95 (0.94, 0.97)	1.0575e-05	1	c	g	C	G	0.1993	0.008	0.1993	0.1937	0.2129	-0.0669	-0.0669	0.0079	0.935289	0.920918	0.949883	0.94 (0.92, 0.95)	2.145e-17	---	77.2	8.78	2	0.0124
11:85734010:C:T	11:85734010	11	85734010	C	T	T	C	C	T	0.6717	0.3283	0.1047	-0.1047	0.0135	0.900595	0.877077	0.924742	0.9 (0.88, 0.92)	1.011e-14	0.999071	T	C	C	T	0.683121	0.316879	0.111735	-0.111735	0.0154458	0.894281	0.867614	0.921768	0.89 (0.87, 0.92)	4.45734e-13	0.98689	t	c	C	T	0.3234	0.6766	0.0057	0.6717	0.6831	0.1077	-0.1077	0.0102	0.897897	0.880124	0.916028	0.9 (0.88, 0.92)	2.977e-26	++	0	0.118	1	0.7316	T	C	C	T	0.6769	0.3231	0.03992	-0.03992	0.0088736	0.960866	0.944299	0.977724	0.96 (0.94, 0.98)	6.835e-06	1	t	c	C	T	0.3224	0.0038	0.6776	0.6717	0.6831	0.0693	-0.0693	0.0067	0.933047	0.920874	0.94538	0.93 (0.92, 0.95)	3.765e-25	+++	92.1	25.386	2	3.072e-06
11:85740409:A:G	11:85740409	11	85740409	A	G	G	A	A	G	0.6721	0.3279	0.1057	-0.1057	0.0135	0.899695	0.876201	0.923818	0.9 (0.88, 0.92)	5.667e-15	0.999349	G	A	A	G	0.686243	0.313757	0.114295	-0.114295	0.0153902	0.891995	0.86549	0.919312	0.89 (0.87, 0.92)	1.05609e-13	0.999729	a	g	A	G	0.3218	0.3218	0.007	0.3138	0.3279	-0.1094	-0.1094	0.0101	0.896372	0.878802	0.914293	0.9 (0.88, 0.91)	4.128e-27	--	0	0.176	1	0.6746	G	A	A	G	0.6772	0.3228	0.03908	-0.03908	0.0088766	0.961674	0.945087	0.978551	0.96 (0.95, 0.98)	1.0698e-05	1	a	g	A	G	0.3216	0.0046	0.3216	0.3138	0.3279	-0.0696	-0.0696	0.0067	0.932767	0.920598	0.945097	0.93 (0.92, 0.95)	2.161e-25	---	92.7	27.406	2	1.119e-06
11:85741130:C:T	11:85741130	11	85741130	C	T	T	C	C	T	0.6738	0.3262	0.1075	-0.1075	0.0136	0.898077	0.874454	0.922338	0.9 (0.87, 0.92)	2.244e-15	0.999116	T	C	C	T	0.686881	0.313119	0.115097	-0.115097	0.0154839	0.89128	0.864637	0.918743	0.89 (0.86, 0.92)	1.00053e-13	0.987567	t	c	C	T	0.3205	0.6795	0.0065	0.6738	0.6869	0.1108	-0.1108	0.0102	0.895118	0.8774	0.913193	0.9 (0.88, 0.91)	2.123e-27	++	0	0.136	1	0.7124	T	C	C	T	0.6791	0.3209	0.040833	-0.040833	0.0088944	0.959989	0.943399	0.976872	0.96 (0.94, 0.98)	4.4133e-06	1	t	c	C	T	0.3199	0.0043	0.6801	0.6738	0.6869	0.071	-0.071	0.0067	0.931462	0.91931	0.943775	0.93 (0.92, 0.94)	3.586e-26	+++	92.5	26.817	2	1.502e-06
11:85743449:A:G	11:85743449	11	85743449	A	G	G	A	A	G	0.7891	0.2109	0.0962	-0.0962	0.0159	0.908282	0.880413	0.937034	0.91 (0.88, 0.94)	1.487e-09	0.998974	G	A	A	G	0.805798	0.194202	0.099188	-0.099188	0.0183035	0.905572	0.873661	0.938649	0.91 (0.87, 0.94)	5.8393e-08	0.975651	a	g	A	G	0.2037	0.2037	0.0083	0.1942	0.2109	-0.0975	-0.0975	0.012	0.907102	0.886016	0.92869	0.91 (0.89, 0.93)	4.608e-16	--	0	0.015	1	0.9019	G	A	A	G	0.8072	0.1928	0.04882	-0.04882	0.010572	0.952353	0.932822	0.972292	0.95 (0.93, 0.97)	3.875e-06	1	a	g	A	G	0.1969	0.0081	0.1969	0.1916	0.2109	-0.0701	-0.0701	0.0079	0.932301	0.917976	0.946849	0.93 (0.92, 0.95)	1.017e-18	---	78.4	9.272	2	0.009698
11:85746037:C:T	11:85746037	11	85746037	C	T	T	C	C	T	0.672	0.328	0.1056	-0.1056	0.0135	0.899784	0.876288	0.923911	0.9 (0.88, 0.92)	6.203e-15	0.999188	T	C	C	T	0.68342	0.31658	0.114594	-0.114594	0.0154485	0.891728	0.865132	0.919142	0.89 (0.87, 0.92)	1.12589e-13	0.98721	t	c	C	T	0.3231	0.6769	0.0057	0.672	0.6834	0.1095	-0.1095	0.0102	0.896282	0.878542	0.914381	0.9 (0.88, 0.91)	4.708e-27	++	0	0.192	1	0.6611	T	C	C	T	0.6771	0.3229	0.038542	-0.038542	0.0088712	0.962191	0.945606	0.979068	0.96 (0.95, 0.98)	1.395e-05	1	t	c	C	T	0.3222	0.0038	0.6778	0.672	0.6834	0.0692	-0.0692	0.0067	0.93314	0.920966	0.945475	0.93 (0.92, 0.95)	3.945e-25	+++	92.8	27.848	2	8.974e-07
11:85748386:T:C	11:85748386	11	85748386	T	C	C	T	T	C	0.6744	0.3256	0.1074	-0.1074	0.0136	0.898166	0.874541	0.92243	0.9 (0.87, 0.92)	2.424e-15	0.999142	C	T	T	C	0.688069	0.311931	0.116771	-0.116771	0.015514	0.889789	0.86314	0.917261	0.89 (0.86, 0.92)	4.89762e-14	0.986103	t	c	T	C	0.3197	0.3197	0.0068	0.3119	0.3256	-0.1115	-0.1115	0.0102	0.894491	0.876786	0.912554	0.89 (0.88, 0.91)	1.152e-27	--	0	0.206	1	0.6497	C	T	T	C	0.6793	0.3207	0.039567	-0.039567	0.0088901	0.961206	0.944602	0.978101	0.96 (0.94, 0.98)	8.5579e-06	1	t	c	T	C	0.3194	0.0044	0.3194	0.3119	0.3256	-0.0705	-0.0705	0.0067	0.931928	0.91977	0.944247	0.93 (0.92, 0.94)	7.766e-26	---	92.9	28.364	2	6.932e-07
11:85750671:A:T	11:85750671	11	85750671	A	T	T	A	A	T	0.6743	0.3257	0.1076	-0.1076	0.0136	0.897987	0.874366	0.922245	0.9 (0.87, 0.92)	2.183e-15	0.999186	T	A	A	T	0.687412	0.312588	0.116886	-0.116886	0.0154955	0.889687	0.863072	0.917122	0.89 (0.86, 0.92)	4.31705e-14	0.986984	a	t	A	T	0.32	0.32	0.0065	0.3126	0.3257	-0.1116	-0.1116	0.0102	0.894402	0.876699	0.912463	0.89 (0.88, 0.91)	9.033e-28	--	0	0.203	1	0.6524	T	A	A	T	0.6793	0.3207	0.039641	-0.039641	0.0088902	0.961134	0.944532	0.978029	0.96 (0.94, 0.98)	8.2354e-06	1	a	t	A	T	0.3196	0.0043	0.3196	0.3126	0.3257	-0.0706	-0.0706	0.0067	0.931835	0.919678	0.944152	0.93 (0.92, 0.94)	6.137e-26	---	93	28.451	2	6.637e-07
11:85757589:C:T	11:85757589	11	85757589	C	T	T	C	C	T	0.6717	0.3283	0.1062	-0.1062	0.0135	0.899245	0.875763	0.923356	0.9 (0.88, 0.92)	4.206e-15	0.999188	T	C	C	T	0.683258	0.316742	0.112759	-0.112759	0.0154529	0.893366	0.866714	0.920838	0.89 (0.87, 0.92)	2.79273e-13	0.986251	t	c	C	T	0.3233	0.6767	0.0057	0.6717	0.6833	0.109	-0.109	0.0102	0.89673	0.878981	0.914838	0.9 (0.88, 0.91)	7.761e-27	++	0	0.102	1	0.7492	T	C	C	T	0.6768	0.3232	0.039792	-0.039792	0.0088816	0.960989	0.944405	0.977865	0.96 (0.94, 0.98)	7.4537e-06	1	t	c	C	T	0.3224	0.0038	0.6776	0.6717	0.6833	0.0698	-0.0698	0.0067	0.93258	0.920414	0.944908	0.93 (0.92, 0.94)	1.805e-25	+++	92.4	26.414	2	1.838e-06
11:85757613:C:G	11:85757613	11	85757613	C	G	G	C	C	G	0.6756	0.3244	0.105	-0.105	0.0136	0.900325	0.876643	0.924646	0.9 (0.88, 0.92)	1.158e-14	0.996125	G	C	C	G	0.686721	0.313279	0.110871	-0.110871	0.0155214	0.895054	0.868235	0.922702	0.9 (0.87, 0.92)	8.68433e-13	0.983738	c	g	C	G	0.3196	0.3196	0.0055	0.3133	0.3244	-0.1075	-0.1075	0.0102	0.898077	0.8803	0.916212	0.9 (0.88, 0.92)	7.423e-26	--	0	0.081	1	0.776	G	C	C	G	0.6806	0.3194	0.041314	-0.041314	0.0089241	0.959528	0.94289	0.976459	0.96 (0.94, 0.98)	3.6654e-06	1	c	g	C	G	0.3187	0.0037	0.3187	0.3133	0.3244	-0.0699	-0.0699	0.0067	0.932487	0.920322	0.944813	0.93 (0.92, 0.94)	2.462e-25	---	91.6	23.889	2	6.494e-06
11:85757617:C:T	11:85757617	11	85757617	C	T	T	C	C	T	0.6756	0.3244	0.1049	-0.1049	0.0136	0.900415	0.87673	0.924739	0.9 (0.88, 0.92)	1.269e-14	0.996121	T	C	C	T	0.686736	0.313264	0.110816	-0.110816	0.0155211	0.895103	0.868283	0.922752	0.9 (0.87, 0.92)	8.90047e-13	0.983792	t	c	C	T	0.3196	0.6804	0.0055	0.6756	0.6867	0.1075	-0.1075	0.0102	0.898077	0.8803	0.916212	0.9 (0.88, 0.92)	8.061e-26	++	0	0.082	1	0.7744	T	C	C	T	0.6805	0.3195	0.041492	-0.041492	0.008924	0.959357	0.942723	0.976285	0.96 (0.94, 0.98)	3.3275e-06	1	t	c	C	T	0.3187	0.0037	0.6813	0.6756	0.6867	0.07	-0.07	0.0067	0.932394	0.92023	0.944719	0.93 (0.92, 0.94)	2.217e-25	+++	91.6	23.706	2	7.118e-06
11:85760028:T:C	11:85760028	11	85760028	T	C	C	T	T	C	0.6736	0.3264	0.1086	-0.1086	0.0136	0.897089	0.873492	0.921324	0.9 (0.87, 0.92)	1.161e-15	0.999146	C	T	T	C	0.684117	0.315883	0.114043	-0.114043	0.0154662	0.89222	0.865579	0.91968	0.89 (0.87, 0.92)	1.57079e-13	0.986094	t	c	T	C	0.3218	0.3218	0.0052	0.3159	0.3264	-0.111	-0.111	0.0102	0.894939	0.877225	0.91301	0.89 (0.88, 0.91)	1.677e-27	--	0	0.07	1	0.7916	C	T	T	C	0.6771	0.3229	0.039094	-0.039094	0.008873	0.96166	0.945081	0.978531	0.96 (0.95, 0.98)	1.0532e-05	1	t	c	T	C	0.3216	0.0034	0.3216	0.3159	0.3264	-0.07	-0.07	0.0067	0.932394	0.92023	0.944719	0.93 (0.92, 0.94)	1.43e-25	---	92.9	28.297	2	7.167e-07
11:85762244:C:T	11:85762244	11	85762244	C	T	T	C	C	T	0.6741	0.3259	0.1078	-0.1078	0.0136	0.897807	0.874191	0.922061	0.9 (0.87, 0.92)	1.964e-15	0.998562	T	C	C	T	0.68755	0.31245	0.117425	-0.117425	0.0155056	0.889207	0.86259	0.916646	0.89 (0.86, 0.92)	3.42814e-14	0.986141	t	c	C	T	0.3201	0.6799	0.0067	0.6741	0.6876	0.112	-0.112	0.0102	0.894044	0.876348	0.912098	0.89 (0.88, 0.91)	6.447e-28	++	0	0.218	1	0.6407	T	C	C	T	0.6791	0.3209	0.040331	-0.040331	0.0088956	0.960471	0.94387	0.977364	0.96 (0.94, 0.98)	5.7914e-06	1	t	c	C	T	0.3197	0.0044	0.6803	0.6741	0.6876	0.0712	-0.0712	0.0067	0.931276	0.919126	0.943586	0.93 (0.92, 0.94)	2.688e-26	+++	92.9	28.172	2	7.631e-07
11:85764875:T:G	11:85764875	11	85764875	T	G	G	T	T	G	0.7867	0.2133	0.0959	-0.0959	0.0158	0.908555	0.88085	0.937131	0.91 (0.88, 0.94)	1.458e-09	0.997575	G	T	T	G	0.801425	0.198575	0.0957363	-0.0957363	0.0181762	0.908704	0.876901	0.94166	0.91 (0.88, 0.94)	1.3541e-07	0.973935	t	g	T	G	0.207	0.207	0.0073	0.1986	0.2133	-0.0958	-0.0958	0.0119	0.908646	0.887698	0.930088	0.91 (0.89, 0.93)	9.256e-16	--	0	0	1	0.9946	G	T	T	G	0.8044	0.1956	0.046164	-0.046164	0.010509	0.954885	0.935418	0.974758	0.95 (0.94, 0.97)	1.1181e-05	1	t	g	T	G	0.1999	0.0079	0.1999	0.1944	0.2133	-0.0679	-0.0679	0.0079	0.934354	0.919998	0.948934	0.93 (0.92, 0.95)	7.367e-18	---	79.5	9.764	2	0.007582
11:85765298:G:A	11:85765298	11	85765298	G	A	A	G	G	A	0.6735	0.3265	0.1088	-0.1088	0.0136	0.89691	0.873318	0.921139	0.9 (0.87, 0.92)	1.095e-15	0.998168	A	G	G	A	0.686977	0.313023	0.115863	-0.115863	0.015497	0.890597	0.863953	0.918063	0.89 (0.86, 0.92)	7.19938e-14	0.986129	a	g	G	A	0.3206	0.6794	0.0067	0.6735	0.687	0.1119	-0.1119	0.0102	0.894134	0.876436	0.912189	0.89 (0.88, 0.91)	7.067e-28	++	0	0.117	1	0.7319	A	G	G	A	0.6789	0.3211	0.041061	-0.041061	0.0088933	0.959771	0.943186	0.976647	0.96 (0.94, 0.98)	3.8923e-06	1	a	g	G	A	0.3201	0.0044	0.6799	0.6735	0.687	0.0716	-0.0716	0.0067	0.930903	0.918758	0.943208	0.93 (0.92, 0.94)	1.454e-26	+++	92.7	27.432	2	1.105e-06
11:85765737:T:C	11:85765737	11	85765737	T	C	C	T	T	C	0.7886	0.2114	0.0987	-0.0987	0.0159	0.906014	0.878215	0.934694	0.91 (0.88, 0.93)	5.632e-10	0.997309	C	T	T	C	0.805068	0.194932	0.10059	-0.10059	0.0183014	0.904304	0.872441	0.937331	0.9 (0.87, 0.94)	3.7754e-08	0.973549	t	c	T	C	0.2043	0.2043	0.0082	0.1949	0.2114	-0.0995	-0.0995	0.012	0.90529	0.884246	0.926835	0.91 (0.88, 0.93)	1.125e-16	--	0	0.006	1	0.9379	C	T	T	C	0.8063	0.1937	0.048525	-0.048525	0.010558	0.952634	0.933123	0.972552	0.95 (0.93, 0.97)	4.3032e-06	1	t	c	T	C	0.1976	0.008	0.1976	0.1925	0.2114	-0.0708	-0.0708	0.0079	0.931648	0.917334	0.946186	0.93 (0.92, 0.95)	4.387e-19	---	80.4	10.18	2	0.006159
11:85766582:A:G	11:85766582	11	85766582	A	G	G	A	A	G	0.7868	0.2132	0.0957	-0.0957	0.0159	0.908737	0.880853	0.937502	0.91 (0.88, 0.94)	1.557e-09	0.997365	G	A	A	G	0.801377	0.198623	0.0955252	-0.0955252	0.0181744	0.908895	0.877089	0.941856	0.91 (0.88, 0.94)	1.43857e-07	0.973885	a	g	A	G	0.2069	0.2069	0.0072	0.1986	0.2132	-0.0956	-0.0956	0.012	0.908827	0.887701	0.930456	0.91 (0.89, 0.93)	1.341e-15	--	0	0	1	0.9942	G	A	A	G	0.8044	0.1956	0.046187	-0.046187	0.010508	0.954863	0.935398	0.974733	0.95 (0.94, 0.97)	1.1064e-05	1	a	g	A	G	0.1998	0.0078	0.1998	0.1944	0.2132	-0.0677	-0.0677	0.0079	0.934541	0.920182	0.949124	0.93 (0.92, 0.95)	9.883e-18	---	79.2	9.637	2	0.008081
11:85771065:T:C	11:85771065	11	85771065	T	C	C	T	T	C	0.7865	0.2135	0.0959	-0.0959	0.0158	0.908555	0.88085	0.937131	0.91 (0.88, 0.94)	1.415e-09	0.996957	C	T	T	C	0.80114	0.19886	0.0968703	-0.0968703	0.0181721	0.907674	0.875914	0.940585	0.91 (0.88, 0.94)	9.5483e-08	0.973543	t	c	T	C	0.2072	0.2072	0.0072	0.1989	0.2135	-0.0963	-0.0963	0.0119	0.908192	0.887254	0.929623	0.91 (0.89, 0.93)	6.58e-16	--	0	0.002	1	0.9679	C	T	T	C	0.8043	0.1957	0.046229	-0.046229	0.010506	0.954823	0.935363	0.974689	0.95 (0.94, 0.97)	1.0822e-05	1	t	c	T	C	0.2001	0.0079	0.2001	0.1945	0.2135	-0.0681	-0.0681	0.0079	0.934167	0.919814	0.948744	0.93 (0.92, 0.95)	5.527e-18	---	79.9	9.936	2	0.006957
11:85771170:T:C	11:85771170	11	85771170	T	C	C	T	T	C	0.7888	0.2112	0.0982	-0.0982	0.0159	0.906468	0.878654	0.935162	0.91 (0.88, 0.94)	7.025e-10	0.996898	C	T	T	C	0.805095	0.194905	0.100667	-0.100667	0.0183045	0.904234	0.872368	0.937264	0.9 (0.87, 0.94)	3.70622e-08	0.973426	t	c	T	C	0.2042	0.2042	0.0081	0.1949	0.2112	-0.0993	-0.0993	0.012	0.905471	0.884423	0.92702	0.91 (0.88, 0.93)	1.349e-16	--	0	0.01	1	0.919	C	T	T	C	0.8065	0.1935	0.048078	-0.048078	0.010557	0.953059	0.933542	0.972985	0.95 (0.93, 0.97)	5.2628e-06	1	t	c	T	C	0.1975	0.008	0.1975	0.1923	0.2112	-0.0704	-0.0704	0.0079	0.932021	0.917701	0.946565	0.93 (0.92, 0.95)	6.641e-19	---	80.5	10.262	2	0.005911
11:85776544:G:A	11:85776544	11	85776544	G	A	A	G	G	A	0.6752	0.3248	0.1108	-0.1108	0.0136	0.895118	0.871573	0.919299	0.9 (0.87, 0.92)	3.518e-16	0.997901	A	G	G	A	0.687336	0.312664	0.116327	-0.116327	0.0155025	0.890184	0.863543	0.917647	0.89 (0.86, 0.92)	5.84319e-14	0.985933	a	g	G	A	0.3195	0.6805	0.006	0.6752	0.6873	0.1132	-0.1132	0.0102	0.892972	0.875297	0.911004	0.89 (0.88, 0.91)	1.698e-28	++	0	0.072	1	0.7887	A	G	G	A	0.6788	0.3212	0.041354	-0.041354	0.0088927	0.959489	0.942911	0.97636	0.96 (0.94, 0.98)	3.3135e-06	1	a	g	G	A	0.3196	0.0039	0.6804	0.6752	0.6873	0.0723	-0.0723	0.0067	0.930252	0.918116	0.942548	0.93 (0.92, 0.94)	4.48e-27	+++	92.9	28.189	2	7.564e-07
11:85778924:C:T	11:85778924	11	85778924	C	T	T	C	C	T	0.7866	0.2134	0.0967	-0.0967	0.0159	0.907828	0.879973	0.936565	0.91 (0.88, 0.94)	1.067e-09	0.996521	T	C	C	T	0.799718	0.200282	0.0976037	-0.0976037	0.0182369	0.907008	0.87516	0.940015	0.91 (0.88, 0.94)	8.48471e-08	0.961844	t	c	C	T	0.2077	0.7923	0.0065	0.7866	0.7997	0.0971	-0.0971	0.012	0.907465	0.886371	0.929062	0.91 (0.89, 0.93)	5.44e-16	++	0	0.001	1	0.9702	T	C	C	T	0.8041	0.1959	0.046753	-0.046753	0.010508	0.954323	0.934869	0.974182	0.95 (0.93, 0.97)	8.6144e-06	1	t	c	C	T	0.2004	0.0078	0.7996	0.7866	0.8053	0.0686	-0.0686	0.0079	0.9337	0.919354	0.94827	0.93 (0.92, 0.95)	3.743e-18	+++	80	9.975	2	0.006822
11:85779162:C:G	11:85779162	11	85779162	C	G	G	C	C	G	0.7888	0.2112	0.0994	-0.0994	0.0159	0.90538	0.8776	0.93404	0.91 (0.88, 0.93)	4.434e-10	0.996541	G	C	C	G	0.803422	0.196578	0.100559	-0.100559	0.0183633	0.904332	0.872362	0.937473	0.9 (0.87, 0.94)	4.23317e-08	0.960942	c	g	C	G	0.2049	0.2049	0.0072	0.1966	0.2112	-0.0999	-0.0999	0.012	0.904928	0.883892	0.926464	0.9 (0.88, 0.93)	9.516e-17	--	0	0.002	1	0.9619	G	C	C	G	0.8063	0.1937	0.048562	-0.048562	0.010559	0.952598	0.933086	0.972518	0.95 (0.93, 0.97)	4.2412e-06	1	c	g	C	G	0.1979	0.0078	0.1979	0.1925	0.2112	-0.0709	-0.0709	0.0079	0.931555	0.917242	0.946091	0.93 (0.92, 0.95)	3.89e-19	---	80.6	10.297	2	0.005808
11:85779297:T:G	11:85779297	11	85779297	T	G	G	T	T	G	0.7888	0.2112	0.0994	-0.0994	0.0159	0.90538	0.8776	0.93404	0.91 (0.88, 0.93)	4.384e-10	0.996485	G	T	T	G	0.803854	0.196146	0.100948	-0.100948	0.0183795	0.90398	0.871995	0.937139	0.9 (0.87, 0.94)	3.85701e-08	0.961294	t	g	T	G	0.2048	0.2048	0.0074	0.1961	0.2112	-0.1001	-0.1001	0.012	0.904747	0.883716	0.926279	0.9 (0.88, 0.93)	8.697e-17	--	0	0.004	1	0.9492	G	T	T	G	0.8062	0.1938	0.048373	-0.048373	0.010558	0.952778	0.933264	0.9727	0.95 (0.93, 0.97)	4.6093e-06	1	t	g	T	G	0.1979	0.0078	0.1979	0.1926	0.2112	-0.0709	-0.0709	0.0079	0.931555	0.917242	0.946091	0.93 (0.92, 0.95)	4.138e-19	---	80.8	10.438	2	0.005412
11:85779310:A:G	11:85779310	11	85779310	A	G	G	A	A	G	0.7888	0.2112	0.0999	-0.0999	0.0159	0.904928	0.877162	0.933573	0.9 (0.88, 0.93)	3.607e-10	0.996255	G	A	A	G	0.803799	0.196201	0.10063	-0.10063	0.0183741	0.904268	0.872281	0.937427	0.9 (0.87, 0.94)	4.21728e-08	0.961457	a	g	A	G	0.2048	0.2048	0.0074	0.1962	0.2112	-0.1002	-0.1002	0.012	0.904656	0.883627	0.926186	0.9 (0.88, 0.93)	7.759e-17	--	0	0.001	1	0.976	G	A	A	G	0.8063	0.1937	0.048685	-0.048685	0.010561	0.952481	0.932968	0.972403	0.95 (0.93, 0.97)	4.026e-06	1	a	g	A	G	0.1978	0.0078	0.1978	0.1925	0.2112	-0.0711	-0.0711	0.0079	0.931369	0.917059	0.945902	0.93 (0.92, 0.95)	3.131e-19	---	80.7	10.369	2	0.005604
11:85780448:T:C	11:85780448	11	85780448	T	C	C	T	T	C	0.7889	0.2111	0.1004	-0.1004	0.0159	0.904476	0.876723	0.933106	0.9 (0.88, 0.93)	2.999e-10	0.996373	C	T	T	C	0.804318	0.195682	0.100486	-0.100486	0.018398	0.904398	0.872366	0.937606	0.9 (0.87, 0.94)	4.58831e-08	0.96056	t	c	T	C	0.2045	0.2045	0.0076	0.1957	0.2111	-0.1004	-0.1004	0.012	0.904476	0.883451	0.926001	0.9 (0.88, 0.93)	6.892e-17	--	0	0	1	0.9972	C	T	T	C	0.8066	0.1934	0.047639	-0.047639	0.010563	0.953478	0.933941	0.973424	0.95 (0.93, 0.97)	6.4855e-06	1	t	c	T	C	0.1975	0.0079	0.1975	0.1922	0.2111	-0.0706	-0.0706	0.0079	0.931835	0.917517	0.946375	0.93 (0.92, 0.95)	5.707e-19	---	81.6	10.876	2	0.004347
11:85781322:C:T	11:85781322	11	85781322	C	T	T	C	C	T	0.788	0.212	0.097	-0.097	0.0159	0.907556	0.879709	0.936284	0.91 (0.88, 0.94)	1.008e-09	0.996568	T	C	C	T	0.802118	0.197882	0.0987227	-0.0987227	0.0183173	0.905994	0.874044	0.939112	0.91 (0.87, 0.94)	6.8821e-08	0.960452	t	c	C	T	0.2059	0.7941	0.007	0.788	0.8021	0.0977	-0.0977	0.012	0.906921	0.885839	0.928505	0.91 (0.89, 0.93)	3.951e-16	++	0	0.005	1	0.9434	T	C	C	T	0.8047	0.1953	0.049486	-0.049486	0.010543	0.951718	0.932254	0.97159	0.95 (0.93, 0.97)	2.6801e-06	1	t	c	C	T	0.1992	0.0075	0.8008	0.788	0.8059	0.0705	-0.0705	0.0079	0.931928	0.917609	0.94647	0.93 (0.92, 0.95)	5.693e-19	+++	78.1	9.124	2	0.01044
11:85783875:A:G	11:85783875	11	85783875	A	G	G	A	A	G	0.7922	0.2078	0.1008	-0.1008	0.016	0.904114	0.876201	0.932916	0.9 (0.88, 0.93)	3.374e-10	0.995352	G	A	A	G	0.806659	0.193341	0.102328	-0.102328	0.018492	0.902733	0.8706	0.936053	0.9 (0.87, 0.94)	3.04817e-08	0.960131	a	g	A	G	0.2016	0.2016	0.0072	0.1933	0.2078	-0.1015	-0.1015	0.0121	0.903481	0.882306	0.925164	0.9 (0.88, 0.93)	5.075e-17	--	0	0.004	1	0.9502	G	A	A	G	0.8101	0.1899	0.046814	-0.046814	0.010636	0.954265	0.934578	0.974367	0.95 (0.93, 0.97)	1.0762e-05	1	a	g	A	G	0.1943	0.0079	0.1943	0.1887	0.2078	-0.0706	-0.0706	0.008	0.931835	0.917337	0.946561	0.93 (0.92, 0.95)	9.425e-19	---	82.6	11.508	2	0.00317
11:85787824:C:T	11:85787824	11	85787824	C	T	T	C	C	T	0.6813	0.3187	0.1156	-0.1156	0.0137	0.890831	0.867229	0.915076	0.89 (0.87, 0.92)	2.839e-17	0.999422	T	C	C	T	0.696388	0.303612	0.116203	-0.116203	0.0155333	0.890294	0.863598	0.917817	0.89 (0.86, 0.92)	6.96638e-14	0.999828	t	c	C	T	0.3121	0.6879	0.0075	0.6813	0.6964	0.1159	-0.1159	0.0103	0.890564	0.872766	0.908726	0.89 (0.87, 0.91)	1.712e-29	++	0	0.001	1	0.9768	T	C	C	T	0.6879	0.3121	0.042369	-0.042369	0.0089553	0.958516	0.941839	0.975489	0.96 (0.94, 0.98)	2.232e-06	1	t	c	C	T	0.3112	0.005	0.6888	0.6813	0.6964	0.0741	-0.0741	0.0068	0.928579	0.916285	0.941038	0.93 (0.92, 0.94)	4.993e-28	+++	93.1	29.078	2	4.852e-07
11:85788351:C:T	11:85788351	11	85788351	C	T	T	C	C	T	0.6793	0.3207	0.1142	-0.1142	0.0137	0.89208	0.868444	0.916358	0.89 (0.87, 0.92)	6.218e-17	0.999487	T	C	C	T	0.688367	0.311633	0.114283	-0.114283	0.0155788	0.892005	0.86518	0.919662	0.89 (0.87, 0.92)	2.08529e-13	0.980253	t	c	C	T	0.3167	0.6833	0.0045	0.6793	0.6884	0.1142	-0.1142	0.0103	0.89208	0.874251	0.910272	0.89 (0.87, 0.91)	1.199e-28	++	0	0	1	0.9968	T	C	C	T	0.686	0.314	0.041359	-0.041359	0.0089387	0.959485	0.942821	0.976443	0.96 (0.94, 0.98)	3.7109e-06	1	t	c	C	T	0.3143	0.0036	0.6857	0.6793	0.6884	0.0727	-0.0727	0.0067	0.92988	0.917748	0.942171	0.93 (0.92, 0.94)	4.489e-27	+++	93	28.594	2	6.178e-07
11:85794542:A:G	11:85794542	11	85794542	A	G	G	A	A	G	0.6895	0.3105	0.1154	-0.1154	0.0138	0.89101	0.867233	0.915439	0.89 (0.87, 0.92)	6.215e-17	0.99735	G	A	A	G	0.696598	0.303402	0.110831	-0.110831	0.0157195	0.89509	0.867933	0.923097	0.9 (0.87, 0.92)	1.69713e-12	0.978679	a	g	A	G	0.3074	0.3074	0.0035	0.3034	0.3105	-0.1134	-0.1134	0.0104	0.892793	0.874779	0.911179	0.89 (0.87, 0.91)	7.775e-28	--	0	0.048	1	0.8271	G	A	A	G	0.6947	0.3053	0.041292	-0.041292	0.009016	0.959549	0.942741	0.976656	0.96 (0.94, 0.98)	4.6525e-06	1	a	g	A	G	0.3054	0.0029	0.3054	0.3034	0.3105	-0.0723	-0.0723	0.0068	0.930252	0.917936	0.942733	0.93 (0.92, 0.94)	2.133e-26	---	92.8	27.591	2	1.02e-06
11:85794760:C:T	11:85794760	11	85794760	C	T	T	C	C	T	0.6827	0.3173	0.1143	-0.1143	0.0138	0.89199	0.868187	0.916446	0.89 (0.87, 0.92)	1.032e-16	0.990263	T	C	C	T	0.690997	0.309003	0.11296	-0.11296	0.015646	0.893186	0.866212	0.921001	0.89 (0.87, 0.92)	4.93813e-13	0.975879	t	c	C	T	0.3137	0.6863	0.0041	0.6827	0.691	0.1137	-0.1137	0.0103	0.892526	0.874688	0.910727	0.89 (0.87, 0.91)	4.396e-28	++	0	0.004	1	0.9488	T	C	C	T	0.6881	0.3119	0.040721	-0.040721	0.0090113	0.960097	0.943288	0.977205	0.96 (0.94, 0.98)	6.2185e-06	1	t	c	C	T	0.3118	0.0031	0.6882	0.6827	0.691	0.0722	-0.0722	0.0068	0.930345	0.918027	0.942827	0.93 (0.92, 0.94)	2.328e-26	+++	92.9	28.297	2	7.169e-07
11:85794761:A:G	11:85794761	11	85794761	A	G	G	A	A	G	0.6947	0.3053	0.1148	-0.1148	0.0139	0.891544	0.867583	0.916168	0.89 (0.87, 0.92)	1.708e-16	0.990013	G	A	A	G	0.701147	0.298853	0.110822	-0.110822	0.0158192	0.895098	0.867771	0.923286	0.9 (0.87, 0.92)	2.34404e-12	0.975024	a	g	A	G	0.3025	0.3025	0.0032	0.2989	0.3053	-0.1131	-0.1131	0.0104	0.893061	0.875041	0.911452	0.89 (0.88, 0.91)	2.527e-27	--	0	0.036	1	0.8502	G	A	A	G	0.6987	0.3013	0.040512	-0.040512	0.0091009	0.960298	0.94332	0.977581	0.96 (0.94, 0.98)	8.5296e-06	1	a	g	A	G	0.301	0.0025	0.301	0.2989	0.3053	-0.0718	-0.0718	0.0069	0.930717	0.918215	0.94339	0.93 (0.92, 0.94)	1.181e-25	---	92.7	27.474	2	1.082e-06
11:85795524:T:C	11:85795524	11	85795524	T	C	C	T	T	C	0.6939	0.3061	0.1145	-0.1145	0.0139	0.891812	0.867843	0.916442	0.89 (0.87, 0.92)	1.813e-16	0.992528	C	T	T	C	0.701306	0.298694	0.109803	-0.109803	0.0158223	0.896011	0.86865	0.924233	0.9 (0.87, 0.92)	3.74791e-12	0.97485	t	c	T	C	0.3029	0.3029	0.0037	0.2987	0.3061	-0.1125	-0.1125	0.0104	0.893597	0.875567	0.911999	0.89 (0.88, 0.91)	4.836e-27	--	0	0.05	1	0.8235	C	T	T	C	0.6982	0.3018	0.040983	-0.040983	0.009084	0.959845	0.942907	0.977088	0.96 (0.94, 0.98)	6.4354e-06	1	t	c	T	C	0.3014	0.0027	0.3014	0.2987	0.3061	-0.0718	-0.0718	0.0069	0.930717	0.918215	0.94339	0.93 (0.92, 0.94)	1.166e-25	---	92.5	26.714	2	1.581e-06
11:85795950:A:G	11:85795950	11	85795950	A	G	G	A	A	G	0.6959	0.3041	0.1164	-0.1164	0.0139	0.890119	0.866196	0.914703	0.89 (0.87, 0.91)	6.551e-17	0.992622	G	A	A	G	0.704917	0.295083	0.113091	-0.113091	0.0158736	0.893069	0.865712	0.921292	0.89 (0.87, 0.92)	9.91784e-13	0.975024	a	g	A	G	0.3002	0.3002	0.0045	0.2951	0.3041	-0.115	-0.115	0.0105	0.891366	0.873209	0.909901	0.89 (0.87, 0.91)	4.103e-28	--	0	0.025	1	0.8754	G	A	A	G	0.7002	0.2998	0.041965	-0.041965	0.0091028	0.958903	0.941947	0.976165	0.96 (0.94, 0.98)	4.024e-06	1	a	g	A	G	0.2991	0.0031	0.2991	0.2951	0.3041	-0.0734	-0.0734	0.0069	0.929229	0.916747	0.941881	0.93 (0.92, 0.94)	1.071e-26	---	92.8	27.748	2	9.434e-07
11:85798020:T:G	11:85798020	11	85798020	T	G	G	T	T	G	0.6935	0.3065	0.1152	-0.1152	0.0139	0.891188	0.867236	0.915801	0.89 (0.87, 0.92)	1.149e-16	0.991933	G	T	T	G	0.701485	0.298515	0.110596	-0.110596	0.0158328	0.8953	0.867944	0.923519	0.9 (0.87, 0.92)	2.71052e-12	0.974462	t	g	T	G	0.303	0.303	0.004	0.2985	0.3065	-0.1132	-0.1132	0.0104	0.892972	0.874954	0.911361	0.89 (0.87, 0.91)	2.308e-27	--	0	0.048	1	0.827	G	T	T	G	0.6981	0.3019	0.040445	-0.040445	0.0090926	0.960362	0.943399	0.97763	0.96 (0.94, 0.98)	8.6648e-06	1	t	g	T	G	0.3016	0.0029	0.3016	0.2985	0.3065	-0.0718	-0.0718	0.0069	0.930717	0.918215	0.94339	0.93 (0.92, 0.94)	1.186e-25	---	92.8	27.645	2	9.933e-07
11:85800279:G:A	11:85800279	11	85800279	G	A	A	G	G	A	0.6493	0.3507	0.1176	-0.1176	0.0133	0.889052	0.866175	0.912532	0.89 (0.87, 0.91)	1.09e-18	0.997841	A	G	G	A	0.663892	0.336108	0.126728	-0.126728	0.0151115	0.880973	0.855263	0.907457	0.88 (0.86, 0.91)	4.63534e-17	0.999889	a	g	G	A	0.3443	0.6557	0.0072	0.6493	0.6639	0.1216	-0.1216	0.01	0.885502	0.868316	0.90303	0.89 (0.87, 0.9)	4.068e-34	++	0	0.206	1	0.6502	A	G	G	A	0.6495	0.3505	0.040501	-0.040501	0.008689	0.960308	0.944092	0.976803	0.96 (0.94, 0.98)	3.1448e-06	1	a	g	G	A	0.347	0.0053	0.653	0.6493	0.6639	0.0754	-0.0754	0.0066	0.927372	0.915453	0.939447	0.93 (0.92, 0.94)	1.162e-30	+++	94.7	37.736	2	6.392e-09
11:85809658:T:A	11:85809658	11	85809658	T	A	A	T	A	T	0.2205	0.2205	0.0678	0.0678	0.0151	1.07015	1.03894	1.1023	1.07 (1.04, 1.1)	7.406e-06	0.998262	A	T	A	T	0.232673	0.232673	0.0670227	0.0670227	0.0169544	1.06932	1.03437	1.10545	1.07 (1.03, 1.11)	7.69599e-05	0.984237	a	t	A	T	0.2259	0.2259	0.006	0.2205	0.2327	0.0675	0.0675	0.0113	1.06983	1.0464	1.09379	1.07 (1.05, 1.09)	2.202e-09	++	0	0.001	1	0.9727	A	T	A	T	0.2221	0.2221	0.0073113	0.0073113	0.0099073	1.00734	0.987966	1.02709	1.01 (0.99, 1.03)	0.46053	1	a	t	A	T	0.2239	0.0044	0.2239	0.2205	0.2327	0.0335	0.0335	0.0074	1.03407	1.01918	1.04917	1.03 (1.02, 1.05)	6.705e-06	+++	87.5	16.057	2	0.0003261
