## Supplementary Tables (Excel) for "Genome-Wide Meta-Analysis of Late-Onset Alzheimer’s Disease Using Rare Variant Imputation in 65,602 Subjects Identifies Novel Rare Variant Locus *NCK2*: The International Genomics of Alzheimer’s Project (IGAP)" (part 2 of 3)

### Sheet: STable2_Common_Variants (continued)
						IGAP GWAS															EADB															META (IGAP+EADB)																						UKBB															META (IGAP+EADB+UKBB)
11:85809825:T:C	11:85809825	11	85809825	T	C	C	T	T	C	0.6408	0.3592	0.1118	-0.1118	0.0132	0.894223	0.871384	0.91766	0.89 (0.87, 0.92)	2.825e-17	0.998042	C	T	T	C	0.653632	0.346368	0.120634	-0.120634	0.0151587	0.886358	0.860411	0.913088	0.89 (0.86, 0.91)	1.63363e-15	0.979055	t	c	T	C	0.3537	0.3537	0.0064	0.3464	0.3592	-0.1156	-0.1156	0.01	0.890831	0.873541	0.908464	0.89 (0.87, 0.91)	3.519e-31	--	0	0.193	1	0.6603	C	T	T	C	0.6426	0.3574	0.032978	-0.032978	0.0086481	0.96756	0.951298	0.9841	0.97 (0.95, 0.98)	0.00013711	1	t	c	T	C	0.3551	0.0043	0.3551	0.3464	0.3592	-0.0685	-0.0685	0.0065	0.933793	0.921972	0.945766	0.93 (0.92, 0.95)	9.094e-26	---	94.9	39.46	2	2.7e-09
11:85809879:G:A	11:85809879	11	85809879	G	A	A	G	A	G	0.2206	0.2206	0.0682	0.0682	0.0151	1.07058	1.03936	1.10274	1.07 (1.04, 1.1)	6.536e-06	0.99826	A	G	A	G	0.232733	0.232733	0.067212	0.067212	0.0169532	1.06952	1.03457	1.10566	1.07 (1.03, 1.11)	7.33571e-05	0.98418	a	g	A	G	0.226	0.226	0.006	0.2206	0.2327	0.0678	0.0678	0.0113	1.07015	1.04671	1.09412	1.07 (1.05, 1.09)	1.86e-09	++	0	0.002	1	0.9653	A	G	A	G	0.2221	0.2221	0.0073396	0.0073396	0.0099078	1.00737	0.987993	1.02712	1.01 (0.99, 1.03)	0.45882	1	a	g	A	G	0.2239	0.0044	0.2239	0.2206	0.2327	0.0337	0.0337	0.0074	1.03427	1.01938	1.04938	1.03 (1.02, 1.05)	6.091e-06	+++	87.7	16.206	2	0.0003026
11:85810631:T:A	11:85810631	11	85810631	T	A	A	T	A	T	0.2204	0.2204	0.0679	0.0679	0.0151	1.07026	1.03905	1.10241	1.07 (1.04, 1.1)	7.03e-06	0.998195	A	T	A	T	0.232534	0.232534	0.0675916	0.0675916	0.0169618	1.06993	1.03494	1.1061	1.07 (1.03, 1.11)	6.73366e-05	0.984282	a	t	A	T	0.2258	0.2258	0.006	0.2204	0.2325	0.0678	0.0678	0.0113	1.07015	1.04671	1.09412	1.07 (1.05, 1.09)	1.875e-09	++	0	0	1	0.9892	A	T	A	T	0.222	0.222	0.0073969	0.0073969	0.0099081	1.00742	0.988049	1.02718	1.01 (0.99, 1.03)	0.45533	1	a	t	A	T	0.2238	0.0043	0.2238	0.2204	0.2325	0.0337	0.0337	0.0074	1.03427	1.01938	1.04938	1.03 (1.02, 1.05)	6.002e-06	+++	87.6	16.17	2	0.0003082
11:85811238:A:G	11:85811238	11	85811238	A	G	G	A	A	G	0.6247	0.3753	0.1078	-0.1078	0.0131	0.897807	0.875048	0.921158	0.9 (0.88, 0.92)	1.822e-16	0.998582	G	A	A	G	0.637111	0.362889	0.12382	-0.12382	0.0149953	0.883539	0.857949	0.909892	0.88 (0.86, 0.91)	1.38288e-16	0.979714	a	g	A	G	0.3699	0.3699	0.0061	0.3629	0.3753	-0.1147	-0.1147	0.0099	0.891634	0.874499	0.909104	0.89 (0.87, 0.91)	2.909e-31	--	0	0.647	1	0.4211	G	A	A	G	0.6243	0.3757	0.036144	-0.036144	0.0085563	0.964501	0.948461	0.980813	0.96 (0.95, 0.98)	2.3967e-05	1	a	g	A	G	0.3724	0.0046	0.3724	0.3629	0.3753	-0.0699	-0.0699	0.0065	0.932487	0.920683	0.944443	0.93 (0.92, 0.94)	3.051e-27	---	94.6	36.864	2	9.886e-09
11:85811364:T:C	11:85811364	11	85811364	T	C	C	T	T	C	0.6453	0.3547	0.1148	-0.1148	0.0133	0.891544	0.868604	0.915091	0.89 (0.87, 0.92)	5.633e-18	0.999338	C	T	T	C	0.657831	0.342169	0.128117	-0.128117	0.0152064	0.87975	0.853917	0.906366	0.88 (0.85, 0.91)	3.30419e-17	0.980114	t	c	T	C	0.3493	0.3493	0.0062	0.3422	0.3547	-0.1206	-0.1206	0.01	0.886388	0.869184	0.903933	0.89 (0.87, 0.9)	2.09e-33	--	0	0.435	1	0.5098	C	T	T	C	0.6449	0.3551	0.037245	-0.037245	0.0086738	0.96344	0.947199	0.979959	0.96 (0.95, 0.98)	1.7551e-05	1	t	c	T	C	0.3518	0.0046	0.3518	0.3422	0.3547	-0.073	-0.073	0.0066	0.929601	0.917653	0.941704	0.93 (0.92, 0.94)	8.777e-29	---	95	40.008	2	2.053e-09
11:85811696:C:A	11:85811696	11	85811696	C	A	A	C	C	A	0.6453	0.3547	0.1143	-0.1143	0.0133	0.89199	0.869038	0.915548	0.89 (0.87, 0.92)	7.806e-18	0.999419	A	C	C	A	0.657629	0.342371	0.127982	-0.127982	0.0152053	0.879869	0.854034	0.906486	0.88 (0.85, 0.91)	3.54845e-17	0.979784	a	c	C	A	0.3494	0.6506	0.0061	0.6453	0.6576	0.1202	-0.1202	0.01	0.886743	0.869532	0.904295	0.89 (0.87, 0.9)	3.144e-33	++	0	0.459	1	0.4982	A	C	C	A	0.6449	0.3551	0.037344	-0.037344	0.0086735	0.963345	0.947106	0.979862	0.96 (0.95, 0.98)	1.6654e-05	1	a	c	C	A	0.3518	0.0045	0.6482	0.6453	0.6576	0.0729	-0.0729	0.0066	0.929694	0.917745	0.941798	0.93 (0.92, 0.94)	1.019e-28	+++	95	39.617	2	2.496e-09
11:85812210:C:T	11:85812210	11	85812210	C	T	T	C	C	T	0.6438	0.3562	0.1126	-0.1126	0.0133	0.893508	0.870517	0.917106	0.89 (0.87, 0.92)	2.216e-17	0.99949	T	C	C	T	0.657456	0.342544	0.128022	-0.128022	0.0151993	0.879834	0.85401	0.906439	0.88 (0.85, 0.91)	3.37201e-17	0.980189	t	c	C	T	0.3503	0.6497	0.0068	0.6438	0.6575	0.1193	-0.1193	0.01	0.887541	0.870315	0.905109	0.89 (0.87, 0.91)	9.541e-33	++	0	0.583	1	0.4451	T	C	C	T	0.6449	0.3551	0.037243	-0.037243	0.0086734	0.963442	0.947202	0.97996	0.96 (0.95, 0.98)	1.755e-05	1	t	c	C	T	0.3522	0.0047	0.6478	0.6438	0.6575	0.0724	-0.0724	0.0066	0.930159	0.918204	0.942269	0.93 (0.92, 0.94)	2.194e-28	+++	94.9	38.958	2	3.47e-09
11:85812785:A:G	11:85812785	11	85812785	A	G	G	A	G	A	0.1539	0.1539	-0.088	-0.088	0.0178	0.915761	0.884363	0.948274	0.92 (0.88, 0.95)	7.429e-07	0.978076	G	A	G	A	0.149191	0.149191	-0.115673	-0.115673	0.0202091	0.890766	0.856173	0.926758	0.89 (0.86, 0.93)	9.97751e-09	0.980841	a	g	G	A	0.1518	0.8482	0.0023	0.8461	0.8508	0.1001	-0.1001	0.0134	0.904747	0.881294	0.928824	0.9 (0.88, 0.93)	6.724e-14	++	5.3	1.056	1	0.3042	G	A	G	A	0.1683	0.1683	-0.012359	-0.012359	0.011129	0.987717	0.966405	1.0095	0.99 (0.97, 1.01)	0.26678	0.99	a	g	G	A	0.1614	0.0081	0.8386	0.8319	0.8508	0.0483	-0.0483	0.0086	0.952848	0.936921	0.969045	0.95 (0.94, 0.97)	1.608e-08	+++	92.5	26.518	2	1.744e-06
11:85813817:A:G	11:85813817	11	85813817	A	G	G	A	G	A	0.4302	0.4302	0.0573	0.0573	0.0126	1.05897	1.03314	1.08545	1.06 (1.03, 1.09)	5.846e-06	0.998448	G	A	G	A	0.424982	0.424982	0.0682663	0.0682663	0.0145282	1.07065	1.04059	1.10158	1.07 (1.04, 1.1)	2.60399e-06	0.981945	a	g	G	A	0.428	0.572	0.0026	0.5698	0.575	-0.062	0.062	0.0095	1.06396	1.04433	1.08396	1.06 (1.04, 1.08)	7.306e-11	--	0	0.325	1	0.5685	G	A	G	A	0.4227	0.4227	0.029643	0.029643	0.0083441	1.03009	1.01338	1.04707	1.03 (1.01, 1.05)	0.00038158	0.99	a	g	G	A	0.4257	0.0026	0.5743	0.5698	0.5761	-0.0437	0.0437	0.0063	1.04467	1.03185	1.05765	1.04 (1.03, 1.06)	3.272e-12	---	70.9	6.862	2	0.03235
11:85814486:T:G	11:85814486	11	85814486	T	G	G	T	T	G	0.6615	0.3385	0.1191	-0.1191	0.0135	0.887719	0.864538	0.911522	0.89 (0.86, 0.91)	8.642e-19	0.999465	G	T	T	G	0.67472	0.32528	0.126018	-0.126018	0.0154137	0.881599	0.855363	0.908639	0.88 (0.86, 0.91)	2.71727e-16	0.97888	t	g	T	G	0.3328	0.3328	0.0066	0.3253	0.3385	-0.1221	-0.1221	0.0102	0.88506	0.867541	0.902932	0.89 (0.87, 0.9)	2.68e-33	--	0	0.114	1	0.7356	G	T	T	G	0.6629	0.3371	0.034994	-0.034994	0.0087839	0.965611	0.949129	0.98238	0.97 (0.95, 0.98)	6.7821e-05	1	t	g	T	G	0.3345	0.0045	0.3345	0.3253	0.3385	-0.0723	-0.0723	0.0066	0.930252	0.918296	0.942364	0.93 (0.92, 0.94)	1.458e-27	---	95.3	42.201	2	6.856e-10
11:85815030:G:A	11:85815030	11	85815030	G	A	A	G	G	A	0.6439	0.3561	0.1125	-0.1125	0.0133	0.893597	0.870604	0.917198	0.89 (0.87, 0.92)	2.327e-17	0.99973	A	G	G	A	0.657505	0.342495	0.128383	-0.128383	0.015202	0.879516	0.853697	0.906117	0.88 (0.85, 0.91)	2.78525e-17	0.979979	a	g	G	A	0.3502	0.6498	0.0067	0.6439	0.6575	0.1194	-0.1194	0.01	0.887453	0.870228	0.905018	0.89 (0.87, 0.91)	8.571e-33	++	0	0.618	1	0.4317	A	G	G	A	0.6449	0.3551	0.037203	-0.037203	0.0086741	0.963481	0.947239	0.980001	0.96 (0.95, 0.98)	1.795e-05	1	a	g	G	A	0.3522	0.0047	0.6478	0.6439	0.6575	0.0724	-0.0724	0.0066	0.930159	0.918204	0.942269	0.93 (0.92, 0.94)	2.143e-28	+++	94.9	39.117	2	3.205e-09
11:85820077:A:G	11:85820077	11	85820077	A	G	G	A	A	G	0.664	0.336	0.1193	-0.1193	0.0135	0.887541	0.864365	0.911339	0.89 (0.86, 0.91)	8.469e-19	0.999846	G	A	A	G	0.677241	0.322759	0.127125	-0.127125	0.0154317	0.880624	0.854387	0.907666	0.88 (0.85, 0.91)	1.61614e-16	0.981158	a	g	A	G	0.3303	0.3303	0.0066	0.3228	0.336	-0.1227	-0.1227	0.0102	0.884529	0.867021	0.90239	0.88 (0.87, 0.9)	1.428e-33	--	0	0.146	1	0.7027	G	A	A	G	0.6634	0.3366	0.03513	-0.03513	0.0087824	0.96548	0.949003	0.982243	0.97 (0.95, 0.98)	6.333e-05	1	a	g	A	G	0.3331	0.005	0.3331	0.3228	0.336	-0.0726	-0.0726	0.0066	0.929973	0.91802	0.942081	0.93 (0.92, 0.94)	8.989e-28	---	95.3	42.654	2	5.469e-10
11:85823324:C:T	11:85823324	11	85823324	C	T	T	C	C	T	0.5389	0.4611	0.0888	-0.0888	0.0126	0.915029	0.892708	0.937907	0.92 (0.89, 0.94)	1.678e-12	0.998089	T	C	C	T	0.538446	0.461554	0.103273	-0.103273	0.0144544	0.901881	0.876688	0.927797	0.9 (0.88, 0.93)	8.76241e-13	0.984561	t	c	C	T	0.4613	0.5387	0.0002	0.5384	0.5389	0.095	-0.095	0.0095	0.909373	0.892597	0.926464	0.91 (0.89, 0.93)	1.415e-23	++	0	0.57	1	0.4504	T	C	C	T	0.5341	0.4659	0.032953	-0.032953	0.0082839	0.967584	0.952001	0.983422	0.97 (0.95, 0.98)	6.9496e-05	1.01	t	c	C	T	0.4632	0.0016	0.5368	0.5354	0.5389	0.0598	-0.0598	0.0062	0.941953	0.930576	0.953469	0.94 (0.93, 0.95)	1.012e-21	+++	92	24.846	2	4.025e-06
11:85824288:A:G	11:85824288	11	85824288	A	G	G	A	G	A	0.4491	0.4491	0.0685	0.0685	0.0127	1.0709	1.04457	1.09789	1.07 (1.04, 1.1)	6.341e-08	0.993421	G	A	G	A	0.459506	0.459506	0.0861046	0.0861046	0.0144228	1.08992	1.05954	1.12117	1.09 (1.06, 1.12)	2.33702e-09	0.975949	a	g	G	A	0.4536	0.5464	0.0052	0.5405	0.5509	-0.0762	0.0762	0.0095	1.07918	1.05927	1.09946	1.08 (1.06, 1.1)	1.313e-15	--	0	0.839	1	0.3596	G	A	G	A	0.4502	0.4502	0.013124	0.013124	0.0082744	1.01321	0.996911	1.02978	1.01 (1, 1.03)	0.11272	0.99	a	g	G	A	0.452	0.0037	0.548	0.5405	0.5509	-0.0402	0.0402	0.0062	1.04102	1.02845	1.05375	1.04 (1.03, 1.05)	1.212e-10	---	92.2	25.803	2	2.494e-06
11:85824859:A:G	11:85824859	11	85824859	A	G	G	A	A	G	0.6213	0.3787	0.1065	-0.1065	0.0131	0.898975	0.876187	0.922356	0.9 (0.88, 0.92)	3.829e-16	0.998821	G	A	A	G	0.632766	0.367234	0.126264	-0.126264	0.014968	0.881382	0.8559	0.907623	0.88 (0.86, 0.91)	3.04014e-17	0.977861	a	g	A	G	0.3737	0.3737	0.0057	0.3672	0.3787	-0.1151	-0.1151	0.0099	0.891277	0.874149	0.90874	0.89 (0.87, 0.91)	1.746e-31	--	0	0.987	1	0.3204	G	A	A	G	0.6238	0.3762	0.03566	-0.03566	0.0085603	0.964968	0.948913	0.981295	0.96 (0.95, 0.98)	3.1035e-05	1	a	g	A	G	0.3743	0.0038	0.3743	0.3672	0.3787	-0.0698	-0.0698	0.0065	0.93258	0.920775	0.944537	0.93 (0.92, 0.94)	3.474e-27	---	94.7	37.984	2	5.646e-09
11:85826163:A:G	11:85826163	11	85826163	A	G	G	A	G	A	0.2234	0.2234	0.0671	0.0671	0.015	1.0694	1.03842	1.10131	1.07 (1.04, 1.1)	8.255e-06	0.997126	G	A	G	A	0.235123	0.235123	0.0671771	0.0671771	0.0168915	1.06948	1.03466	1.10549	1.07 (1.03, 1.11)	6.96406e-05	0.984909	a	g	G	A	0.2286	0.7714	0.0058	0.7649	0.7766	-0.0671	0.0671	0.0112	1.0694	1.04618	1.09314	1.07 (1.05, 1.09)	2.156e-09	--	0	0	1	0.9973	G	A	G	A	0.2244	0.2244	0.0073189	0.0073189	0.009869	1.00735	0.988048	1.02702	1.01 (0.99, 1.03)	0.45832	1	a	g	G	A	0.2263	0.0043	0.7737	0.7649	0.7766	-0.0334	0.0334	0.0074	1.03396	1.01908	1.04907	1.03 (1.02, 1.05)	6.46e-06	---	87.5	16.03	2	0.0003304
11:85826357:G:C	11:85826357	11	85826357	G	C	C	G	C	G	0.2234	0.2234	0.0669	0.0669	0.015	1.06919	1.03821	1.10109	1.07 (1.04, 1.1)	8.692e-06	0.997119	C	G	C	G	0.235049	0.235049	0.0669348	0.0669348	0.0168898	1.06923	1.03441	1.10521	1.07 (1.03, 1.11)	7.38388e-05	0.985256	c	g	C	G	0.2285	0.2285	0.0058	0.2234	0.235	0.0669	0.0669	0.0112	1.06919	1.04597	1.09292	1.07 (1.05, 1.09)	2.426e-09	++	0	0	1	0.9988	C	G	C	G	0.2241	0.2241	0.0075421	0.0075421	0.0098738	1.00757	0.988259	1.02726	1.01 (0.99, 1.03)	0.44496	1	c	g	C	G	0.2262	0.0044	0.2262	0.2234	0.235	0.0335	0.0335	0.0074	1.03407	1.01918	1.04917	1.03 (1.02, 1.05)	6.308e-06	+++	87.3	15.788	2	0.0003729
11:85828548:G:A	11:85828548	11	85828548	G	A	A	G	G	A	0.658	0.342	0.1168	-0.1168	0.0134	0.889763	0.866699	0.913441	0.89 (0.87, 0.91)	3.609e-18	0.995138	A	G	G	A	0.667944	0.332056	0.122768	-0.122768	0.0153208	0.884469	0.858304	0.911431	0.88 (0.86, 0.91)	1.04083e-15	0.97999	a	g	G	A	0.3377	0.6623	0.0049	0.658	0.6679	0.1194	-0.1194	0.0101	0.887453	0.870057	0.905196	0.89 (0.87, 0.91)	2.53e-32	++	0	0.086	1	0.7694	A	G	G	A	0.658	0.342	0.040741	-0.040741	0.0087575	0.960078	0.943739	0.976699	0.96 (0.94, 0.98)	3.2851e-06	1	a	g	G	A	0.3393	0.0035	0.6607	0.658	0.6679	0.0745	-0.0745	0.0066	0.928207	0.916278	0.940293	0.93 (0.92, 0.94)	1.786e-29	+++	94.2	34.75	2	2.845e-08
11:85828551:C:G	11:85828551	11	85828551	C	G	G	C	C	G	0.6743	0.3257	0.1221	-0.1221	0.0136	0.88506	0.861779	0.908969	0.89 (0.86, 0.91)	3.092e-19	0.994999	G	C	C	G	0.685172	0.314828	0.12164	-0.12164	0.0155452	0.885467	0.858895	0.912861	0.89 (0.86, 0.91)	4.74712e-15	0.979347	c	g	C	G	0.321	0.321	0.0054	0.3148	0.3257	-0.1219	-0.1219	0.0102	0.885237	0.867715	0.903113	0.89 (0.87, 0.9)	1.058e-32	--	0	0	1	0.9822	G	C	C	G	0.676	0.324	0.038523	-0.038523	0.0088796	0.96221	0.945608	0.979102	0.96 (0.95, 0.98)	1.4357e-05	1	c	g	C	G	0.3219	0.0036	0.3219	0.3148	0.3257	-0.0743	-0.0743	0.0067	0.928393	0.916281	0.940665	0.93 (0.92, 0.94)	1.548e-28	---	94.7	37.861	2	6.006e-09
11:85830157:T:C	11:85830157	11	85830157	T	C	C	T	T	C	0.6743	0.3257	0.1212	-0.1212	0.0136	0.885857	0.862555	0.909788	0.89 (0.86, 0.91)	4.881e-19	0.998548	C	T	T	C	0.685998	0.314002	0.121594	-0.121594	0.0155448	0.885508	0.858935	0.912903	0.89 (0.86, 0.91)	4.85402e-15	0.981126	t	c	T	C	0.3206	0.3206	0.0058	0.314	0.3257	-0.1214	-0.1214	0.0102	0.88568	0.868149	0.903564	0.89 (0.87, 0.9)	1.963e-32	--	0	0	1	0.9848	C	T	T	C	0.6762	0.3238	0.037631	-0.037631	0.0088667	0.963068	0.946476	0.979951	0.96 (0.95, 0.98)	2.1945e-05	1	t	c	T	C	0.3217	0.0039	0.3217	0.314	0.3257	-0.0735	-0.0735	0.0067	0.929136	0.917014	0.941418	0.93 (0.92, 0.94)	5.225e-28	---	94.8	38.239	2	4.973e-09
11:85831246:G:A	11:85831246	11	85831246	G	A	A	G	G	A	0.6624	0.3376	0.1197	-0.1197	0.0135	0.887187	0.864019	0.910975	0.89 (0.86, 0.91)	6.245e-19	0.998554	A	G	G	A	0.675906	0.324094	0.127761	-0.127761	0.0154136	0.880064	0.853874	0.907057	0.88 (0.85, 0.91)	1.05281e-16	0.981334	a	g	G	A	0.3317	0.6683	0.0067	0.6624	0.6759	0.1232	-0.1232	0.0102	0.884087	0.866588	0.901939	0.88 (0.87, 0.9)	7.211e-34	++	0	0.155	1	0.694	A	G	G	A	0.6616	0.3384	0.03668	-0.03668	0.0087692	0.963985	0.947558	0.980696	0.96 (0.95, 0.98)	2.8788e-05	1	a	g	G	A	0.3348	0.0051	0.6652	0.6624	0.6759	0.0736	-0.0736	0.0066	0.929043	0.917103	0.941139	0.93 (0.92, 0.94)	1.336e-28	+++	95.2	41.734	2	8.662e-10
11:85831433:A:T	11:85831433	11	85831433	A	T	T	A	T	A	0.4283	0.4283	0.057	0.057	0.0127	1.05866	1.03263	1.08534	1.06 (1.03, 1.09)	6.65e-06	0.997008	T	A	T	A	0.423532	0.423532	0.0681335	0.0681335	0.0145375	1.07051	1.04044	1.10145	1.07 (1.04, 1.1)	2.7639e-06	0.982506	a	t	T	A	0.4262	0.5738	0.0024	0.5717	0.5765	-0.0618	0.0618	0.0096	1.06375	1.04392	1.08395	1.06 (1.04, 1.08)	1.023e-10	--	0	0.333	1	0.5641	T	A	T	A	0.4191	0.4191	0.031757	0.031757	0.00835	1.03227	1.01551	1.0493	1.03 (1.02, 1.05)	0.00014284	1	a	t	T	A	0.4229	0.0033	0.5771	0.5717	0.5796	-0.0448	0.0448	0.0063	1.04582	1.03298	1.05881	1.05 (1.03, 1.06)	1.112e-12	---	66.3	5.939	2	0.05133
11:85831541:C:A	11:85831541	11	85831541	C	A	A	C	C	A	0.6544	0.3456	0.1215	-0.1215	0.0134	0.885591	0.862635	0.909158	0.89 (0.86, 0.91)	1.081e-19	0.997824	A	C	C	A	0.672406	0.327594	0.130939	-0.130939	0.0152142	0.877271	0.851497	0.903825	0.88 (0.85, 0.9)	6.89239e-18	0.999837	a	c	C	A	0.3377	0.6623	0.0089	0.6544	0.6724	0.1256	-0.1256	0.0101	0.881968	0.86468	0.899601	0.88 (0.86, 0.9)	8.188e-36	++	0	0.217	1	0.6415	A	C	C	A	0.6531	0.3469	0.037067	-0.037067	0.0087172	0.963612	0.947287	0.980217	0.96 (0.95, 0.98)	2.1168e-05	1	a	c	C	A	0.3422	0.007	0.6578	0.6544	0.6724	0.0751	-0.0751	0.0066	0.927651	0.915728	0.939729	0.93 (0.92, 0.94)	4.38e-30	+++	95.5	44.496	2	2.177e-10
11:85831690:A:G	11:85831690	11	85831690	A	G	G	A	A	G	0.6464	0.3536	0.1145	-0.1145	0.0133	0.891812	0.868865	0.915365	0.89 (0.87, 0.92)	7.51e-18	0.998573	G	A	A	G	0.658672	0.341328	0.128627	-0.128627	0.0152017	0.879302	0.853489	0.905895	0.88 (0.85, 0.91)	2.42436e-17	0.982151	a	g	A	G	0.3483	0.3483	0.0061	0.3413	0.3536	-0.1206	-0.1206	0.01	0.886388	0.869184	0.903933	0.89 (0.87, 0.9)	1.922e-33	--	0	0.489	1	0.4843	G	A	A	G	0.6435	0.3565	0.039254	-0.039254	0.0086602	0.961506	0.945324	0.977966	0.96 (0.95, 0.98)	5.8242e-06	1	a	g	A	G	0.3521	0.0052	0.3521	0.3413	0.355	-0.0741	-0.0741	0.0065	0.928579	0.916824	0.940485	0.93 (0.92, 0.94)	1.138e-29	---	94.8	38.283	2	4.864e-09
11:85832424:T:C	11:85832424	11	85832424	T	C	C	T	T	C	0.6624	0.3376	0.1198	-0.1198	0.0135	0.887098	0.863933	0.910884	0.89 (0.86, 0.91)	6.069e-19	0.998262	C	T	T	C	0.675948	0.324052	0.127497	-0.127497	0.0154156	0.880296	0.854096	0.9073	0.88 (0.85, 0.91)	1.22854e-16	0.981229	t	c	T	C	0.3317	0.3317	0.0067	0.3241	0.3376	-0.1231	-0.1231	0.0102	0.884175	0.866674	0.90203	0.88 (0.87, 0.9)	7.801e-34	--	0	0.141	1	0.7072	C	T	T	C	0.6616	0.3384	0.036669	-0.036669	0.0087716	0.963995	0.947563	0.980712	0.96 (0.95, 0.98)	2.9095e-05	1	t	c	T	C	0.3348	0.0051	0.3348	0.3241	0.3376	-0.0736	-0.0736	0.0066	0.929043	0.917103	0.941139	0.93 (0.92, 0.94)	1.418e-28	---	95.2	41.662	2	8.979e-10
11:85836969:A:G	11:85836969	11	85836969	A	G	G	A	G	A	0.2234	0.2234	0.0683	0.0683	0.0151	1.07069	1.03946	1.10285	1.07 (1.04, 1.1)	5.734e-06	0.995858	G	A	G	A	0.235091	0.235091	0.0678454	0.0678454	0.0168959	1.0702	1.03534	1.10623	1.07 (1.04, 1.11)	5.91792e-05	0.984875	a	g	G	A	0.2286	0.7714	0.0058	0.7649	0.7766	-0.0681	0.0681	0.0113	1.07047	1.04702	1.09445	1.07 (1.05, 1.09)	1.463e-09	--	0	0	1	0.984	G	A	G	A	0.2243	0.2243	0.007308	0.007308	0.0098714	1.00733	0.988032	1.02701	1.01 (0.99, 1.03)	0.45911	1	a	g	G	A	0.2263	0.0043	0.7737	0.7649	0.7766	-0.0337	0.0337	0.0074	1.03427	1.01938	1.04938	1.03 (1.02, 1.05)	5.517e-06	---	87.9	16.483	2	0.0002635
11:85838808:G:A	11:85838808	11	85838808	G	A	A	G	A	G	0.4389	0.4389	0.0564	0.0564	0.0126	1.05802	1.03221	1.08448	1.06 (1.03, 1.08)	7.807e-06	0.99717	A	G	A	G	0.432202	0.432202	0.0613337	0.0613337	0.0145013	1.06325	1.03346	1.09391	1.06 (1.03, 1.09)	2.33528e-05	0.982412	a	g	A	G	0.436	0.436	0.0033	0.4322	0.4389	0.0585	0.0585	0.0095	1.06024	1.04069	1.08017	1.06 (1.04, 1.08)	7.604e-10	++	0	0.066	1	0.7973	A	G	A	G	0.4319	0.4319	0.032254	0.032254	0.0083082	1.03278	1.0161	1.04974	1.03 (1.02, 1.05)	0.00010353	1	a	g	A	G	0.4344	0.0026	0.4344	0.4322	0.4389	0.0436	0.0436	0.0063	1.04456	1.03175	1.05754	1.04 (1.03, 1.06)	3.132e-12	+++	54.5	4.392	2	0.1112
11:85839719:G:A	11:85839719	11	85839719	G	A	A	G	A	G	0.4392	0.4392	0.0565	0.0565	0.0126	1.05813	1.03232	1.08458	1.06 (1.03, 1.08)	7.631e-06	0.997043	A	G	A	G	0.432438	0.432438	0.0616661	0.0616661	0.0144997	1.06361	1.03381	1.09427	1.06 (1.03, 1.09)	2.10399e-05	0.982423	a	g	A	G	0.4363	0.4363	0.0033	0.4324	0.4392	0.0587	0.0587	0.0095	1.06046	1.04089	1.08039	1.06 (1.04, 1.08)	6.644e-10	++	0	0.072	1	0.788	A	G	A	G	0.4321	0.4321	0.032334	0.032334	0.008311	1.03286	1.01617	1.04983	1.03 (1.02, 1.05)	0.00010006	1	a	g	A	G	0.4347	0.0026	0.4347	0.4324	0.4392	0.0438	0.0438	0.0063	1.04477	1.03195	1.05775	1.04 (1.03, 1.06)	2.703e-12	+++	54.9	4.437	2	0.1087
11:85839935:C:T	11:85839935	11	85839935	C	T	T	C	C	T	0.5846	0.4154	0.0977	-0.0977	0.0128	0.906921	0.884451	0.929962	0.91 (0.88, 0.93)	2.251e-14	0.99641	T	C	C	T	0.582098	0.417902	0.0946458	-0.0946458	0.0146414	0.909695	0.88396	0.936179	0.91 (0.88, 0.94)	9.97442e-11	0.980357	t	c	C	T	0.4165	0.5835	0.0012	0.5821	0.5846	0.0964	-0.0964	0.0096	0.908101	0.891174	0.925349	0.91 (0.89, 0.93)	1.507e-23	++	0	0.025	1	0.8752	T	C	C	T	0.5738	0.4262	0.036616	-0.036616	0.0083588	0.964046	0.948381	0.979971	0.96 (0.95, 0.98)	1.1837e-05	1	t	c	C	T	0.4212	0.0042	0.5788	0.5753	0.5846	0.0623	-0.0623	0.0063	0.939601	0.92807	0.951275	0.94 (0.93, 0.95)	6.065e-23	+++	90.9	21.971	2	1.695e-05
11:85843197:G:A	11:85843197	11	85843197	G	A	A	G	A	G	0.1454	0.1454	-0.0904	-0.0904	0.0183	0.913566	0.881379	0.946928	0.91 (0.88, 0.95)	7.772e-07	0.966833	A	G	A	G	0.142566	0.142566	-0.109651	-0.109651	0.0206596	0.896147	0.860584	0.933179	0.9 (0.86, 0.93)	1.07328e-07	0.976729	a	g	A	G	0.1442	0.1442	0.0014	0.1426	0.1454	-0.0989	-0.0989	0.0137	0.905833	0.881834	0.930486	0.91 (0.88, 0.93)	5.313e-13	--	0	0.487	1	0.4855	A	G	A	G	0.1592	0.1592	-0.019218	-0.019218	0.011411	0.980965	0.959269	1.00315	0.98 (0.96, 1)	0.092147	0.99	a	g	A	G	0.1528	0.0072	0.1528	0.1426	0.1588	-0.0518	-0.0518	0.0088	0.949519	0.933282	0.966038	0.95 (0.93, 0.97)	3.356e-09	---	90.2	20.443	2	3.638e-05
11:85845045:A:G	11:85845045	11	85845045	A	G	G	A	A	G	0.5485	0.4515	0.0892	-0.0892	0.0126	0.914663	0.892351	0.937532	0.91 (0.89, 0.94)	1.547e-12	0.996907	G	A	A	G	0.546992	0.453008	0.0966742	-0.0966742	0.0144681	0.907852	0.882469	0.933965	0.91 (0.88, 0.93)	2.30818e-11	0.98481	a	g	A	G	0.4522	0.4522	0.0007	0.4515	0.453	-0.0924	-0.0924	0.0095	0.91174	0.894921	0.928876	0.91 (0.89, 0.93)	2.315e-22	--	0	0.152	1	0.6969	G	A	A	G	0.5453	0.4547	0.035674	-0.035674	0.0082895	0.964955	0.949403	0.980761	0.96 (0.95, 0.98)	1.6816e-05	1	a	g	A	G	0.4528	0.0007	0.4528	0.4515	0.4532	-0.0602	-0.0602	0.0062	0.941576	0.930203	0.953088	0.94 (0.93, 0.95)	5.56e-22	---	90.2	20.407	2	3.705e-05
11:85845473:A:G	11:85845473	11	85845473	A	G	G	A	A	G	0.6167	0.3833	0.091	-0.091	0.0131	0.913018	0.889873	0.936764	0.91 (0.89, 0.94)	3.181e-12	0.991863	G	A	A	G	0.626002	0.373998	0.0998456	-0.0998456	0.0149014	0.904977	0.878928	0.931798	0.9 (0.88, 0.93)	2.01071e-11	0.979979	a	g	A	G	0.3792	0.3792	0.0046	0.374	0.3833	-0.0949	-0.0949	0.0098	0.909464	0.892162	0.927102	0.91 (0.89, 0.93)	5.359e-22	--	0	0.199	1	0.6557	G	A	A	G	0.6153	0.3847	0.03382	-0.03382	0.0085013	0.966746	0.950771	0.982989	0.97 (0.95, 0.98)	6.9433e-05	1	a	g	A	G	0.3816	0.0036	0.3816	0.374	0.3834	-0.0599	-0.0599	0.0064	0.941859	0.930118	0.953748	0.94 (0.93, 0.95)	1.236e-20	---	91	22.233	2	1.486e-05
11:85846796:C:T	11:85846796	11	85846796	C	T	T	C	T	C	0.4155	0.4155	0.0631	0.0631	0.0127	1.06513	1.03895	1.09198	1.07 (1.04, 1.09)	7.228e-07	0.992958	T	C	T	C	0.410564	0.410564	0.0710409	0.0710409	0.0146097	1.07363	1.04332	1.10481	1.07 (1.04, 1.1)	1.15288e-06	0.980555	t	c	T	C	0.4134	0.4134	0.0024	0.4106	0.4155	0.0665	0.0665	0.0096	1.06876	1.04884	1.08906	1.07 (1.05, 1.09)	3.923e-12	++	0	0.168	1	0.6817	T	C	T	C	0.4066	0.4066	0.029978	0.029978	0.0083777	1.03043	1.01365	1.04749	1.03 (1.01, 1.05)	0.00034588	1	t	c	T	C	0.4102	0.0032	0.4102	0.4078	0.4155	0.0458	0.0458	0.0063	1.04687	1.03402	1.05987	1.05 (1.03, 1.06)	3.831e-13	+++	76.2	8.407	2	0.01494
11:85849094:C:G	11:85849094	11	85849094	C	G	G	C	C	G	0.5397	0.4603	0.0922	-0.0922	0.0126	0.911923	0.889678	0.934724	0.91 (0.89, 0.93)	2.759e-13	0.99517	G	C	C	G	0.538683	0.461317	0.101533	-0.101533	0.0144301	0.903451	0.878257	0.929368	0.9 (0.88, 0.93)	1.92254e-12	0.984655	c	g	C	G	0.4607	0.4607	0.0005	0.4603	0.4613	-0.0962	-0.0962	0.0095	0.908282	0.891527	0.925353	0.91 (0.89, 0.93)	3.678e-24	--	0	0.237	1	0.6261	G	C	C	G	0.5366	0.4634	0.036433	-0.036433	0.0082777	0.964223	0.948705	0.979994	0.96 (0.95, 0.98)	1.076e-05	1	c	g	C	G	0.4614	0.0007	0.4614	0.4603	0.4619	-0.0623	-0.0623	0.0062	0.939601	0.928252	0.951089	0.94 (0.93, 0.95)	1.831e-23	---	91.2	22.788	2	1.126e-05
11:85849411:T:C	11:85849411	11	85849411	T	C	C	T	T	C	0.5097	0.4903	0.0922	-0.0922	0.0126	0.911923	0.889678	0.934724	0.91 (0.89, 0.93)	2.297e-13	0.995766	C	T	T	C	0.508882	0.491118	0.108793	-0.108793	0.0143942	0.896916	0.871965	0.922581	0.9 (0.87, 0.92)	3.95345e-14	0.985093	t	c	T	C	0.4907	0.4907	0.0004	0.4903	0.4911	-0.0994	-0.0994	0.0095	0.90538	0.888678	0.922397	0.91 (0.89, 0.92)	1.021e-25	--	0	0.752	1	0.3857	C	T	T	C	0.5023	0.4977	0.035949	-0.035949	0.0082433	0.964689	0.949228	0.980402	0.96 (0.95, 0.98)	1.2948e-05	1	t	c	T	C	0.4938	0.0028	0.4938	0.4903	0.4962	-0.0633	-0.0633	0.0062	0.938662	0.927324	0.950138	0.94 (0.93, 0.95)	2.697e-24	---	92.4	26.259	2	1.986e-06
11:85850243:C:T	11:85850243	11	85850243	C	T	T	C	C	T	0.5084	0.4916	0.094	-0.094	0.0126	0.910283	0.888078	0.933043	0.91 (0.89, 0.93)	7.728e-14	0.995126	T	C	C	T	0.507117	0.492883	0.108018	-0.108018	0.0143953	0.897611	0.872639	0.923298	0.9 (0.87, 0.92)	6.0052e-14	0.98493	t	c	C	T	0.4922	0.5078	0.0006	0.5071	0.5084	0.1001	-0.1001	0.0095	0.904747	0.888056	0.921751	0.9 (0.89, 0.92)	4.776e-26	++	0	0.537	1	0.4637	T	C	C	T	0.5014	0.4986	0.035802	-0.035802	0.0082448	0.964831	0.949365	0.980549	0.96 (0.95, 0.98)	1.4091e-05	1	t	c	C	T	0.495	0.0025	0.505	0.5029	0.5084	0.0635	-0.0635	0.0062	0.938474	0.927139	0.949948	0.94 (0.93, 0.95)	1.915e-24	+++	92.5	26.709	2	1.586e-06
11:85852979:G:A	11:85852979	11	85852979	G	A	A	G	G	A	0.5257	0.4743	0.0916	-0.0916	0.0126	0.91247	0.890212	0.935285	0.91 (0.89, 0.94)	3.303e-13	0.996094	A	G	G	A	0.523401	0.476599	0.106741	-0.106741	0.0144046	0.898758	0.873739	0.924495	0.9 (0.87, 0.92)	1.2224e-13	0.985264	a	g	G	A	0.4753	0.5247	0.0011	0.5234	0.5257	0.0982	-0.0982	0.0095	0.906468	0.889745	0.923504	0.91 (0.89, 0.92)	4.157e-25	++	0	0.626	1	0.4289	A	G	G	A	0.52	0.48	0.032928	-0.032928	0.0082521	0.967608	0.952084	0.983386	0.97 (0.95, 0.98)	6.5994e-05	1.01	a	g	G	A	0.4772	0.0018	0.5228	0.5214	0.5257	0.061	-0.061	0.0062	0.940823	0.92946	0.952326	0.94 (0.93, 0.95)	1.076e-22	+++	92.7	27.554	2	1.039e-06
11:85853251:T:G	11:85853251	11	85853251	T	G	G	T	T	G	0.558	0.442	0.0903	-0.0903	0.0126	0.913657	0.89137	0.936502	0.91 (0.89, 0.94)	9.098e-13	0.996487	G	T	T	G	0.556339	0.443661	0.0985922	-0.0985922	0.014476	0.906112	0.880764	0.932189	0.91 (0.88, 0.93)	9.48083e-12	0.985198	t	g	T	G	0.4427	0.4427	0.0008	0.442	0.4437	-0.0939	-0.0939	0.0095	0.910374	0.893579	0.927484	0.91 (0.89, 0.93)	5.223e-23	--	0	0.187	1	0.6657	G	T	T	G	0.5563	0.4437	0.032911	-0.032911	0.00831	0.967625	0.951992	0.983514	0.97 (0.95, 0.98)	7.4835e-05	1	t	g	T	G	0.4425	0.0006	0.4425	0.442	0.4437	-0.0593	-0.0593	0.0063	0.942424	0.930859	0.954133	0.94 (0.93, 0.95)	2.471e-21	---	91.5	23.505	2	7.87e-06
11:85854176:G:T	11:85854176	11	85854176	G	T	T	G	G	T	0.556	0.444	0.0925	-0.0925	0.0126	0.911649	0.889411	0.934444	0.91 (0.89, 0.93)	2.519e-13	0.995841	T	G	G	T	0.557736	0.442264	0.0980179	-0.0980179	0.0143769	0.906633	0.881442	0.932544	0.91 (0.88, 0.93)	9.04474e-12	0.999255	t	g	G	T	0.4432	0.5568	0.0009	0.556	0.5577	0.0949	-0.0949	0.0095	0.909464	0.892686	0.926557	0.91 (0.89, 0.93)	1.315e-23	++	0	0.083	1	0.7729	T	G	G	T	0.5551	0.4449	0.032695	-0.032695	0.0083114	0.967834	0.952195	0.983729	0.97 (0.95, 0.98)	8.3616e-05	1	t	g	G	T	0.4434	0.0006	0.5566	0.556	0.5577	0.0597	-0.0597	0.0062	0.942047	0.930669	0.953565	0.94 (0.93, 0.95)	1.166e-21	+++	91.8	24.437	2	4.938e-06
11:85856187:C:G	11:85856187	11	85856187	C	G	G	C	C	G	0.682	0.318	0.1274	-0.1274	0.0137	0.880381	0.857056	0.904342	0.88 (0.86, 0.9)	1.428e-20	0.998019	G	C	C	G	0.693521	0.306479	0.127885	-0.127885	0.0156467	0.879955	0.853378	0.907359	0.88 (0.85, 0.91)	2.76542e-16	0.979504	c	g	C	G	0.313	0.313	0.0057	0.3065	0.318	-0.1276	-0.1276	0.0103	0.880205	0.862614	0.898156	0.88 (0.86, 0.9)	3.33e-35	--	0	0.001	1	0.9814	G	C	C	G	0.6856	0.3144	0.035998	-0.035998	0.0089331	0.964642	0.947899	0.981681	0.96 (0.95, 0.98)	5.585e-05	1	c	g	C	G	0.3131	0.0037	0.3131	0.3065	0.318	-0.0753	-0.0753	0.0068	0.927465	0.915186	0.939909	0.93 (0.92, 0.94)	6.871e-29	---	95.6	45.113	2	1.599e-10
11:85857639:T:C	11:85857639	11	85857639	T	C	C	T	T	C	0.5274	0.4726	0.0921	-0.0921	0.0126	0.912014	0.889767	0.934817	0.91 (0.89, 0.93)	2.359e-13	0.997027	C	T	T	C	0.526042	0.473958	0.105486	-0.105486	0.0144038	0.899887	0.874837	0.925654	0.9 (0.87, 0.93)	2.34502e-13	0.985559	t	c	T	C	0.4732	0.4732	0.0007	0.4726	0.474	-0.0979	-0.0979	0.0095	0.90674	0.890012	0.923781	0.91 (0.89, 0.92)	5.521e-25	--	0	0.489	1	0.4843	C	T	T	C	0.5223	0.4777	0.032852	-0.032852	0.0082552	0.967682	0.95215	0.983466	0.97 (0.95, 0.98)	6.9058e-05	1.01	t	c	T	C	0.475	0.0016	0.475	0.4726	0.4763	-0.0609	-0.0609	0.0062	0.940917	0.929552	0.952421	0.94 (0.93, 0.95)	1.376e-22	---	92.7	27.257	2	1.206e-06
11:85858129:G:T	11:85858129	11	85858129	G	T	T	G	T	G	0.324	0.324	0.0602	0.0602	0.0134	1.06205	1.03452	1.09031	1.06 (1.03, 1.09)	7.352e-06	0.987468	T	G	T	G	0.321284	0.321284	0.0594237	0.0594237	0.0154658	1.06122	1.02954	1.09389	1.06 (1.03, 1.09)	0.000121805	0.982436	t	g	T	G	0.3228	0.3228	0.0013	0.3213	0.324	0.0599	0.0599	0.0101	1.06173	1.04092	1.08296	1.06 (1.04, 1.08)	3.392e-09	++	0	0.001	1	0.9697	T	G	T	G	0.3226	0.3226	0.0152	0.0152	0.0088015	1.01532	0.997951	1.03298	1.02 (1, 1.03)	0.084163	1	t	g	T	G	0.323	0.0009	0.323	0.3213	0.324	0.0344	0.0344	0.0066	1.035	1.0217	1.04847	1.03 (1.02, 1.05)	2.205e-07	+++	82	11.084	2	0.003919
11:85858253:G:A	11:85858253	11	85858253	G	A	A	G	G	A	0.5274	0.4726	0.0922	-0.0922	0.0126	0.911923	0.889678	0.934724	0.91 (0.89, 0.93)	2.203e-13	0.997132	A	G	G	A	0.525165	0.474835	0.106143	-0.106143	0.0144105	0.899296	0.874251	0.925058	0.9 (0.87, 0.93)	1.70928e-13	0.985435	a	g	G	A	0.4736	0.5264	0.0011	0.5252	0.5274	0.0982	-0.0982	0.0095	0.906468	0.889745	0.923504	0.91 (0.89, 0.92)	3.889e-25	++	0	0.531	1	0.4664	A	G	G	A	0.5221	0.4779	0.032835	-0.032835	0.0082569	0.967698	0.952163	0.983486	0.97 (0.95, 0.98)	6.9904e-05	1.01	a	g	G	A	0.4753	0.0017	0.5247	0.5234	0.5274	0.061	-0.061	0.0062	0.940823	0.92946	0.952326	0.94 (0.93, 0.95)	1.131e-22	+++	92.7	27.58	2	1.026e-06
11:85858417:G:A	11:85858417	11	85858417	G	A	A	G	A	G	0.3239	0.3239	0.0596	0.0596	0.0134	1.06141	1.0339	1.08966	1.06 (1.03, 1.09)	9.092e-06	0.987202	A	G	A	G	0.321273	0.321273	0.0592427	0.0592427	0.0154644	1.06103	1.02936	1.09369	1.06 (1.03, 1.09)	0.000127567	0.982436	a	g	A	G	0.3228	0.3228	0.0013	0.3213	0.3239	0.0594	0.0594	0.0101	1.0612	1.0404	1.08242	1.06 (1.04, 1.08)	4.355e-09	++	0	0	1	0.9861	A	G	A	G	0.3227	0.3227	0.015264	0.015264	0.0088017	1.01538	0.998015	1.03305	1.02 (1, 1.03)	0.08288	1	a	g	A	G	0.3231	0.0009	0.3231	0.3213	0.3239	0.0343	0.0343	0.0066	1.0349	1.02159	1.04837	1.03 (1.02, 1.05)	2.474e-07	+++	81.6	10.844	2	0.004419
11:85858497:G:T	11:85858497	11	85858497	G	T	T	G	G	T	0.5269	0.4731	0.0918	-0.0918	0.0126	0.912288	0.890034	0.935098	0.91 (0.89, 0.94)	2.843e-13	0.99709	T	G	G	T	0.524683	0.475317	0.107054	-0.107054	0.0144091	0.898477	0.873457	0.924214	0.9 (0.87, 0.92)	1.05485e-13	0.985359	t	g	G	T	0.4741	0.5259	0.0011	0.5247	0.5269	0.0984	-0.0984	0.0095	0.906286	0.889567	0.923319	0.91 (0.89, 0.92)	3.214e-25	++	0	0.635	1	0.4255	T	G	G	T	0.5221	0.4779	0.032815	-0.032815	0.0082564	0.967718	0.952183	0.983505	0.97 (0.95, 0.98)	7.0512e-05	1.01	t	g	G	T	0.4755	0.0014	0.5245	0.5234	0.5269	0.0611	-0.0611	0.0062	0.940729	0.929367	0.952231	0.94 (0.93, 0.95)	1.021e-22	+++	92.8	27.844	2	8.989e-07
11:85858538:G:A	11:85858538	11	85858538	G	A	A	G	G	A	0.6818	0.3182	0.1271	-0.1271	0.0137	0.880646	0.857313	0.904613	0.88 (0.86, 0.9)	1.753e-20	0.998522	A	G	G	A	0.692652	0.307348	0.128491	-0.128491	0.0156356	0.879421	0.85288	0.906789	0.88 (0.85, 0.91)	1.90672e-16	0.979451	a	g	G	A	0.3135	0.6865	0.0054	0.6818	0.6927	0.1277	-0.1277	0.0103	0.880117	0.862528	0.898066	0.88 (0.86, 0.9)	2.835e-35	++	0	0.004	1	0.9467	A	G	G	A	0.6858	0.3142	0.0361	-0.0361	0.0089367	0.964544	0.947796	0.981588	0.96 (0.95, 0.98)	5.357e-05	1	a	g	G	A	0.3132	0.0035	0.6868	0.6818	0.6927	0.0754	-0.0754	0.0068	0.927372	0.915094	0.939815	0.93 (0.92, 0.94)	5.598e-29	+++	95.6	45.109	2	1.602e-10
11:85858887:G:A	11:85858887	11	85858887	G	A	A	G	G	A	0.5942	0.4058	0.1002	-0.1002	0.0129	0.904656	0.88207	0.927821	0.9 (0.88, 0.93)	6.528e-15	0.995241	A	G	G	A	0.590859	0.409141	0.0993552	-0.0993552	0.014689	0.905421	0.879725	0.931867	0.91 (0.88, 0.93)	1.31002e-11	0.979319	a	g	G	A	0.4073	0.5927	0.0017	0.5909	0.5942	0.0998	-0.0998	0.0097	0.905018	0.887975	0.922389	0.91 (0.89, 0.92)	7.075e-25	++	0	0.002	1	0.9655	A	G	G	A	0.5854	0.4146	0.033907	-0.033907	0.0083919	0.966661	0.950892	0.982693	0.97 (0.95, 0.98)	5.3337e-05	1	a	g	G	A	0.4107	0.0032	0.5893	0.5868	0.5942	0.0622	-0.0622	0.0063	0.939695	0.928163	0.95137	0.94 (0.93, 0.95)	1.168e-22	+++	92.4	26.442	2	1.812e-06
11:85859483:G:C	11:85859483	11	85859483	G	C	C	G	G	C	0.5269	0.4731	0.0917	-0.0917	0.0126	0.912379	0.890123	0.935191	0.91 (0.89, 0.94)	3.098e-13	0.995715	C	G	G	C	0.525416	0.474584	0.105779	-0.105779	0.0144023	0.899623	0.874583	0.92538	0.9 (0.87, 0.93)	2.00145e-13	0.985322	c	g	G	C	0.4737	0.5263	0.0007	0.5254	0.5269	0.0978	-0.0978	0.0095	0.90683	0.890101	0.923874	0.91 (0.89, 0.92)	6.125e-25	++	0	0.541	1	0.4619	C	G	G	C	0.5221	0.4779	0.032465	-0.032465	0.0082562	0.968056	0.952517	0.983849	0.97 (0.95, 0.98)	8.4197e-05	1.01	c	g	G	C	0.4754	0.0015	0.5246	0.5234	0.5269	0.0606	-0.0606	0.0062	0.9412	0.929831	0.952707	0.94 (0.93, 0.95)	2.079e-22	+++	92.7	27.545	2	1.044e-06
11:85859916:C:T	11:85859916	11	85859916	C	T	T	C	C	T	0.5636	0.4364	0.0991	-0.0991	0.0127	0.905652	0.883387	0.928479	0.91 (0.88, 0.93)	6.987e-15	0.993984	T	C	C	T	0.559904	0.440096	0.104676	-0.104676	0.0145515	0.900616	0.875293	0.926673	0.9 (0.88, 0.93)	6.13344e-13	0.979607	t	c	C	T	0.438	0.562	0.0018	0.5599	0.5636	0.1015	-0.1015	0.0096	0.903481	0.88664	0.920642	0.9 (0.89, 0.92)	2.705e-26	++	0	0.083	1	0.7728	T	C	C	T	0.5505	0.4495	0.033668	-0.033668	0.0082986	0.966892	0.951293	0.982748	0.97 (0.95, 0.98)	4.9702e-05	1.01	t	c	C	T	0.4438	0.0052	0.5562	0.5519	0.5636	0.0628	-0.0628	0.0063	0.939131	0.927606	0.9508	0.94 (0.93, 0.95)	1.296e-23	+++	93	28.775	2	5.645e-07
11:85860305:G:A	11:85860305	11	85860305	G	A	A	G	G	A	0.5265	0.4735	0.0922	-0.0922	0.0126	0.911923	0.889678	0.934724	0.91 (0.89, 0.93)	2.323e-13	0.994708	A	G	G	A	0.523824	0.476176	0.106992	-0.106992	0.014411	0.898533	0.873508	0.924274	0.9 (0.87, 0.92)	1.09849e-13	0.984679	a	g	G	A	0.4747	0.5253	0.0013	0.5238	0.5265	0.0986	-0.0986	0.0095	0.906105	0.88939	0.923135	0.91 (0.89, 0.92)	2.596e-25	++	0	0.597	1	0.4397	A	G	G	A	0.5218	0.4782	0.032541	-0.032541	0.0082572	0.967983	0.952443	0.983776	0.97 (0.95, 0.98)	8.1173e-05	1.02	a	g	G	A	0.4759	0.0014	0.5241	0.5231	0.5265	0.061	-0.061	0.0062	0.940823	0.92946	0.952326	0.94 (0.93, 0.95)	1.148e-22	+++	92.9	28.196	2	7.54e-07
11:85867875:A:G	11:85867875	11	85867875	A	G	G	A	A	G	0.6288	0.3712	0.1203	-0.1203	0.0132	0.886654	0.864009	0.909893	0.89 (0.86, 0.91)	6.026e-20	0.996194	G	A	A	G	0.649554	0.350446	0.128084	-0.128084	0.0149274	0.879779	0.854412	0.9059	0.88 (0.85, 0.91)	8.68871e-18	0.999803	a	g	A	G	0.3621	0.3621	0.0103	0.3504	0.3712	-0.1237	-0.1237	0.0099	0.883645	0.866664	0.900959	0.88 (0.87, 0.9)	6.484e-36	--	0	0.153	1	0.6961	G	A	A	G	0.6269	0.3731	0.040469	-0.040469	0.0085559	0.960339	0.944369	0.976579	0.96 (0.94, 0.98)	2.2452e-06	1	a	g	A	G	0.3675	0.0082	0.3675	0.3504	0.3715	-0.0761	-0.0761	0.0065	0.926724	0.914992	0.938606	0.93 (0.91, 0.94)	6.042e-32	---	95.1	40.683	2	1.465e-09
11:85868640:T:C	11:85868640	11	85868640	T	C	C	T	T	C	0.6278	0.3722	0.1187	-0.1187	0.0131	0.888074	0.865562	0.911172	0.89 (0.87, 0.91)	1.702e-19	0.996505	C	T	T	C	0.648132	0.351868	0.128297	-0.128297	0.0149237	0.879592	0.854236	0.905701	0.88 (0.85, 0.91)	7.53134e-18	0.999808	t	c	T	C	0.3634	0.3634	0.0101	0.3519	0.3722	-0.1229	-0.1229	0.0098	0.884352	0.867528	0.901503	0.88 (0.87, 0.9)	9.478e-36	--	0	0.234	1	0.6289	C	T	T	C	0.6257	0.3743	0.040255	-0.040255	0.0085497	0.960544	0.944582	0.976776	0.96 (0.94, 0.98)	2.4977e-06	1	t	c	T	C	0.3687	0.0081	0.3687	0.3519	0.3727	-0.0758	-0.0758	0.0065	0.927002	0.915266	0.938887	0.93 (0.92, 0.94)	8.082e-32	---	95	40.383	2	1.702e-09
11:85869737:C:T	11:85869737	11	85869737	C	T	T	C	T	C	0.4251	0.4251	0.0763	0.0763	0.0128	1.07929	1.05255	1.10671	1.08 (1.05, 1.11)	2.324e-09	0.981906	T	C	T	C	0.427059	0.427059	0.0988304	0.0988304	0.0145644	1.10388	1.07281	1.13584	1.1 (1.07, 1.14)	1.13213e-11	0.974081	t	c	T	C	0.426	0.426	0.001	0.4251	0.4271	0.0861	0.0861	0.0096	1.08992	1.0696	1.11062	1.09 (1.07, 1.11)	3.334e-19	++	25.9	1.35	1	0.2452	T	C	T	C	0.417	0.417	0.035278	0.035278	0.0083704	1.03591	1.01905	1.05304	1.04 (1.02, 1.05)	2.5027e-05	0.98	t	c	T	C	0.4217	0.0038	0.4217	0.4184	0.4271	0.0572	0.0572	0.0063	1.05887	1.04587	1.07202	1.06 (1.05, 1.07)	1.303e-19	+++	88.4	17.256	2	0.000179
11:85871184:G:C	11:85871184	11	85871184	G	C	C	G	C	G	0.4232	0.4232	0.066	0.066	0.0129	1.06823	1.04156	1.09558	1.07 (1.04, 1.1)	3.076e-07	0.965414	C	G	C	G	0.422256	0.422256	0.0524506	0.0524506	0.0147347	1.05385	1.02385	1.08473	1.05 (1.02, 1.08)	0.000371008	0.964526	c	g	C	G	0.4228	0.4228	0.0005	0.4223	0.4232	0.0601	0.0601	0.0097	1.06194	1.04194	1.08233	1.06 (1.04, 1.08)	5.856e-10	++	0	0.479	1	0.489	C	G	C	G	0.4113	0.4113	0.027988	0.027988	0.00846	1.02838	1.01147	1.04558	1.03 (1.01, 1.05)	0.00093869	0.95	c	g	C	G	0.4169	0.0051	0.4169	0.4124	0.4232	0.0419	0.0419	0.0064	1.04279	1.02979	1.05595	1.04 (1.03, 1.06)	5.241e-11	+++	70.2	6.707	2	0.03496
11:85871214:G:A	11:85871214	11	85871214	G	A	A	G	A	G	0.284	0.284	0.0628	0.0628	0.0141	1.06481	1.03579	1.09465	1.06 (1.04, 1.09)	8.585e-06	0.963168	A	G	A	G	0.286518	0.286518	0.0612706	0.0612706	0.0161005	1.06319	1.03016	1.09727	1.06 (1.03, 1.1)	0.000141402	0.967113	a	g	A	G	0.2851	0.2851	0.0012	0.284	0.2865	0.0621	0.0621	0.0106	1.06407	1.04219	1.08641	1.06 (1.04, 1.09)	4.69e-09	++	0	0.005	1	0.943	A	G	A	G	0.2784	0.2784	0.021649	0.021649	0.0092633	1.02189	1.0035	1.04061	1.02 (1, 1.04)	0.019435	0.98	a	g	A	G	0.2817	0.0031	0.2817	0.2792	0.2865	0.0392	0.0392	0.007	1.03998	1.02581	1.05435	1.04 (1.03, 1.05)	1.983e-08	+++	75.8	8.27	2	0.016
11:85873779:G:A	11:85873779	11	85873779	G	A	A	G	G	A	0.5787	0.4213	0.0646	-0.0646	0.0129	0.937442	0.914037	0.961447	0.94 (0.91, 0.96)	5.862e-07	0.975988	A	G	G	A	0.574195	0.425805	0.0476119	-0.0476119	0.0145898	0.953504	0.926624	0.981164	0.95 (0.93, 0.98)	0.00109916	0.97757	a	g	G	A	0.4233	0.5767	0.0022	0.5742	0.5787	0.0571	-0.0571	0.0097	0.9445	0.926712	0.962628	0.94 (0.93, 0.96)	3.355e-09	++	0	0.761	1	0.383	A	G	G	A	0.5764	0.4236	0.032004	-0.032004	0.0084645	0.968503	0.952567	0.984705	0.97 (0.95, 0.98)	0.00015623	1.04	a	g	G	A	0.4228	0.0015	0.5772	0.5742	0.5787	0.0429	-0.0429	0.0064	0.958007	0.946065	0.9701	0.96 (0.95, 0.97)	1.58e-11	+++	56.4	4.591	2	0.1007
11:85874322:A:C	11:85874322	11	85874322	A	C	C	A	C	A	0.4051	0.4051	-0.0599	-0.0599	0.013	0.941859	0.918163	0.966166	0.94 (0.92, 0.97)	4.13e-06	0.978603	C	A	C	A	0.406598	0.406598	-0.0383497	-0.0383497	0.0145034	0.962376	0.935404	0.990126	0.96 (0.94, 0.99)	0.00818273	0.999448	a	c	C	A	0.4058	0.5942	0.0007	0.5934	0.5949	0.0503	-0.0503	0.0097	0.950944	0.933036	0.969196	0.95 (0.93, 0.97)	2.036e-07	++	18.3	1.224	1	0.2685	C	A	C	A	0.4081	0.4081	-0.034024	-0.034024	0.0085082	0.966548	0.950564	0.982802	0.97 (0.95, 0.98)	6.3627e-05	0.95	a	c	C	A	0.4064	0.0007	0.5936	0.5932	0.5949	0.0411	-0.0411	0.0064	0.959733	0.947769	0.971848	0.96 (0.95, 0.97)	1.244e-10	+++	29.1	2.819	2	0.2443
11:85876222:G:A	11:85876222	11	85876222	G	A	A	G	G	A	0.6052	0.3948	0.0716	-0.0716	0.013	0.930903	0.907483	0.954927	0.93 (0.91, 0.95)	3.781e-08	0.994049	A	G	G	A	0.607914	0.392086	0.0509221	-0.0509221	0.0146394	0.950353	0.923472	0.978016	0.95 (0.92, 0.98)	0.000503366	0.999349	a	g	G	A	0.3936	0.6064	0.0013	0.6052	0.6079	0.0625	-0.0625	0.0097	0.939413	0.921722	0.957444	0.94 (0.92, 0.96)	1.293e-10	++	10.4	1.115	1	0.2909	A	G	G	A	0.6026	0.3974	0.032761	-0.032761	0.0085257	0.96777	0.951732	0.984077	0.97 (0.95, 0.98)	0.00012174	1.02	a	g	G	A	0.3951	0.0016	0.6049	0.6038	0.6079	0.0457	-0.0457	0.0064	0.955329	0.94342	0.967388	0.96 (0.94, 0.97)	1.023e-12	+++	68.7	6.4	2	0.04077
11:85891661:G:C	11:85891661	11	85891661	G	C	C	G	C	G	0.4348	0.4348	-0.0612	-0.0612	0.013	0.940635	0.91697	0.96491	0.94 (0.92, 0.96)	2.373e-06	0.963335	C	G	C	G	0.43017	0.43017	-0.047228	-0.047228	0.0146807	0.95387	0.926814	0.981715	0.95 (0.93, 0.98)	0.00129299	0.9581	c	g	C	G	0.4328	0.4328	0.0023	0.4302	0.4348	-0.0551	-0.0551	0.0097	0.946391	0.928568	0.964555	0.95 (0.93, 0.96)	1.539e-08	--	0	0.508	1	0.4761	C	G	C	G	0.4421	0.4421	-0.022544	-0.022544	0.0083704	0.977708	0.961799	0.993881	0.98 (0.96, 0.99)	0.0070749	0.96	c	g	C	G	0.4376	0.0045	0.4376	0.4302	0.4412	-0.0364	-0.0364	0.0063	0.964255	0.952421	0.976235	0.96 (0.95, 0.98)	9.997e-09	---	71.1	6.923	2	0.03138
11:89142447:C:T	11:89142447	11	89142447	C	T	T	C	T	C	0.0021	0.0021	0.7699	0.7699	0.1539	2.15955	1.59721	2.91988	2.16 (1.6, 2.92)	5.614e-07	0.638257	T	C	T	C	0.0010211	0.0010211	-0.133656	-0.133656	0.237048	0.874891	0.549762	1.3923	0.87 (0.55, 1.39)	0.571586	0.89761	t	c	T	C	0.0018	0.0018	0.0005	0.001	0.0021	0.502	0.502	0.1291	1.65202	1.2827	2.12769	1.65 (1.28, 2.13)	0.0001007	+-	90.2	10.221	1	0.001389	T	C	T	C	0.0013	0.0013	0.099611	0.099611	0.11947	1.10474	0.874109	1.39623	1.1 (0.87, 1.4)	0.4044	0.94	t	c	T	C	0.0015	0.0004	0.0015	0.001	0.0021	0.2853	0.2853	0.0877	1.33016	1.12009	1.57963	1.33 (1.12, 1.58)	0.00114	+-+	87.1	15.454	2	0.0004407
11:95834630:A:G	11:95834630	11	95834630	A	G	G	A	G	A	0.0022	0.0022	0.8896	0.8896	0.1187	2.43416	1.9289	3.07176	2.43 (1.93, 3.07)	6.683e-14	0.682255	G	A	G	A	0.000738218	0.000738218	-0.302438	-0.302438	0.277277	0.739014	0.429171	1.27255	0.74 (0.43, 1.27)	0.27369	0.865897	a	g	G	A	0.002	0.998	0.0005	0.9978	0.9993	-0.705	0.705	0.1091	2.02385	1.63422	2.50637	2.02 (1.63, 2.51)	1.044e-10	-+	93.6	15.62	1	7.745e-05	0	NA	NA	0	NA	NA	NA	NA	NA	NA	NA	NA	NA	NA	NA	a	g	G	A	0.002	0.0005	0.998	0.9978	0.9993	-0.705	0.705	0.1091	2.02385	1.63422	2.50637	2.02 (1.63, 2.51)	1.044e-10	-+?	93.6	15.62	1	7.745e-05
11:99757729:T:G	11:99757729	11	99757729	T	G	G	T	G	T	0.2038	0.2038	0.0711	0.0711	0.0156	1.07369	1.04136	1.10702	1.07 (1.04, 1.11)	5.189e-06	0.982489	G	T	G	T	0.198103	0.198103	-0.0200803	-0.0200803	0.0184926	0.98012	0.945231	1.0163	0.98 (0.95, 1.02)	0.277507	0.945041	t	g	G	T	0.2014	0.7986	0.0028	0.7962	0.8019	-0.0332	0.0332	0.0119	1.03376	1.00992	1.05815	1.03 (1.01, 1.06)	0.005377	-+	93	14.204	1	0.0001641	G	T	G	T	0.198	0.198	-0.016536	-0.016536	0.01056	0.9836	0.963451	1.00417	0.98 (0.96, 1)	0.11738	0.97	t	g	G	T	0.1993	0.0027	0.8007	0.7962	0.8024	-0.0053	0.0053	0.0079	1.00531	0.989868	1.021	1.01 (0.99, 1.02)	0.5008	-++	91.6	23.951	2	6.298e-06
11:99784033:A:G	11:99784033	11	99784033	A	G	G	A	G	A	0.2202	0.2202	0.0676	0.0676	0.0152	1.06994	1.03853	1.10229	1.07 (1.04, 1.1)	8.708e-06	0.982806	G	A	G	A	0.216975	0.216975	-0.0290118	-0.0290118	0.0176421	0.971405	0.938389	1.00558	0.97 (0.94, 1.01)	0.100039	0.967149	a	g	G	A	0.2188	0.7812	0.0016	0.7798	0.783	-0.0264	0.0264	0.0115	1.02675	1.00387	1.05016	1.03 (1, 1.05)	0.02168	-+	94.2	17.212	1	3.343e-05	G	A	G	A	0.2227	0.2227	-0.019146	-0.019146	0.010067	0.981036	0.961869	1.00059	0.98 (0.96, 1)	0.057201	0.98	a	g	G	A	0.2207	0.002	0.7793	0.7778	0.783	-0.0006	0.0006	0.0076	1.0006	0.985806	1.01562	1 (0.99, 1.02)	0.9368	-++	92.3	26.094	2	2.156e-06
11:102357848:G:A	11:102357848	11	102357848	G	A	A	G	A	G	0.0845	0.0845	0.1146	0.1146	0.0232	1.12142	1.07157	1.1736	1.12 (1.07, 1.17)	7.394e-07	0.907243	A	G	A	G	0.0859861	0.0859861	0.0243904	0.0243904	0.026734	1.02469	0.97238	1.07981	1.02 (0.97, 1.08)	0.361641	0.900932	a	g	A	G	0.0851	0.0851	0.0007	0.0845	0.086	0.0758	0.0758	0.0175	1.07875	1.04237	1.11639	1.08 (1.04, 1.12)	1.5e-05	++	84.6	6.495	1	0.01082	A	G	A	G	0.0875	0.0875	0.011464	0.011464	0.014533	1.01153	0.983123	1.04076	1.01 (0.98, 1.04)	0.43021	1	a	g	A	G	0.0866	0.0013	0.0866	0.0845	0.0877	0.0377	0.0377	0.0112	1.03842	1.01587	1.06147	1.04 (1.02, 1.06)	0.00075	+++	86.2	14.494	2	0.0007124
11:102359753:C:T	11:102359753	11	102359753	C	T	T	C	T	C	0.081	0.081	0.1078	0.1078	0.0236	1.11382	1.06348	1.16656	1.11 (1.06, 1.17)	5.052e-06	0.908334	T	C	T	C	0.0807445	0.0807445	0.0190989	0.0190989	0.0274698	1.01928	0.965855	1.07567	1.02 (0.97, 1.08)	0.486929	0.904027	t	c	T	C	0.0809	0.0809	0.0001	0.0807	0.081	0.0701	0.0701	0.0179	1.07262	1.03564	1.11091	1.07 (1.04, 1.11)	8.936e-05	++	83.3	5.999	1	0.01431	T	C	T	C	0.0849	0.0849	0.011903	0.011903	0.014705	1.01197	0.983224	1.04157	1.01 (0.98, 1.04)	0.41827	1	t	c	T	C	0.0834	0.0021	0.0834	0.0807	0.0851	0.0354	0.0354	0.0114	1.03603	1.01314	1.05944	1.04 (1.01, 1.06)	0.001856	+++	83.8	12.317	2	0.002116
11:108067485:C:T	11:108067485	11	108067485	C	T	T	C	T	C	0.0019	0.0019	0.6968	0.6968	0.0517	2.00732	1.81388	2.22139	2.01 (1.81, 2.22)	1.832e-41	0.6877	T	C	T	C	0.00110305	0.00110305	-0.168968	-0.168968	0.221704	0.844536	0.54689	1.30418	0.84 (0.55, 1.3)	0.444681	0.941085	t	c	T	C	0.0019	0.0019	0.0002	0.0011	0.0019	0.6521	0.6521	0.0503	1.91957	1.73935	2.11846	1.92 (1.74, 2.12)	2.274e-38	+-	93.1	14.463	1	0.0001429	0	NA	NA	0	NA	NA	NA	NA	NA	NA	NA	NA	NA	NA	NA	t	c	T	C	0.0019	0.0002	0.0019	0.0011	0.0019	0.6521	0.6521	0.0503	1.91957	1.73935	2.11846	1.92 (1.74, 2.12)	2.274e-38	+-?	93.1	14.463	1	0.0001429
11:108201232:T:G	11:108201232	11	108201232	T	G	G	T	G	T	0.0019	0.0019	0.6527	0.6527	0.0557	1.92072	1.72207	2.14228	1.92 (1.72, 2.14)	9.528e-32	0.739336	G	T	G	T	0.00106068	0.00106068	-0.167095	-0.167095	0.225135	0.846119	0.544243	1.31544	0.85 (0.54, 1.32)	0.456607	0.951007	t	g	G	T	0.0019	0.9981	0.0002	0.9981	0.9989	-0.6054	0.6054	0.0541	1.83198	1.64767	2.03691	1.83 (1.65, 2.04)	4.222e-29	-+	92	12.495	1	0.0004081	0	NA	NA	0	NA	NA	NA	NA	NA	NA	NA	NA	NA	NA	NA	t	g	G	T	0.0019	0.0002	0.9981	0.9981	0.9989	-0.6054	0.6054	0.0541	1.83198	1.64767	2.03691	1.83 (1.65, 2.04)	4.222e-29	-+?	92	12.495	1	0.0004081
11:116525324:T:A	11:116525324	11	116525324	T	A	A	T	A	T	0.0006	0.0006	1.7875	1.7875	0.4007	5.9745	2.72407	13.1034	5.97 (2.72, 13.1)	8.161e-06	0.589183	A	T	A	T	0.000792348	0.000792348	-0.542799	-0.542799	0.265354	0.581119	0.345455	0.977551	0.58 (0.35, 0.98)	0.0408816	0.893995	a	t	A	T	0.0007	0.0007	0.0001	0.0006	0.0008	0.1676	0.1676	0.2212	1.18246	0.766476	1.82422	1.18 (0.77, 1.82)	0.4487	+-	95.7	23.51	1	1.242e-06	0	NA	NA	0	NA	NA	NA	NA	NA	NA	NA	NA	NA	NA	NA	a	t	A	T	0.0007	0.0001	0.0007	0.0006	0.0008	0.1676	0.1676	0.2212	1.18246	0.766476	1.82422	1.18 (0.77, 1.82)	0.4487	+-?	95.7	23.51	1	1.242e-06
11:121423640:G:A	11:121423640	11	121423640	G	A	A	G	A	G	0.0194	0.0194	-0.2419	-0.2419	0.0492	0.785135	0.712959	0.864618	0.79 (0.71, 0.86)	8.917e-07	0.944174	A	G	A	G	0.0173307	0.0173307	-0.0424187	-0.0424187	0.05496	0.958468	0.860587	1.06748	0.96 (0.86, 1.07)	0.440119	0.997482	a	g	A	G	0.0185	0.0185	0.001	0.0173	0.0194	-0.1532	-0.1532	0.0367	0.857958	0.798411	0.921947	0.86 (0.8, 0.92)	2.94e-05	--	86.3	7.313	1	0.006845	A	G	A	G	0.0168	0.0168	-0.0995	-0.0995	0.033609	0.90529	0.847577	0.966933	0.91 (0.85, 0.97)	0.0030715	0.99	a	g	A	G	0.0174	0.0012	0.0174	0.0166	0.0194	-0.124	-0.124	0.0248	0.88338	0.841467	0.92738	0.88 (0.84, 0.93)	5.567e-07	---	76.4	8.477	2	0.01443
11:121424882:G:A	11:121424882	11	121424882	G	A	A	G	A	G	0.0194	0.0194	-0.2395	-0.2395	0.049	0.787021	0.714952	0.866355	0.79 (0.71, 0.87)	1.014e-06	0.950945	A	G	A	G	0.017052	0.017052	-0.0425621	-0.0425621	0.0558442	0.958331	0.858974	1.06918	0.96 (0.86, 1.07)	0.44586	0.980084	a	g	A	G	0.0184	0.0184	0.0012	0.0171	0.0194	-0.1538	-0.1538	0.0368	0.857443	0.797776	0.921574	0.86 (0.8, 0.92)	2.958e-05	--	85.8	7.027	1	0.00803	A	G	A	G	0.0169	0.0169	-0.099293	-0.099293	0.033421	0.905477	0.848065	0.966777	0.91 (0.85, 0.97)	0.0029689	0.99	a	g	A	G	0.0174	0.0012	0.0174	0.0167	0.0194	-0.1239	-0.1239	0.0248	0.883468	0.841552	0.927473	0.88 (0.84, 0.93)	5.533e-07	---	75.7	8.229	2	0.01633
11:121426042:G:A	11:121426042	11	121426042	G	A	A	G	A	G	0.0195	0.0195	-0.2409	-0.2409	0.0489	0.78592	0.714092	0.864974	0.79 (0.71, 0.86)	8.212e-07	0.955698	A	G	A	G	0.0172307	0.0172307	-0.0435836	-0.0435836	0.0553221	0.957353	0.858975	1.067	0.96 (0.86, 1.07)	0.43069	0.989908	a	g	A	G	0.0185	0.0185	0.0011	0.0172	0.0195	-0.1544	-0.1544	0.0366	0.856929	0.79761	0.92066	0.86 (0.8, 0.92)	2.521e-05	--	86	7.142	1	0.007532	A	G	A	G	0.0169	0.0169	-0.099804	-0.099804	0.033416	0.905015	0.84764	0.966273	0.91 (0.85, 0.97)	0.00282	0.99	a	g	A	G	0.0175	0.0012	0.0175	0.0167	0.0195	-0.1246	-0.1246	0.0247	0.88285	0.841128	0.926642	0.88 (0.84, 0.93)	4.52e-07	---	76.1	8.352	2	0.01536
11:121426870:T:A	11:121426870	11	121426870	T	A	A	T	A	T	0.0194	0.0194	-0.2398	-0.2398	0.0487	0.786785	0.715158	0.865586	0.79 (0.72, 0.87)	8.509e-07	0.962284	A	T	A	T	0.0172463	0.0172463	-0.0455427	-0.0455427	0.0553384	0.955479	0.857267	1.06494	0.96 (0.86, 1.06)	0.410394	0.988425	a	t	A	T	0.0185	0.0185	0.0011	0.0172	0.0194	-0.155	-0.155	0.0366	0.856415	0.797131	0.920108	0.86 (0.8, 0.92)	2.234e-05	--	85.6	6.944	1	0.008408	A	T	A	T	0.0169	0.0169	-0.099642	-0.099642	0.03341	0.905161	0.847787	0.966418	0.91 (0.85, 0.97)	0.0028596	0.99	a	t	A	T	0.0175	0.0011	0.0175	0.0167	0.0194	-0.1248	-0.1248	0.0247	0.882673	0.840959	0.926457	0.88 (0.84, 0.93)	4.149e-07	---	75.6	8.194	2	0.01662
11:121431892:C:G	11:121431892	11	121431892	C	G	G	C	G	C	0.0195	0.0195	-0.2402	-0.2402	0.0483	0.786471	0.715433	0.864562	0.79 (0.72, 0.86)	6.469e-07	0.979073	G	C	G	C	0.0172087	0.0172087	-0.0480424	-0.0480424	0.0553764	0.953093	0.855063	1.06236	0.95 (0.86, 1.06)	0.385501	0.990551	c	g	G	C	0.0185	0.9815	0.0011	0.9805	0.9828	0.1572	-0.1572	0.0364	0.854533	0.795691	0.917726	0.85 (0.8, 0.92)	1.574e-05	++	85.4	6.839	1	0.008921	G	C	G	C	0.0169	0.0169	-0.10021	-0.10021	0.033387	0.904647	0.847344	0.965826	0.9 (0.85, 0.97)	0.0026868	0.99	c	g	G	C	0.0175	0.0012	0.9825	0.9805	0.9833	0.1262	-0.1262	0.0246	0.881439	0.839947	0.924979	0.88 (0.84, 0.92)	2.886e-07	+++	75.5	8.169	2	0.01683
11:121433793:T:C	11:121433793	11	121433793	T	C	C	T	C	T	0.0196	0.0196	-0.2409	-0.2409	0.0481	0.78592	0.715212	0.863619	0.79 (0.72, 0.86)	5.322e-07	0.986024	C	T	C	T	0.0172283	0.0172283	-0.0449795	-0.0449795	0.0553625	0.956017	0.857709	1.06559	0.96 (0.86, 1.07)	0.416413	0.98999	t	c	C	T	0.0186	0.9814	0.0012	0.9804	0.9828	0.1566	-0.1566	0.0363	0.855046	0.796325	0.918097	0.86 (0.8, 0.92)	1.607e-05	++	86	7.137	1	0.007553	C	T	C	T	0.0169	0.0169	-0.10013	-0.10013	0.033355	0.90472	0.847465	0.965843	0.9 (0.85, 0.97)	0.0026818	0.99	t	c	C	T	0.0175	0.0012	0.9825	0.9804	0.9833	0.126	-0.126	0.0246	0.881615	0.840115	0.925164	0.88 (0.84, 0.93)	2.915e-07	+++	76.3	8.449	2	0.01463
11:121433926:C:A	11:121433926	11	121433926	C	A	A	C	A	C	0.0229	0.0229	-0.1957	-0.1957	0.0441	0.822259	0.754171	0.896494	0.82 (0.75, 0.9)	8.947e-06	0.991004	A	C	A	C	0.0211449	0.0211449	-0.222865	-0.222865	0.0502904	0.800223	0.725108	0.883119	0.8 (0.73, 0.88)	8.64104e-06	0.983997	a	c	A	C	0.0221	0.0221	0.0009	0.0211	0.0229	-0.2075	-0.2075	0.0332	0.812613	0.761419	0.86725	0.81 (0.76, 0.87)	3.892e-10	--	0	0.165	1	0.6846	A	C	A	C	0.0206	0.0206	-0.046715	-0.046715	0.029579	0.954359	0.900604	1.01132	0.95 (0.9, 1.01)	0.11427	1	a	c	A	C	0.0212	0.001	0.0212	0.0205	0.0229	-0.118	-0.118	0.0221	0.888696	0.851023	0.928037	0.89 (0.85, 0.93)	9.059e-08	---	84.9	13.26	2	0.00132
11:121434428:T:C	11:121434428	11	121434428	T	C	C	T	C	T	0.0196	0.0196	-0.2406	-0.2406	0.048	0.786156	0.715567	0.863708	0.79 (0.72, 0.86)	5.36e-07	0.988686	C	T	C	T	0.0172795	0.0172795	-0.0455054	-0.0455054	0.0552616	0.955514	0.857428	1.06482	0.96 (0.86, 1.06)	0.41013	0.990912	t	c	C	T	0.0186	0.9814	0.0011	0.9804	0.9827	0.1567	-0.1567	0.0362	0.854961	0.796401	0.917825	0.85 (0.8, 0.92)	1.53e-05	++	85.9	7.104	1	0.007691	C	T	C	T	0.0169	0.0169	-0.099753	-0.099753	0.033362	0.905061	0.847773	0.96622	0.91 (0.85, 0.97)	0.0027891	0.99	t	c	C	T	0.0176	0.0012	0.9824	0.9804	0.9833	0.1259	-0.1259	0.0245	0.881703	0.840364	0.925075	0.88 (0.84, 0.93)	2.919e-07	+++	76.3	8.441	2	0.01469
11:121435470:G:A	11:121435470	11	121435470	G	A	A	G	A	G	0.1198	0.1198	-0.0973	-0.0973	0.0197	0.907284	0.872919	0.943001	0.91 (0.87, 0.94)	7.788e-07	0.992817	A	G	A	G	0.112755	0.112755	-0.0882967	-0.0882967	0.0228625	0.915489	0.875371	0.957446	0.92 (0.88, 0.96)	0.000110992	0.968785	a	g	A	G	0.1168	0.1168	0.0035	0.1128	0.1198	-0.0935	-0.0935	0.0149	0.910738	0.884525	0.937727	0.91 (0.88, 0.94)	3.784e-10	--	0	0.089	1	0.7655	A	G	A	G	0.1165	0.1165	-0.016004	-0.016004	0.012943	0.984123	0.959472	1.00941	0.98 (0.96, 1.01)	0.21627	1	a	g	A	G	0.1165	0.0023	0.1165	0.1128	0.1198	-0.0493	-0.0493	0.0098	0.951896	0.933786	0.970356	0.95 (0.93, 0.97)	4.72e-07	---	87.1	15.464	2	0.0004386
11:121435587:T:C	11:121435587	11	121435587	T	C	C	T	C	T	0.0424	0.0424	-0.2223	-0.2223	0.0327	0.800675	0.750968	0.853672	0.8 (0.75, 0.85)	1.104e-11	0.994625	C	T	C	T	0.0390687	0.0390687	-0.150738	-0.150738	0.0370281	0.860073	0.799864	0.924814	0.86 (0.8, 0.92)	4.53206e-05	0.999309	t	c	C	T	0.0409	0.9591	0.0017	0.9576	0.9609	0.1909	-0.1909	0.0245	0.826215	0.787478	0.866858	0.83 (0.79, 0.87)	6.685e-15	++	52.3	2.099	1	0.1474	C	T	C	T	0.0378	0.0378	-0.070441	-0.070441	0.022249	0.931983	0.892214	0.973524	0.93 (0.89, 0.97)	0.0015452	1	t	c	C	T	0.039	0.0021	0.961	0.9576	0.9626	0.1249	-0.1249	0.0165	0.882585	0.854499	0.911595	0.88 (0.85, 0.91)	3.448e-14	+++	87	15.35	2	0.0004642
11:121436004:G:A	11:121436004	11	121436004	G	A	A	G	A	G	0.0231	0.0231	-0.1988	-0.1988	0.0438	0.819714	0.752279	0.893194	0.82 (0.75, 0.89)	5.761e-06	0.995481	A	G	A	G	0.0213506	0.0213506	-0.225045	-0.225045	0.0498482	0.79848	0.724157	0.880432	0.8 (0.72, 0.88)	5.83516e-06	0.991264	a	g	A	G	0.0223	0.0223	0.0009	0.0214	0.0231	-0.2102	-0.2102	0.0329	0.810422	0.759812	0.864403	0.81 (0.76, 0.86)	1.664e-10	--	0	0.156	1	0.6925	A	G	A	G	0.0209	0.0209	-0.044001	-0.044001	0.029383	0.956953	0.903398	1.01368	0.96 (0.9, 1.01)	0.13426	1	a	g	A	G	0.0215	0.001	0.0215	0.0207	0.0231	-0.1178	-0.1178	0.0219	0.888874	0.851527	0.927859	0.89 (0.85, 0.93)	7.748e-08	---	86.1	14.357	2	0.0007629
11:121436270:G:T	11:121436270	11	121436270	G	T	T	G	T	G	0.1193	0.1193	-0.0983	-0.0983	0.0197	0.906377	0.872047	0.942058	0.91 (0.87, 0.94)	6.12e-07	0.994299	T	G	T	G	0.112096	0.112096	-0.0853846	-0.0853846	0.0229058	0.918159	0.87785	0.96032	0.92 (0.88, 0.96)	0.000191077	0.969486	t	g	T	G	0.1162	0.1162	0.0036	0.1121	0.1193	-0.0928	-0.0928	0.0149	0.911376	0.885145	0.938384	0.91 (0.89, 0.94)	5.172e-10	--	0	0.183	1	0.669	T	G	T	G	0.1162	0.1162	-0.015746	-0.015746	0.012955	0.984377	0.959697	1.00969	0.98 (0.96, 1.01)	0.22421	1	t	g	T	G	0.1161	0.0023	0.1161	0.1121	0.1193	-0.0488	-0.0488	0.0098	0.952372	0.934253	0.970842	0.95 (0.93, 0.97)	6.049e-07	---	87	15.374	2	0.0004586
11:121437571:A:G	11:121437571	11	121437571	A	G	G	A	A	G	0.8681	0.1319	0.0977	-0.0977	0.0197	0.906921	0.87257	0.942624	0.91 (0.87, 0.94)	7.122e-07	0.993242	G	A	A	G	0.874373	0.125627	0.0902339	-0.0902339	0.0228923	0.913717	0.873626	0.955649	0.91 (0.87, 0.96)	7.97595e-05	0.8817	a	g	A	G	0.1292	0.1292	0.0031	0.1256	0.1319	-0.0945	-0.0945	0.0149	0.909828	0.883641	0.93679	0.91 (0.88, 0.94)	2.449e-10	--	0	0.061	1	0.8047	G	A	A	G	0.8839	0.1161	0.016104	-0.016104	0.01295	0.984025	0.959363	1.00932	0.98 (0.96, 1.01)	0.21365	1	a	g	A	G	0.1216	0.0069	0.1216	0.1158	0.1319	-0.0498	-0.0498	0.0098	0.95142	0.933319	0.969871	0.95 (0.93, 0.97)	3.64e-07	---	87.3	15.802	2	0.0003703
11:121439665:T:C	11:121439665	11	121439665	T	C	C	T	T	C	0.9601	0.0399	0.2478	-0.2478	0.0474	0.780516	0.711269	0.856504	0.78 (0.71, 0.86)	1.73e-07	0.973657	C	T	T	C	0.96825	0.0317501	0.0486276	-0.0486276	0.0533423	0.952536	0.857977	1.05752	0.95 (0.86, 1.06)	0.36184	0.598591	t	c	T	C	0.0363	0.0363	0.004	0.0318	0.0399	-0.1599	-0.1599	0.0354	0.852229	0.795103	0.91346	0.85 (0.8, 0.91)	6.379e-06	--	87.2	7.79	1	0.005253	C	T	T	C	0.9825	0.0175	0.096019	-0.096019	0.032792	0.908447	0.851896	0.968752	0.91 (0.85, 0.97)	0.0034104	1	t	c	T	C	0.026	0.0099	0.026	0.0172	0.0399	-0.1255	-0.1255	0.0241	0.882056	0.84136	0.92472	0.88 (0.84, 0.92)	1.841e-07	---	79	9.542	2	0.00847
11:121441520:A:G	11:121441520	11	121441520	A	G	G	A	A	G	0.9619	0.0381	0.2405	-0.2405	0.0477	0.786235	0.71606	0.863287	0.79 (0.72, 0.86)	4.472e-07	0.994103	G	A	A	G	0.971471	0.0285292	0.0677669	-0.0677669	0.0546537	0.934478	0.839551	1.04014	0.93 (0.84, 1.04)	0.214796	0.634224	a	g	A	G	0.034	0.034	0.0047	0.0285	0.0381	-0.1658	-0.1658	0.0359	0.847216	0.789651	0.908977	0.85 (0.79, 0.91)	3.951e-06	--	82.4	5.67	1	0.01726	G	A	A	G	0.9831	0.0169	0.0997	-0.0997	0.033305	0.905109	0.847913	0.966164	0.91 (0.85, 0.97)	0.0027578	1	a	g	A	G	0.0246	0.0092	0.0246	0.0166	0.0381	-0.1302	-0.1302	0.0244	0.87792	0.836922	0.920926	0.88 (0.84, 0.92)	9.719e-08	---	73.3	7.491	2	0.02363
11:121444811:G:C	11:121444811	11	121444811	G	C	C	G	C	G	0.023	0.023	-0.1974	-0.1974	0.0439	0.820862	0.753185	0.89462	0.82 (0.75, 0.89)	6.862e-06	0.997863	C	G	C	G	0.0213464	0.0213464	-0.225971	-0.225971	0.0498445	0.797741	0.723492	0.879611	0.8 (0.72, 0.88)	5.3329e-06	0.992219	c	g	C	G	0.0223	0.0223	0.0008	0.0213	0.023	-0.2099	-0.2099	0.0329	0.810665	0.76004	0.864663	0.81 (0.76, 0.86)	1.881e-10	--	0	0.185	1	0.6671	C	G	C	G	0.0208	0.0208	-0.044479	-0.044479	0.029401	0.956496	0.902935	1.01323	0.96 (0.9, 1.01)	0.13033	1	c	g	C	G	0.0214	0.001	0.0214	0.0207	0.023	-0.1178	-0.1178	0.0219	0.888874	0.851527	0.927859	0.89 (0.85, 0.93)	7.844e-08	---	85.9	14.217	2	0.0008183
11:121445940:A:G	11:121445940	11	121445940	A	G	G	A	G	A	0.0229	0.0229	-0.1979	-0.1979	0.044	0.820452	0.752661	0.894348	0.82 (0.75, 0.89)	6.782e-06	0.998199	NA	NA	NA	NA	NA	NA	NA	NA	NA	NA	NA	NA	NA	NA	NA	a	g	G	A	0.0229	0.9771	0	0.9771	0.9771	0.1979	-0.1979	0.044	0.820452	0.752661	0.894348	0.82 (0.75, 0.89)	6.868e-06	+?	0	0	0	1	G	A	G	A	0.0208	0.0208	-0.044076	-0.044076	0.029403	0.956881	0.903295	1.01365	0.96 (0.9, 1.01)	0.13386	1	a	g	G	A	0.0214	0.001	0.9786	0.9771	0.9793	0.0916	-0.0916	0.0244	0.91247	0.869859	0.957168	0.91 (0.87, 0.96)	0.0001801	+?+	88.2	8.449	1	0.003652
11:121446218:C:G	11:121446218	11	121446218	C	G	G	C	G	C	0.023	0.023	-0.196	-0.196	0.0439	0.822012	0.75424	0.895874	0.82 (0.75, 0.9)	8.235e-06	0.995484	G	C	G	C	0.0213478	0.0213478	-0.222664	-0.222664	0.0498175	0.800384	0.725927	0.882478	0.8 (0.73, 0.88)	7.23331e-06	0.992294	c	g	G	C	0.0223	0.9777	0.0008	0.977	0.9787	0.2077	-0.2077	0.0329	0.812451	0.761714	0.866567	0.81 (0.76, 0.87)	2.887e-10	++	0	0.161	1	0.688	G	C	G	C	0.0209	0.0209	-0.046556	-0.046556	0.029379	0.954511	0.9011	1.01109	0.95 (0.9, 1.01)	0.11304	1	c	g	G	C	0.0214	0.0009	0.9786	0.977	0.9793	0.1179	-0.1179	0.0219	0.888785	0.851442	0.927766	0.89 (0.85, 0.93)	7.476e-08	+++	85.2	13.485	2	0.00118
11:121446599:T:C	11:121446599	11	121446599	T	C	C	T	T	C	0.9597	0.0403	0.1958	-0.1958	0.044	0.822177	0.754244	0.896228	0.82 (0.75, 0.9)	8.611e-06	0.995651	C	T	T	C	0.967613	0.0323868	0.2288	-0.2288	0.0496547	0.795488	0.721716	0.8768	0.8 (0.72, 0.88)	3.72755e-06	0.675924	t	c	T	C	0.0368	0.0368	0.0039	0.0324	0.0403	-0.2103	-0.2103	0.0329	0.810341	0.759736	0.864317	0.81 (0.76, 0.86)	1.697e-10	--	0	0.247	1	0.6189	C	T	T	C	0.9793	0.0207	0.049096	-0.049096	0.029557	0.95209	0.898501	1.00887	0.95 (0.9, 1.01)	0.096698	1	t	c	T	C	0.0278	0.0085	0.0278	0.0205	0.0403	-0.121	-0.121	0.022	0.886034	0.84864	0.925075	0.89 (0.85, 0.93)	3.755e-08	---	85.2	13.521	2	0.001158
11:121448254:G:A	11:121448254	11	121448254	G	A	A	G	A	G	0.0196	0.0196	-0.2408	-0.2408	0.0479	0.785999	0.715564	0.863366	0.79 (0.72, 0.86)	4.869e-07	0.99469	A	G	A	G	0.0172654	0.0172654	-0.0555483	-0.0555483	0.0552633	0.945966	0.848857	1.05418	0.95 (0.85, 1.05)	0.314655	0.991981	a	g	A	G	0.0186	0.0186	0.0012	0.0173	0.0196	-0.1613	-0.1613	0.0362	0.851037	0.792746	0.913613	0.85 (0.79, 0.91)	8.306e-06	--	84.4	6.416	1	0.01131	A	G	A	G	0.0169	0.0169	-0.10107	-0.10107	0.033349	0.90387	0.846679	0.964924	0.9 (0.85, 0.96)	0.0024405	0.99	a	g	A	G	0.0176	0.0012	0.0176	0.0167	0.0196	-0.1287	-0.1287	0.0245	0.879238	0.838014	0.922489	0.88 (0.84, 0.92)	1.529e-07	---	74.7	7.916	2	0.01911
11:121448972:T:C	11:121448972	11	121448972	T	C	C	T	C	T	0.0229	0.0229	-0.1961	-0.1961	0.044	0.82193	0.754017	0.89596	0.82 (0.75, 0.9)	8.366e-06	0.995724	C	T	C	T	0.0215145	0.0215145	-0.223128	-0.223128	0.0494187	0.800012	0.726157	0.881379	0.8 (0.73, 0.88)	5.84526e-06	0.999485	t	c	C	T	0.0223	0.9777	0.0007	0.9771	0.9785	0.2081	-0.2081	0.0329	0.812126	0.761409	0.86622	0.81 (0.76, 0.87)	2.435e-10	++	0	0.167	1	0.6829	C	T	C	T	0.0215	0.0215	-0.053807	-0.053807	0.029075	0.947615	0.895123	1.00319	0.95 (0.9, 1)	0.064226	1	t	c	C	T	0.0217	0.0007	0.9783	0.9771	0.9787	0.1215	-0.1215	0.0218	0.885591	0.848549	0.924251	0.89 (0.85, 0.92)	2.389e-08	+++	84	12.524	2	0.001907
11:121451813:T:G	11:121451813	11	121451813	T	G	G	T	T	G	0.962	0.038	0.2454	-0.2454	0.0478	0.782392	0.71242	0.859236	0.78 (0.71, 0.86)	2.862e-07	0.987159	G	T	T	G	0.97196	0.0280404	0.0665115	-0.0665115	0.0551598	0.935652	0.839772	1.04248	0.94 (0.84, 1.04)	0.227691	0.637433	t	g	T	G	0.0337	0.0337	0.0049	0.028	0.038	-0.1687	-0.1687	0.0361	0.844762	0.787056	0.9067	0.84 (0.79, 0.91)	3.02e-06	--	83.4	6.007	1	0.01425	G	T	T	G	0.9831	0.0169	0.097692	-0.097692	0.033244	0.906928	0.849718	0.96799	0.91 (0.85, 0.97)	0.0032963	1	t	g	T	G	0.0245	0.0091	0.0245	0.0167	0.038	-0.1302	-0.1302	0.0245	0.87792	0.836758	0.921106	0.88 (0.84, 0.92)	1.013e-07	---	75.3	8.098	2	0.01744
11:121453517:T:G	11:121453517	11	121453517	T	G	G	T	G	T	0.0196	0.0196	-0.2438	-0.2438	0.048	0.783644	0.713281	0.860949	0.78 (0.71, 0.86)	3.72e-07	0.986498	G	T	G	T	0.0174917	0.0174917	-0.0509277	-0.0509277	0.0546838	0.950347	0.853758	1.05786	0.95 (0.85, 1.06)	0.35155	0.999731	t	g	G	T	0.0187	0.9813	0.001	0.9804	0.9825	0.1599	-0.1599	0.0361	0.852229	0.794013	0.914714	0.85 (0.79, 0.91)	9.354e-06	++	85.8	7.026	1	0.008032	G	T	G	T	0.0169	0.0169	-0.10141	-0.10141	0.033355	0.903562	0.846381	0.964607	0.9 (0.85, 0.96)	0.0023638	0.99	t	g	G	T	0.0176	0.0012	0.9824	0.9804	0.9833	0.1284	-0.1284	0.0245	0.879502	0.838266	0.922766	0.88 (0.84, 0.92)	1.598e-07	+++	76.3	8.442	2	0.01468
11:121460324:T:C	11:121460324	11	121460324	T	C	C	T	C	T	0.0206	0.0206	-0.2547	-0.2547	0.0475	0.775149	0.70624	0.850781	0.78 (0.71, 0.85)	7.986e-08	0.97374	C	T	C	T	0.0184231	0.0184231	-0.0797503	-0.0797503	0.0543248	0.923347	0.830085	1.02709	0.92 (0.83, 1.03)	0.141894	0.962295	t	c	C	T	0.0197	0.9803	0.0011	0.9794	0.9816	0.1789	-0.1789	0.0358	0.83619	0.779527	0.896971	0.84 (0.78, 0.9)	5.646e-07	++	83	5.878	1	0.01533	C	T	C	T	0.017	0.017	-0.10145	-0.10145	0.033358	0.903526	0.846342	0.964574	0.9 (0.85, 0.96)	0.0023561	0.98	t	c	C	T	0.0181	0.0016	0.9819	0.9794	0.9832	0.1375	-0.1375	0.0244	0.871534	0.830835	0.914227	0.87 (0.83, 0.91)	1.735e-08	+++	76.2	8.386	2	0.0151
11:121460846:C:T	11:121460846	11	121460846	C	T	T	C	T	C	0.0204	0.0204	-0.2541	-0.2541	0.0475	0.775614	0.706664	0.851292	0.78 (0.71, 0.85)	8.693e-08	0.976961	T	C	T	C	0.0182742	0.0182742	-0.0814616	-0.0814616	0.054497	0.921768	0.828386	1.02568	0.92 (0.83, 1.03)	0.134753	0.963229	t	c	T	C	0.0195	0.0195	0.0011	0.0183	0.0204	-0.1796	-0.1796	0.0358	0.835604	0.778981	0.896343	0.84 (0.78, 0.9)	5.308e-07	--	82.5	5.703	1	0.01694	T	C	T	C	0.017	0.017	-0.10245	-0.10245	0.033394	0.902623	0.845436	0.963678	0.9 (0.85, 0.96)	0.0021553	0.98	t	c	T	C	0.018	0.0015	0.018	0.0168	0.0204	-0.1383	-0.1383	0.0244	0.870837	0.830171	0.913496	0.87 (0.83, 0.91)	1.48e-08	---	75.6	8.184	2	0.01671
11:121460949:A:G	11:121460949	11	121460949	A	G	G	A	G	A	0.0194	0.0194	-0.2639	-0.2639	0.0489	0.76805	0.697855	0.845306	0.77 (0.7, 0.85)	6.673e-08	0.9684	G	A	G	A	0.0172813	0.0172813	-0.0653704	-0.0653704	0.0559353	0.93672	0.839454	1.04526	0.94 (0.84, 1.05)	0.242323	0.968958	a	g	G	A	0.0185	0.9815	0.001	0.9806	0.9827	0.1779	-0.1779	0.0368	0.837026	0.778779	0.89963	0.84 (0.78, 0.9)	1.35e-06	++	86	7.14	1	0.007537	G	A	G	A	0.0166	0.0166	-0.1061	-0.1061	0.033823	0.899335	0.841648	0.960975	0.9 (0.84, 0.96)	0.0017076	0.99	a	g	G	A	0.0173	0.0013	0.9827	0.9806	0.9836	0.139	-0.139	0.0249	0.870228	0.828777	0.913752	0.87 (0.83, 0.91)	2.416e-08	+++	78.3	9.203	2	0.01004
11:121468256:C:T	11:121468256	11	121468256	C	T	T	C	T	C	0.0203	0.0203	-0.2454	-0.2454	0.0475	0.782392	0.712839	0.858731	0.78 (0.71, 0.86)	2.335e-07	0.976914	T	C	T	C	0.0182353	0.0182353	-0.0596224	-0.0596224	0.0545046	0.94212	0.846664	1.04834	0.94 (0.85, 1.05)	0.273821	0.965535	t	c	T	C	0.0194	0.0194	0.001	0.0182	0.0203	-0.1652	-0.1652	0.0358	0.847724	0.79028	0.909344	0.85 (0.79, 0.91)	3.959e-06	--	84.9	6.603	1	0.01018	T	C	T	C	0.0172	0.0172	-0.098128	-0.098128	0.033175	0.906533	0.849463	0.967437	0.91 (0.85, 0.97)	0.0030977	0.98	t	c	T	C	0.0181	0.0014	0.0181	0.017	0.0203	-0.1291	-0.1291	0.0243	0.878886	0.838008	0.921759	0.88 (0.84, 0.92)	1.125e-07	---	76.4	8.491	2	0.01433
11:121469981:C:T	11:121469981	11	121469981	C	T	T	C	T	C	0.0203	0.0203	-0.2457	-0.2457	0.0474	0.782157	0.712765	0.858305	0.78 (0.71, 0.86)	2.221e-07	0.979949	T	C	T	C	0.0182099	0.0182099	-0.0600983	-0.0600983	0.0544871	0.941672	0.84629	1.0478	0.94 (0.85, 1.05)	0.26985	0.967023	t	c	T	C	0.0194	0.0194	0.001	0.0182	0.0203	-0.1657	-0.1657	0.0358	0.8473	0.789885	0.908889	0.85 (0.79, 0.91)	3.574e-06	--	84.9	6.605	1	0.01017	T	C	T	C	0.0171	0.0171	-0.098377	-0.098377	0.03317	0.906307	0.84926	0.967187	0.91 (0.85, 0.97)	0.0030189	0.98	t	c	T	C	0.018	0.0014	0.018	0.0169	0.0203	-0.1295	-0.1295	0.0243	0.878535	0.837673	0.92139	0.88 (0.84, 0.92)	1.002e-07	---	76.5	8.513	2	0.01418
11:121489805:G:A	11:121489805	11	121489805	G	A	A	G	A	G	0.0214	0.0214	-0.2363	-0.2363	0.0468	0.789544	0.720343	0.865393	0.79 (0.72, 0.87)	4.42e-07	0.951872	A	G	A	G	0.0191015	0.0191015	-0.0569591	-0.0569591	0.0539437	0.944633	0.849856	1.04998	0.94 (0.85, 1.05)	0.290855	0.939829	a	g	A	G	0.0204	0.0204	0.0011	0.0191	0.0214	-0.1593	-0.1593	0.0354	0.85274	0.79558	0.914008	0.85 (0.8, 0.91)	6.611e-06	--	84.1	6.306	1	0.01203	A	G	A	G	0.0177	0.0177	-0.091709	-0.091709	0.032577	0.912371	0.855936	0.972526	0.91 (0.86, 0.97)	0.0048762	0.98	a	g	A	G	0.0188	0.0017	0.0188	0.0175	0.0214	-0.1227	-0.1227	0.024	0.884529	0.843884	0.927131	0.88 (0.84, 0.93)	2.997e-07	---	75.9	8.282	2	0.0159
11:123357273:A:C	11:123357273	11	123357273	A	C	C	A	C	A	0.0012	0.0012	-1.2832	-1.2832	0.251	0.277149	0.169456	0.453282	0.28 (0.17, 0.45)	3.184e-07	0.523492	NA	NA	NA	NA	NA	NA	NA	NA	NA	NA	NA	NA	NA	NA	NA	a	c	C	A	0.0012	0.9988	0	0.9988	0.9988	1.2832	-1.2832	0.251	0.277149	0.169456	0.453282	0.28 (0.17, 0.45)	3.182e-07	+?	0	0	0	1	0	NA	NA	0	NA	NA	NA	NA	NA	NA	NA	NA	NA	NA	NA	a	c	C	A	0.0012	0	0.9988	0.9988	0.9988	1.2832	-1.2832	0.251	0.277149	0.169456	0.453282	0.28 (0.17, 0.45)	3.182e-07	+??	0	0	0	1
11:127307567:G:A	11:127307567	11	127307567	G	A	A	G	A	G	0.001	0.001	-0.8124	-0.8124	0.1687	0.443792	0.318844	0.617703	0.44 (0.32, 0.62)	1.465e-06	0.385416	A	G	A	G	0.000382225	0.000382225	-0.218435	-0.218435	0.472006	0.803776	0.31868	2.02728	0.8 (0.32, 2.03)	0.642216	0.572894	a	g	A	G	0.0009	0.0009	0.0002	0.0004	0.001	-0.7451	-0.7451	0.1589	0.474687	0.347655	0.648135	0.47 (0.35, 0.65)	2.726e-06	--	28.8	1.404	1	0.236	0	NA	NA	0	NA	NA	NA	NA	NA	NA	NA	NA	NA	NA	NA	a	g	A	G	0.0009	0.0002	0.0009	0.0004	0.001	-0.7451	-0.7451	0.1589	0.474687	0.347655	0.648135	0.47 (0.35, 0.65)	2.726e-06	--?	28.8	1.404	1	0.236
12:10820465:G:A	12:10820465	12	10820465	G	A	A	G	A	G	0.0017	0.0017	0.6884	0.6884	0.1313	1.99053	1.53888	2.57474	1.99 (1.54, 2.57)	1.588e-07	0.262037	A	G	A	G	0.000104888	0.000104888	0.0473029	0.0473029	0.980444	1.04844	0.153452	7.16332	1.05 (0.15, 7.16)	0.96147	0.411802	a	g	A	G	0.0017	0.0017	0.0002	0.0001	0.0017	0.6771	0.6771	0.1301	1.96816	1.52517	2.53983	1.97 (1.53, 2.54)	1.961e-07	++	0	0.42	1	0.5169	0	NA	NA	0	NA	NA	NA	NA	NA	NA	NA	NA	NA	NA	NA	a	g	A	G	0.0017	0.0002	0.0017	0.0001	0.0017	0.6771	0.6771	0.1301	1.96816	1.52517	2.53983	1.97 (1.53, 2.54)	1.961e-07	++?	0	0.42	1	0.5169
12:12925276:A:G	12:12925276	12	12925276	A	G	G	A	G	A	0.0011	0.0011	-1.0754	-1.0754	0.2324	0.341161	0.21634	0.538	0.34 (0.22, 0.54)	3.693e-06	0.299779	G	A	G	A	0.00112537	0.00112537	-0.276107	-0.276107	0.301651	0.758732	0.420066	1.37044	0.76 (0.42, 1.37)	0.357482	0.471627	a	g	G	A	0.0011	0.9989	0	0.9989	0.9989	0.7777	-0.7777	0.1841	0.459462	0.320288	0.659111	0.46 (0.32, 0.66)	2.397e-05	++	77.3	4.406	1	0.03581	0	NA	NA	0	NA	NA	NA	NA	NA	NA	NA	NA	NA	NA	NA	a	g	G	A	0.0011	0	0.9989	0.9989	0.9989	0.7777	-0.7777	0.1841	0.459462	0.320288	0.659111	0.46 (0.32, 0.66)	2.397e-05	++?	77.3	4.406	1	0.03581
12:13364159:A:G	12:13364159	12	13364159	A	G	G	A	A	G	0.7409	0.2591	-0.0679	0.0679	0.0147	1.07026	1.03986	1.10154	1.07 (1.04, 1.1)	3.969e-06	0.973233	G	A	A	G	0.729735	0.270265	0.000103367	-0.000103367	0.0173682	0.999897	0.966431	1.03452	1 (0.97, 1.03)	0.995251	0.8623	a	g	A	G	0.2638	0.2638	0.0055	0.2591	0.2703	0.0395	0.0395	0.0112	1.04029	1.0177	1.06338	1.04 (1.02, 1.06)	0.0004285	+-	88.8	8.932	1	0.002802	G	A	A	G	0.7705	0.2295	0.014824	-0.014824	0.010186	0.985285	0.96581	1.00515	0.99 (0.97, 1.01)	0.14556	1.02	a	g	A	G	0.2447	0.0177	0.2447	0.229	0.2703	0.0097	0.0097	0.0075	1.00975	0.995012	1.0247	1.01 (1, 1.02)	0.1972	+--	90.8	21.79	2	1.855e-05
12:52268138:A:G	12:52268138	12	52268138	A	G	G	A	G	A	0.1038	0.1038	0.0949	0.0949	0.0215	1.09955	1.05418	1.14687	1.1 (1.05, 1.15)	9.678e-06	0.916398	G	A	G	A	0.101305	0.101305	0.020894	0.020894	0.0240741	1.02111	0.974051	1.07045	1.02 (0.97, 1.07)	0.385485	0.964233	a	g	G	A	0.1027	0.8973	0.0012	0.8962	0.8987	-0.0621	0.0621	0.016	1.06407	1.03122	1.09797	1.06 (1.03, 1.1)	0.0001087	--	81	5.257	1	0.02186	G	A	G	A	0.1071	0.1071	-0.025382	-0.025382	0.013618	0.974937	0.949259	1.00131	0.97 (0.95, 1)	0.062339	0.98	a	g	G	A	0.105	0.0021	0.895	0.8933	0.8987	-0.0113	0.0113	0.0104	1.01136	0.990957	1.03219	1.01 (0.99, 1.03)	0.2781	--+	91.1	22.534	2	1.279e-05
12:52268213:T:C	12:52268213	12	52268213	T	C	C	T	C	T	0.1038	0.1038	0.0948	0.0948	0.0214	1.09944	1.05428	1.14653	1.1 (1.05, 1.15)	9.851e-06	0.91707	C	T	C	T	0.101224	0.101224	0.0212902	0.0212902	0.0240798	1.02152	0.974426	1.07089	1.02 (0.97, 1.07)	0.376653	0.964426	t	c	C	T	0.1027	0.8973	0.0013	0.8962	0.8988	-0.0624	0.0624	0.016	1.06439	1.03153	1.0983	1.06 (1.03, 1.1)	9.676e-05	--	80.8	5.207	1	0.0225	C	T	C	T	0.1071	0.1071	-0.025374	-0.025374	0.013614	0.974945	0.949274	1.00131	0.97 (0.95, 1)	0.062349	0.98	t	c	C	T	0.105	0.0022	0.895	0.8933	0.8988	-0.0115	0.0115	0.0104	1.01157	0.991155	1.0324	1.01 (0.99, 1.03)	0.2681	--+	91.2	22.653	2	1.205e-05
12:52268353:A:G	12:52268353	12	52268353	A	G	G	A	G	A	0.1061	0.1061	0.0987	0.0987	0.0213	1.10374	1.0586	1.15079	1.1 (1.06, 1.15)	3.543e-06	0.915751	G	A	G	A	0.103306	0.103306	0.0226396	0.0226396	0.0238615	1.0229	0.97616	1.07187	1.02 (0.98, 1.07)	0.342765	0.963795	a	g	G	A	0.1049	0.8951	0.0014	0.8939	0.8967	-0.065	0.065	0.0159	1.06716	1.03441	1.10094	1.07 (1.03, 1.1)	4.338e-05	--	82.3	5.655	1	0.01741	G	A	G	A	0.1081	0.1081	-0.025631	-0.025631	0.01355	0.974695	0.949149	1.00093	0.97 (0.95, 1)	0.058556	0.98	a	g	G	A	0.1065	0.0017	0.8935	0.8923	0.8967	-0.0125	0.0125	0.0103	1.01258	0.992341	1.03323	1.01 (0.99, 1.03)	0.2249	--+	91.8	24.477	2	4.839e-06
12:52268547:G:C	12:52268547	12	52268547	G	C	C	G	C	G	0.1061	0.1061	0.0987	0.0987	0.0213	1.10374	1.0586	1.15079	1.1 (1.06, 1.15)	3.478e-06	0.916767	C	G	C	G	0.103354	0.103354	0.0222251	0.0222251	0.0238569	1.02247	0.975764	1.07142	1.02 (0.98, 1.07)	0.351579	0.963847	c	g	C	G	0.1049	0.1049	0.0014	0.1034	0.1061	0.0648	0.0648	0.0159	1.06695	1.03421	1.10072	1.07 (1.03, 1.1)	4.561e-05	++	82.5	5.718	1	0.01679	C	G	C	G	0.1082	0.1082	-0.025433	-0.025433	0.013535	0.974888	0.949365	1.0011	0.97 (0.95, 1)	0.060237	0.98	c	g	C	G	0.1066	0.0017	0.1066	0.1034	0.1078	0.0125	0.0125	0.0103	1.01258	0.992341	1.03323	1.01 (0.99, 1.03)	0.225	++-	91.8	24.398	2	5.034e-06
12:52269931:C:T	12:52269931	12	52269931	C	T	T	C	T	C	0.1061	0.1061	0.098	0.098	0.0212	1.10296	1.05807	1.14976	1.1 (1.06, 1.15)	3.754e-06	0.922763	T	C	T	C	0.103292	0.103292	0.0227815	0.0227815	0.0238659	1.02304	0.97629	1.07203	1.02 (0.98, 1.07)	0.339836	0.963808	t	c	T	C	0.1049	0.1049	0.0014	0.1033	0.1061	0.0648	0.0648	0.0158	1.06695	1.03441	1.1005	1.07 (1.03, 1.1)	4.314e-05	++	82	5.552	1	0.01846	T	C	T	C	0.1083	0.1083	-0.025107	-0.025107	0.013454	0.975206	0.949826	1.00126	0.98 (0.95, 1)	0.062014	0.99	t	c	T	C	0.1067	0.0018	0.1067	0.1033	0.1079	0.0126	0.0126	0.0103	1.01268	0.992441	1.03333	1.01 (0.99, 1.03)	0.2209	++-	91.8	24.264	2	5.384e-06
12:52271279:T:C	12:52271279	12	52271279	T	C	C	T	C	T	0.1062	0.1062	0.0976	0.0976	0.0211	1.10252	1.05786	1.14907	1.1 (1.06, 1.15)	3.921e-06	0.927373	C	T	C	T	0.103415	0.103415	0.0218674	0.0218674	0.0238482	1.02211	0.975432	1.07102	1.02 (0.98, 1.07)	0.35921	0.96364	t	c	C	T	0.105	0.895	0.0014	0.8938	0.8966	-0.0643	0.0643	0.0158	1.06641	1.03389	1.09995	1.07 (1.03, 1.1)	4.663e-05	--	82.3	5.657	1	0.01739	C	T	C	T	0.1083	0.1083	-0.024534	-0.024534	0.013425	0.975765	0.950424	1.00178	0.98 (0.95, 1)	0.067635	0.99	t	c	C	T	0.1067	0.0017	0.8933	0.8921	0.8966	-0.0127	0.0127	0.0102	1.01278	0.992735	1.03323	1.01 (0.99, 1.03)	0.2137	--+	91.7	24.03	2	6.052e-06
12:52271467:C:T	12:52271467	12	52271467	C	T	T	C	T	C	0.1062	0.1062	0.0972	0.0972	0.0211	1.10208	1.05743	1.14861	1.1 (1.06, 1.15)	4.266e-06	0.928648	T	C	T	C	0.103322	0.103322	0.0223285	0.0223285	0.0238577	1.02258	0.975863	1.07153	1.02 (0.98, 1.07)	0.34936	0.963996	t	c	T	C	0.1049	0.1049	0.0014	0.1033	0.1062	0.0643	0.0643	0.0158	1.06641	1.03389	1.09995	1.07 (1.03, 1.1)	4.687e-05	++	81.9	5.526	1	0.01873	T	C	T	C	0.1083	0.1083	-0.02445	-0.02445	0.01342	0.975846	0.950513	1.00185	0.98 (0.95, 1)	0.06848	0.99	t	c	T	C	0.1067	0.0017	0.1067	0.1033	0.1079	0.0127	0.0127	0.0102	1.01278	0.992735	1.03323	1.01 (0.99, 1.03)	0.2128	++-	91.6	23.864	2	6.576e-06
12:52272699:G:A	12:52272699	12	52272699	G	A	A	G	A	G	0.1062	0.1062	0.097	0.097	0.0211	1.10186	1.05722	1.14838	1.1 (1.06, 1.15)	4.272e-06	0.932207	A	G	A	G	0.103225	0.103225	0.0219164	0.0219164	0.0238048	1.02216	0.975563	1.07098	1.02 (0.98, 1.07)	0.357258	0.969059	a	g	A	G	0.1049	0.1049	0.0015	0.1032	0.1062	0.064	0.064	0.0158	1.06609	1.03358	1.09962	1.07 (1.03, 1.1)	5.101e-05	++	82.1	5.571	1	0.01826	A	G	A	G	0.1083	0.1083	-0.023969	-0.023969	0.013383	0.976316	0.95104	1.00226	0.98 (0.95, 1)	0.073284	1	a	g	A	G	0.1067	0.0018	0.1067	0.1032	0.1079	0.0128	0.0128	0.0102	1.01288	0.992834	1.03334	1.01 (0.99, 1.03)	0.2102	++-	91.5	23.619	2	7.432e-06
12:52273248:C:T	12:52273248	12	52273248	C	T	T	C	T	C	0.1062	0.1062	0.0969	0.0969	0.0211	1.10175	1.05712	1.14827	1.1 (1.06, 1.15)	4.277e-06	0.933663	T	C	T	C	0.103163	0.103163	0.0226774	0.0226774	0.0238129	1.02294	0.97629	1.07181	1.02 (0.98, 1.07)	0.340974	0.968835	t	c	T	C	0.1049	0.1049	0.0015	0.1032	0.1062	0.0643	0.0643	0.0158	1.06641	1.03389	1.09995	1.07 (1.03, 1.1)	4.726e-05	++	81.6	5.442	1	0.01966	T	C	T	C	0.1085	0.1085	-0.024064	-0.024064	0.013355	0.976223	0.951001	1.00211	0.98 (0.95, 1)	0.071566	1	t	c	T	C	0.1068	0.0019	0.1068	0.1032	0.1081	0.0128	0.0128	0.0102	1.01288	0.992834	1.03334	1.01 (0.99, 1.03)	0.2108	++-	91.6	23.678	2	7.218e-06
12:55552407:A:C	12:55552407	12	55552407	A	C	C	A	C	A	0.0011	0.0011	-0.7025	-0.7025	0.1589	0.495345	0.362785	0.676342	0.5 (0.36, 0.68)	9.752e-06	0.444703	C	A	C	A	0.000284575	0.000284575	-0.269178	-0.269178	0.496401	0.764007	0.28877	2.02135	0.76 (0.29, 2.02)	0.585727	0.717122	a	c	C	A	0.001	0.999	0.0002	0.9989	0.9997	0.6622	-0.6622	0.1513	0.515716	0.383373	0.693744	0.52 (0.38, 0.69)	1.209e-05	++	0	0.691	1	0.4058	0	NA	NA	0	NA	NA	NA	NA	NA	NA	NA	NA	NA	NA	NA	a	c	C	A	0.001	0.0002	0.999	0.9989	0.9997	0.6622	-0.6622	0.1513	0.515716	0.383373	0.693744	0.52 (0.38, 0.69)	1.209e-05	++?	0	0.691	1	0.4058
12:56562402:C:T	12:56562402	12	56562402	C	T	T	C	T	C	0.0012	0.0012	-0.6973	-0.6973	0.1124	0.497928	0.399475	0.620645	0.5 (0.4, 0.62)	5.453e-10	0.423191	T	C	T	C	0.000188004	0.000188004	0.187992	0.187992	0.565828	1.20682	0.398108	3.65836	1.21 (0.4, 3.66)	0.739301	0.843856	t	c	T	C	0.0012	0.0012	0.0002	0.0002	0.0012	-0.6637	-0.6637	0.1102	0.514943	0.414911	0.639091	0.51 (0.41, 0.64)	1.743e-09	-+	57.5	2.355	1	0.1249	0	NA	NA	0	NA	NA	NA	NA	NA	NA	NA	NA	NA	NA	NA	t	c	T	C	0.0012	0.0002	0.0012	0.0002	0.0012	-0.6637	-0.6637	0.1102	0.514943	0.414911	0.639091	0.51 (0.41, 0.64)	1.743e-09	-+?	57.5	2.355	1	0.1249
12:56735917:C:A	12:56735917	12	56735917	C	A	A	C	A	C	0.0012	0.0012	-0.6568	-0.6568	0.1077	0.518508	0.419836	0.640371	0.52 (0.42, 0.64)	1.071e-09	0.367693	A	C	A	C	0.000191421	0.000191421	0.278404	0.278404	0.561875	1.32102	0.439169	3.97363	1.32 (0.44, 3.97)	0.619381	0.836635	a	c	A	C	0.0012	0.0012	0.0002	0.0002	0.0012	-0.6237	-0.6237	0.1058	0.535958	0.435584	0.659461	0.54 (0.44, 0.66)	3.722e-09	-+	62.6	2.672	1	0.1021	0	NA	NA	0	NA	NA	NA	NA	NA	NA	NA	NA	NA	NA	NA	a	c	A	C	0.0012	0.0002	0.0012	0.0002	0.0012	-0.6237	-0.6237	0.1058	0.535958	0.435584	0.659461	0.54 (0.44, 0.66)	3.722e-09	-+?	62.6	2.672	1	0.1021
12:58611998:T:C	12:58611998	12	58611998	T	C	C	T	C	T	0.0011	0.0011	-0.6356	-0.6356	0.0997	0.529618	0.435608	0.643915	0.53 (0.44, 0.64)	1.819e-10	0.415176	C	T	C	T	0.00016813	0.00016813	0.558444	0.558444	0.567935	1.74795	0.57424	5.32066	1.75 (0.57, 5.32)	0.316577	0.977039	t	c	C	T	0.0011	0.9989	0.0002	0.9989	0.9998	0.5999	-0.5999	0.0982	0.548867	0.45277	0.665359	0.55 (0.45, 0.67)	1.002e-09	+-	76.7	4.288	1	0.03838	0	NA	NA	0	NA	NA	NA	NA	NA	NA	NA	NA	NA	NA	NA	t	c	C	T	0.0011	0.0002	0.9989	0.9989	0.9998	0.5999	-0.5999	0.0982	0.548867	0.45277	0.665359	0.55 (0.45, 0.67)	1.002e-09	+-?	76.7	4.288	1	0.03838
12:58920267:C:T	12:58920267	12	58920267	C	T	T	C	T	C	0.0011	0.0011	-0.6599	-0.6599	0.1021	0.516903	0.423155	0.63142	0.52 (0.42, 0.63)	1.02e-10	0.478737	T	C	T	C	0.00020706	0.00020706	-0.0795608	-0.0795608	0.498361	0.923522	0.347723	2.45279	0.92 (0.35, 2.45)	0.873093	0.975364	t	c	T	C	0.0011	0.0011	0.0002	0.0002	0.0011	-0.6365	-0.6365	0.1	0.529141	0.434961	0.643714	0.53 (0.43, 0.64)	1.968e-10	--	23.2	1.301	1	0.254	0	NA	NA	0	NA	NA	NA	NA	NA	NA	NA	NA	NA	NA	NA	t	c	T	C	0.0011	0.0002	0.0011	0.0002	0.0011	-0.6365	-0.6365	0.1	0.529141	0.434961	0.643714	0.53 (0.43, 0.64)	1.968e-10	--?	23.2	1.301	1	0.254
12:62860688:G:A	12:62860688	12	62860688	G	A	A	G	A	G	0.0008	0.0008	-0.7272	-0.7272	0.1409	0.48326	0.366644	0.636968	0.48 (0.37, 0.64)	2.461e-07	0.52767	A	G	A	G	0.000610774	0.000610774	0.360203	0.360203	0.31603	1.43362	0.771656	2.66345	1.43 (0.77, 2.66)	0.252846	0.843716	a	g	A	G	0.0008	0.0008	0.0001	0.0006	0.0008	-0.5469	-0.5469	0.1287	0.578741	0.44971	0.744794	0.58 (0.45, 0.74)	2.141e-05	-+	89.9	9.876	1	0.001674	0	NA	NA	0	NA	NA	NA	NA	NA	NA	NA	NA	NA	NA	NA	a	g	A	G	0.0008	0.0001	0.0008	0.0006	0.0008	-0.5469	-0.5469	0.1287	0.578741	0.44971	0.744794	0.58 (0.45, 0.74)	2.141e-05	-+?	89.9	9.876	1	0.001674
12:78798683:C:T	12:78798683	12	78798683	C	T	T	C	T	C	0.005	0.005	0.3649	0.3649	0.0558	1.44037	1.29115	1.60684	1.44 (1.29, 1.61)	6.091e-11	0.892034	T	C	T	C	0.00437145	0.00437145	0.104823	0.104823	0.110453	1.11051	0.894344	1.37893	1.11 (0.89, 1.38)	0.342768	0.952902	t	c	T	C	0.0049	0.0049	0.0003	0.0044	0.005	0.312	0.312	0.0498	1.36615	1.23911	1.50623	1.37 (1.24, 1.51)	3.733e-10	++	77.4	4.417	1	0.03558	T	C	T	C	0.0062	0.0062	-0.1198	-0.1198	0.056974	0.887098	0.793367	0.991902	0.89 (0.79, 0.99)	0.035492	0.97	t	c	T	C	0.0054	0.0006	0.0054	0.0044	0.0061	0.125	0.125	0.0375	1.13315	1.05285	1.21957	1.13 (1.05, 1.22)	0.0008599	++-	94.6	36.979	2	9.336e-09
12:83209602:C:T	12:83209602	12	83209602	C	T	T	C	T	C	0.0007	0.0007	-1.2186	-1.2186	0.241	0.295644	0.184342	0.474146	0.3 (0.18, 0.47)	4.288e-07	0.314309	T	C	T	C	0.000282084	0.000282084	-0.302899	-0.302899	0.552706	0.738674	0.250023	2.18236	0.74 (0.25, 2.18)	0.579085	0.572339	t	c	T	C	0.0006	0.0006	0.0002	0.0003	0.0007	-1.0723	-1.0723	0.2209	0.342221	0.221959	0.527643	0.34 (0.22, 0.53)	1.21e-06	--	56.6	2.306	1	0.1288	0	NA	NA	0	NA	NA	NA	NA	NA	NA	NA	NA	NA	NA	NA	t	c	T	C	0.0006	0.0002	0.0006	0.0003	0.0007	-1.0723	-1.0723	0.2209	0.342221	0.221959	0.527643	0.34 (0.22, 0.53)	1.21e-06	--?	56.6	2.306	1	0.1288
12:89387047:T:C	12:89387047	12	89387047	T	C	C	T	C	T	0.0362	0.0362	-0.1616	-0.1616	0.0356	0.850781	0.793441	0.912266	0.85 (0.79, 0.91)	5.527e-06	0.967508	C	T	C	T	0.0353526	0.0353526	-0.0132243	-0.0132243	0.0389903	0.986863	0.914255	1.06524	0.99 (0.91, 1.07)	0.734469	0.981513	t	c	C	T	0.0358	0.9642	0.0004	0.9638	0.9646	0.0941	-0.0941	0.0263	0.910192	0.864462	0.958341	0.91 (0.86, 0.96)	0.0003424	++	87.3	7.898	1	0.00495	C	T	C	T	0.0328	0.0328	-0.020952	-0.020952	0.023358	0.979266	0.935444	1.02514	0.98 (0.94, 1.03)	0.36973	0.99	t	c	C	T	0.0341	0.0016	0.9659	0.9638	0.9673	0.0532	-0.0532	0.0175	0.94819	0.916219	0.981277	0.95 (0.92, 0.98)	0.002296	+++	83.6	12.229	2	0.002211
12:89391846:A:C	12:89391846	12	89391846	A	C	C	A	C	A	0.0411	0.0411	-0.161	-0.161	0.0339	0.851292	0.796567	0.909777	0.85 (0.8, 0.91)	2.073e-06	0.946921	C	A	C	A	0.0424335	0.0424335	-0.0108957	-0.0108957	0.0365834	0.989163	0.92072	1.06269	0.99 (0.92, 1.06)	0.765819	0.938625	a	c	C	A	0.0417	0.9583	0.0007	0.9576	0.9589	0.0917	-0.0917	0.0249	0.912379	0.86892	0.958011	0.91 (0.87, 0.96)	0.0002278	++	89	9.058	1	0.002616	C	A	C	A	0.0342	0.0342	-0.010161	-0.010161	0.022829	0.98989	0.946574	1.03519	0.99 (0.95, 1.04)	0.65624	0.99	a	c	C	A	0.0376	0.0038	0.9624	0.9576	0.9659	0.0474	-0.0474	0.0168	0.953706	0.922814	0.985632	0.95 (0.92, 0.99)	0.004792	+++	86.6	14.886	2	0.0005855
12:89398662:C:G	12:89398662	12	89398662	C	G	G	C	G	C	0.0404	0.0404	-0.1579	-0.1579	0.0341	0.853935	0.798727	0.912959	0.85 (0.8, 0.91)	3.589e-06	0.949602	G	C	G	C	0.0420023	0.0420023	-0.0140729	-0.0140729	0.0367982	0.986026	0.917413	1.05977	0.99 (0.92, 1.06)	0.702121	0.938359	c	g	G	C	0.0411	0.9589	0.0008	0.958	0.9596	0.0915	-0.0915	0.025	0.912561	0.868924	0.95839	0.91 (0.87, 0.96)	0.0002558	++	87.8	8.219	1	0.004146	G	C	G	C	0.0346	0.0346	-0.0154	-0.0154	0.022714	0.984718	0.94184	1.02955	0.98 (0.94, 1.03)	0.49779	0.99	c	g	G	C	0.0375	0.0033	0.9625	0.958	0.9655	0.0498	-0.0498	0.0168	0.95142	0.920602	0.98327	0.95 (0.92, 0.98)	0.003076	+++	84.9	13.286	2	0.001303
12:89399922:C:T	12:89399922	12	89399922	C	T	T	C	T	C	0.0405	0.0405	-0.1568	-0.1568	0.034	0.854875	0.799763	0.913785	0.85 (0.8, 0.91)	4.121e-06	0.950673	T	C	T	C	0.0419733	0.0419733	-0.0124315	-0.0124315	0.0367991	0.987645	0.918919	1.06151	0.99 (0.92, 1.06)	0.735484	0.938832	t	c	T	C	0.0412	0.0412	0.0007	0.0405	0.042	-0.0903	-0.0903	0.025	0.913657	0.869967	0.959541	0.91 (0.87, 0.96)	0.0002986	--	88	8.303	1	0.003958	T	C	T	C	0.0346	0.0346	-0.015712	-0.015712	0.022718	0.984411	0.941539	1.02923	0.98 (0.94, 1.03)	0.48916	1	t	c	T	C	0.0375	0.0034	0.0375	0.0345	0.042	-0.0495	-0.0495	0.0168	0.951705	0.920878	0.983565	0.95 (0.92, 0.98)	0.003227	---	84.8	13.186	2	0.00137
12:98097418:A:G	12:98097418	12	98097418	A	G	G	A	A	G	0.5043	0.4957	-0.0562	0.0562	0.0126	1.05781	1.03201	1.08426	1.06 (1.03, 1.08)	7.682e-06	0.996696	G	A	A	G	0.504765	0.495235	-0.0259652	0.0259652	0.0143559	1.02631	0.99783	1.05559	1.03 (1, 1.06)	0.0704875	0.98307	a	g	A	G	0.4955	0.4955	0.0002	0.4952	0.4957	0.043	0.043	0.0095	1.04394	1.02468	1.06356	1.04 (1.02, 1.06)	5.484e-06	++	60.1	2.506	1	0.1134	G	A	A	G	0.5007	0.4993	0.0073975	-0.0073975	0.0082946	0.99263	0.976623	1.0089	0.99 (0.98, 1.01)	0.37247	0.65	a	g	A	G	0.4975	0.0017	0.4975	0.4952	0.499	0.0145	0.0145	0.0062	1.01461	1.00235	1.02701	1.01 (1, 1.03)	0.02013	++-	89.2	18.56	2	9.326e-05
12:113132078:G:C	12:113132078	12	113132078	G	C	C	G	C	G	0.0013	0.0013	-0.6825	-0.6825	0.1426	0.505352	0.382129	0.668309	0.51 (0.38, 0.67)	1.696e-06	0.631344	C	G	C	G	0.000914239	0.000914239	0.100657	0.100657	0.24507	1.1059	0.68408	1.78781	1.11 (0.68, 1.79)	0.681397	0.895054	c	g	C	G	0.0012	0.0012	0.0002	0.0009	0.0013	-0.4844	-0.4844	0.1233	0.616067	0.483808	0.784482	0.62 (0.48, 0.78)	8.487e-05	-+	86.9	7.629	1	0.005743	0	NA	NA	0	NA	NA	NA	NA	NA	NA	NA	NA	NA	NA	NA	c	g	C	G	0.0012	0.0002	0.0012	0.0009	0.0013	-0.4844	-0.4844	0.1233	0.616067	0.483808	0.784482	0.62 (0.48, 0.78)	8.487e-05	-+?	86.9	7.629	1	0.005743
12:126601991:A:G	12:126601991	12	126601991	A	G	G	A	G	A	0.0018	0.0018	0.7987	0.7987	0.1255	2.22265	1.73797	2.84249	2.22 (1.74, 2.84)	1.956e-10	0.809036	G	A	G	A	0.00144719	0.00144719	0.00757109	0.00757109	0.193126	1.0076	0.690074	1.47123	1.01 (0.69, 1.47)	0.968712	0.948425	a	g	G	A	0.0017	0.9983	0.0002	0.9982	0.9986	-0.5638	0.5638	0.1052	1.75734	1.4299	2.15975	1.76 (1.43, 2.16)	8.427e-08	--	91.5	11.798	1	0.0005928	0	NA	NA	0	NA	NA	NA	NA	NA	NA	NA	NA	NA	NA	NA	a	g	G	A	0.0017	0.0002	0.9983	0.9982	0.9986	-0.5638	0.5638	0.1052	1.75734	1.4299	2.15975	1.76 (1.43, 2.16)	8.427e-08	--?	91.5	11.798	1	0.0005928
13:19449461:G:A	13:19449461	13	19449461	G	A	A	G	G	A	0.9989	0.0011	-1.6364	1.6364	0.3283	5.13664	2.69914	9.77539	5.14 (2.7, 9.78)	6.237e-07	0.286099	NA	NA	NA	NA	NA	NA	NA	NA	NA	NA	NA	NA	NA	NA	0.03717	a	g	G	A	0.0011	0.9989	0	0.9989	0.9989	-1.6364	1.6364	0.3283	5.13664	2.69914	9.77539	5.14 (2.7, 9.78)	6.213e-07	-?	0	0	0	1	0	NA	NA	0	NA	NA	NA	NA	NA	NA	NA	NA	NA	NA	NA	a	g	G	A	0.0011	0	0.9989	0.9989	0.9989	-1.6364	1.6364	0.3283	5.13664	2.69914	9.77539	5.14 (2.7, 9.78)	6.213e-07	-??	0	0	0	1
13:31257768:C:A	13:31257768	13	31257768	C	A	A	C	C	A	0.9706	0.0294	-1.1731	1.1731	0.2567	3.232	1.95417	5.34538	3.23 (1.95, 5.35)	4.866e-06	0.570326	NA	NA	NA	NA	NA	NA	NA	NA	NA	NA	NA	NA	NA	NA	0.144046	a	c	C	A	0.0294	0.9706	0	0.9706	0.9706	-1.1731	1.1731	0.2567	3.232	1.95417	5.34538	3.23 (1.95, 5.35)	4.879e-06	-?	0	0	0	1	0	NA	NA	0	NA	NA	NA	NA	NA	NA	NA	NA	NA	NA	NA	a	c	C	A	0.0294	0	0.9706	0.9706	0.9706	-1.1731	1.1731	0.2567	3.232	1.95417	5.34538	3.23 (1.95, 5.35)	4.879e-06	-??	0	0	0	1
13:44275792:T:A	13:44275792	13	44275792	T	A	A	T	A	T	0.001	0.001	-0.9737	-0.9737	0.1958	0.377683	0.257311	0.554365	0.38 (0.26, 0.55)	6.625e-07	0.527896	A	T	A	T	0.000601993	0.000601993	0.161815	0.161815	0.301755	1.17564	0.650753	2.1239	1.18 (0.65, 2.12)	0.589713	0.902309	a	t	A	T	0.0009	0.0009	0.0002	0.0006	0.001	-0.6373	-0.6373	0.1643	0.528718	0.38315	0.72959	0.53 (0.38, 0.73)	0.0001045	-+	90	9.965	1	0.001596	0	NA	NA	0	NA	NA	NA	NA	NA	NA	NA	NA	NA	NA	NA	a	t	A	T	0.0009	0.0002	0.0009	0.0006	0.001	-0.6373	-0.6373	0.1643	0.528718	0.38315	0.72959	0.53 (0.38, 0.73)	0.0001045	-+?	90	9.965	1	0.001596
13:49553491:G:A	13:49553491	13	49553491	G	A	A	G	A	G	0.0019	0.0019	0.7329	0.7329	0.1435	2.08111	1.57089	2.75705	2.08 (1.57, 2.76)	3.241e-07	0.394395	A	G	A	G	0.000327302	0.000327302	-0.411182	-0.411182	0.508237	0.662866	0.244797	1.79492	0.66 (0.24, 1.79)	0.409491	0.750672	a	g	A	G	0.0018	0.0018	0.0004	0.0003	0.0019	0.6484	0.6484	0.1381	1.91248	1.45896	2.50697	1.91 (1.46, 2.51)	2.662e-06	+-	78.7	4.693	1	0.03028	0	NA	NA	0	NA	NA	NA	NA	NA	NA	NA	NA	NA	NA	NA	a	g	A	G	0.0018	0.0004	0.0018	0.0003	0.0019	0.6484	0.6484	0.1381	1.91248	1.45896	2.50697	1.91 (1.46, 2.51)	2.662e-06	+-?	78.7	4.693	1	0.03028
13:49961349:A:G	13:49961349	13	49961349	A	G	G	A	G	A	0.0019	0.0019	0.7007	0.7007	0.1433	2.01516	1.52171	2.66864	2.02 (1.52, 2.67)	1.011e-06	0.358614	G	A	G	A	0.000244174	0.000244174	0.345881	0.345881	0.600189	1.41323	0.435836	4.58253	1.41 (0.44, 4.58)	0.565531	0.657717	a	g	G	A	0.0018	0.9982	0.0004	0.9981	0.9998	-0.6816	0.6816	0.1394	1.97704	1.50437	2.59821	1.98 (1.5, 2.6)	1.009e-06	--	0	0.331	1	0.5653	0	NA	NA	0	NA	NA	NA	NA	NA	NA	NA	NA	NA	NA	NA	a	g	G	A	0.0018	0.0004	0.9982	0.9981	0.9998	-0.6816	0.6816	0.1394	1.97704	1.50437	2.59821	1.98 (1.5, 2.6)	1.009e-06	--?	0	0.331	1	0.5653
13:74152677:T:C	13:74152677	13	74152677	T	C	C	T	C	T	0.0012	0.0012	-1.0271	-1.0271	0.2234	0.358044	0.231086	0.554751	0.36 (0.23, 0.55)	4.254e-06	0.44571	C	T	C	T	0.000571358	0.000571358	0.321393	0.321393	0.340442	1.37905	0.707602	2.68763	1.38 (0.71, 2.69)	0.345209	0.763556	t	c	C	T	0.001	0.999	0.0003	0.9988	0.9994	0.6212	-0.6212	0.1868	0.537299	0.372571	0.774861	0.54 (0.37, 0.77)	0.0008812	+-	90.9	10.967	1	0.0009274	0	NA	NA	0	NA	NA	NA	NA	NA	NA	NA	NA	NA	NA	NA	t	c	C	T	0.001	0.0003	0.999	0.9988	0.9994	0.6212	-0.6212	0.1868	0.537299	0.372571	0.774861	0.54 (0.37, 0.77)	0.0008812	+-?	90.9	10.967	1	0.0009274
13:90019388:A:G	13:90019388	13	90019388	A	G	G	A	A	G	0.9905	0.0095	-1.8186	1.8186	0.1427	6.16322	4.6595	8.15223	6.16 (4.66, 8.15)	3.384e-37	0.718538	G	A	A	G	0.991261	0.00873928	-0.132327	0.132327	0.121615	1.14148	0.89939	1.44874	1.14 (0.9, 1.45)	0.276906	0.410811	a	g	A	G	0.0091	0.0091	0.0004	0.0087	0.0095	0.8418	0.8418	0.0926	2.32054	1.93538	2.78235	2.32 (1.94, 2.78)	9.5e-20	++	98.8	80.889	1	2.388e-19	0	NA	NA	0	NA	NA	NA	NA	NA	NA	NA	NA	NA	NA	NA	a	g	A	G	0.0091	0.0004	0.0091	0.0087	0.0095	0.8418	0.8418	0.0926	2.32054	1.93538	2.78235	2.32 (1.94, 2.78)	9.5e-20	++?	98.8	80.889	1	2.388e-19
13:90020195:G:A	13:90020195	13	90020195	G	A	A	G	G	A	0.9904	0.0096	-1.8218	1.8218	0.143	6.18298	4.67169	8.18317	6.18 (4.67, 8.18)	3.615e-37	0.71976	A	G	G	A	0.991219	0.00878084	-0.117395	0.117395	0.121022	1.12456	0.887091	1.42561	1.12 (0.89, 1.43)	0.332363	0.412903	a	g	G	A	0.0091	0.9909	0.0004	0.9904	0.9912	-0.8287	0.8287	0.0924	2.29034	1.91094	2.74506	2.29 (1.91, 2.75)	2.951e-19	--	98.8	82.774	1	9.197e-20	0	NA	NA	0	NA	NA	NA	NA	NA	NA	NA	NA	NA	NA	NA	a	g	G	A	0.0091	0.0004	0.9909	0.9904	0.9912	-0.8287	0.8287	0.0924	2.29034	1.91094	2.74506	2.29 (1.91, 2.75)	2.951e-19	--?	98.8	82.774	1	9.197e-20
13:90021774:C:T	13:90021774	13	90021774	C	T	T	C	C	T	0.9956	0.0044	-1.9226	1.9226	0.1331	6.83872	5.26839	8.87711	6.84 (5.27, 8.88)	2.828e-47	0.630502	T	C	C	T	0.991294	0.00870594	-0.155932	0.155932	0.12227	1.16875	0.919691	1.48525	1.17 (0.92, 1.49)	0.202526	0.404434	t	c	C	T	0.0067	0.9933	0.0021	0.9913	0.9956	-0.9645	0.9645	0.09	2.62348	2.19921	3.12958	2.62 (2.2, 3.13)	9.016e-27	--	99	95.548	1	1.444e-22	0	NA	NA	0	NA	NA	NA	NA	NA	NA	NA	NA	NA	NA	NA	t	c	C	T	0.0067	0.0021	0.9933	0.9913	0.9956	-0.9645	0.9645	0.09	2.62348	2.19921	3.12958	2.62 (2.2, 3.13)	9.016e-27	--?	99	95.548	1	1.444e-22
13:97629004:C:T	13:97629004	13	97629004	C	T	T	C	T	C	0.0017	0.0017	0.6618	0.6618	0.1481	1.93828	1.44994	2.59108	1.94 (1.45, 2.59)	7.812e-06	0.768244	T	C	T	C	0.000962341	0.000962341	0.200795	0.200795	0.241805	1.22237	0.760984	1.96351	1.22 (0.76, 1.96)	0.405559	0.894245	t	c	T	C	0.0015	0.0015	0.0003	0.001	0.0017	0.536	0.536	0.1263	1.70916	1.33436	2.18923	1.71 (1.33, 2.19)	2.192e-05	++	62.2	2.643	1	0.104	T	C	T	C	0.0011	0.0011	-0.055859	-0.055859	0.13093	0.945672	0.731629	1.22234	0.95 (0.73, 1.22)	0.66964	0.97	t	c	T	C	0.0013	0.0003	0.0013	0.001	0.0017	0.2508	0.2508	0.0909	1.28505	1.07534	1.53567	1.29 (1.08, 1.54)	0.005804	++-	84.9	13.23	2	0.00134
13:98261343:A:C	13:98261343	13	98261343	A	C	C	A	C	A	0.0011	0.0011	-1.3032	-1.3032	0.1861	0.271661	0.188632	0.391236	0.27 (0.19, 0.39)	2.503e-12	0.42684	C	A	C	A	0.000801851	0.000801851	0.0561622	0.0561622	0.345322	1.05777	0.537585	2.0813	1.06 (0.54, 2.08)	0.871041	0.507142	a	c	C	A	0.001	0.999	0.0001	0.9989	0.9992	0.9973	-0.9973	0.1638	0.368874	0.267577	0.508519	0.37 (0.27, 0.51)	1.148e-09	+-	91.7	12.008	1	0.0005296	0	NA	NA	0	NA	NA	NA	NA	NA	NA	NA	NA	NA	NA	NA	a	c	C	A	0.001	0.0001	0.999	0.9989	0.9992	0.9973	-0.9973	0.1638	0.368874	0.267577	0.508519	0.37 (0.27, 0.51)	1.148e-09	+-?	91.7	12.008	1	0.0005296
13:99094903:G:A	13:99094903	13	99094903	G	A	A	G	A	G	0.0014	0.0014	-0.325	-0.325	0.0456	0.722527	0.660752	0.790078	0.72 (0.66, 0.79)	1.086e-12	0.597988	A	G	A	G	0.00053581	0.00053581	-0.549009	-0.549009	0.359885	0.577522	0.285252	1.16925	0.58 (0.29, 1.17)	0.125774	0.773499	a	g	A	G	0.0014	0.0014	0.0001	0.0005	0.0014	-0.3285	-0.3285	0.0452	0.720003	0.65896	0.7867	0.72 (0.66, 0.79)	3.802e-13	--	0	0.381	1	0.5369	0	NA	NA	0	NA	NA	NA	NA	NA	NA	NA	NA	NA	NA	NA	a	g	A	G	0.0014	0.0001	0.0014	0.0005	0.0014	-0.3285	-0.3285	0.0452	0.720003	0.65896	0.7867	0.72 (0.66, 0.79)	3.802e-13	--?	0	0.381	1	0.5369
13:99098432:C:T	13:99098432	13	99098432	C	T	T	C	T	C	0.0012	0.0012	-0.3581	-0.3581	0.067	0.699003	0.612982	0.797096	0.7 (0.61, 0.8)	8.928e-08	0.521759	T	C	T	C	0.000417857	0.000417857	-0.388945	-0.388945	0.403333	0.677772	0.307439	1.4942	0.68 (0.31, 1.49)	0.337561	0.781537	t	c	T	C	0.0012	0.0012	0.0001	0.0004	0.0012	-0.3589	-0.3589	0.0661	0.698444	0.613573	0.795055	0.7 (0.61, 0.8)	5.618e-08	--	0	0.006	1	0.9399	0	NA	NA	0	NA	NA	NA	NA	NA	NA	NA	NA	NA	NA	NA	t	c	T	C	0.0012	0.0001	0.0012	0.0004	0.0012	-0.3589	-0.3589	0.0661	0.698444	0.613573	0.795055	0.7 (0.61, 0.8)	5.618e-08	--?	0	0.006	1	0.9399
13:99138981:C:T	13:99138981	13	99138981	C	T	T	C	T	C	0.0014	0.0014	-0.3149	-0.3149	0.0464	0.729862	0.666414	0.79935	0.73 (0.67, 0.8)	1.2e-11	0.634197	T	C	T	C	0.000499668	0.000499668	-0.680512	-0.680512	0.38029	0.506358	0.240297	1.06701	0.51 (0.24, 1.07)	0.0703734	0.790949	t	c	T	C	0.0014	0.0014	0.0001	0.0005	0.0014	-0.3203	-0.3203	0.0461	0.725931	0.663215	0.794578	0.73 (0.66, 0.79)	3.566e-12	--	0	0.911	1	0.3399	0	NA	NA	0	NA	NA	NA	NA	NA	NA	NA	NA	NA	NA	NA	t	c	T	C	0.0014	0.0001	0.0014	0.0005	0.0014	-0.3203	-0.3203	0.0461	0.725931	0.663215	0.794578	0.73 (0.66, 0.79)	3.566e-12	--?	0	0.911	1	0.3399
13:99145479:C:T	13:99145479	13	99145479	C	T	T	C	T	C	0.0012	0.0012	-0.3302	-0.3302	0.0715	0.71878	0.62479	0.82691	0.72 (0.62, 0.83)	3.879e-06	0.533198	T	C	T	C	0.000678524	0.000678524	-0.585562	-0.585562	0.322513	0.556793	0.295914	1.04766	0.56 (0.3, 1.05)	0.0680816	0.765518	t	c	T	C	0.0012	0.0012	0.0001	0.0007	0.0012	-0.3422	-0.3422	0.0698	0.710206	0.619398	0.814328	0.71 (0.62, 0.81)	9.502e-07	--	0	0.598	1	0.4395	0	NA	NA	0	NA	NA	NA	NA	NA	NA	NA	NA	NA	NA	NA	t	c	T	C	0.0012	0.0001	0.0012	0.0007	0.0012	-0.3422	-0.3422	0.0698	0.710206	0.619398	0.814328	0.71 (0.62, 0.81)	9.502e-07	--?	0	0.598	1	0.4395
13:99207710:G:A	13:99207710	13	99207710	G	A	A	G	A	G	0.0014	0.0014	-0.3173	-0.3173	0.0487	0.728112	0.661826	0.801037	0.73 (0.66, 0.8)	7.382e-11	0.67784	A	G	A	G	0.00052678	0.00052678	-0.706416	-0.706416	0.366888	0.493409	0.240384	1.01277	0.49 (0.24, 1.01)	0.0511063	0.763771	a	g	A	G	0.0014	0.0014	0.0001	0.0005	0.0014	-0.324	-0.324	0.0483	0.72325	0.657923	0.795065	0.72 (0.66, 0.8)	1.918e-11	--	9.5	1.105	1	0.2931	0	NA	NA	0	NA	NA	NA	NA	NA	NA	NA	NA	NA	NA	NA	a	g	A	G	0.0014	0.0001	0.0014	0.0005	0.0014	-0.324	-0.324	0.0483	0.72325	0.657923	0.795065	0.72 (0.66, 0.8)	1.918e-11	--?	9.5	1.105	1	0.2931
13:100037085:T:C	13:100037085	13	100037085	T	C	C	T	T	C	0.9993	0.0007	-0.4991	0.4991	0.075	1.64724	1.42205	1.90808	1.65 (1.42, 1.91)	2.746e-11	0.722894	NA	NA	NA	NA	NA	NA	NA	NA	NA	NA	NA	NA	NA	NA	0.122087	t	c	T	C	0.0007	0.0007	0	0.0007	0.0007	0.4991	0.4991	0.075	1.64724	1.42205	1.90808	1.65 (1.42, 1.91)	2.839e-11	+?	0	0	0	1	0	NA	NA	0	NA	NA	NA	NA	NA	NA	NA	NA	NA	NA	NA	t	c	T	C	0.0007	0	0.0007	0.0007	0.0007	0.4991	0.4991	0.075	1.64724	1.42205	1.90808	1.65 (1.42, 1.91)	2.839e-11	+??	0	0	0	1
13:102687253:T:C	13:102687253	13	102687253	T	C	C	T	C	T	0.0012	0.0012	-0.7337	-0.7337	0.1513	0.480129	0.356918	0.645873	0.48 (0.36, 0.65)	1.237e-06	0.226375	C	T	C	T	0.000599977	0.000599977	0.530344	0.530344	0.322283	1.69952	0.903634	3.19638	1.7 (0.9, 3.2)	0.102962	0.760501	t	c	C	T	0.0011	0.9989	0.0002	0.9988	0.9994	0.5054	-0.5054	0.137	0.603264	0.461202	0.789086	0.6 (0.46, 0.79)	0.000224	+-	92.1	12.605	1	0.0003847	0	NA	NA	0	NA	NA	NA	NA	NA	NA	NA	NA	NA	NA	NA	t	c	C	T	0.0011	0.0002	0.9989	0.9988	0.9994	0.5054	-0.5054	0.137	0.603264	0.461202	0.789086	0.6 (0.46, 0.79)	0.000224	+-?	92.1	12.605	1	0.0003847
13:102791948:G:C	13:102791948	13	102791948	G	C	C	G	C	G	0.0014	0.0014	-0.7198	-0.7198	0.1601	0.48685	0.355725	0.666308	0.49 (0.36, 0.67)	6.92e-06	0.244084	C	G	C	G	0.000675687	0.000675687	0.705608	0.705608	0.324682	2.02508	1.07168	3.82663	2.03 (1.07, 3.83)	0.0280084	0.73811	c	g	C	G	0.0013	0.0013	0.0003	0.0007	0.0014	-0.441	-0.441	0.1436	0.643393	0.485558	0.852532	0.64 (0.49, 0.85)	0.002132	-+	93.5	15.504	1	8.234e-05	0	NA	NA	0	NA	NA	NA	NA	NA	NA	NA	NA	NA	NA	NA	c	g	C	G	0.0013	0.0003	0.0013	0.0007	0.0014	-0.441	-0.441	0.1436	0.643393	0.485558	0.852532	0.64 (0.49, 0.85)	0.002132	-+?	93.5	15.504	1	8.234e-05
13:102854833:A:C	13:102854833	13	102854833	A	C	C	A	C	A	0.0014	0.0014	-0.7821	-0.7821	0.1447	0.457444	0.344482	0.607448	0.46 (0.34, 0.61)	6.507e-08	0.203242	C	A	C	A	0.000540045	0.000540045	0.497875	0.497875	0.33718	1.64522	0.849593	3.18594	1.65 (0.85, 3.19)	0.142641	0.779902	a	c	C	A	0.0013	0.9987	0.0003	0.9986	0.9995	0.583	-0.583	0.133	0.558221	0.430125	0.724466	0.56 (0.43, 0.72)	1.162e-05	+-	91.8	12.169	1	0.0004858	0	NA	NA	0	NA	NA	NA	NA	NA	NA	NA	NA	NA	NA	NA	a	c	C	A	0.0013	0.0003	0.9987	0.9986	0.9995	0.583	-0.583	0.133	0.558221	0.430125	0.724466	0.56 (0.43, 0.72)	1.162e-05	+-?	91.8	12.169	1	0.0004858
13:102967850:C:A	13:102967850	13	102967850	C	A	A	C	A	C	0.0014	0.0014	-0.7686	-0.7686	0.1391	0.463662	0.353018	0.608984	0.46 (0.35, 0.61)	3.282e-08	0.20523	A	C	A	C	0.0005528	0.0005528	0.383855	0.383855	0.325765	1.46793	0.775192	2.77973	1.47 (0.78, 2.78)	0.242284	0.835384	a	c	A	C	0.0013	0.0013	0.0003	0.0006	0.0014	-0.5909	-0.5909	0.1279	0.553829	0.431027	0.711617	0.55 (0.43, 0.71)	3.857e-06	-+	90.6	10.585	1	0.00114	0	NA	NA	0	NA	NA	NA	NA	NA	NA	NA	NA	NA	NA	NA	a	c	A	C	0.0013	0.0003	0.0013	0.0006	0.0014	-0.5909	-0.5909	0.1279	0.553829	0.431027	0.711617	0.55 (0.43, 0.71)	3.857e-06	-+?	90.6	10.585	1	0.00114
14:55422231:T:C	14:55422231	14	55422231	T	C	C	T	C	T	0.0046	0.0046	0.3451	0.3451	0.07	1.41213	1.23109	1.6198	1.41 (1.23, 1.62)	8.345e-07	0.870271	C	T	C	T	0.000938965	0.000938965	0.0783251	0.0783251	0.232506	1.08147	0.685651	1.7058	1.08 (0.69, 1.71)	0.735979	0.995632	t	c	C	T	0.0043	0.9957	0.001	0.9954	0.9991	-0.3229	0.3229	0.067	1.38113	1.21116	1.57494	1.38 (1.21, 1.57)	1.451e-06	--	17.2	1.207	1	0.2719	0	NA	NA	0	NA	NA	NA	NA	NA	NA	NA	NA	NA	NA	NA	t	c	C	T	0.0043	0.001	0.9957	0.9954	0.9991	-0.3229	0.3229	0.067	1.38113	1.21116	1.57494	1.38 (1.21, 1.57)	1.451e-06	--?	17.2	1.207	1	0.2719
14:57972631:A:C	14:57972631	14	57972631	A	C	C	A	C	A	0.001	0.001	-0.5564	-0.5564	0.0705	0.573269	0.499284	0.658217	0.57 (0.5, 0.66)	2.864e-15	0.274562	C	A	C	A	6.31466e-05	6.31466e-05	0.0765747	0.0765747	1.18144	1.07958	0.10656	10.9375	1.08 (0.11, 10.94)	0.94805	0.817453	a	c	C	A	0.001	0.999	0.0001	0.999	0.9999	0.5542	-0.5542	0.0704	0.574532	0.500482	0.659538	0.57 (0.5, 0.66)	3.426e-15	+-	0	0.286	1	0.5928	0	NA	NA	0	NA	NA	NA	NA	NA	NA	NA	NA	NA	NA	NA	a	c	C	A	0.001	0.0001	0.999	0.999	0.9999	0.5542	-0.5542	0.0704	0.574532	0.500482	0.659538	0.57 (0.5, 0.66)	3.426e-15	+-?	0	0.286	1	0.5928
14:59437740:G:T	14:59437740	14	59437740	G	T	T	G	T	G	0.001	0.001	-0.6699	-0.6699	0.1318	0.51176	0.395253	0.662608	0.51 (0.4, 0.66)	3.746e-07	0.693111	T	G	T	G	0.00137482	0.00137482	-0.284367	-0.284367	0.229849	0.75249	0.479567	1.18073	0.75 (0.48, 1.18)	0.215173	0.748566	t	g	T	G	0.0011	0.0011	0.0002	0.001	0.0014	-0.5745	-0.5745	0.1143	0.562986	0.449991	0.704356	0.56 (0.45, 0.7)	5.043e-07	--	52.8	2.117	1	0.1456	0	NA	NA	0	NA	NA	NA	NA	NA	NA	NA	NA	NA	NA	NA	t	g	T	G	0.0011	0.0002	0.0011	0.001	0.0014	-0.5745	-0.5745	0.1143	0.562986	0.449991	0.704356	0.56 (0.45, 0.7)	5.043e-07	--?	52.8	2.117	1	0.1456
14:61870152:T:C	14:61870152	14	61870152	T	C	C	T	C	T	0.001	0.001	-0.5273	-0.5273	0.0769	0.590196	0.507619	0.686207	0.59 (0.51, 0.69)	7.057e-12	0.255488	C	T	C	T	0.000139072	0.000139072	1.47932	1.47932	1.11194	4.38996	0.496544	38.8117	4.39 (0.5, 38.81)	0.101491	0.831731	t	c	C	T	0.001	0.999	0.0001	0.999	0.9999	0.5177	-0.5177	0.0767	0.59589	0.512717	0.692555	0.6 (0.51, 0.69)	1.49e-11	+-	69.1	3.241	1	0.07181	0	NA	NA	0	NA	NA	NA	NA	NA	NA	NA	NA	NA	NA	NA	t	c	C	T	0.001	0.0001	0.999	0.999	0.9999	0.5177	-0.5177	0.0767	0.59589	0.512717	0.692555	0.6 (0.51, 0.69)	1.49e-11	+-?	69.1	3.241	1	0.07181
14:61870275:G:T	14:61870275	14	61870275	G	T	T	G	T	G	0.001	0.001	-0.5472	-0.5472	0.0728	0.578568	0.501632	0.667302	0.58 (0.5, 0.67)	5.778e-14	0.151679	T	G	T	G	7.43475e-05	7.43475e-05	1.15241	1.15241	1.23768	3.16581	0.279866	35.8113	3.17 (0.28, 35.81)	0.300117	0.775074	t	g	T	G	0.001	0.001	0.0001	0.0001	0.001	-0.5413	-0.5413	0.0727	0.581991	0.5047	0.67112	0.58 (0.5, 0.67)	9.416e-14	-+	46.8	1.879	1	0.1704	0	NA	NA	0	NA	NA	NA	NA	NA	NA	NA	NA	NA	NA	NA	t	g	T	G	0.001	0.0001	0.001	0.0001	0.001	-0.5413	-0.5413	0.0727	0.581991	0.5047	0.67112	0.58 (0.5, 0.67)	9.416e-14	-+?	46.8	1.879	1	0.1704
14:61873518:C:T	14:61873518	14	61873518	C	T	T	C	T	C	0.001	0.001	-0.5352	-0.5352	0.0792	0.585552	0.501359	0.683883	0.59 (0.5, 0.68)	1.393e-11	0.15578	T	C	T	C	7.43119e-05	7.43119e-05	1.15004	1.15004	1.23706	3.15832	0.279543	35.6831	3.16 (0.28, 35.68)	0.300955	0.775215	t	c	T	C	0.001	0.001	0.0001	0.0001	0.001	-0.5283	-0.5283	0.079	0.589606	0.505029	0.688349	0.59 (0.51, 0.69)	2.319e-11	-+	45.9	1.848	1	0.174	0	NA	NA	0	NA	NA	NA	NA	NA	NA	NA	NA	NA	NA	NA	t	c	T	C	0.001	0.0001	0.001	0.0001	0.001	-0.5283	-0.5283	0.079	0.589606	0.505029	0.688349	0.59 (0.51, 0.69)	2.319e-11	-+?	45.9	1.848	1	0.174
14:62741483:T:C	14:62741483	14	62741483	T	C	C	T	C	T	0.0052	0.0052	-0.474	-0.474	0.1062	0.622507	0.505528	0.766556	0.62 (0.51, 0.77)	8.073e-06	0.535179	C	T	C	T	0.000620539	0.000620539	-0.0703798	-0.0703798	0.334612	0.93204	0.483734	1.79582	0.93 (0.48, 1.8)	0.833578	0.857717	t	c	C	T	0.0048	0.9952	0.0013	0.9948	0.9994	0.4371	-0.4371	0.1012	0.645907	0.529696	0.787613	0.65 (0.53, 0.79)	1.576e-05	++	24.3	1.322	1	0.2503	0	NA	NA	0	NA	NA	NA	NA	NA	NA	NA	NA	NA	NA	NA	t	c	C	T	0.0048	0.0013	0.9952	0.9948	0.9994	0.4371	-0.4371	0.1012	0.645907	0.529696	0.787613	0.65 (0.53, 0.79)	1.576e-05	++?	24.3	1.322	1	0.2503
14:69165782:A:G	14:69165782	14	69165782	A	G	G	A	G	A	0.0012	0.0012	-0.5946	-0.5946	0.0871	0.551783	0.465187	0.6545	0.55 (0.47, 0.65)	8.711e-12	0.799888	G	A	G	A	0.000653738	0.000653738	0.510612	0.510612	0.311179	1.66631	0.905472	3.06646	1.67 (0.91, 3.07)	0.0960026	0.879019	a	g	G	A	0.0012	0.9988	0.0001	0.9988	0.9993	0.5143	-0.5143	0.0839	0.597919	0.507254	0.70479	0.6 (0.51, 0.7)	8.696e-10	+-	91.5	11.698	1	0.0006257	0	NA	NA	0	NA	NA	NA	NA	NA	NA	NA	NA	NA	NA	NA	a	g	G	A	0.0012	0.0001	0.9988	0.9988	0.9993	0.5143	-0.5143	0.0839	0.597919	0.507254	0.70479	0.6 (0.51, 0.7)	8.696e-10	+-?	91.5	11.698	1	0.0006257
14:69211519:A:G	14:69211519	14	69211519	A	G	G	A	G	A	0.0012	0.0012	-0.4646	-0.4646	0.0936	0.628386	0.523062	0.75492	0.63 (0.52, 0.75)	7.008e-07	0.798194	G	A	G	A	0.000203334	0.000203334	-1.18286	-1.18286	0.603383	0.306401	0.0939032	0.999771	0.31 (0.09, 1)	0.0386941	0.864985	a	g	G	A	0.0012	0.9988	0.0002	0.9988	0.9998	0.4815	-0.4815	0.0925	0.617856	0.515406	0.74067	0.62 (0.52, 0.74)	1.935e-07	++	27.7	1.384	1	0.2395	0	NA	NA	0	NA	NA	NA	NA	NA	NA	NA	NA	NA	NA	NA	a	g	G	A	0.0012	0.0002	0.9988	0.9988	0.9998	0.4815	-0.4815	0.0925	0.617856	0.515406	0.74067	0.62 (0.52, 0.74)	1.935e-07	++?	27.7	1.384	1	0.2395
14:69325655:G:T	14:69325655	14	69325655	G	T	T	G	T	G	0.0011	0.0011	-0.622	-0.622	0.0901	0.53687	0.44996	0.640565	0.54 (0.45, 0.64)	5.052e-12	0.558531	T	G	T	G	0.000141267	0.000141267	0.878333	0.878333	0.889716	2.40688	0.420837	13.7657	2.41 (0.42, 13.77)	0.27687	0.871023	t	g	T	G	0.0011	0.0011	0.0001	0.0001	0.0011	-0.6068	-0.6068	0.0896	0.545092	0.4573	0.649739	0.55 (0.46, 0.65)	1.298e-11	-+	64.5	2.815	1	0.0934	0	NA	NA	0	NA	NA	NA	NA	NA	NA	NA	NA	NA	NA	NA	t	g	T	G	0.0011	0.0001	0.0011	0.0001	0.0011	-0.6068	-0.6068	0.0896	0.545092	0.4573	0.649739	0.55 (0.46, 0.65)	1.298e-11	-+?	64.5	2.815	1	0.0934
14:69325846:A:G	14:69325846	14	69325846	A	G	G	A	G	A	0.0011	0.0011	-0.6183	-0.6183	0.09	0.53886	0.451717	0.642814	0.54 (0.45, 0.64)	6.472e-12	0.584405	G	A	G	A	0.000148208	0.000148208	0.823315	0.823315	0.852965	2.27804	0.428058	12.1233	2.28 (0.43, 12.12)	0.293683	0.866792	a	g	G	A	0.0011	0.9989	0.0001	0.9989	0.9999	0.6024	-0.6024	0.0895	0.547496	0.459406	0.652477	0.55 (0.46, 0.65)	1.687e-11	+-	64.6	2.825	1	0.0928	0	NA	NA	0	NA	NA	NA	NA	NA	NA	NA	NA	NA	NA	NA	a	g	G	A	0.0011	0.0001	0.9989	0.9989	0.9999	0.6024	-0.6024	0.0895	0.547496	0.459406	0.652477	0.55 (0.46, 0.65)	1.687e-11	+-?	64.6	2.825	1	0.0928
14:69327319:G:A	14:69327319	14	69327319	G	A	A	G	A	G	0.0011	0.0011	-0.6263	-0.6263	0.0902	0.534566	0.447942	0.637942	0.53 (0.45, 0.64)	3.853e-12	0.5243	A	G	A	G	0.000137838	0.000137838	0.727364	0.727364	0.835445	2.06962	0.402481	10.6423	2.07 (0.4, 10.64)	0.350231	0.895103	a	g	A	G	0.0011	0.0011	0.0001	0.0001	0.0011	-0.6107	-0.6107	0.0897	0.542971	0.455431	0.647337	0.54 (0.46, 0.65)	9.768e-12	-+	61.5	2.595	1	0.1072	0	NA	NA	0	NA	NA	NA	NA	NA	NA	NA	NA	NA	NA	NA	a	g	A	G	0.0011	0.0001	0.0011	0.0001	0.0011	-0.6107	-0.6107	0.0897	0.542971	0.455431	0.647337	0.54 (0.46, 0.65)	9.768e-12	-+?	61.5	2.595	1	0.1072
14:69330980:G:A	14:69330980	14	69330980	G	A	A	G	A	G	0.0011	0.0011	-0.6339	-0.6339	0.0901	0.530519	0.444637	0.632988	0.53 (0.44, 0.63)	2.003e-12	0.624536	A	G	A	G	0.000176103	0.000176103	1.03834	1.03834	0.823928	2.82452	0.561828	14.2	2.82 (0.56, 14.2)	0.164977	0.864441	a	g	A	G	0.0011	0.0011	0.0001	0.0002	0.0011	-0.6141	-0.6141	0.0896	0.541128	0.453974	0.645014	0.54 (0.45, 0.65)	7.041e-12	-+	75.4	4.071	1	0.04364	0	NA	NA	0	NA	NA	NA	NA	NA	NA	NA	NA	NA	NA	NA	a	g	A	G	0.0011	0.0001	0.0011	0.0002	0.0011	-0.6141	-0.6141	0.0896	0.541128	0.453974	0.645014	0.54 (0.45, 0.65)	7.041e-12	-+?	75.4	4.071	1	0.04364
14:69336830:G:C	14:69336830	14	69336830	G	C	C	G	C	G	0.0011	0.0011	-0.6312	-0.6312	0.0902	0.531953	0.445752	0.634824	0.53 (0.45, 0.63)	2.606e-12	0.543287	C	G	C	G	0.000149869	0.000149869	0.360677	0.360677	0.71978	1.4343	0.349906	5.87935	1.43 (0.35, 5.88)	0.606797	0.901414	c	g	C	G	0.0011	0.0011	0.0001	0.0001	0.0011	-0.6159	-0.6159	0.0895	0.540155	0.453246	0.643727	0.54 (0.45, 0.64)	5.936e-12	-+	46.5	1.87	1	0.1715	0	NA	NA	0	NA	NA	NA	NA	NA	NA	NA	NA	NA	NA	NA	c	g	C	G	0.0011	0.0001	0.0011	0.0001	0.0011	-0.6159	-0.6159	0.0895	0.540155	0.453246	0.643727	0.54 (0.45, 0.64)	5.936e-12	-+?	46.5	1.87	1	0.1715
14:69338897:G:A	14:69338897	14	69338897	G	A	A	G	A	G	0.0011	0.0011	-0.63	-0.63	0.0902	0.532592	0.446287	0.635586	0.53 (0.45, 0.64)	2.787e-12	0.580082	A	G	A	G	0.000151685	0.000151685	0.326648	0.326648	0.706361	1.38631	0.347212	5.53513	1.39 (0.35, 5.54)	0.636244	0.900099	a	g	A	G	0.0011	0.0011	0.0001	0.0002	0.0011	-0.6147	-0.6147	0.0895	0.540803	0.45379	0.6445	0.54 (0.45, 0.64)	6.436e-12	-+	44.6	1.805	1	0.1791	0	NA	NA	0	NA	NA	NA	NA	NA	NA	NA	NA	NA	NA	NA	a	g	A	G	0.0011	0.0001	0.0011	0.0002	0.0011	-0.6147	-0.6147	0.0895	0.540803	0.45379	0.6445	0.54 (0.45, 0.64)	6.436e-12	-+?	44.6	1.805	1	0.1791
14:84306889:C:G	14:84306889	14	84306889	C	G	G	C	G	C	0.0014	0.0014	-0.4306	-0.4306	0.0808	0.650119	0.5549	0.761678	0.65 (0.55, 0.76)	9.73e-08	0.304514	G	C	G	C	0.000115923	0.000115923	-0.204958	-0.204958	0.891901	0.814682	0.141836	4.67939	0.81 (0.14, 4.68)	0.817976	0.760291	c	g	G	C	0.0014	0.9986	0.0001	0.9986	0.9999	0.4288	-0.4288	0.0805	0.65129	0.556226	0.762601	0.65 (0.56, 0.76)	9.919e-08	++	0	0.063	1	0.8011	0	NA	NA	0	NA	NA	NA	NA	NA	NA	NA	NA	NA	NA	NA	c	g	G	C	0.0014	0.0001	0.9986	0.9986	0.9999	0.4288	-0.4288	0.0805	0.65129	0.556226	0.762601	0.65 (0.56, 0.76)	9.919e-08	++?	0	0.063	1	0.8011
14:84309924:A:G	14:84309924	14	84309924	A	G	G	A	G	A	0.0014	0.0014	-0.4281	-0.4281	0.0813	0.651746	0.555744	0.764333	0.65 (0.56, 0.76)	1.381e-07	0.274169	G	A	G	A	0.000115959	0.000115959	-0.209442	-0.209442	0.891691	0.811037	0.14126	4.65654	0.81 (0.14, 4.66)	0.81401	0.7584	a	g	G	A	0.0014	0.9986	0.0001	0.9986	0.9999	0.4263	-0.4263	0.081	0.65292	0.557072	0.76526	0.65 (0.56, 0.77)	1.4e-07	++	0	0.06	1	0.8071	0	NA	NA	0	NA	NA	NA	NA	NA	NA	NA	NA	NA	NA	NA	a	g	G	A	0.0014	0.0001	0.9986	0.9986	0.9999	0.4263	-0.4263	0.081	0.65292	0.557072	0.76526	0.65 (0.56, 0.77)	1.4e-07	++?	0	0.06	1	0.8071
14:91542254:C:T	14:91542254	14	91542254	C	T	T	C	T	C	0.0009	0.0009	-0.8262	-0.8262	0.1636	0.437709	0.317634	0.603177	0.44 (0.32, 0.6)	4.396e-07	0.353087	T	C	T	C	0.000411758	0.000411758	-0.687255	-0.687255	0.469263	0.502955	0.200486	1.26175	0.5 (0.2, 1.26)	0.131004	0.712958	t	c	T	C	0.0008	0.0008	0.0002	0.0004	0.0009	-0.8111	-0.8111	0.1545	0.444369	0.32827	0.601529	0.44 (0.33, 0.6)	1.515e-07	--	0	0.078	1	0.7798	0	NA	NA	0	NA	NA	NA	NA	NA	NA	NA	NA	NA	NA	NA	t	c	T	C	0.0008	0.0002	0.0008	0.0004	0.0009	-0.8111	-0.8111	0.1545	0.444369	0.32827	0.601529	0.44 (0.33, 0.6)	1.515e-07	--?	0	0.078	1	0.7798
14:92926952:G:T	14:92926952	14	92926952	G	T	T	G	T	G	0.2238	0.2238	-0.0718	-0.0718	0.0153	0.930717	0.903221	0.95905	0.93 (0.9, 0.96)	2.632e-06	0.987337	T	G	T	G	0.205263	0.205263	-0.0755544	-0.0755544	0.0176192	0.927229	0.895755	0.959809	0.93 (0.9, 0.96)	1.78273e-05	0.998756	t	g	T	G	0.2158	0.2158	0.0092	0.2053	0.2238	-0.0734	-0.0734	0.0116	0.929229	0.90834	0.950598	0.93 (0.91, 0.95)	2.085e-10	--	0	0.026	1	0.8722	T	G	T	G	0.2322	0.2322	-0.027375	-0.027375	0.0098048	0.972996	0.954476	0.991876	0.97 (0.95, 0.99)	0.0052394	1	t	g	T	G	0.2249	0.0097	0.2249	0.2053	0.2314	-0.0467	-0.0467	0.0075	0.954374	0.940447	0.968507	0.95 (0.94, 0.97)	4.352e-10	---	78.4	9.258	2	0.009765
14:92927298:T:C	14:92927298	14	92927298	T	C	C	T	T	C	0.7462	0.2538	-0.0855	0.0855	0.0146	1.08926	1.05853	1.12088	1.09 (1.06, 1.12)	4.568e-09	0.982322	C	T	T	C	0.740308	0.259692	-0.0681329	0.0681329	0.016577	1.07051	1.03628	1.10586	1.07 (1.04, 1.11)	3.94932e-05	0.967979	t	c	T	C	0.2564	0.2564	0.0029	0.2538	0.2597	0.0779	0.0779	0.011	1.08101	1.05796	1.10457	1.08 (1.06, 1.1)	1.15e-12	++	0	0.618	1	0.4317	C	T	T	C	0.7595	0.2405	-0.018874	0.018874	0.00959	1.01905	1.00008	1.03839	1.02 (1, 1.04)	0.049062	1	t	c	T	C	0.2477	0.0078	0.2477	0.2411	0.2597	0.0445	0.0445	0.0072	1.0455	1.03085	1.06036	1.05 (1.03, 1.06)	7.068e-10	+++	88.3	17.059	2	0.0001976
14:92930445:G:A	14:92930445	14	92930445	G	A	A	G	A	G	0.2461	0.2461	0.0843	0.0843	0.0145	1.08796	1.05747	1.11932	1.09 (1.06, 1.12)	6.779e-09	0.988307	A	G	A	G	0.253609	0.253609	0.069455	0.069455	0.0165068	1.07192	1.0378	1.10717	1.07 (1.04, 1.11)	2.57575e-05	0.98992	a	g	A	G	0.2494	0.2494	0.0037	0.2461	0.2536	0.0778	0.0778	0.0109	1.08091	1.05806	1.10425	1.08 (1.06, 1.1)	9.013e-13	++	0	0.457	1	0.4993	A	G	A	G	0.2406	0.2406	0.018497	0.018497	0.0095859	1.01867	0.999709	1.03799	1.02 (1, 1.04)	0.053653	1	a	g	A	G	0.2447	0.0048	0.2447	0.2411	0.2536	0.0444	0.0444	0.0072	1.0454	1.03075	1.06026	1.05 (1.03, 1.06)	6.895e-10	+++	88.4	17.178	2	0.0001862
14:92931045:C:T	14:92931045	14	92931045	C	T	T	C	C	T	0.747	0.253	-0.0869	0.0869	0.0145	1.09079	1.06022	1.12223	1.09 (1.06, 1.12)	2.317e-09	0.991734	T	C	C	T	0.738039	0.261961	-0.0736445	0.0736445	0.0164478	1.07642	1.04228	1.11169	1.08 (1.04, 1.11)	7.53593e-06	0.975739	t	c	C	T	0.2569	0.7431	0.0044	0.738	0.747	-0.0811	0.0811	0.0109	1.08448	1.06156	1.1079	1.08 (1.06, 1.11)	8.884e-14	--	0	0.365	1	0.5455	T	C	C	T	0.7642	0.2358	-0.01955	0.01955	0.0096412	1.01974	1.00065	1.0392	1.02 (1, 1.04)	0.042586	1	t	c	C	T	0.2454	0.0106	0.7546	0.738	0.7636	-0.0466	0.0466	0.0072	1.0477	1.03302	1.06259	1.05 (1.03, 1.06)	1.023e-10	---	89.1	18.3	2	0.0001062
14:92931103:G:A	14:92931103	14	92931103	G	A	A	G	A	G	0.1016	0.1016	0.0964	0.0964	0.0208	1.1012	1.05721	1.14702	1.1 (1.06, 1.15)	3.695e-06	0.981167	A	G	A	G	0.109263	0.109263	0.0604459	0.0604459	0.0229404	1.06231	1.0156	1.11117	1.06 (1.02, 1.11)	0.0084151	0.992384	a	g	A	G	0.1051	0.1051	0.0038	0.1016	0.1093	0.0802	0.0802	0.0154	1.0835	1.05129	1.11671	1.08 (1.05, 1.12)	1.958e-07	++	25.8	1.348	1	0.2456	A	G	A	G	0.1016	0.1016	0.024894	0.024894	0.013532	1.02521	0.998373	1.05276	1.03 (1, 1.05)	0.065816	1	a	g	A	G	0.1033	0.0029	0.1033	0.1016	0.1093	0.049	0.049	0.0102	1.05022	1.02943	1.07143	1.05 (1.03, 1.07)	1.467e-06	+++	76.8	8.615	2	0.01346
14:92931305:G:A	14:92931305	14	92931305	G	A	A	G	A	G	0.1016	0.1016	0.0967	0.0967	0.0208	1.10153	1.05753	1.14736	1.1 (1.06, 1.15)	3.437e-06	0.9807	A	G	A	G	0.109261	0.109261	0.0605277	0.0605277	0.0229373	1.0624	1.01569	1.11125	1.06 (1.02, 1.11)	0.00831815	0.992494	a	g	A	G	0.1051	0.1051	0.0038	0.1016	0.1093	0.0804	0.0804	0.0154	1.08372	1.0515	1.11693	1.08 (1.05, 1.12)	1.823e-07	++	26.7	1.365	1	0.2427	A	G	A	G	0.1017	0.1017	0.025324	0.025324	0.013525	1.02565	0.998816	1.0532	1.03 (1, 1.05)	0.061158	1	a	g	A	G	0.1034	0.0029	0.1034	0.1016	0.1093	0.0493	0.0493	0.0102	1.05054	1.02974	1.07175	1.05 (1.03, 1.07)	1.244e-06	+++	76.7	8.575	2	0.01374
14:92931581:C:A	14:92931581	14	92931581	C	A	A	C	C	A	0.7456	0.2544	-0.0872	0.0872	0.0145	1.09111	1.06054	1.12257	1.09 (1.06, 1.12)	1.951e-09	0.989391	A	C	C	A	0.736313	0.263687	-0.0682814	0.0682814	0.0164116	1.07067	1.03677	1.10567	1.07 (1.04, 1.11)	3.17003e-05	0.974974	a	c	C	A	0.2585	0.7415	0.0046	0.7363	0.7456	-0.0789	0.0789	0.0109	1.0821	1.05922	1.10546	1.08 (1.06, 1.11)	3.828e-13	--	0	0.746	1	0.3877	A	C	C	A	0.7608	0.2392	-0.020188	0.020188	0.0096	1.02039	1.00137	1.03977	1.02 (1, 1.04)	0.035478	1	a	c	C	A	0.248	0.0098	0.752	0.7363	0.7602	-0.0459	0.0459	0.0072	1.04697	1.0323	1.06185	1.05 (1.03, 1.06)	1.728e-10	---	88.3	17.146	2	0.0001891
14:92931737:G:A	14:92931737	14	92931737	G	A	A	G	G	A	0.7479	0.2521	-0.0885	0.0885	0.0146	1.09253	1.06171	1.12425	1.09 (1.06, 1.12)	1.257e-09	0.991586	A	G	G	A	0.743508	0.256492	-0.0717292	0.0717292	0.0163581	1.07436	1.04046	1.10937	1.07 (1.04, 1.11)	1.15783e-05	0.999726	a	g	G	A	0.254	0.746	0.0022	0.7435	0.7479	-0.0811	0.0811	0.0109	1.08448	1.06156	1.1079	1.08 (1.06, 1.11)	9.903e-14	--	0	0.585	1	0.4443	A	G	G	A	0.7641	0.2359	-0.019542	0.019542	0.0096357	1.01973	1.00066	1.03918	1.02 (1, 1.04)	0.042554	1	a	g	G	A	0.2442	0.0089	0.7558	0.7435	0.7635	-0.0466	0.0466	0.0072	1.0477	1.03302	1.06259	1.05 (1.03, 1.06)	1.118e-10	---	89.2	18.481	2	9.701e-05
14:92931878:C:T	14:92931878	14	92931878	C	T	T	C	T	C	0.1016	0.1016	0.0976	0.0976	0.0208	1.10252	1.05848	1.1484	1.1 (1.06, 1.15)	2.835e-06	0.980307	T	C	T	C	0.109244	0.109244	0.0610091	0.0610091	0.0229349	1.06291	1.01619	1.11178	1.06 (1.02, 1.11)	0.00781068	0.992865	t	c	T	C	0.105	0.105	0.0038	0.1016	0.1092	0.0811	0.0811	0.0154	1.08448	1.05223	1.11771	1.08 (1.05, 1.12)	1.419e-07	++	28.4	1.397	1	0.2373	T	C	T	C	0.1017	0.1017	0.025326	0.025326	0.013518	1.02565	0.998831	1.05319	1.03 (1, 1.05)	0.060998	1	t	c	T	C	0.1034	0.0029	0.1034	0.1016	0.1092	0.0496	0.0496	0.0102	1.05085	1.03005	1.07207	1.05 (1.03, 1.07)	1.065e-06	+++	77.3	8.797	2	0.01229
14:92931983:G:A	14:92931983	14	92931983	G	A	A	G	G	A	0.7477	0.2523	-0.0889	0.0889	0.0146	1.09297	1.06214	1.1247	1.09 (1.06, 1.12)	1.078e-09	0.990429	A	G	G	A	0.738795	0.261205	-0.0723944	0.0723944	0.0164611	1.07508	1.04095	1.11033	1.08 (1.04, 1.11)	1.09069e-05	0.976175	a	g	G	A	0.2562	0.7438	0.0044	0.7388	0.7477	-0.0816	0.0816	0.0109	1.08502	1.06209	1.10845	1.09 (1.06, 1.11)	7.801e-14	--	0	0.563	1	0.4532	A	G	G	A	0.764	0.236	-0.019881	0.019881	0.0096354	1.02008	1.001	1.03953	1.02 (1, 1.04)	0.039084	1	a	g	G	A	0.2452	0.0102	0.7548	0.7388	0.7634	-0.0469	0.0469	0.0072	1.04802	1.03333	1.06291	1.05 (1.03, 1.06)	8.505e-11	---	89.2	18.537	2	9.433e-05
14:92931998:A:G	14:92931998	14	92931998	A	G	G	A	A	G	0.8826	0.1174	-0.0977	0.0977	0.0205	1.10263	1.05921	1.14784	1.1 (1.06, 1.15)	1.912e-06	0.980152	G	A	A	G	0.876931	0.123069	-0.0606465	0.0606465	0.0222654	1.06252	1.01715	1.10992	1.06 (1.02, 1.11)	0.00645274	0.95084	a	g	A	G	0.12	0.12	0.0028	0.1174	0.1231	0.0807	0.0807	0.0151	1.08405	1.05243	1.11661	1.08 (1.05, 1.12)	8.745e-08	++	33.3	1.499	1	0.2208	G	A	A	G	0.8967	0.1033	-0.023747	0.023747	0.013427	1.02403	0.997433	1.05134	1.02 (1, 1.05)	0.076952	1	a	g	A	G	0.1109	0.0083	0.1109	0.1036	0.1231	0.0489	0.0489	0.01	1.05012	1.02973	1.0709	1.05 (1.03, 1.07)	1.065e-06	+++	78.8	9.454	2	0.008851
14:92932023:T:C	14:92932023	14	92932023	T	C	C	T	T	C	0.881	0.119	-0.1003	0.1003	0.0205	1.1055	1.06196	1.15083	1.11 (1.06, 1.15)	9.478e-07	0.973824	C	T	T	C	0.875734	0.124266	-0.0552617	0.0552617	0.0221906	1.05682	1.01184	1.1038	1.06 (1.01, 1.1)	0.0127634	0.949316	t	c	T	C	0.1214	0.1214	0.0026	0.119	0.1243	0.0796	0.0796	0.0151	1.08285	1.05128	1.11538	1.08 (1.05, 1.12)	1.266e-07	++	55	2.223	1	0.136	C	T	T	C	0.8961	0.1039	-0.022234	0.022234	0.013408	1.02248	0.995962	1.04971	1.02 (1, 1.05)	0.09726	1	t	c	T	C	0.1118	0.0087	0.1118	0.1042	0.1243	0.0476	0.0476	0.01	1.04875	1.0284	1.06951	1.05 (1.03, 1.07)	2.013e-06	+++	80.6	10.307	2	0.005779
14:92932051:A:G	14:92932051	14	92932051	A	G	G	A	A	G	0.7478	0.2522	-0.0883	0.0883	0.0146	1.09232	1.0615	1.12403	1.09 (1.06, 1.12)	1.405e-09	0.989885	G	A	A	G	0.739771	0.260229	-0.0723129	0.0723129	0.0164956	1.07499	1.04079	1.11032	1.07 (1.04, 1.11)	1.16378e-05	0.974693	a	g	A	G	0.2557	0.2557	0.004	0.2522	0.2602	0.0813	0.0813	0.0109	1.0847	1.06177	1.10812	1.08 (1.06, 1.11)	1.051e-13	++	0	0.527	1	0.468	G	A	A	G	0.764	0.236	-0.019948	0.019948	0.0096361	1.02015	1.00106	1.0396	1.02 (1, 1.04)	0.038437	1	a	g	A	G	0.245	0.0099	0.245	0.2366	0.2602	0.0468	0.0468	0.0072	1.04791	1.03323	1.06281	1.05 (1.03, 1.06)	9.887e-11	+++	89	18.237	2	0.0001096
14:92932102:G:A	14:92932102	14	92932102	G	A	A	G	G	A	0.7479	0.2521	-0.0881	0.0881	0.0146	1.0921	1.06129	1.1238	1.09 (1.06, 1.12)	1.516e-09	0.990524	A	G	G	A	0.738923	0.261077	-0.0713728	0.0713728	0.0164639	1.07398	1.03988	1.1092	1.07 (1.04, 1.11)	1.45402e-05	0.976001	a	g	G	A	0.2561	0.7439	0.0045	0.7389	0.7479	-0.0807	0.0807	0.0109	1.08405	1.06113	1.10745	1.08 (1.06, 1.11)	1.457e-13	--	0	0.578	1	0.4472	A	G	G	A	0.764	0.236	-0.019994	0.019994	0.0096346	1.0202	1.00111	1.03964	1.02 (1, 1.04)	0.037966	1	a	g	G	A	0.2451	0.0101	0.7549	0.7389	0.7634	-0.0466	0.0466	0.0072	1.0477	1.03302	1.06259	1.05 (1.03, 1.06)	1.153e-10	---	88.9	17.97	2	0.0001253
14:92932437:G:A	14:92932437	14	92932437	G	A	A	G	G	A	0.7478	0.2522	-0.0881	0.0881	0.0146	1.0921	1.06129	1.1238	1.09 (1.06, 1.12)	1.53e-09	0.989934	A	G	G	A	0.738982	0.261018	-0.0717049	0.0717049	0.0164637	1.07434	1.04022	1.10957	1.07 (1.04, 1.11)	1.32593e-05	0.976168	a	g	G	A	0.2561	0.7439	0.0044	0.739	0.7478	-0.0809	0.0809	0.0109	1.08426	1.06134	1.10768	1.08 (1.06, 1.11)	1.317e-13	--	0	0.555	1	0.4562	A	G	G	A	0.7639	0.2361	-0.020018	0.020018	0.0096343	1.02022	1.00114	1.03967	1.02 (1, 1.04)	0.037726	1	a	g	G	A	0.2452	0.0101	0.7548	0.739	0.7633	-0.0466	0.0466	0.0072	1.0477	1.03302	1.06259	1.05 (1.03, 1.06)	1.075e-10	---	88.9	18.017	2	0.0001223
14:92932479:G:T	14:92932479	14	92932479	G	T	T	G	G	T	0.7478	0.2522	-0.0882	0.0882	0.0146	1.09221	1.06139	1.12391	1.09 (1.06, 1.12)	1.458e-09	0.989849	T	G	G	T	0.738973	0.261027	-0.0717638	0.0717638	0.0164634	1.0744	1.04029	1.10964	1.07 (1.04, 1.11)	1.30395e-05	0.976221	t	g	G	T	0.2561	0.7439	0.0044	0.739	0.7478	-0.081	0.081	0.0109	1.08437	1.06145	1.10779	1.08 (1.06, 1.11)	1.244e-13	--	0	0.558	1	0.4551	T	G	G	T	0.7639	0.2361	-0.020159	0.020159	0.0096338	1.02036	1.00128	1.03981	1.02 (1, 1.04)	0.036396	1	t	g	G	T	0.2452	0.0101	0.7548	0.739	0.7633	-0.0468	0.0468	0.0072	1.04791	1.03323	1.06281	1.05 (1.03, 1.06)	9.67e-11	---	88.9	17.987	2	0.0001242
14:92932485:G:C	14:92932485	14	92932485	G	C	C	G	G	C	0.7478	0.2522	-0.0881	0.0881	0.0146	1.0921	1.06129	1.1238	1.09 (1.06, 1.12)	1.515e-09	0.98983	C	G	G	C	0.738964	0.261036	-0.0717723	0.0717723	0.016463	1.07441	1.0403	1.10964	1.07 (1.04, 1.11)	1.30015e-05	0.976222	c	g	G	C	0.2561	0.7439	0.0044	0.739	0.7478	-0.0809	0.0809	0.0109	1.08426	1.06134	1.10768	1.08 (1.06, 1.11)	1.289e-13	--	0	0.551	1	0.4581	C	G	G	C	0.7639	0.2361	-0.020159	0.020159	0.0096338	1.02036	1.00128	1.03981	1.02 (1, 1.04)	0.036396	1	c	g	G	C	0.2452	0.0101	0.7548	0.739	0.7633	-0.0467	0.0467	0.0072	1.04781	1.03312	1.0627	1.05 (1.03, 1.06)	9.87e-11	---	88.9	17.95	2	0.0001265
14:92932575:C:A	14:92932575	14	92932575	C	A	A	C	C	A	0.7479	0.2521	-0.0878	0.0878	0.0146	1.09177	1.06097	1.12346	1.09 (1.06, 1.12)	1.734e-09	0.989778	A	C	C	A	0.738907	0.261093	-0.0718194	0.0718194	0.0164634	1.07446	1.04034	1.1097	1.07 (1.04, 1.11)	1.28393e-05	0.976064	a	c	C	A	0.2561	0.7439	0.0045	0.7389	0.7479	-0.0808	0.0808	0.0109	1.08415	1.06124	1.10757	1.08 (1.06, 1.11)	1.428e-13	--	0	0.527	1	0.4677	A	C	C	A	0.7639	0.2361	-0.019622	0.019622	0.0096347	1.01982	1.00074	1.03926	1.02 (1, 1.04)	0.04169	1	a	c	C	A	0.2452	0.0101	0.7548	0.7389	0.7633	-0.0464	0.0464	0.0072	1.04749	1.03281	1.06238	1.05 (1.03, 1.06)	1.379e-10	---	89	18.149	2	0.0001145
14:92932828:T:C	14:92932828	14	92932828	T	C	C	T	C	T	0.228	0.228	-0.076	-0.076	0.0153	0.926816	0.899435	0.955031	0.93 (0.9, 0.96)	6.471e-07	0.979789	C	T	C	T	0.208641	0.208641	-0.0756326	-0.0756326	0.0175897	0.927157	0.895737	0.959679	0.93 (0.9, 0.96)	1.69111e-05	0.989834	t	c	C	T	0.2197	0.7803	0.0096	0.772	0.7914	0.0758	-0.0758	0.0115	0.927002	0.906341	0.948133	0.93 (0.91, 0.95)	5.038e-11	++	0	0	1	0.9874	C	T	C	T	0.2365	0.2365	-0.028564	-0.028564	0.0097677	0.97184	0.953411	0.990625	0.97 (0.95, 0.99)	0.003452	1	t	c	C	T	0.229	0.01	0.771	0.7643	0.7914	0.0483	-0.0483	0.0075	0.952848	0.938943	0.966958	0.95 (0.94, 0.97)	9.414e-11	+++	79.5	9.775	2	0.007541
14:92932851:C:T	14:92932851	14	92932851	C	T	T	C	C	T	0.7479	0.2521	-0.0878	0.0878	0.0146	1.09177	1.06097	1.12346	1.09 (1.06, 1.12)	1.745e-09	0.989528	T	C	C	T	0.73896	0.26104	-0.0717809	0.0717809	0.0164627	1.07442	1.04031	1.10965	1.07 (1.04, 1.11)	1.2966e-05	0.976241	t	c	C	T	0.256	0.744	0.0044	0.739	0.7479	-0.0807	0.0807	0.0109	1.08405	1.06113	1.10745	1.08 (1.06, 1.11)	1.443e-13	--	0	0.53	1	0.4666	T	C	C	T	0.7639	0.2361	-0.019812	0.019812	0.0096334	1.02001	1.00093	1.03945	1.02 (1, 1.04)	0.039727	1	t	c	C	T	0.2451	0.01	0.7549	0.739	0.7633	-0.0465	0.0465	0.0072	1.0476	1.03292	1.06249	1.05 (1.03, 1.06)	1.259e-10	---	88.9	18.035	2	0.0001213
14:92933711:G:A	14:92933711	14	92933711	G	A	A	G	G	A	0.7484	0.2516	-0.0886	0.0886	0.0146	1.09264	1.06182	1.12436	1.09 (1.06, 1.12)	1.28e-09	0.988771	A	G	G	A	0.740008	0.259992	-0.0694836	0.0694836	0.0164949	1.07195	1.03785	1.10718	1.07 (1.04, 1.11)	2.52208e-05	0.974782	a	g	G	A	0.2553	0.7447	0.0042	0.74	0.7484	-0.0802	0.0802	0.0109	1.0835	1.0606	1.1069	1.08 (1.06, 1.11)	2.199e-13	--	0	0.753	1	0.3855	A	G	G	A	0.764	0.236	-0.019925	0.019925	0.0096383	1.02012	1.00103	1.03958	1.02 (1, 1.04)	0.038712	1	a	g	G	A	0.2448	0.0097	0.7552	0.74	0.7634	-0.0463	0.0463	0.0072	1.04739	1.03271	1.06227	1.05 (1.03, 1.06)	1.533e-10	---	88.8	17.858	2	0.0001325
14:92933893:T:C	14:92933893	14	92933893	T	C	C	T	T	C	0.7484	0.2516	-0.0885	0.0885	0.0146	1.09253	1.06171	1.12425	1.09 (1.06, 1.12)	1.37e-09	0.988663	C	T	T	C	0.739993	0.260007	-0.0691972	0.0691972	0.0164976	1.07165	1.03755	1.10687	1.07 (1.04, 1.11)	2.73163e-05	0.9746	t	c	T	C	0.2553	0.2553	0.0042	0.2516	0.26	0.08	0.08	0.0109	1.08329	1.06039	1.10668	1.08 (1.06, 1.11)	2.497e-13	++	0	0.768	1	0.3809	C	T	T	C	0.7641	0.2359	-0.020024	0.020024	0.0096407	1.02023	1.00113	1.03969	1.02 (1, 1.04)	0.037801	1	t	c	T	C	0.2447	0.0097	0.2447	0.2365	0.26	0.0463	0.0463	0.0072	1.04739	1.03271	1.06227	1.05 (1.03, 1.06)	1.569e-10	+++	88.7	17.709	2	0.0001427
14:92934019:T:C	14:92934019	14	92934019	T	C	C	T	T	C	0.7484	0.2516	-0.0886	0.0886	0.0146	1.09264	1.06182	1.12436	1.09 (1.06, 1.12)	1.334e-09	0.988614	C	T	T	C	0.740123	0.259877	-0.0691871	0.0691871	0.0164953	1.07164	1.03754	1.10685	1.07 (1.04, 1.11)	2.73191e-05	0.974811	t	c	T	C	0.2552	0.2552	0.0041	0.2516	0.2599	0.0801	0.0801	0.0109	1.0834	1.0605	1.10679	1.08 (1.06, 1.11)	2.405e-13	++	0	0.777	1	0.3782	C	T	T	C	0.7642	0.2358	-0.019962	0.019962	0.0096435	1.02016	1.00106	1.03963	1.02 (1, 1.04)	0.038457	1	t	c	T	C	0.2446	0.0097	0.2446	0.2364	0.2599	0.0463	0.0463	0.0072	1.04739	1.03271	1.06227	1.05 (1.03, 1.06)	1.581e-10	+++	88.8	17.778	2	0.0001379
14:92934120:T:C	14:92934120	14	92934120	T	C	C	T	C	T	0.1506	0.1506	-0.0861	-0.0861	0.0183	0.917502	0.885177	0.951009	0.92 (0.89, 0.95)	2.414e-06	0.958173	C	T	C	T	0.137914	0.137914	-0.0730744	-0.0730744	0.0211111	0.929532	0.891855	0.9688	0.93 (0.89, 0.97)	0.000532724	0.954959	t	c	C	T	0.1452	0.8548	0.0063	0.8494	0.8621	0.0805	-0.0805	0.0138	0.922655	0.898033	0.947951	0.92 (0.9, 0.95)	5.801e-09	++	0	0.217	1	0.6411	C	T	C	T	0.1612	0.1612	-0.031251	-0.031251	0.011363	0.969232	0.947885	0.991061	0.97 (0.95, 0.99)	0.0059572	0.99	t	c	C	T	0.1543	0.0085	0.8457	0.8395	0.8621	0.0511	-0.0511	0.0088	0.950184	0.933935	0.966715	0.95 (0.93, 0.97)	5.835e-09	+++	74.3	7.793	2	0.02032
14:92934269:A:G	14:92934269	14	92934269	A	G	G	A	G	A	0.2422	0.2422	0.0895	0.0895	0.0147	1.09363	1.06257	1.1256	1.09 (1.06, 1.13)	1.014e-09	0.987111	G	A	G	A	0.253139	0.253139	0.0711187	0.0711187	0.016535	1.07371	1.03947	1.10908	1.07 (1.04, 1.11)	1.69571e-05	0.986043	a	g	G	A	0.247	0.753	0.0054	0.7469	0.7578	-0.0814	0.0814	0.011	1.0848	1.06167	1.10845	1.08 (1.06, 1.11)	1.282e-13	--	0	0.69	1	0.4061	G	A	G	A	0.2332	0.2332	0.021184	0.021184	0.0096891	1.02141	1.0022	1.04099	1.02 (1, 1.04)	0.028788	1	a	g	G	A	0.2396	0.0075	0.7604	0.7469	0.7662	-0.0475	0.0475	0.0073	1.04865	1.03375	1.06376	1.05 (1.03, 1.06)	6.162e-11	---	88.6	17.58	2	0.0001522
14:92934315:G:A	14:92934315	14	92934315	G	A	A	G	G	A	0.7523	0.2477	-0.0879	0.0879	0.0147	1.09188	1.06087	1.1238	1.09 (1.06, 1.12)	2.206e-09	0.988154	A	G	G	A	0.744358	0.255642	-0.0697127	0.0697127	0.0166171	1.0722	1.03784	1.1077	1.07 (1.04, 1.11)	2.72142e-05	0.972211	a	g	G	A	0.2512	0.7488	0.0039	0.7444	0.7523	-0.0799	0.0799	0.011	1.08318	1.06008	1.10679	1.08 (1.06, 1.11)	3.919e-13	--	0	0.672	1	0.4123	A	G	G	A	0.7688	0.2312	-0.021715	0.021715	0.0097128	1.02195	1.00268	1.04159	1.02 (1, 1.04)	0.025372	1	a	g	G	A	0.2403	0.0099	0.7597	0.7444	0.7682	-0.0472	0.0472	0.0073	1.04833	1.03344	1.06344	1.05 (1.03, 1.06)	9.277e-11	---	87.8	16.386	2	0.0002766
14:92934379:A:G	14:92934379	14	92934379	A	G	G	A	G	A	0.0995	0.0995	0.094	0.094	0.0211	1.09856	1.05405	1.14494	1.1 (1.05, 1.14)	8.26e-06	0.978821	G	A	G	A	0.106644	0.106644	0.0552103	0.0552103	0.0231395	1.05676	1.00991	1.10579	1.06 (1.01, 1.11)	0.0170341	0.993192	a	g	G	A	0.1027	0.8973	0.0036	0.8934	0.9005	-0.0764	0.0764	0.0156	1.07939	1.04689	1.11291	1.08 (1.05, 1.11)	9.607e-07	--	34.8	1.534	1	0.2155	G	A	G	A	0.0997	0.0997	0.027605	0.027605	0.013635	1.02799	1.00088	1.05583	1.03 (1, 1.06)	0.042918	1	a	g	G	A	0.1012	0.0027	0.8988	0.8934	0.9005	-0.0487	0.0487	0.0103	1.04991	1.02892	1.07132	1.05 (1.03, 1.07)	2.04e-06	---	71.8	7.082	2	0.02898
14:92934498:T:A	14:92934498	14	92934498	T	A	A	T	T	A	0.7499	0.2501	-0.0854	0.0854	0.0146	1.08915	1.05843	1.12077	1.09 (1.06, 1.12)	5.445e-09	0.989001	A	T	T	A	0.741583	0.258417	-0.0686925	0.0686925	0.0165372	1.07111	1.03695	1.10639	1.07 (1.04, 1.11)	3.26485e-05	0.973851	a	t	T	A	0.2537	0.7463	0.0041	0.7416	0.7499	-0.0781	0.0781	0.0109	1.08123	1.05838	1.10458	1.08 (1.06, 1.1)	9.744e-13	--	0	0.574	1	0.4488	A	T	T	A	0.766	0.234	-0.021012	0.021012	0.009669	1.02123	1.00206	1.04077	1.02 (1, 1.04)	0.029773	1	a	t	T	A	0.243	0.0099	0.757	0.7416	0.7654	-0.046	0.046	0.0072	1.04707	1.0324	1.06196	1.05 (1.03, 1.06)	2.127e-10	---	87.4	15.844	2	0.0003626
14:92934509:A:G	14:92934509	14	92934509	A	G	G	A	A	G	0.885	0.115	-0.0947	0.0947	0.0208	1.09933	1.05541	1.14507	1.1 (1.06, 1.15)	5.116e-06	0.978615	G	A	A	G	0.885034	0.114966	-0.054859	0.054859	0.022327	1.05639	1.01116	1.10365	1.06 (1.01, 1.1)	0.0140083	0.999667	a	g	A	G	0.115	0.115	0	0.115	0.115	0.0762	0.0762	0.0152	1.07918	1.0475	1.11181	1.08 (1.05, 1.11)	5.554e-07	++	41.3	1.705	1	0.1917	G	A	A	G	0.8988	0.1012	-0.026294	0.026294	0.013544	1.02664	0.999748	1.05426	1.03 (1, 1.05)	0.052209	1	a	g	A	G	0.1075	0.0067	0.1075	0.1016	0.115	0.0483	0.0483	0.0101	1.04949	1.02891	1.07047	1.05 (1.03, 1.07)	1.768e-06	+++	74	7.703	2	0.02125
14:92934699:A:G	14:92934699	14	92934699	A	G	G	A	A	G	0.75	0.25	-0.0856	0.0856	0.0146	1.08937	1.05864	1.12099	1.09 (1.06, 1.12)	5.081e-09	0.988857	G	A	A	G	0.741681	0.258319	-0.0689338	0.0689338	0.0165383	1.07137	1.03719	1.10666	1.07 (1.04, 1.11)	3.06645e-05	0.974081	a	g	A	G	0.2536	0.2536	0.0041	0.25	0.2583	0.0783	0.0783	0.0109	1.08145	1.05859	1.1048	1.08 (1.06, 1.1)	8.438e-13	++	0	0.571	1	0.45	G	A	A	G	0.7659	0.2341	-0.02103	0.02103	0.0096668	1.02125	1.00209	1.04079	1.02 (1, 1.04)	0.029596	1	a	g	A	G	0.243	0.0098	0.243	0.2347	0.2583	0.0461	0.0461	0.0072	1.04718	1.03251	1.06206	1.05 (1.03, 1.06)	1.937e-10	+++	87.5	15.952	2	0.0003437
14:92934924:T:A	14:92934924	14	92934924	T	A	A	T	T	A	0.7496	0.2504	-0.0854	0.0854	0.0146	1.08915	1.05843	1.12077	1.09 (1.06, 1.12)	5.5e-09	0.988805	A	T	T	A	0.741097	0.258903	-0.0677533	0.0677533	0.0165246	1.0701	1.036	1.10533	1.07 (1.04, 1.11)	4.12296e-05	0.974029	a	t	T	A	0.2541	0.7459	0.0042	0.7411	0.7496	-0.0777	0.0777	0.0109	1.0808	1.05795	1.10414	1.08 (1.06, 1.1)	1.263e-12	--	0	0.64	1	0.4235	A	T	T	A	0.7658	0.2342	-0.020859	0.020859	0.0096663	1.02108	1.00191	1.04061	1.02 (1, 1.04)	0.030934	1	a	t	T	A	0.2433	0.01	0.7567	0.7411	0.7652	-0.0458	0.0458	0.0072	1.04687	1.0322	1.06174	1.05 (1.03, 1.06)	2.669e-10	---	87.3	15.779	2	0.0003746
14:92935713:T:C	14:92935713	14	92935713	T	C	C	T	T	C	0.7488	0.2512	-0.0855	0.0855	0.0146	1.08926	1.05853	1.12088	1.09 (1.06, 1.12)	5.418e-09	0.986506	C	T	T	C	0.740511	0.259489	-0.0676723	0.0676723	0.016514	1.07001	1.03594	1.10521	1.07 (1.04, 1.11)	4.1638e-05	0.974157	t	c	T	C	0.2548	0.2548	0.0041	0.2512	0.2595	0.0777	0.0777	0.0109	1.0808	1.05795	1.10414	1.08 (1.06, 1.1)	1.233e-12	++	0	0.654	1	0.4186	C	T	T	C	0.7655	0.2345	-0.021152	0.021152	0.009664	1.02138	1.00221	1.04091	1.02 (1, 1.04)	0.028618	1	t	c	T	C	0.2438	0.0102	0.2438	0.2351	0.2595	0.0459	0.0459	0.0072	1.04697	1.0323	1.06185	1.05 (1.03, 1.06)	2.263e-10	+++	87.2	15.653	2	0.000399
14:92935714:G:A	14:92935714	14	92935714	G	A	A	G	G	A	0.7488	0.2512	-0.0854	0.0854	0.0147	1.08915	1.05822	1.12099	1.09 (1.06, 1.12)	5.48e-09	0.986425	NA	NA	NA	NA	NA	NA	NA	NA	NA	NA	NA	NA	NA	NA	NA	a	g	G	A	0.2512	0.7488	0	0.7488	0.7488	-0.0854	0.0854	0.0147	1.08915	1.05822	1.12099	1.09 (1.06, 1.12)	6.265e-09	-?	0	0	0	1	A	G	G	A	0.7655	0.2345	-0.021116	0.021116	0.009664	1.02134	1.00218	1.04087	1.02 (1, 1.04)	0.02889	1	a	g	G	A	0.24	0.0074	0.76	0.7488	0.7649	-0.0405	0.0405	0.0081	1.04133	1.02493	1.058	1.04 (1.02, 1.06)	5.243e-07	-?-	92.5	13.353	1	0.0002581
14:92935744:T:C	14:92935744	14	92935744	T	C	C	T	T	C	0.7489	0.2511	-0.0856	0.0856	0.0147	1.08937	1.05843	1.12121	1.09 (1.06, 1.12)	5.17e-09	0.986467	C	T	T	C	0.740295	0.259705	-0.0680418	0.0680418	0.0165104	1.07041	1.03633	1.10562	1.07 (1.04, 1.11)	3.76467e-05	0.973747	t	c	T	C	0.2549	0.2549	0.0043	0.2511	0.2597	0.0778	0.0778	0.011	1.08091	1.05785	1.10446	1.08 (1.06, 1.1)	1.345e-12	++	0	0.631	1	0.427	C	T	T	C	0.7655	0.2345	-0.020767	0.020767	0.0096645	1.02098	1.00183	1.04051	1.02 (1, 1.04)	0.031651	1	t	c	T	C	0.2437	0.0102	0.2437	0.2351	0.2597	0.0457	0.0457	0.0073	1.04676	1.03189	1.06185	1.05 (1.03, 1.06)	3.029e-10	+++	87.4	15.854	2	0.0003608
14:92935834:G:A	14:92935834	14	92935834	G	A	A	G	G	A	0.7492	0.2508	-0.0848	0.0848	0.0147	1.0885	1.05758	1.12032	1.09 (1.06, 1.12)	7.125e-09	0.987265	A	G	G	A	0.740638	0.259362	-0.0677858	0.0677858	0.016517	1.07014	1.03605	1.10535	1.07 (1.04, 1.11)	4.05498e-05	0.973954	a	g	G	A	0.2546	0.7454	0.0043	0.7406	0.7492	-0.0773	0.0773	0.011	1.08037	1.05732	1.10391	1.08 (1.06, 1.1)	1.955e-12	--	0	0.592	1	0.4416	A	G	G	A	0.7656	0.2344	-0.020827	0.020827	0.0096644	1.02105	1.00189	1.04057	1.02 (1, 1.04)	0.031159	1	a	g	G	A	0.2435	0.0101	0.7565	0.7406	0.765	-0.0455	0.0455	0.0073	1.04655	1.03168	1.06163	1.05 (1.03, 1.06)	3.673e-10	---	87.1	15.486	2	0.0004338
14:92935944:T:C	14:92935944	14	92935944	T	C	C	T	T	C	0.7569	0.2431	-0.0881	0.0881	0.0148	1.0921	1.06087	1.12424	1.09 (1.06, 1.12)	2.452e-09	0.986718	C	T	T	C	0.740842	0.259158	-0.0679707	0.0679707	0.0165317	1.07033	1.03621	1.10558	1.07 (1.04, 1.11)	3.92503e-05	0.973103	t	c	T	C	0.2502	0.2502	0.008	0.2431	0.2592	0.0791	0.0791	0.011	1.08231	1.05923	1.1059	1.08 (1.06, 1.11)	7.1e-13	++	0	0.823	1	0.3643	C	T	T	C	0.7656	0.2344	-0.020872	0.020872	0.0096635	1.02109	1.00193	1.04062	1.02 (1, 1.04)	0.03078	1	t	c	T	C	0.2416	0.0092	0.2416	0.235	0.2592	0.0462	0.0462	0.0073	1.04728	1.03241	1.06238	1.05 (1.03, 1.06)	2.085e-10	+++	88	16.619	2	0.0002462
14:92936070:G:T	14:92936070	14	92936070	G	T	T	G	G	T	0.7492	0.2508	-0.085	0.085	0.0147	1.08872	1.0578	1.12054	1.09 (1.06, 1.12)	6.474e-09	0.986994	T	G	G	T	0.740515	0.259485	-0.0676818	0.0676818	0.0165138	1.07002	1.03595	1.10522	1.07 (1.04, 1.11)	4.15292e-05	0.974171	t	g	G	T	0.2546	0.7454	0.0043	0.7405	0.7492	-0.0773	0.0773	0.011	1.08037	1.05732	1.10391	1.08 (1.06, 1.1)	1.867e-12	--	0	0.614	1	0.4334	T	G	G	T	0.7655	0.2345	-0.020601	0.020601	0.0096643	1.02081	1.00166	1.04034	1.02 (1, 1.04)	0.033031	1	t	g	G	T	0.2436	0.0101	0.7564	0.7405	0.7649	-0.0454	0.0454	0.0073	1.04645	1.03158	1.06153	1.05 (1.03, 1.06)	3.996e-10	---	87.2	15.662	2	0.0003972
14:92936092:T:A	14:92936092	14	92936092	T	A	A	T	T	A	0.7492	0.2508	-0.0849	0.0849	0.0147	1.08861	1.05769	1.12043	1.09 (1.06, 1.12)	6.84e-09	0.987103	A	T	T	A	0.740518	0.259482	-0.0676606	0.0676606	0.016514	1.07	1.03592	1.1052	1.07 (1.04, 1.11)	4.17695e-05	0.974164	a	t	T	A	0.2546	0.7454	0.0043	0.7405	0.7492	-0.0773	0.0773	0.011	1.08037	1.05732	1.10391	1.08 (1.06, 1.1)	1.948e-12	--	0	0.608	1	0.4355	A	T	T	A	0.7656	0.2344	-0.020851	0.020851	0.0096634	1.02107	1.00191	1.04059	1.02 (1, 1.04)	0.030946	1	a	t	T	A	0.2436	0.0101	0.7564	0.7405	0.765	-0.0455	0.0455	0.0073	1.04655	1.03168	1.06163	1.05 (1.03, 1.06)	3.619e-10	---	87.1	15.491	2	0.0004327
14:92936356:G:C	14:92936356	14	92936356	G	C	C	G	G	C	0.7496	0.2504	-0.0853	0.0853	0.0147	1.08904	1.05811	1.12088	1.09 (1.06, 1.12)	6.37e-09	0.984986	C	G	G	C	0.74068	0.25932	-0.0670229	0.0670229	0.0165235	1.06932	1.03524	1.10452	1.07 (1.04, 1.1)	4.98142e-05	0.973448	c	g	G	C	0.2543	0.7457	0.0044	0.7407	0.7496	-0.0772	0.0772	0.011	1.08026	1.05722	1.1038	1.08 (1.06, 1.1)	2.044e-12	--	0	0.683	1	0.4086	C	G	G	C	0.7658	0.2342	-0.021564	0.021564	0.0096723	1.0218	1.00261	1.04135	1.02 (1, 1.04)	0.025784	1	c	g	G	C	0.2433	0.0101	0.7567	0.7407	0.7652	-0.0459	0.0459	0.0073	1.04697	1.0321	1.06206	1.05 (1.03, 1.06)	2.61e-10	---	86.8	15.149	2	0.0005135
14:92936600:A:C	14:92936600	14	92936600	A	C	C	A	A	C	0.7491	0.2509	-0.0853	0.0853	0.0147	1.08904	1.05811	1.12088	1.09 (1.06, 1.12)	5.929e-09	0.986782	C	A	A	C	0.740559	0.259441	-0.0666607	0.0666607	0.0165522	1.06893	1.03481	1.10418	1.07 (1.03, 1.1)	5.63524e-05	0.970448	a	c	A	C	0.2547	0.2547	0.0042	0.2509	0.2594	0.0771	0.0771	0.011	1.08015	1.05711	1.10369	1.08 (1.06, 1.1)	2.333e-12	++	0	0.709	1	0.3998	C	A	A	C	0.7657	0.2343	-0.02149	0.02149	0.0096661	1.02172	1.00255	1.04126	1.02 (1, 1.04)	0.0262	1	a	c	A	C	0.2435	0.0102	0.2435	0.2349	0.2594	0.0457	0.0457	0.0073	1.04676	1.03189	1.06185	1.05 (1.03, 1.06)	2.962e-10	+++	86.8	15.134	2	0.0005173
14:92936620:C:T	14:92936620	14	92936620	C	T	T	C	C	T	0.749	0.251	-0.0851	0.0851	0.0147	1.08883	1.0579	1.12065	1.09 (1.06, 1.12)	6.331e-09	0.986577	T	C	C	T	0.740503	0.259497	-0.0669436	0.0669436	0.0165487	1.06924	1.03511	1.10448	1.07 (1.04, 1.1)	5.22033e-05	0.970463	t	c	C	T	0.2547	0.7453	0.0042	0.7405	0.749	-0.0771	0.0771	0.011	1.08015	1.05711	1.10369	1.08 (1.06, 1.1)	2.306e-12	--	0	0.673	1	0.4121	T	C	C	T	0.7655	0.2345	-0.021295	0.021295	0.0096637	1.02152	1.00236	1.04106	1.02 (1, 1.04)	0.027556	1	t	c	C	T	0.2437	0.0101	0.7563	0.7405	0.7649	-0.0456	0.0456	0.0073	1.04666	1.03179	1.06174	1.05 (1.03, 1.06)	3.24e-10	---	86.9	15.209	2	0.0004981
14:92936683:C:G	14:92936683	14	92936683	C	G	G	C	C	G	0.7777	0.2223	-0.0848	0.0848	0.0154	1.0885	1.05613	1.12186	1.09 (1.06, 1.12)	3.502e-08	0.983596	G	C	C	G	0.770133	0.229867	-0.0662883	0.0662883	0.0172893	1.06853	1.03293	1.10536	1.07 (1.03, 1.11)	0.00012591	0.967967	c	g	C	G	0.2256	0.2256	0.0038	0.2223	0.2299	0.0766	0.0766	0.0115	1.07961	1.05555	1.10422	1.08 (1.06, 1.1)	2.701e-11	++	0	0.639	1	0.424	G	C	C	G	0.799	0.201	-0.025257	0.025257	0.010213	1.02558	1.00525	1.04632	1.03 (1.01, 1.05)	0.013402	1	c	g	C	G	0.2122	0.0122	0.2122	0.2016	0.2299	0.0479	0.0479	0.0076	1.04907	1.03355	1.06481	1.05 (1.03, 1.06)	3.544e-10	+++	83	11.788	2	0.002756
14:92936690:G:A	14:92936690	14	92936690	G	A	A	G	G	A	0.7777	0.2223	-0.0848	0.0848	0.0154	1.0885	1.05613	1.12186	1.09 (1.06, 1.12)	3.586e-08	0.983587	A	G	G	A	0.77013	0.22987	-0.0662985	0.0662985	0.0172886	1.06855	1.03294	1.10537	1.07 (1.03, 1.11)	0.000125529	0.968019	a	g	G	A	0.2256	0.7744	0.0038	0.7701	0.7777	-0.0766	0.0766	0.0115	1.07961	1.05555	1.10422	1.08 (1.06, 1.1)	2.692e-11	--	0	0.639	1	0.4242	A	G	G	A	0.799	0.201	-0.025267	0.025267	0.010213	1.02559	1.00526	1.04633	1.03 (1.01, 1.05)	0.013365	1	a	g	G	A	0.2122	0.0122	0.7878	0.7701	0.7984	-0.0479	0.0479	0.0076	1.04907	1.03355	1.06481	1.05 (1.03, 1.06)	3.519e-10	---	83	11.785	2	0.00276
14:92936939:G:A	14:92936939	14	92936939	G	A	A	G	G	A	0.7768	0.2232	-0.0839	0.0839	0.0154	1.08752	1.05518	1.12085	1.09 (1.06, 1.12)	4.825e-08	0.98036	A	G	G	A	0.758972	0.241028	-0.0692464	0.0692464	0.0170188	1.0717	1.03654	1.10805	1.07 (1.04, 1.11)	4.7197e-05	0.965754	a	g	G	A	0.2312	0.7688	0.0089	0.759	0.7768	-0.0773	0.0773	0.0114	1.08037	1.05649	1.10478	1.08 (1.06, 1.1)	1.29e-11	--	0	0.408	1	0.5232	A	G	G	A	0.7985	0.2015	-0.024288	0.024288	0.010216	1.02459	1.00427	1.04531	1.02 (1, 1.05)	0.017432	1	a	g	G	A	0.2151	0.0156	0.7849	0.759	0.7979	-0.0479	0.0479	0.0076	1.04907	1.03355	1.06481	1.05 (1.03, 1.06)	3.266e-10	---	83.8	12.38	2	0.00205
14:92936971:T:C	14:92936971	14	92936971	T	C	C	T	T	C	0.7777	0.2223	-0.0853	0.0853	0.0154	1.08904	1.05666	1.12242	1.09 (1.06, 1.12)	2.985e-08	0.983066	C	T	T	C	0.770091	0.229909	-0.0665237	0.0665237	0.0172878	1.06879	1.03318	1.10562	1.07 (1.03, 1.11)	0.000118956	0.967974	t	c	T	C	0.2257	0.2257	0.0038	0.2223	0.2299	0.077	0.077	0.0115	1.08004	1.05597	1.10466	1.08 (1.06, 1.1)	2.149e-11	++	0	0.658	1	0.4174	C	T	T	C	0.7988	0.2012	-0.024897	0.024897	0.010217	1.02521	1.00488	1.04595	1.03 (1, 1.05)	0.014816	1	t	c	T	C	0.2124	0.0121	0.2124	0.2018	0.2299	0.0479	0.0479	0.0076	1.04907	1.03355	1.06481	1.05 (1.03, 1.06)	3.638e-10	+++	83.5	12.127	2	0.002326
14:92936978:G:A	14:92936978	14	92936978	G	A	A	G	G	A	0.7777	0.2223	-0.0852	0.0852	0.0154	1.08893	1.05656	1.1223	1.09 (1.06, 1.12)	3.074e-08	0.982687	A	G	G	A	0.770051	0.229949	-0.0660585	0.0660585	0.0172879	1.06829	1.0327	1.10511	1.07 (1.03, 1.11)	0.000132729	0.967841	a	g	G	A	0.2257	0.7743	0.0038	0.7701	0.7777	-0.0767	0.0767	0.0115	1.07972	1.05565	1.10433	1.08 (1.06, 1.1)	2.511e-11	--	0	0.684	1	0.4084	A	G	G	A	0.7988	0.2012	-0.02509	0.02509	0.010217	1.02541	1.00508	1.04615	1.03 (1.01, 1.05)	0.014057	1	a	g	G	A	0.2124	0.0121	0.7876	0.7701	0.7982	-0.0479	0.0479	0.0076	1.04907	1.03355	1.06481	1.05 (1.03, 1.06)	3.662e-10	---	83.3	11.954	2	0.002536
14:92937019:G:T	14:92937019	14	92937019	G	T	T	G	G	T	0.7778	0.2222	-0.0854	0.0854	0.0154	1.08915	1.05677	1.12253	1.09 (1.06, 1.12)	2.903e-08	0.982914	T	G	G	T	0.770134	0.229866	-0.0662644	0.0662644	0.0172881	1.06851	1.03291	1.10534	1.07 (1.03, 1.11)	0.000126489	0.968067	t	g	G	T	0.2256	0.7744	0.0038	0.7701	0.7778	-0.0769	0.0769	0.0115	1.07993	1.05586	1.10455	1.08 (1.06, 1.1)	2.227e-11	--	0	0.683	1	0.4085	T	G	G	T	0.7989	0.2011	-0.024881	0.024881	0.010217	1.02519	1.00487	1.04593	1.03 (1, 1.05)	0.014881	1	t	g	G	T	0.2123	0.0121	0.7877	0.7701	0.7982	-0.0478	0.0478	0.0076	1.04896	1.03345	1.0647	1.05 (1.03, 1.06)	3.748e-10	---	83.5	12.134	2	0.002318
14:92937027:C:T	14:92937027	14	92937027	C	T	T	C	C	T	0.7778	0.2222	-0.0851	0.0851	0.0154	1.08883	1.05645	1.12219	1.09 (1.06, 1.12)	3.267e-08	0.982806	T	C	C	T	0.770161	0.229839	-0.0664871	0.0664871	0.0172888	1.06875	1.03314	1.10558	1.07 (1.03, 1.11)	0.000120098	0.967989	t	c	C	T	0.2256	0.7744	0.0038	0.7702	0.7778	-0.0769	0.0769	0.0115	1.07993	1.05586	1.10455	1.08 (1.06, 1.1)	2.321e-11	--	0	0.646	1	0.4215	T	C	C	T	0.7988	0.2012	-0.024618	0.024618	0.010218	1.02492	1.0046	1.04566	1.02 (1, 1.05)	0.015986	1	t	c	C	T	0.2123	0.0121	0.7877	0.7702	0.7982	-0.0477	0.0477	0.0076	1.04886	1.03335	1.0646	1.05 (1.03, 1.06)	4.351e-10	---	83.6	12.182	2	0.002264
14:92937293:C:T	14:92937293	14	92937293	C	T	T	C	C	T	0.7777	0.2223	-0.0849	0.0849	0.0154	1.08861	1.05624	1.12197	1.09 (1.06, 1.12)	3.471e-08	0.983469	T	C	C	T	0.769924	0.230076	-0.0661593	0.0661593	0.0172886	1.0684	1.0328	1.10522	1.07 (1.03, 1.11)	0.000129713	0.967926	t	c	C	T	0.2257	0.7743	0.0039	0.7699	0.7777	-0.0766	0.0766	0.0115	1.07961	1.05555	1.10422	1.08 (1.06, 1.1)	2.702e-11	--	0	0.655	1	0.4183	T	C	C	T	0.7989	0.2011	-0.024702	0.024702	0.010208	1.02501	1.00471	1.04572	1.03 (1, 1.05)	0.01552	1	t	c	C	T	0.2123	0.0122	0.7877	0.7699	0.7983	-0.0476	0.0476	0.0076	1.04875	1.03324	1.06449	1.05 (1.03, 1.06)	4.595e-10	---	83.4	12.051	2	0.002417
14:92938382:T:C	14:92938382	14	92938382	T	C	C	T	C	T	0.2271	0.2271	-0.0767	-0.0767	0.0154	0.926168	0.89863	0.954549	0.93 (0.9, 0.95)	5.891e-07	0.975895	C	T	C	T	0.207287	0.207287	-0.0775977	-0.0775977	0.017652	0.925337	0.893869	0.957912	0.93 (0.89, 0.96)	1.09009e-05	0.987514	t	c	C	T	0.2185	0.7815	0.0098	0.7729	0.7927	0.0771	-0.0771	0.0116	0.925797	0.904986	0.947087	0.93 (0.9, 0.95)	3.075e-11	++	0	0.001	1	0.9694	C	T	C	T	0.2355	0.2355	-0.029979	-0.029979	0.0098219	0.970466	0.951962	0.989329	0.97 (0.95, 0.99)	0.0022717	0.99	t	c	C	T	0.2279	0.0102	0.7721	0.7654	0.7927	0.0496	-0.0496	0.0075	0.95161	0.937724	0.965702	0.95 (0.94, 0.97)	3.557e-11	+++	79.2	9.603	2	0.008217
14:92938415:T:C	14:92938415	14	92938415	T	C	C	T	T	C	0.779	0.221	-0.0856	0.0856	0.0154	1.08937	1.05698	1.12275	1.09 (1.06, 1.12)	2.943e-08	0.981479	C	T	T	C	0.771567	0.228433	-0.0652898	0.0652898	0.0173359	1.06747	1.03181	1.10436	1.07 (1.03, 1.1)	0.000165622	0.96733	t	c	T	C	0.2243	0.2243	0.0037	0.221	0.2284	0.0766	0.0766	0.0115	1.07961	1.05555	1.10422	1.08 (1.06, 1.1)	2.798e-11	++	0	0.767	1	0.3811	C	T	T	C	0.7999	0.2001	-0.023482	0.023482	0.010258	1.02376	1.00338	1.04455	1.02 (1, 1.04)	0.022069	1	t	c	T	C	0.2111	0.012	0.2111	0.2007	0.2284	0.047	0.047	0.0077	1.04812	1.03242	1.06406	1.05 (1.03, 1.06)	8.384e-10	+++	84.2	12.652	2	0.001789
14:92938855:G:A	14:92938855	14	92938855	G	A	A	G	A	G	0.3419	0.3419	-0.0763	-0.0763	0.0136	0.926538	0.902167	0.951568	0.93 (0.9, 0.95)	1.943e-08	0.964766	A	G	A	G	0.318804	0.318804	-0.0729079	-0.0729079	0.0154013	0.929686	0.902042	0.958178	0.93 (0.9, 0.96)	2.18104e-06	0.983869	a	g	A	G	0.3318	0.3318	0.0115	0.3188	0.3419	-0.0748	-0.0748	0.0102	0.927929	0.909562	0.946667	0.93 (0.91, 0.95)	2.155e-13	--	0	0.027	1	0.8689	A	G	A	G	0.3404	0.3404	-0.028139	-0.028139	0.0087849	0.972253	0.955656	0.989139	0.97 (0.96, 0.99)	0.0013596	0.98	a	g	A	G	0.3362	0.0084	0.3362	0.3188	0.3419	-0.048	-0.048	0.0067	0.953134	0.940699	0.965733	0.95 (0.94, 0.97)	5.307e-13	---	83.4	12.057	2	0.002409
14:92957176:T:C	14:92957176	14	92957176	T	C	C	T	C	T	0.1982	0.1982	-0.0751	-0.0751	0.0166	0.927651	0.897954	0.958329	0.93 (0.9, 0.96)	5.767e-06	0.936741	C	T	C	T	0.183219	0.183219	-0.0895807	-0.0895807	0.0187602	0.914314	0.881306	0.94856	0.91 (0.88, 0.95)	1.76371e-06	0.952271	t	c	C	T	0.1916	0.8084	0.0074	0.8018	0.8168	0.0815	-0.0815	0.0124	0.921733	0.899601	0.944409	0.92 (0.9, 0.94)	5.661e-11	++	0	0.334	1	0.5632	C	T	C	T	0.2028	0.2028	-0.034998	-0.034998	0.010378	0.965607	0.946164	0.98545	0.97 (0.95, 0.99)	0.00074503	0.99	t	c	C	T	0.1977	0.0069	0.8023	0.7981	0.8168	0.0541	-0.0541	0.008	0.947337	0.932599	0.962309	0.95 (0.93, 0.96)	1.138e-11	+++	76.6	8.565	2	0.01381
14:94937071:A:G	14:94937071	14	94937071	A	G	G	A	G	A	0.0036	0.0036	0.4982	0.4982	0.1128	1.64576	1.31931	2.05297	1.65 (1.32, 2.05)	9.948e-06	0.881329	G	A	G	A	0.00542083	0.00542083	0.135362	0.135362	0.103157	1.14495	0.935358	1.40151	1.14 (0.94, 1.4)	0.189047	0.887862	a	g	G	A	0.0046	0.9954	0.0009	0.9946	0.9964	-0.3006	0.3006	0.0761	1.35067	1.16351	1.56793	1.35 (1.16, 1.57)	7.849e-05	--	82.3	5.635	1	0.01761	G	A	G	A	0.004	0.004	0.016408	0.016408	0.065429	1.01654	0.894194	1.15563	1.02 (0.89, 1.16)	0.80199	0.98	a	g	G	A	0.0043	0.0007	0.9957	0.9946	0.9964	-0.1372	0.1372	0.0496	1.14706	1.04079	1.26417	1.15 (1.04, 1.26)	0.005706	---	85.3	13.651	2	0.001086
14:98302829:A:C	14:98302829	14	98302829	A	C	C	A	C	A	0.0013	0.0013	-0.7362	-0.7362	0.1323	0.47893	0.369536	0.62071	0.48 (0.37, 0.62)	2.657e-08	0.442996	C	A	C	A	0.00120604	0.00120604	-0.00865601	-0.00865601	0.32528	0.991381	0.524031	1.87553	0.99 (0.52, 1.88)	0.978789	0.568685	a	c	C	A	0.0013	0.9987	0	0.9987	0.9988	0.6329	-0.6329	0.1226	0.53105	0.417615	0.675296	0.53 (0.42, 0.68)	2.409e-07	++	76.7	4.293	1	0.03828	0	NA	NA	0	NA	NA	NA	NA	NA	NA	NA	NA	NA	NA	NA	a	c	C	A	0.0013	0	0.9987	0.9987	0.9988	0.6329	-0.6329	0.1226	0.53105	0.417615	0.675296	0.53 (0.42, 0.68)	2.409e-07	++?	76.7	4.293	1	0.03828
14:98303978:C:T	14:98303978	14	98303978	C	T	T	C	T	C	0.0013	0.0013	-0.7113	-0.7113	0.1238	0.491005	0.385217	0.625845	0.49 (0.39, 0.63)	9.176e-09	0.435606	T	C	T	C	0.00118187	0.00118187	-0.0320931	-0.0320931	0.327467	0.968416	0.509702	1.83996	0.97 (0.51, 1.84)	0.921988	0.573146	t	c	T	C	0.0013	0.0013	0	0.0012	0.0013	-0.6264	-0.6264	0.1158	0.534513	0.425978	0.670701	0.53 (0.43, 0.67)	6.339e-08	--	73.4	3.764	1	0.05237	0	NA	NA	0	NA	NA	NA	NA	NA	NA	NA	NA	NA	NA	NA	t	c	T	C	0.0013	0	0.0013	0.0012	0.0013	-0.6264	-0.6264	0.1158	0.534513	0.425978	0.670701	0.53 (0.43, 0.67)	6.339e-08	--?	73.4	3.764	1	0.05237
14:98305773:C:T	14:98305773	14	98305773	C	T	T	C	T	C	0.0014	0.0014	-0.6796	-0.6796	0.123	0.50682	0.398248	0.64499	0.51 (0.4, 0.64)	3.253e-08	0.449009	T	C	T	C	0.0015544	0.0015544	-0.187835	-0.187835	0.295917	0.828751	0.464018	1.48018	0.83 (0.46, 1.48)	0.526124	0.552911	t	c	T	C	0.0014	0.0014	0.0001	0.0014	0.0016	-0.6072	-0.6072	0.1136	0.544874	0.436112	0.680761	0.54 (0.44, 0.68)	9.009e-08	--	57.5	2.355	1	0.1249	0	NA	NA	0	NA	NA	NA	NA	NA	NA	NA	NA	NA	NA	NA	t	c	T	C	0.0014	0.0001	0.0014	0.0014	0.0016	-0.6072	-0.6072	0.1136	0.544874	0.436112	0.680761	0.54 (0.44, 0.68)	9.009e-08	--?	57.5	2.355	1	0.1249
14:98306313:C:A	14:98306313	14	98306313	C	A	A	C	A	C	0.0013	0.0013	-0.686	-0.686	0.1141	0.503586	0.402671	0.629793	0.5 (0.4, 0.63)	1.856e-09	0.447388	A	C	A	C	0.00155358	0.00155358	-0.18308	-0.18308	0.295507	0.832702	0.466604	1.48604	0.83 (0.47, 1.49)	0.53608	0.554305	a	c	A	C	0.0013	0.0013	0.0001	0.0013	0.0016	-0.6207	-0.6207	0.1064	0.537568	0.436379	0.662221	0.54 (0.44, 0.66)	5.481e-09	--	60.3	2.521	1	0.1124	0	NA	NA	0	NA	NA	NA	NA	NA	NA	NA	NA	NA	NA	NA	a	c	A	C	0.0013	0.0001	0.0013	0.0013	0.0016	-0.6207	-0.6207	0.1064	0.537568	0.436379	0.662221	0.54 (0.44, 0.66)	5.481e-09	--?	60.3	2.521	1	0.1124
14:98306959:A:G	14:98306959	14	98306959	A	G	G	A	G	A	0.0013	0.0013	-0.6813	-0.6813	0.1103	0.505959	0.407592	0.628065	0.51 (0.41, 0.63)	6.586e-10	0.454414	G	A	G	A	0.00155204	0.00155204	-0.202305	-0.202305	0.294483	0.816846	0.458639	1.45482	0.82 (0.46, 1.45)	0.49243	0.55759	a	g	G	A	0.0013	0.9987	0.0001	0.9984	0.9987	0.6224	-0.6224	0.1033	0.536655	0.438293	0.657092	0.54 (0.44, 0.66)	1.688e-09	++	56.9	2.32	1	0.1277	0	NA	NA	0	NA	NA	NA	NA	NA	NA	NA	NA	NA	NA	NA	a	g	G	A	0.0013	0.0001	0.9987	0.9984	0.9987	0.6224	-0.6224	0.1033	0.536655	0.438293	0.657092	0.54 (0.44, 0.66)	1.688e-09	++?	56.9	2.32	1	0.1277
14:98307535:C:T	14:98307535	14	98307535	C	T	T	C	T	C	0.0014	0.0014	-0.6753	-0.6753	0.1228	0.509004	0.400121	0.647516	0.51 (0.4, 0.65)	3.828e-08	0.458197	T	C	T	C	0.00155759	0.00155759	-0.183639	-0.183639	0.29518	0.832236	0.466643	1.48426	0.83 (0.47, 1.48)	0.534397	0.555048	t	c	T	C	0.0014	0.0014	0.0001	0.0014	0.0016	-0.6028	-0.6028	0.1134	0.547277	0.438207	0.683495	0.55 (0.44, 0.68)	1.059e-07	--	57.7	2.365	1	0.1241	0	NA	NA	0	NA	NA	NA	NA	NA	NA	NA	NA	NA	NA	NA	t	c	T	C	0.0014	0.0001	0.0014	0.0014	0.0016	-0.6028	-0.6028	0.1134	0.547277	0.438207	0.683495	0.55 (0.44, 0.68)	1.059e-07	--?	57.7	2.365	1	0.1241
14:98307551:G:T	14:98307551	14	98307551	G	T	T	G	T	G	0.0013	0.0013	-0.6855	-0.6855	0.122	0.503838	0.396682	0.639941	0.5 (0.4, 0.64)	1.925e-08	0.46069	T	G	T	G	0.00139683	0.00139683	-0.224797	-0.224797	0.308045	0.798678	0.436675	1.46078	0.8 (0.44, 1.46)	0.46605	0.562545	t	g	T	G	0.0013	0.0013	0	0.0013	0.0014	-0.623	-0.623	0.1134	0.536333	0.429444	0.669827	0.54 (0.43, 0.67)	3.957e-08	--	48.3	1.933	1	0.1644	0	NA	NA	0	NA	NA	NA	NA	NA	NA	NA	NA	NA	NA	NA	t	g	T	G	0.0013	0	0.0013	0.0013	0.0014	-0.623	-0.623	0.1134	0.536333	0.429444	0.669827	0.54 (0.43, 0.67)	3.957e-08	--?	48.3	1.933	1	0.1644
14:98311362:G:A	14:98311362	14	98311362	G	A	A	G	A	G	0.0014	0.0014	-0.6079	-0.6079	0.1108	0.544493	0.438205	0.676561	0.54 (0.44, 0.68)	4.056e-08	0.515174	A	G	A	G	0.00174257	0.00174257	-0.256978	-0.256978	0.24444	0.773385	0.478988	1.24873	0.77 (0.48, 1.25)	0.293656	0.632562	a	g	A	G	0.0015	0.0015	0.0001	0.0014	0.0017	-0.5481	-0.5481	0.1009	0.578047	0.474324	0.704451	0.58 (0.47, 0.7)	5.601e-08	--	41.5	1.71	1	0.191	0	NA	NA	0	NA	NA	NA	NA	NA	NA	NA	NA	NA	NA	NA	a	g	A	G	0.0015	0.0001	0.0015	0.0014	0.0017	-0.5481	-0.5481	0.1009	0.578047	0.474324	0.704451	0.58 (0.47, 0.7)	5.601e-08	--?	41.5	1.71	1	0.191
14:99420169:A:G	14:99420169	14	99420169	A	G	G	A	G	A	0.0014	0.0014	-0.5915	-0.5915	0.1306	0.553496	0.428495	0.714963	0.55 (0.43, 0.71)	5.878e-06	0.466037	G	A	G	A	0.0016636	0.0016636	0.150632	0.150632	0.20382	1.16257	0.779693	1.73346	1.16 (0.78, 1.73)	0.457792	0.800265	a	g	G	A	0.0015	0.9985	0.0001	0.9983	0.9986	0.3755	-0.3755	0.11	0.686946	0.553718	0.852229	0.69 (0.55, 0.85)	0.0006385	+-	89.4	9.399	1	0.002171	0	NA	NA	0	NA	NA	NA	NA	NA	NA	NA	NA	NA	NA	NA	a	g	G	A	0.0015	0.0001	0.9985	0.9983	0.9986	0.3755	-0.3755	0.11	0.686946	0.553718	0.852229	0.69 (0.55, 0.85)	0.0006385	+-?	89.4	9.399	1	0.002171
14:102191224:T:C	14:102191224	14	102191224	T	C	C	T	C	T	0.0012	0.0012	-0.8022	-0.8022	0.1804	0.448342	0.314811	0.638511	0.45 (0.31, 0.64)	8.742e-06	0.341111	NA	NA	NA	NA	NA	NA	NA	NA	NA	NA	NA	NA	NA	NA	NA	t	c	C	T	0.0012	0.9988	0	0.9988	0.9988	0.8022	-0.8022	0.1804	0.448342	0.314811	0.638511	0.45 (0.31, 0.64)	8.717e-06	+?	0	0	0	1	0	NA	NA	0	NA	NA	NA	NA	NA	NA	NA	NA	NA	NA	NA	t	c	C	T	0.0012	0	0.9988	0.9988	0.9988	0.8022	-0.8022	0.1804	0.448342	0.314811	0.638511	0.45 (0.31, 0.64)	8.717e-06	+??	0	0	0	1
15:27595381:G:A	15:27595381	15	27595381	G	A	A	G	A	G	0.0009	0.0009	-1.1352	-1.1352	0.1997	0.321358	0.217271	0.47531	0.32 (0.22, 0.48)	1.31e-08	0.500859	A	G	A	G	0.000461877	0.000461877	0.353746	0.353746	0.437724	1.42439	0.603993	3.35914	1.42 (0.6, 3.36)	0.415584	0.568267	a	g	A	G	0.0008	0.0008	0.0002	0.0005	0.0009	-0.8787	-0.8787	0.1817	0.415322	0.290884	0.592996	0.42 (0.29, 0.59)	1.323e-06	-+	89.6	9.577	1	0.00197	0	NA	NA	0	NA	NA	NA	NA	NA	NA	NA	NA	NA	NA	NA	a	g	A	G	0.0008	0.0002	0.0008	0.0005	0.0009	-0.8787	-0.8787	0.1817	0.415322	0.290884	0.592996	0.42 (0.29, 0.59)	1.323e-06	-+?	89.6	9.577	1	0.00197
15:45269034:C:T	15:45269034	15	45269034	C	T	T	C	T	C	0.0653	0.0653	0.3714	0.3714	0.0666	1.44976	1.27235	1.65192	1.45 (1.27, 1.65)	2.475e-08	0.539236	T	C	T	C	0.0064106	0.0064106	0.0183894	0.0183894	0.107243	1.01856	0.825466	1.25682	1.02 (0.83, 1.26)	0.863892	0.707875	t	c	T	C	0.0489	0.0489	0.0264	0.0064	0.0653	0.2731	0.2731	0.0566	1.31403	1.17605	1.4682	1.31 (1.18, 1.47)	1.38e-06	++	87.2	7.82	1	0.005169	T	C	T	C	0.0045	0.0045	-0.03695	-0.03695	0.067323	0.963724	0.844591	1.09966	0.96 (0.84, 1.1)	0.58311	0.87	t	c	T	C	0.0305	0.0298	0.0305	0.0045	0.0653	0.1448	0.1448	0.0433	1.15581	1.06176	1.25818	1.16 (1.06, 1.26)	0.0008291	++-	90.1	20.254	2	3.999e-05
15:50374376:A:C	15:50374376	15	50374376	A	C	C	A	A	C	0.5631	0.4369	-0.0562	0.0562	0.0127	1.05781	1.0318	1.08447	1.06 (1.03, 1.08)	9e-06	0.997944	C	A	A	C	0.565937	0.434063	-0.0239312	0.0239312	0.0145259	1.02422	0.995471	1.0538	1.02 (1, 1.05)	0.0994595	0.983263	a	c	A	C	0.4357	0.4357	0.0014	0.4341	0.4369	0.0422	0.0422	0.0096	1.0431	1.02366	1.06292	1.04 (1.02, 1.06)	1.006e-05	++	64.2	2.797	1	0.09444	C	A	A	C	0.5601	0.4399	-0.0059743	0.0059743	0.0083278	1.00599	0.989705	1.02255	1.01 (0.99, 1.02)	0.47314	1.01	a	c	A	C	0.4382	0.0024	0.4382	0.4341	0.4401	0.0216	0.0216	0.0063	1.02183	1.00929	1.03453	1.02 (1.01, 1.03)	0.000579	+++	81.8	10.969	2	0.004151
15:50797061:C:T	15:50797061	15	50797061	C	T	T	C	T	C	0.2316	0.2316	-0.0676	-0.0676	0.0152	0.934634	0.9072	0.962898	0.93 (0.91, 0.96)	9.225e-06	0.983277	T	C	T	C	0.234072	0.234072	-0.0355425	-0.0355425	0.0170172	0.965082	0.933424	0.997814	0.97 (0.93, 1)	0.0367102	0.97172	t	c	T	C	0.2327	0.2327	0.0012	0.2316	0.2341	-0.0534	-0.0534	0.0113	0.948001	0.927235	0.969231	0.95 (0.93, 0.97)	2.499e-06	--	49.3	1.974	1	0.16	T	C	T	C	0.2331	0.2331	-0.024133	-0.024133	0.0098441	0.976156	0.957502	0.995173	0.98 (0.96, 1)	0.014224	0.99	t	c	T	C	0.2325	0.0008	0.2325	0.2316	0.2341	-0.0367	-0.0367	0.0074	0.963965	0.950085	0.978049	0.96 (0.95, 0.98)	7.891e-07	---	65.3	5.767	2	0.05594
15:50800095:G:A	15:50800095	15	50800095	G	A	A	G	A	G	0.2518	0.2518	-0.0689	-0.0689	0.0147	0.93342	0.90691	0.960705	0.93 (0.91, 0.96)	2.85e-06	0.986467	A	G	A	G	0.256764	0.256764	-0.036891	-0.036891	0.0165036	0.963781	0.933105	0.995466	0.96 (0.93, 1)	0.0253725	0.972058	a	g	A	G	0.254	0.254	0.0025	0.2518	0.2568	-0.0547	-0.0547	0.011	0.946769	0.926575	0.967403	0.95 (0.93, 0.97)	6.14e-07	--	52.3	2.098	1	0.1475	A	G	A	G	0.2502	0.2502	-0.026126	-0.026126	0.0095979	0.974212	0.956057	0.992713	0.97 (0.96, 0.99)	0.0064885	0.99	a	g	A	G	0.2514	0.0028	0.2514	0.2494	0.2568	-0.0385	-0.0385	0.0072	0.962232	0.948748	0.975907	0.96 (0.95, 0.98)	9.732e-08	---	66.4	5.948	2	0.05109
15:50801098:G:A	15:50801098	15	50801098	G	A	A	G	A	G	0.2231	0.2231	-0.0717	-0.0717	0.0154	0.93081	0.903134	0.959334	0.93 (0.9, 0.96)	2.996e-06	0.989031	A	G	A	G	0.227187	0.227187	-0.0337497	-0.0337497	0.0171838	0.966813	0.934793	0.999931	0.97 (0.93, 1)	0.0494896	0.970694	a	g	A	G	0.2249	0.2249	0.002	0.2231	0.2272	-0.0548	-0.0548	0.0115	0.946674	0.925575	0.968255	0.95 (0.93, 0.97)	1.77e-06	--	63	2.705	1	0.1	A	G	A	G	0.2222	0.2222	-0.027144	-0.027144	0.010012	0.973221	0.954309	0.992508	0.97 (0.95, 0.99)	0.006707	0.99	a	g	A	G	0.223	0.0022	0.223	0.2215	0.2272	-0.0391	-0.0391	0.0075	0.961655	0.947622	0.975895	0.96 (0.95, 0.98)	2.164e-07	---	66.7	6.004	2	0.04968
15:50807461:C:T	15:50807461	15	50807461	C	T	T	C	T	C	0.2231	0.2231	-0.0711	-0.0711	0.0153	0.931369	0.903853	0.959722	0.93 (0.9, 0.96)	3.441e-06	0.993753	T	C	T	C	0.227946	0.227946	-0.0338442	-0.0338442	0.0171443	0.966722	0.934777	0.999759	0.97 (0.93, 1)	0.0483393	0.972917	t	c	T	C	0.2252	0.2252	0.0024	0.2231	0.2279	-0.0546	-0.0546	0.0114	0.946864	0.925942	0.968259	0.95 (0.93, 0.97)	1.739e-06	--	62	2.629	1	0.1049	T	C	T	C	0.2225	0.2225	-0.027431	-0.027431	0.010004	0.972942	0.95405	0.992207	0.97 (0.95, 0.99)	0.0061047	1	t	c	T	C	0.2233	0.0023	0.2233	0.2218	0.2279	-0.0392	-0.0392	0.0075	0.961558	0.947527	0.975798	0.96 (0.95, 0.98)	1.852e-07	---	65.7	5.829	2	0.05424
15:50814096:G:C	15:50814096	15	50814096	G	C	C	G	C	G	0.2233	0.2233	-0.0713	-0.0713	0.0153	0.931182	0.903673	0.95953	0.93 (0.9, 0.96)	3.174e-06	0.99465	C	G	C	G	0.228162	0.228162	-0.0342649	-0.0342649	0.0171266	0.966315	0.934416	0.999303	0.97 (0.93, 1)	0.045393	0.974107	c	g	C	G	0.2255	0.2255	0.0024	0.2233	0.2282	-0.0549	-0.0549	0.0114	0.94658	0.925664	0.967968	0.95 (0.93, 0.97)	1.523e-06	--	61.5	2.601	1	0.1068	C	G	C	G	0.2225	0.2225	-0.027309	-0.027309	0.0099955	0.973061	0.954183	0.992312	0.97 (0.95, 0.99)	0.0062929	1	c	g	C	G	0.2234	0.0024	0.2234	0.2218	0.2282	-0.0393	-0.0393	0.0075	0.961462	0.947432	0.9757	0.96 (0.95, 0.98)	1.756e-07	---	66.1	5.9	2	0.05234
15:50817133:G:A	15:50817133	15	50817133	G	A	A	G	A	G	0.2233	0.2233	-0.0714	-0.0714	0.0153	0.931089	0.903582	0.959434	0.93 (0.9, 0.96)	3.078e-06	0.995187	A	G	A	G	0.228182	0.228182	-0.0343521	-0.0343521	0.0171227	0.966231	0.934342	0.999209	0.97 (0.93, 1)	0.0447988	0.974394	a	g	A	G	0.2255	0.2255	0.0024	0.2233	0.2282	-0.055	-0.055	0.0114	0.946485	0.925571	0.967871	0.95 (0.93, 0.97)	1.46e-06	--	61.6	2.603	1	0.1067	A	G	A	G	0.2224	0.2224	-0.027257	-0.027257	0.0099927	0.973111	0.954237	0.992358	0.97 (0.95, 0.99)	0.0063777	1	a	g	A	G	0.2233	0.0025	0.2233	0.2217	0.2282	-0.0393	-0.0393	0.0075	0.961462	0.947432	0.9757	0.96 (0.95, 0.98)	1.737e-07	---	66.3	5.938	2	0.05136
15:50822735:C:T	15:50822735	15	50822735	C	T	T	C	T	C	0.2223	0.2223	-0.0717	-0.0717	0.0153	0.93081	0.903311	0.959146	0.93 (0.9, 0.96)	2.798e-06	0.996864	T	C	T	C	0.227194	0.227194	-0.0367547	-0.0367547	0.0171528	0.963913	0.932045	0.99687	0.96 (0.93, 1)	0.0321013	0.975004	t	c	T	C	0.2245	0.2245	0.0024	0.2223	0.2272	-0.0562	-0.0562	0.0114	0.94535	0.924461	0.966711	0.95 (0.92, 0.97)	8.499e-07	--	56.7	2.311	1	0.1284	T	C	T	C	0.221	0.221	-0.028492	-0.028492	0.010019	0.97191	0.953011	0.991184	0.97 (0.95, 0.99)	0.0044568	1	t	c	T	C	0.2221	0.0026	0.2221	0.2202	0.2272	-0.0406	-0.0406	0.0075	0.960213	0.946201	0.974433	0.96 (0.95, 0.97)	7.248e-08	---	64.6	5.642	2	0.05953
15:50822931:G:T	15:50822931	15	50822931	G	T	T	G	T	G	0.2225	0.2225	-0.0709	-0.0709	0.0153	0.931555	0.904034	0.959914	0.93 (0.9, 0.96)	3.608e-06	0.996909	T	G	T	G	0.227641	0.227641	-0.0381602	-0.0381602	0.01715	0.962559	0.930741	0.995464	0.96 (0.93, 1)	0.0260486	0.973671	t	g	T	G	0.2248	0.2248	0.0026	0.2225	0.2276	-0.0564	-0.0564	0.0114	0.945161	0.924277	0.966517	0.95 (0.92, 0.97)	7.845e-07	--	50.7	2.029	1	0.1543	T	G	T	G	0.221	0.221	-0.02854	-0.02854	0.010018	0.971863	0.952967	0.991135	0.97 (0.95, 0.99)	0.0043874	1	t	g	T	G	0.2222	0.0028	0.2222	0.2202	0.2276	-0.0407	-0.0407	0.0075	0.960117	0.946107	0.974335	0.96 (0.95, 0.97)	6.7e-08	---	62.9	5.391	2	0.0675
15:50824723:T:A	15:50824723	15	50824723	T	A	A	T	A	T	0.2224	0.2224	-0.0712	-0.0712	0.0153	0.931276	0.903763	0.959626	0.93 (0.9, 0.96)	3.335e-06	0.996109	A	T	A	T	0.227207	0.227207	-0.0375705	-0.0375705	0.0171618	0.963127	0.931269	0.996074	0.96 (0.93, 1)	0.0285549	0.974013	a	t	A	T	0.2245	0.2245	0.0024	0.2224	0.2272	-0.0563	-0.0563	0.0114	0.945256	0.924369	0.966614	0.95 (0.92, 0.97)	8.205e-07	--	53.3	2.139	1	0.1436	A	T	A	T	0.2209	0.2209	-0.028219	-0.028219	0.010022	0.972175	0.953265	0.991461	0.97 (0.95, 0.99)	0.0048671	1	a	t	A	T	0.2221	0.0027	0.2221	0.2201	0.2272	-0.0404	-0.0404	0.0075	0.960405	0.946391	0.974627	0.96 (0.95, 0.97)	7.943e-08	---	64	5.557	2	0.06214
15:50825551:C:T	15:50825551	15	50825551	C	T	T	C	T	C	0.2164	0.2164	-0.0706	-0.0706	0.0155	0.931835	0.903951	0.960578	0.93 (0.9, 0.96)	5.019e-06	0.99524	T	C	T	C	0.223065	0.223065	-0.0343883	-0.0343883	0.0172668	0.966196	0.934044	0.999455	0.97 (0.93, 1)	0.0463831	0.975341	t	c	T	C	0.2194	0.2194	0.0033	0.2164	0.2231	-0.0544	-0.0544	0.0115	0.947053	0.925945	0.968642	0.95 (0.93, 0.97)	2.36e-06	--	58.9	2.436	1	0.1186	T	C	T	C	0.2142	0.2142	-0.029316	-0.029316	0.01013	0.97111	0.952019	0.990583	0.97 (0.95, 0.99)	0.0038041	1	t	c	T	C	0.216	0.0037	0.216	0.2134	0.2231	-0.0403	-0.0403	0.0076	0.960501	0.9463	0.974916	0.96 (0.95, 0.97)	1.23e-07	---	60.9	5.114	2	0.07753
15:50825668:G:C	15:50825668	15	50825668	G	C	C	G	C	G	0.2163	0.2163	-0.0704	-0.0704	0.0155	0.932021	0.904132	0.96077	0.93 (0.9, 0.96)	5.31e-06	0.995243	C	G	C	G	0.223061	0.223061	-0.0345971	-0.0345971	0.0172664	0.965995	0.93385	0.999245	0.97 (0.93, 1)	0.0450655	0.975418	c	g	C	G	0.2193	0.2193	0.0034	0.2163	0.2231	-0.0544	-0.0544	0.0115	0.947053	0.925945	0.968642	0.95 (0.93, 0.97)	2.377e-06	--	58	2.381	1	0.1228	C	G	C	G	0.2142	0.2142	-0.029342	-0.029342	0.01013	0.971084	0.951994	0.990558	0.97 (0.95, 0.99)	0.0037751	1	c	g	C	G	0.216	0.0037	0.216	0.2134	0.2231	-0.0403	-0.0403	0.0076	0.960501	0.9463	0.974916	0.96 (0.95, 0.97)	1.223e-07	---	60.4	5.05	2	0.08004
15:50829432:G:A	15:50829432	15	50829432	G	A	A	G	A	G	0.2165	0.2165	-0.0706	-0.0706	0.0155	0.931835	0.903951	0.960578	0.93 (0.9, 0.96)	5.111e-06	0.994076	A	G	A	G	0.223145	0.223145	-0.0343897	-0.0343897	0.0172622	0.966195	0.934052	0.999444	0.97 (0.93, 1)	0.0463159	0.975631	a	g	A	G	0.2195	0.2195	0.0033	0.2165	0.2231	-0.0544	-0.0544	0.0115	0.947053	0.925945	0.968642	0.95 (0.93, 0.97)	2.357e-06	--	59	2.436	1	0.1186	A	G	A	G	0.2144	0.2144	-0.029361	-0.029361	0.010125	0.971066	0.951985	0.990529	0.97 (0.95, 0.99)	0.0037324	1	a	g	A	G	0.2162	0.0036	0.2162	0.2136	0.2231	-0.0403	-0.0403	0.0076	0.960501	0.9463	0.974916	0.96 (0.95, 0.97)	1.202e-07	---	60.8	5.106	2	0.07785
15:50831175:T:A	15:50831175	15	50831175	T	A	A	T	A	T	0.2164	0.2164	-0.0709	-0.0709	0.0155	0.931555	0.90368	0.96029	0.93 (0.9, 0.96)	4.755e-06	0.99371	A	T	A	T	0.223133	0.223133	-0.0346879	-0.0346879	0.0172626	0.965907	0.933772	0.999147	0.97 (0.93, 1)	0.0444591	0.975657	a	t	A	T	0.2194	0.2194	0.0033	0.2164	0.2231	-0.0547	-0.0547	0.0115	0.946769	0.925668	0.968352	0.95 (0.93, 0.97)	2.075e-06	--	59	2.436	1	0.1186	A	T	A	T	0.2144	0.2144	-0.029243	-0.029243	0.010124	0.97118	0.952099	0.990644	0.97 (0.95, 0.99)	0.0038724	1	a	t	A	T	0.2161	0.0036	0.2161	0.2136	0.2231	-0.0403	-0.0403	0.0076	0.960501	0.9463	0.974916	0.96 (0.95, 0.97)	1.147e-07	---	61.5	5.196	2	0.07443
15:50831657:C:T	15:50831657	15	50831657	C	T	T	C	T	C	0.2164	0.2164	-0.0709	-0.0709	0.0155	0.931555	0.90368	0.96029	0.93 (0.9, 0.96)	4.687e-06	0.993909	NA	NA	NA	NA	NA	NA	NA	NA	NA	NA	NA	NA	NA	NA	NA	t	c	T	C	0.2164	0.2164	0	0.2164	0.2164	-0.0709	-0.0709	0.0155	0.931555	0.90368	0.96029	0.93 (0.9, 0.96)	4.781e-06	-?	0	0	0	1	T	C	T	C	0.2143	0.2143	-0.029267	-0.029267	0.010124	0.971157	0.952076	0.99062	0.97 (0.95, 0.99)	0.0038416	1	t	c	T	C	0.2144	0.0013	0.2144	0.2135	0.2164	-0.0417	-0.0417	0.0085	0.959157	0.94331	0.975271	0.96 (0.94, 0.98)	8.579e-07	-?-	80.2	5.057	1	0.02452
15:50831895:G:C	15:50831895	15	50831895	G	C	C	G	C	G	0.2161	0.2161	-0.0711	-0.0711	0.0155	0.931369	0.903499	0.960098	0.93 (0.9, 0.96)	4.489e-06	0.992705	C	G	C	G	0.223007	0.223007	-0.0345214	-0.0345214	0.0172689	0.966068	0.933916	0.999326	0.97 (0.93, 1)	0.045569	0.97516	c	g	C	G	0.2192	0.2192	0.0034	0.2161	0.223	-0.0548	-0.0548	0.0115	0.946674	0.925575	0.968255	0.95 (0.93, 0.97)	2.044e-06	--	59.8	2.485	1	0.1149	C	G	C	G	0.2143	0.2143	-0.029371	-0.029371	0.010126	0.971056	0.951974	0.990521	0.97 (0.95, 0.99)	0.003725	1	c	g	C	G	0.216	0.0036	0.216	0.2135	0.223	-0.0404	-0.0404	0.0076	0.960405	0.946205	0.974818	0.96 (0.95, 0.97)	1.08e-07	---	61.7	5.225	2	0.07335
15:50833064:G:A	15:50833064	15	50833064	G	A	A	G	A	G	0.2163	0.2163	-0.0704	-0.0704	0.0155	0.932021	0.904132	0.96077	0.93 (0.9, 0.96)	5.514e-06	0.993509	A	G	A	G	0.223117	0.223117	-0.0340006	-0.0340006	0.0172637	0.966571	0.934412	0.999836	0.97 (0.93, 1)	0.0488622	0.975731	a	g	A	G	0.2193	0.2193	0.0034	0.2163	0.2231	-0.0542	-0.0542	0.0115	0.947243	0.926131	0.968836	0.95 (0.93, 0.97)	2.661e-06	--	59.4	2.461	1	0.1167	A	G	A	G	0.2143	0.2143	-0.029345	-0.029345	0.010125	0.971081	0.952	0.990545	0.97 (0.95, 0.99)	0.0037536	1	a	g	A	G	0.2161	0.0036	0.2161	0.2135	0.2231	-0.0401	-0.0401	0.0076	0.960693	0.946489	0.975111	0.96 (0.95, 0.98)	1.322e-07	---	60.6	5.075	2	0.07908
15:50833812:G:C	15:50833812	15	50833812	G	C	C	G	C	G	0.2162	0.2162	-0.0704	-0.0704	0.0155	0.932021	0.904132	0.96077	0.93 (0.9, 0.96)	5.45e-06	0.993873	C	G	C	G	0.222898	0.222898	-0.0330145	-0.0330145	0.0172694	0.967525	0.935324	1.00083	0.97 (0.94, 1)	0.0558741	0.975445	c	g	C	G	0.2192	0.2192	0.0033	0.2162	0.2229	-0.0537	-0.0537	0.0115	0.947716	0.926594	0.96932	0.95 (0.93, 0.97)	3.207e-06	--	61.5	2.596	1	0.1072	C	G	C	G	0.2142	0.2142	-0.029176	-0.029176	0.010126	0.971246	0.952159	0.990714	0.97 (0.95, 0.99)	0.0039589	1	c	g	C	G	0.2159	0.0036	0.2159	0.2134	0.2229	-0.0399	-0.0399	0.0076	0.960886	0.946678	0.975306	0.96 (0.95, 0.98)	1.626e-07	---	61.2	5.153	2	0.07606
15:50836594:A:T	15:50836594	15	50836594	A	T	T	A	T	A	0.2162	0.2162	-0.0707	-0.0707	0.0155	0.931741	0.903861	0.960482	0.93 (0.9, 0.96)	5.067e-06	0.993844	T	A	T	A	0.222772	0.222772	-0.0339123	-0.0339123	0.0172549	0.966656	0.934511	0.999907	0.97 (0.93, 1)	0.0493352	0.977874	a	t	T	A	0.2191	0.7809	0.0033	0.7772	0.7838	0.0543	-0.0543	0.0115	0.947148	0.926038	0.968739	0.95 (0.93, 0.97)	2.518e-06	++	60.2	2.516	1	0.1127	T	A	T	A	0.2141	0.2141	-0.029175	-0.029175	0.010125	0.971246	0.952162	0.990713	0.97 (0.95, 0.99)	0.0039583	1	a	t	T	A	0.2159	0.0036	0.7841	0.7772	0.7867	0.0401	-0.0401	0.0076	0.960693	0.946489	0.975111	0.96 (0.95, 0.98)	1.359e-07	+++	61.5	5.19	2	0.07463
15:50840555:T:A	15:50840555	15	50840555	T	A	A	T	A	T	0.2161	0.2161	-0.0707	-0.0707	0.0155	0.931741	0.903861	0.960482	0.93 (0.9, 0.96)	5.062e-06	0.994142	A	T	A	T	0.223299	0.223299	-0.0341284	-0.0341284	0.017224	0.966447	0.934366	0.999631	0.97 (0.93, 1)	0.0475077	0.979409	a	t	A	T	0.2193	0.2193	0.0036	0.2161	0.2233	-0.0543	-0.0543	0.0115	0.947148	0.926038	0.968739	0.95 (0.93, 0.97)	2.406e-06	--	59.9	2.491	1	0.1145	A	T	A	T	0.2142	0.2142	-0.029911	-0.029911	0.010123	0.970532	0.951465	0.989981	0.97 (0.95, 0.99)	0.0031302	1	a	t	A	T	0.216	0.0038	0.216	0.2134	0.2233	-0.0406	-0.0406	0.0076	0.960213	0.946016	0.974624	0.96 (0.95, 0.97)	9.69e-08	---	60.2	5.027	2	0.08098
15:50846896:C:T	15:50846896	15	50846896	C	T	T	C	T	C	0.2158	0.2158	-0.0703	-0.0703	0.0155	0.932114	0.904222	0.960866	0.93 (0.9, 0.96)	5.691e-06	0.995603	T	C	T	C	0.222779	0.222779	-0.035246	-0.035246	0.0172285	0.965368	0.933314	0.998523	0.97 (0.93, 1)	0.0407437	0.979666	t	c	T	C	0.2189	0.2189	0.0035	0.2158	0.2228	-0.0546	-0.0546	0.0115	0.946864	0.92576	0.968448	0.95 (0.93, 0.97)	2.137e-06	--	56.3	2.288	1	0.1304	T	C	T	C	0.2138	0.2138	-0.029449	-0.029449	0.010125	0.97098	0.951901	0.990442	0.97 (0.95, 0.99)	0.0036327	1	t	c	T	C	0.2156	0.0037	0.2156	0.213	0.2228	-0.0404	-0.0404	0.0076	0.960405	0.946205	0.974818	0.96 (0.95, 0.97)	1.074e-07	---	59.8	4.98	2	0.08289
15:50848996:A:G	15:50848996	15	50848996	A	G	G	A	G	A	0.2159	0.2159	-0.0701	-0.0701	0.0155	0.932301	0.904403	0.961058	0.93 (0.9, 0.96)	5.982e-06	0.995675	G	A	G	A	0.222837	0.222837	-0.0355039	-0.0355039	0.0172269	0.965119	0.933076	0.998262	0.97 (0.93, 1)	0.0392747	0.979529	a	g	G	A	0.219	0.781	0.0034	0.7772	0.7841	0.0546	-0.0546	0.0115	0.946864	0.92576	0.968448	0.95 (0.93, 0.97)	2.132e-06	++	55.1	2.229	1	0.1355	G	A	G	A	0.2138	0.2138	-0.029601	-0.029601	0.010122	0.970833	0.951762	0.990286	0.97 (0.95, 0.99)	0.0034509	1	a	g	G	A	0.2156	0.0037	0.7844	0.7772	0.787	0.0405	-0.0405	0.0076	0.960309	0.94611	0.974721	0.96 (0.95, 0.97)	1.006e-07	+++	59.1	4.89	2	0.08671
15:50877176:G:A	15:50877176	15	50877176	G	A	A	G	A	G	0.2161	0.2161	-0.0707	-0.0707	0.0155	0.931741	0.903861	0.960482	0.93 (0.9, 0.96)	5.112e-06	0.992821	A	G	A	G	0.223062	0.223062	-0.035243	-0.035243	0.0172494	0.965371	0.933278	0.998567	0.97 (0.93, 1)	0.0410049	0.975701	a	g	A	G	0.2192	0.2192	0.0035	0.2161	0.2231	-0.0549	-0.0549	0.0115	0.94658	0.925483	0.968158	0.95 (0.93, 0.97)	1.952e-06	--	57.2	2.338	1	0.1263	A	G	A	G	0.2144	0.2144	-0.030544	-0.030544	0.010115	0.969918	0.950878	0.989339	0.97 (0.95, 0.99)	0.0025298	1	a	g	A	G	0.216	0.0036	0.216	0.2136	0.2231	-0.0411	-0.0411	0.0076	0.959733	0.945543	0.974136	0.96 (0.95, 0.97)	6.372e-08	---	58.8	4.851	2	0.08842
15:50877506:T:A	15:50877506	15	50877506	T	A	A	T	A	T	0.2161	0.2161	-0.0708	-0.0708	0.0155	0.931648	0.90377	0.960386	0.93 (0.9, 0.96)	4.888e-06	0.992681	A	T	A	T	0.22312	0.22312	-0.0350277	-0.0350277	0.0172475	0.965579	0.933483	0.998778	0.97 (0.93, 1)	0.0422326	0.975881	a	t	A	T	0.2192	0.2192	0.0035	0.2161	0.2231	-0.0548	-0.0548	0.0115	0.946674	0.925575	0.968255	0.95 (0.93, 0.97)	1.986e-06	--	58	2.38	1	0.1229	A	T	A	T	0.2144	0.2144	-0.030806	-0.030806	0.010115	0.969664	0.950629	0.989079	0.97 (0.95, 0.99)	0.0023231	1	a	t	A	T	0.2161	0.0036	0.2161	0.2136	0.2231	-0.0413	-0.0413	0.0076	0.959541	0.945354	0.973942	0.96 (0.95, 0.97)	5.787e-08	---	58.6	4.831	2	0.08933
15:50881635:A:G	15:50881635	15	50881635	A	G	G	A	G	A	0.2161	0.2161	-0.0708	-0.0708	0.0155	0.931648	0.90377	0.960386	0.93 (0.9, 0.96)	5.034e-06	0.99146	G	A	G	A	0.223104	0.223104	-0.0351385	-0.0351385	0.0172482	0.965472	0.933378	0.998669	0.97 (0.93, 1)	0.041594	0.975825	a	g	G	A	0.2192	0.7808	0.0035	0.7769	0.7839	0.0549	-0.0549	0.0115	0.94658	0.925483	0.968158	0.95 (0.93, 0.97)	1.944e-06	++	57.7	2.365	1	0.1241	G	A	G	A	0.2144	0.2144	-0.030573	-0.030573	0.010116	0.96989	0.950849	0.989312	0.97 (0.95, 0.99)	0.0025092	1	a	g	G	A	0.216	0.0036	0.784	0.7769	0.7864	0.0411	-0.0411	0.0076	0.959733	0.945543	0.974136	0.96 (0.95, 0.97)	6.281e-08	+++	59	4.874	2	0.08743
15:50891790:G:T	15:50891790	15	50891790	G	T	T	G	T	G	0.2158	0.2158	-0.0709	-0.0709	0.0155	0.931555	0.90368	0.96029	0.93 (0.9, 0.96)	5.025e-06	0.989423	T	G	T	G	0.222601	0.222601	-0.0357751	-0.0357751	0.0172653	0.964857	0.932753	0.998067	0.96 (0.93, 1)	0.0382254	0.975623	t	g	T	G	0.2188	0.2188	0.0034	0.2158	0.2226	-0.0552	-0.0552	0.0115	0.946296	0.925205	0.967868	0.95 (0.93, 0.97)	1.684e-06	--	56.4	2.292	1	0.1301	T	G	T	G	0.2142	0.2142	-0.030642	-0.030642	0.010121	0.969823	0.950774	0.989253	0.97 (0.95, 0.99)	0.0024654	1	t	g	T	G	0.2158	0.0035	0.2158	0.2134	0.2226	-0.0413	-0.0413	0.0076	0.959541	0.945354	0.973942	0.96 (0.95, 0.97)	5.521e-08	---	58.8	4.858	2	0.08812
15:50901192:T:C	15:50901192	15	50901192	T	C	C	T	C	T	0.2158	0.2158	-0.0712	-0.0712	0.0156	0.931276	0.903232	0.96019	0.93 (0.9, 0.96)	4.773e-06	0.986941	C	T	C	T	0.222791	0.222791	-0.0354184	-0.0354184	0.0172597	0.965201	0.933096	0.998412	0.97 (0.93, 1)	0.0401281	0.975676	t	c	C	T	0.2189	0.7811	0.0035	0.7772	0.7842	0.0551	-0.0551	0.0116	0.946391	0.925116	0.968154	0.95 (0.93, 0.97)	1.917e-06	++	57.7	2.365	1	0.124	C	T	C	T	0.2142	0.2142	-0.03067	-0.03067	0.010121	0.969796	0.950747	0.989226	0.97 (0.95, 0.99)	0.0024437	1	t	c	C	T	0.2158	0.0036	0.7842	0.7772	0.7866	0.0413	-0.0413	0.0076	0.959541	0.945354	0.973942	0.96 (0.95, 0.97)	6.097e-08	+++	59.1	4.893	2	0.0866
15:50904632:A:T	15:50904632	15	50904632	A	T	T	A	T	A	0.2158	0.2158	-0.0714	-0.0714	0.0156	0.931089	0.903051	0.959998	0.93 (0.9, 0.96)	4.495e-06	0.986507	T	A	T	A	0.222703	0.222703	-0.0353567	-0.0353567	0.0172647	0.965261	0.933144	0.998483	0.97 (0.93, 1)	0.0405349	0.975477	a	t	T	A	0.2189	0.7811	0.0034	0.7773	0.7842	0.0552	-0.0552	0.0116	0.946296	0.925024	0.968057	0.95 (0.93, 0.97)	1.852e-06	++	58.3	2.399	1	0.1214	T	A	T	A	0.2141	0.2141	-0.030927	-0.030927	0.010122	0.969546	0.950501	0.988973	0.97 (0.95, 0.99)	0.002248	1	a	t	T	A	0.2157	0.0036	0.7843	0.7773	0.7867	0.0414	-0.0414	0.0076	0.959445	0.945259	0.973844	0.96 (0.95, 0.97)	5.348e-08	+++	59.1	4.891	2	0.08667
15:50914159:G:A	15:50914159	15	50914159	G	A	A	G	A	G	0.2156	0.2156	-0.0715	-0.0715	0.0156	0.930996	0.902961	0.959902	0.93 (0.9, 0.96)	4.453e-06	0.984421	A	G	A	G	0.222456	0.222456	-0.0353363	-0.0353363	0.0172901	0.965281	0.933117	0.998553	0.97 (0.93, 1)	0.040947	0.973423	a	g	A	G	0.2187	0.2187	0.0034	0.2156	0.2225	-0.0553	-0.0553	0.0116	0.946201	0.924931	0.96796	0.95 (0.92, 0.97)	1.824e-06	--	58.5	2.412	1	0.1204	A	G	A	G	0.2141	0.2141	-0.030921	-0.030921	0.010132	0.969552	0.950488	0.988999	0.97 (0.95, 0.99)	0.0022742	1	a	g	A	G	0.2156	0.0035	0.2156	0.2133	0.2225	-0.0415	-0.0415	0.0076	0.959349	0.945165	0.973747	0.96 (0.95, 0.97)	5.36e-08	---	59.3	4.915	2	0.08563
15:50930708:T:C	15:50930708	15	50930708	T	C	C	T	C	T	0.2157	0.2157	-0.0716	-0.0716	0.0156	0.930903	0.902871	0.959806	0.93 (0.9, 0.96)	4.462e-06	0.982883	C	T	C	T	0.222391	0.222391	-0.0338961	-0.0338961	0.017295	0.966672	0.934453	1	0.97 (0.93, 1)	0.0499738	0.972902	t	c	C	T	0.2187	0.7813	0.0033	0.7776	0.7843	0.0547	-0.0547	0.0116	0.946769	0.925486	0.968541	0.95 (0.93, 0.97)	2.349e-06	++	61.8	2.621	1	0.1055	C	T	C	T	0.2142	0.2142	-0.03078	-0.03078	0.010125	0.969689	0.950635	0.989125	0.97 (0.95, 0.99)	0.0023665	1	t	c	C	T	0.2157	0.0034	0.7843	0.7776	0.7866	0.0411	-0.0411	0.0076	0.959733	0.945543	0.974136	0.96 (0.95, 0.97)	6.826e-08	+++	60.3	5.035	2	0.08067
15:50932512:A:T	15:50932512	15	50932512	A	T	T	A	T	A	0.2157	0.2157	-0.0715	-0.0715	0.0156	0.930996	0.902961	0.959902	0.93 (0.9, 0.96)	4.55e-06	0.982718	T	A	T	A	0.222469	0.222469	-0.0353164	-0.0353164	0.0172915	0.9653	0.933133	0.998576	0.97 (0.93, 1)	0.0410778	0.973186	a	t	T	A	0.2187	0.7813	0.0034	0.7775	0.7843	0.0553	-0.0553	0.0116	0.946201	0.924931	0.96796	0.95 (0.92, 0.97)	1.831e-06	++	58.6	2.414	1	0.1203	T	A	T	A	0.2141	0.2141	-0.030717	-0.030717	0.010125	0.96975	0.950695	0.989187	0.97 (0.95, 0.99)	0.0024155	1	a	t	T	A	0.2157	0.0035	0.7843	0.7775	0.7867	0.0413	-0.0413	0.0076	0.959541	0.945354	0.973942	0.96 (0.95, 0.97)	5.82e-08	+++	59.7	4.96	2	0.08375
15:50932981:T:C	15:50932981	15	50932981	T	C	C	T	C	T	0.2157	0.2157	-0.0715	-0.0715	0.0156	0.930996	0.902961	0.959902	0.93 (0.9, 0.96)	4.538e-06	0.982697	C	T	C	T	0.222453	0.222453	-0.0352537	-0.0352537	0.0172912	0.96536	0.933192	0.998638	0.97 (0.93, 1)	0.0414347	0.973227	t	c	C	T	0.2187	0.7813	0.0034	0.7775	0.7843	0.0552	-0.0552	0.0116	0.946296	0.925024	0.968057	0.95 (0.93, 0.97)	1.853e-06	++	58.7	2.422	1	0.1196	C	T	C	T	0.2142	0.2142	-0.030737	-0.030737	0.010125	0.969731	0.950676	0.989167	0.97 (0.95, 0.99)	0.0023995	1	t	c	C	T	0.2157	0.0034	0.7843	0.7775	0.7866	0.0413	-0.0413	0.0076	0.959541	0.945354	0.973942	0.96 (0.95, 0.97)	5.824e-08	+++	59.7	4.958	2	0.08381
15:50933206:C:T	15:50933206	15	50933206	C	T	T	C	T	C	0.2157	0.2157	-0.0715	-0.0715	0.0156	0.930996	0.902961	0.959902	0.93 (0.9, 0.96)	4.564e-06	0.982708	T	C	T	C	0.222463	0.222463	-0.0353392	-0.0353392	0.0172917	0.965278	0.933111	0.998554	0.97 (0.93, 1)	0.0409491	0.973165	t	c	T	C	0.2187	0.2187	0.0034	0.2157	0.2225	-0.0553	-0.0553	0.0116	0.946201	0.924931	0.96796	0.95 (0.92, 0.97)	1.823e-06	--	58.5	2.411	1	0.1205	T	C	T	C	0.2142	0.2142	-0.030745	-0.030745	0.010125	0.969723	0.950668	0.989159	0.97 (0.95, 0.99)	0.0023929	1	t	c	T	C	0.2157	0.0034	0.2157	0.2134	0.2225	-0.0414	-0.0414	0.0076	0.959445	0.945259	0.973844	0.96 (0.95, 0.97)	5.735e-08	---	59.6	4.953	2	0.08403
15:50938614:G:C	15:50938614	15	50938614	G	C	C	G	C	G	0.2156	0.2156	-0.0715	-0.0715	0.0156	0.930996	0.902961	0.959902	0.93 (0.9, 0.96)	4.561e-06	0.982237	C	G	C	G	0.222684	0.222684	-0.0346121	-0.0346121	0.0172832	0.96598	0.933805	0.999263	0.97 (0.93, 1)	0.0451813	0.97353	c	g	C	G	0.2188	0.2188	0.0035	0.2156	0.2227	-0.0549	-0.0549	0.0116	0.94658	0.925301	0.968348	0.95 (0.93, 0.97)	2.093e-06	--	60.2	2.51	1	0.1131	C	G	C	G	0.2142	0.2142	-0.030779	-0.030779	0.010125	0.96969	0.950636	0.989126	0.97 (0.95, 0.99)	0.0023668	1	c	g	C	G	0.2157	0.0035	0.2157	0.2134	0.2227	-0.0412	-0.0412	0.0076	0.959637	0.945448	0.974039	0.96 (0.95, 0.97)	6.259e-08	---	59.8	4.977	2	0.08303
15:50944626:A:G	15:50944626	15	50944626	A	G	G	A	G	A	0.2156	0.2156	-0.0717	-0.0717	0.0156	0.93081	0.90278	0.95971	0.93 (0.9, 0.96)	4.396e-06	0.981613	G	A	G	A	0.222486	0.222486	-0.0358271	-0.0358271	0.0172926	0.964807	0.932654	0.998068	0.96 (0.93, 1)	0.0382495	0.972983	a	g	G	A	0.2187	0.7813	0.0034	0.7775	0.7844	0.0556	-0.0556	0.0116	0.945917	0.924654	0.96767	0.95 (0.92, 0.97)	1.583e-06	++	57.9	2.373	1	0.1235	G	A	G	A	0.2141	0.2141	-0.03082	-0.03082	0.010125	0.96965	0.950597	0.989085	0.97 (0.95, 0.99)	0.0023354	1	a	g	G	A	0.2156	0.0035	0.7844	0.7775	0.7867	0.0416	-0.0416	0.0076	0.959253	0.94507	0.973649	0.96 (0.95, 0.97)	5.005e-08	+++	59.7	4.968	2	0.08341
15:50948476:T:A	15:50948476	15	50948476	T	A	A	T	A	T	0.2156	0.2156	-0.0719	-0.0719	0.0156	0.930624	0.9026	0.959518	0.93 (0.9, 0.96)	4.191e-06	0.980686	A	T	A	T	0.222735	0.222735	-0.0347332	-0.0347332	0.01728	0.965863	0.933698	0.999136	0.97 (0.93, 1)	0.0443942	0.973727	a	t	A	T	0.2188	0.2188	0.0035	0.2156	0.2227	-0.0552	-0.0552	0.0116	0.946296	0.925024	0.968057	0.95 (0.93, 0.97)	1.86e-06	--	60.8	2.549	1	0.1104	A	T	A	T	0.2141	0.2141	-0.030823	-0.030823	0.010126	0.969647	0.950592	0.989084	0.97 (0.95, 0.99)	0.0023359	1	a	t	A	T	0.2157	0.0036	0.2157	0.2133	0.2227	-0.0414	-0.0414	0.0076	0.959445	0.945259	0.973844	0.96 (0.95, 0.97)	5.632e-08	---	60.5	5.062	2	0.07956
15:50950152:G:A	15:50950152	15	50950152	G	A	A	G	A	G	0.2156	0.2156	-0.0718	-0.0718	0.0156	0.930717	0.90269	0.959614	0.93 (0.9, 0.96)	4.279e-06	0.980172	A	G	A	G	0.222666	0.222666	-0.0356809	-0.0356809	0.0172855	0.964948	0.932804	0.9982	0.96 (0.93, 1)	0.0389642	0.973513	a	g	A	G	0.2188	0.2188	0.0035	0.2156	0.2227	-0.0556	-0.0556	0.0116	0.945917	0.924654	0.96767	0.95 (0.92, 0.97)	1.588e-06	--	58.4	2.406	1	0.1208	A	G	A	G	0.2141	0.2141	-0.030838	-0.030838	0.010126	0.969633	0.950578	0.989069	0.97 (0.95, 0.99)	0.0023233	1	a	g	A	G	0.2157	0.0036	0.2157	0.2133	0.2227	-0.0416	-0.0416	0.0076	0.959253	0.94507	0.973649	0.96 (0.95, 0.97)	4.98e-08	---	60	4.994	2	0.08231
15:50951376:C:T	15:50951376	15	50951376	C	T	T	C	T	C	0.2156	0.2156	-0.0719	-0.0719	0.0156	0.930624	0.9026	0.959518	0.93 (0.9, 0.96)	4.24e-06	0.979567	T	C	T	C	0.222432	0.222432	-0.035739	-0.035739	0.0172903	0.964892	0.932741	0.998152	0.96 (0.93, 1)	0.0387007	0.973466	t	c	T	C	0.2187	0.2187	0.0034	0.2156	0.2224	-0.0557	-0.0557	0.0116	0.945823	0.924561	0.967573	0.95 (0.92, 0.97)	1.535e-06	--	58.5	2.411	1	0.1205	T	C	T	C	0.2141	0.2141	-0.030729	-0.030729	0.010126	0.969738	0.950682	0.989177	0.97 (0.95, 0.99)	0.0024069	1	t	c	T	C	0.2156	0.0035	0.2156	0.2133	0.2224	-0.0415	-0.0415	0.0076	0.959349	0.945165	0.973747	0.96 (0.95, 0.97)	5.084e-08	---	60.3	5.04	2	0.08046
15:50954278:G:A	15:50954278	15	50954278	G	A	A	G	A	G	0.2156	0.2156	-0.0712	-0.0712	0.0156	0.931276	0.903232	0.96019	0.93 (0.9, 0.96)	5.36e-06	0.978238	A	G	A	G	0.222614	0.222614	-0.0362694	-0.0362694	0.0172928	0.96438	0.932242	0.997627	0.96 (0.93, 1)	0.0359295	0.972769	a	g	A	G	0.2187	0.2187	0.0035	0.2156	0.2226	-0.0555	-0.0555	0.0116	0.946012	0.924746	0.967767	0.95 (0.92, 0.97)	1.637e-06	--	55.5	2.25	1	0.1337	A	G	A	G	0.2141	0.2141	-0.031077	-0.031077	0.010127	0.969401	0.950349	0.988835	0.97 (0.95, 0.99)	0.002151	1	a	g	A	G	0.2157	0.0035	0.2157	0.2133	0.2226	-0.0417	-0.0417	0.0076	0.959157	0.944976	0.973552	0.96 (0.94, 0.97)	4.615e-08	---	58.1	4.775	2	0.09186
15:50955655:T:G	15:50955655	15	50955655	T	G	G	T	G	T	0.1998	0.1998	-0.0761	-0.0761	0.0162	0.926724	0.89776	0.956621	0.93 (0.9, 0.96)	2.534e-06	0.972834	G	T	G	T	0.206269	0.206269	-0.0285786	-0.0285786	0.0177526	0.971826	0.938593	1.00624	0.97 (0.94, 1.01)	0.107391	0.975479	t	g	G	T	0.2027	0.7973	0.0032	0.7937	0.8002	0.0545	-0.0545	0.012	0.946959	0.924946	0.969495	0.95 (0.92, 0.97)	5.237e-06	++	74.4	3.91	1	0.04801	G	T	G	T	0.1987	0.1987	-0.032089	-0.032089	0.010428	0.96842	0.948828	0.988417	0.97 (0.95, 0.99)	0.0020892	1	t	g	G	T	0.2	0.0032	0.8	0.7937	0.8021	0.0418	-0.0418	0.0079	0.959062	0.944326	0.974027	0.96 (0.94, 0.97)	1.081e-07	+++	66.1	5.905	2	0.05222
15:50958251:C:G	15:50958251	15	50958251	C	G	G	C	G	C	0.2152	0.2152	-0.0712	-0.0712	0.0157	0.931276	0.903055	0.960378	0.93 (0.9, 0.96)	5.471e-06	0.976477	G	C	G	C	0.222359	0.222359	-0.0350963	-0.0350963	0.0172934	0.965512	0.933335	0.998799	0.97 (0.93, 1)	0.0423771	0.97369	c	g	G	C	0.2184	0.7816	0.0036	0.7776	0.7848	0.0549	-0.0549	0.0116	0.94658	0.925301	0.968348	0.95 (0.93, 0.97)	2.337e-06	++	58.1	2.389	1	0.1222	G	C	G	C	0.214	0.214	-0.030931	-0.030931	0.010128	0.969542	0.950486	0.988981	0.97 (0.95, 0.99)	0.0022584	1	c	g	G	C	0.2155	0.0035	0.7845	0.7776	0.7868	0.0413	-0.0413	0.0076	0.959541	0.945354	0.973942	0.96 (0.95, 0.97)	6.5e-08	+++	58.4	4.804	2	0.09055
15:50960493:G:T	15:50960493	15	50960493	G	T	T	G	T	G	0.2154	0.2154	-0.0715	-0.0715	0.0157	0.930996	0.902784	0.96009	0.93 (0.9, 0.96)	4.966e-06	0.975574	T	G	T	G	0.222514	0.222514	-0.0347753	-0.0347753	0.0172875	0.965822	0.933645	0.999109	0.97 (0.93, 1)	0.0442293	0.973937	t	g	T	G	0.2186	0.2186	0.0035	0.2154	0.2225	-0.0549	-0.0549	0.0116	0.94658	0.925301	0.968348	0.95 (0.93, 0.97)	2.316e-06	--	59.6	2.473	1	0.1158	T	G	T	G	0.2141	0.2141	-0.030686	-0.030686	0.010126	0.96978	0.950723	0.989219	0.97 (0.95, 0.99)	0.0024414	1	t	g	T	G	0.2156	0.0035	0.2156	0.2133	0.2225	-0.0411	-0.0411	0.0076	0.959733	0.945543	0.974136	0.96 (0.95, 0.97)	7.129e-08	---	59.5	4.941	2	0.08455
15:50964772:A:G	15:50964772	15	50964772	A	G	G	A	G	A	0.2154	0.2154	-0.0713	-0.0713	0.0157	0.931182	0.902965	0.960282	0.93 (0.9, 0.96)	5.42e-06	0.973429	G	A	G	A	0.222541	0.222541	-0.0354347	-0.0354347	0.0172867	0.965186	0.933031	0.998448	0.97 (0.93, 1)	0.0403475	0.973805	a	g	G	A	0.2186	0.7814	0.0036	0.7775	0.7846	0.0551	-0.0551	0.0116	0.946391	0.925116	0.968154	0.95 (0.93, 0.97)	2.138e-06	++	57.6	2.359	1	0.1246	G	A	G	A	0.2141	0.2141	-0.030678	-0.030678	0.010126	0.969788	0.95073	0.989227	0.97 (0.95, 0.99)	0.0024477	1	a	g	G	A	0.2156	0.0035	0.7844	0.7775	0.7867	0.0412	-0.0412	0.0076	0.959637	0.945448	0.974039	0.96 (0.95, 0.97)	6.74e-08	+++	58.9	4.867	2	0.08775
15:50966025:G:C	15:50966025	15	50966025	G	C	C	G	C	G	0.2154	0.2154	-0.0711	-0.0711	0.0157	0.931369	0.903145	0.960474	0.93 (0.9, 0.96)	5.748e-06	0.973037	C	G	C	G	0.222555	0.222555	-0.0349178	-0.0349178	0.0172863	0.965685	0.933514	0.998964	0.97 (0.93, 1)	0.0433521	0.973945	c	g	C	G	0.2186	0.2186	0.0036	0.2154	0.2226	-0.0547	-0.0547	0.0116	0.946769	0.925486	0.968541	0.95 (0.93, 0.97)	2.472e-06	--	58.3	2.401	1	0.1213	C	G	C	G	0.2141	0.2141	-0.030756	-0.030756	0.010126	0.969712	0.950656	0.98915	0.97 (0.95, 0.99)	0.0023867	1	c	g	C	G	0.2156	0.0035	0.2156	0.2133	0.2226	-0.0411	-0.0411	0.0076	0.959733	0.945543	0.974136	0.96 (0.95, 0.97)	7.269e-08	---	58.5	4.823	2	0.08969
15:50972362:C:G	15:50972362	15	50972362	C	G	G	C	G	C	0.2152	0.2152	-0.0712	-0.0712	0.0157	0.931276	0.903055	0.960378	0.93 (0.9, 0.96)	5.692e-06	0.971834	G	C	G	C	0.222238	0.222238	-0.0351331	-0.0351331	0.0173046	0.965477	0.93328	0.998785	0.97 (0.93, 1)	0.0422943	0.973587	c	g	G	C	0.2184	0.7816	0.0035	0.7778	0.7848	0.0549	-0.0549	0.0116	0.94658	0.925301	0.968348	0.95 (0.93, 0.97)	2.325e-06	++	58	2.383	1	0.1227	G	C	G	C	0.2141	0.2141	-0.030742	-0.030742	0.010127	0.969726	0.950667	0.989166	0.97 (0.95, 0.99)	0.0023993	1	c	g	G	C	0.2155	0.0034	0.7845	0.7778	0.7867	0.0412	-0.0412	0.0076	0.959637	0.945448	0.974039	0.96 (0.95, 0.97)	7.006e-08	+++	58.7	4.841	2	0.08889
15:50974453:T:C	15:50974453	15	50974453	T	C	C	T	C	T	0.215	0.215	-0.0712	-0.0712	0.0157	0.931276	0.903055	0.960378	0.93 (0.9, 0.96)	5.801e-06	0.970794	C	T	C	T	0.22227	0.22227	-0.0351141	-0.0351141	0.0172977	0.965495	0.93331	0.99879	0.97 (0.93, 1)	0.0423229	0.974075	t	c	C	T	0.2183	0.7817	0.0036	0.7777	0.785	0.0549	-0.0549	0.0116	0.94658	0.925301	0.968348	0.95 (0.93, 0.97)	2.331e-06	++	58.1	2.386	1	0.1224	C	T	C	T	0.214	0.214	-0.03033	-0.03033	0.010128	0.970125	0.951057	0.989576	0.97 (0.95, 0.99)	0.0027489	1	t	c	C	T	0.2154	0.0035	0.7846	0.7777	0.7868	0.0409	-0.0409	0.0076	0.959925	0.945732	0.974331	0.96 (0.95, 0.97)	8.322e-08	+++	59.4	4.926	2	0.08519
15:50983543:C:T	15:50983543	15	50983543	C	T	T	C	T	C	0.2148	0.2148	-0.0705	-0.0705	0.0157	0.931928	0.903687	0.961051	0.93 (0.9, 0.96)	7.216e-06	0.969659	T	C	T	C	0.2224	0.2224	-0.0339222	-0.0339222	0.0172958	0.966647	0.934427	0.999978	0.97 (0.93, 1)	0.0498073	0.973169	t	c	T	C	0.2182	0.2182	0.0038	0.2148	0.2224	-0.054	-0.054	0.0116	0.947432	0.926134	0.96922	0.95 (0.93, 0.97)	3.432e-06	--	59.2	2.452	1	0.1174	T	C	T	C	0.2142	0.2142	-0.030329	-0.030329	0.010173	0.970126	0.950974	0.989664	0.97 (0.95, 0.99)	0.0028691	0.99	t	c	T	C	0.2155	0.0035	0.2155	0.2134	0.2224	-0.0406	-0.0406	0.0077	0.960213	0.94583	0.974815	0.96 (0.95, 0.97)	1.15e-07	---	58.3	4.795	2	0.09093
15:50985303:G:A	15:50985303	15	50985303	G	A	A	G	A	G	0.2146	0.2146	-0.0707	-0.0707	0.0157	0.931741	0.903506	0.960859	0.93 (0.9, 0.96)	6.99e-06	0.969665	NA	NA	NA	NA	NA	NA	NA	NA	NA	NA	NA	NA	NA	NA	NA	a	g	A	G	0.2146	0.2146	0	0.2146	0.2146	-0.0707	-0.0707	0.0157	0.931741	0.903506	0.960859	0.93 (0.9, 0.96)	6.694e-06	-?	0	0	0	1	A	G	A	G	0.2144	0.2144	-0.031712	-0.031712	0.010172	0.968786	0.949662	0.988294	0.97 (0.95, 0.99)	0.0018237	0.99	a	g	A	G	0.2139	0.0005	0.2139	0.2136	0.2146	-0.0432	-0.0432	0.0085	0.95772	0.941896	0.973809	0.96 (0.94, 0.97)	4.084e-07	-?-	77	4.344	1	0.03715
15:50991569:T:G	15:50991569	15	50991569	T	G	G	T	G	T	0.1965	0.1965	-0.0723	-0.0723	0.0162	0.930252	0.901178	0.960263	0.93 (0.9, 0.96)	8.26e-06	0.979481	G	T	G	T	0.199306	0.199306	-0.0286739	-0.0286739	0.0179879	0.971733	0.93807	1.0066	0.97 (0.94, 1.01)	0.110873	0.971742	t	g	G	T	0.1978	0.8022	0.0014	0.8007	0.8035	0.0528	-0.0528	0.012	0.94857	0.92652	0.971145	0.95 (0.93, 0.97)	1.17e-05	++	69.2	3.248	1	0.07152	G	T	G	T	0.1971	0.1971	-0.039833	-0.039833	0.010525	0.96095	0.94133	0.980979	0.96 (0.94, 0.98)	0.00015399	0.99	t	g	G	T	0.1968	0.0012	0.8032	0.8007	0.8039	0.0454	-0.0454	0.0079	0.955615	0.940932	0.970527	0.96 (0.94, 0.97)	9.799e-09	+++	48.7	3.902	2	0.1422
15:50991579:G:A	15:50991579	15	50991579	G	A	A	G	A	G	0.1967	0.1967	-0.0731	-0.0731	0.0162	0.929508	0.900458	0.959495	0.93 (0.9, 0.96)	6.487e-06	0.979247	A	G	A	G	0.199348	0.199348	-0.0281328	-0.0281328	0.0179803	0.972259	0.938592	1.00713	0.97 (0.94, 1.01)	0.117618	0.972277	a	g	A	G	0.1979	0.1979	0.0013	0.1967	0.1993	-0.053	-0.053	0.012	0.94838	0.926334	0.97095	0.95 (0.93, 0.97)	1.084e-05	--	71	3.452	1	0.06317	A	G	A	G	0.1972	0.1972	-0.039517	-0.039517	0.010525	0.961254	0.941627	0.981289	0.96 (0.94, 0.98)	0.00017362	0.99	a	g	A	G	0.1969	0.0012	0.1969	0.1962	0.1993	-0.0453	-0.0453	0.0079	0.955711	0.941026	0.970624	0.96 (0.94, 0.97)	1.049e-08	---	51.9	4.158	2	0.125
15:50992009:A:C	15:50992009	15	50992009	A	C	C	A	C	A	0.1975	0.1975	-0.0725	-0.0725	0.0161	0.930066	0.901175	0.959883	0.93 (0.9, 0.96)	7.216e-06	0.983507	C	A	C	A	0.199456	0.199456	-0.0282398	-0.0282398	0.0179538	0.972155	0.938541	1.00697	0.97 (0.94, 1.01)	0.115691	0.975097	a	c	C	A	0.1984	0.8016	0.001	0.8005	0.8025	0.0528	-0.0528	0.012	0.94857	0.92652	0.971145	0.95 (0.93, 0.97)	1.069e-05	++	70.3	3.369	1	0.06645	C	A	C	A	0.1977	0.1977	-0.039086	-0.039086	0.01048	0.961668	0.942116	0.981626	0.96 (0.94, 0.98)	0.00019189	1	a	c	C	A	0.1975	0.001	0.8025	0.8005	0.8033	0.045	-0.045	0.0079	0.955997	0.941309	0.970915	0.96 (0.94, 0.97)	1.159e-08	+++	51.3	4.107	2	0.1283
15:50992311:G:A	15:50992311	15	50992311	G	A	A	G	A	G	0.1867	0.1867	-0.0759	-0.0759	0.0165	0.926909	0.897412	0.957375	0.93 (0.9, 0.96)	4.333e-06	0.981324	A	G	A	G	0.187249	0.187249	-0.0253446	-0.0253446	0.0184046	0.974974	0.94043	1.01079	0.97 (0.94, 1.01)	0.16844	0.974981	a	g	A	G	0.1869	0.1869	0.0003	0.1867	0.1872	-0.0534	-0.0534	0.0123	0.948001	0.92542	0.971133	0.95 (0.93, 0.97)	1.397e-05	--	76.1	4.183	1	0.04083	A	G	A	G	0.1871	0.1871	-0.04122	-0.04122	0.01072	0.959618	0.939666	0.979994	0.96 (0.94, 0.98)	0.00012047	0.99	a	g	A	G	0.1865	0.0004	0.1865	0.1861	0.1872	-0.0465	-0.0465	0.0081	0.954565	0.93953	0.96984	0.95 (0.94, 0.97)	8.741e-09	---	57.8	4.739	2	0.09354
15:50995362:A:C	15:50995362	15	50995362	A	C	C	A	C	A	0.1973	0.1973	-0.0727	-0.0727	0.0161	0.92988	0.900995	0.959691	0.93 (0.9, 0.96)	6.743e-06	0.984969	C	A	C	A	0.198948	0.198948	-0.0267097	-0.0267097	0.0179768	0.973644	0.939935	1.00856	0.97 (0.94, 1.01)	0.137285	0.974604	a	c	C	A	0.198	0.802	0.0008	0.8011	0.8027	0.0522	-0.0522	0.012	0.949139	0.927076	0.971727	0.95 (0.93, 0.97)	1.331e-05	++	72.5	3.632	1	0.05668	C	A	C	A	0.1976	0.1976	-0.039381	-0.039381	0.010477	0.961384	0.941844	0.98133	0.96 (0.94, 0.98)	0.00017078	1	a	c	C	A	0.1972	0.0009	0.8028	0.8011	0.8034	0.0449	-0.0449	0.0079	0.956093	0.941403	0.971012	0.96 (0.94, 0.97)	1.227e-08	+++	53.3	4.283	2	0.1175
15:50995847:C:T	15:50995847	15	50995847	C	T	T	C	T	C	0.1975	0.1975	-0.0726	-0.0726	0.0161	0.929973	0.901085	0.959787	0.93 (0.9, 0.96)	6.816e-06	0.9853	T	C	T	C	0.199244	0.199244	-0.0273675	-0.0273675	0.0179602	0.973004	0.939348	1.00787	0.97 (0.94, 1.01)	0.127515	0.975204	t	c	T	C	0.1983	0.1983	0.0009	0.1975	0.1992	-0.0524	-0.0524	0.012	0.948949	0.92689	0.971533	0.95 (0.93, 0.97)	1.215e-05	--	71.6	3.517	1	0.06075	T	C	T	C	0.1977	0.1977	-0.039166	-0.039166	0.010475	0.961591	0.94205	0.981538	0.96 (0.94, 0.98)	0.0001848	1	t	c	T	C	0.1974	0.0009	0.1974	0.1967	0.1992	-0.0449	-0.0449	0.0079	0.956093	0.941403	0.971012	0.96 (0.94, 0.97)	1.24e-08	---	52.5	4.213	2	0.1217
15:50997266:G:A	15:50997266	15	50997266	G	A	A	G	A	G	0.1959	0.1959	-0.0739	-0.0739	0.0162	0.928765	0.899738	0.958728	0.93 (0.9, 0.96)	5.176e-06	0.982471	A	G	A	G	0.196464	0.196464	-0.0277816	-0.0277816	0.0180766	0.972601	0.938745	1.00768	0.97 (0.94, 1.01)	0.124272	0.973601	a	g	A	G	0.1962	0.1962	0.0003	0.1959	0.1965	-0.0534	-0.0534	0.0121	0.948001	0.925782	0.970752	0.95 (0.93, 0.97)	9.741e-06	--	72.3	3.61	1	0.05744	A	G	A	G	0.1962	0.1962	-0.039923	-0.039923	0.010536	0.960863	0.941225	0.980912	0.96 (0.94, 0.98)	0.00015107	0.99	a	g	A	G	0.1956	0.0005	0.1956	0.1953	0.1965	-0.0457	-0.0457	0.0079	0.955329	0.94065	0.970236	0.96 (0.94, 0.97)	8.247e-09	---	53.6	4.313	2	0.1157
15:50997304:C:A	15:50997304	15	50997304	C	A	A	C	A	C	0.197	0.197	-0.0724	-0.0724	0.0161	0.930159	0.901265	0.959979	0.93 (0.9, 0.96)	7.306e-06	0.985556	A	C	A	C	0.198835	0.198835	-0.0267932	-0.0267932	0.0179751	0.973563	0.93986	1.00847	0.97 (0.94, 1.01)	0.136025	0.975081	a	c	A	C	0.1978	0.1978	0.0009	0.197	0.1988	-0.0521	-0.0521	0.012	0.949234	0.927168	0.971825	0.95 (0.93, 0.97)	1.398e-05	--	72	3.572	1	0.05876	A	C	A	C	0.1976	0.1976	-0.039445	-0.039445	0.010478	0.961323	0.941782	0.98127	0.96 (0.94, 0.98)	0.0001669	1	a	c	A	C	0.1971	0.0008	0.1971	0.1966	0.1988	-0.0449	-0.0449	0.0079	0.956093	0.941403	0.971012	0.96 (0.94, 0.97)	1.247e-08	---	52.4	4.203	2	0.1223
15:50997349:C:A	15:50997349	15	50997349	C	A	A	C	A	C	0.1974	0.1974	-0.0728	-0.0728	0.0161	0.929787	0.900905	0.959595	0.93 (0.9, 0.96)	6.451e-06	0.985518	A	C	A	C	0.199239	0.199239	-0.027153	-0.027153	0.0179583	0.973212	0.939553	1.00808	0.97 (0.94, 1.01)	0.130486	0.97538	a	c	A	C	0.1982	0.1982	0.0009	0.1974	0.1992	-0.0525	-0.0525	0.012	0.948854	0.926798	0.971436	0.95 (0.93, 0.97)	1.208e-05	--	72.1	3.582	1	0.05841	A	C	A	C	0.1977	0.1977	-0.039174	-0.039174	0.010475	0.961583	0.942042	0.98153	0.96 (0.94, 0.98)	0.00018428	1	a	c	A	C	0.1974	0.0009	0.1974	0.1967	0.1992	-0.0449	-0.0449	0.0079	0.956093	0.941403	0.971012	0.96 (0.94, 0.97)	1.23e-08	---	53.3	4.278	2	0.1177
15:50999258:G:T	15:50999258	15	50999258	G	T	T	G	T	G	0.1975	0.1975	-0.0723	-0.0723	0.0161	0.930252	0.901355	0.960075	0.93 (0.9, 0.96)	7.27e-06	0.987229	T	G	T	G	0.199384	0.199384	-0.0271942	-0.0271942	0.0179526	0.973172	0.939525	1.00802	0.97 (0.94, 1.01)	0.129781	0.975527	t	g	T	G	0.1983	0.1983	0.0009	0.1975	0.1994	-0.0522	-0.0522	0.012	0.949139	0.927076	0.971727	0.95 (0.93, 0.97)	1.333e-05	--	71.4	3.499	1	0.06142	T	G	T	G	0.1977	0.1977	-0.039217	-0.039217	0.010467	0.961542	0.942017	0.981472	0.96 (0.94, 0.98)	0.00017927	1	t	g	T	G	0.1974	0.001	0.1974	0.1967	0.1994	-0.0448	-0.0448	0.0079	0.956189	0.941497	0.97111	0.96 (0.94, 0.97)	1.298e-08	---	52	4.164	2	0.1247
15:50999391:C:G	15:50999391	15	50999391	C	G	G	C	G	C	0.1975	0.1975	-0.0722	-0.0722	0.0161	0.930345	0.901445	0.960171	0.93 (0.9, 0.96)	7.47e-06	0.987193	G	C	G	C	0.199225	0.199225	-0.027234	-0.027234	0.0179599	0.973134	0.939474	1.008	0.97 (0.94, 1.01)	0.129377	0.975099	c	g	G	C	0.1983	0.8017	0.0009	0.8008	0.8025	0.0522	-0.0522	0.012	0.949139	0.927076	0.971727	0.95 (0.93, 0.97)	1.353e-05	++	71.2	3.476	1	0.06228	G	C	G	C	0.1977	0.1977	-0.039165	-0.039165	0.010468	0.961592	0.942064	0.981525	0.96 (0.94, 0.98)	0.00018296	1	c	g	G	C	0.1974	0.0009	0.8026	0.8008	0.8033	0.0448	-0.0448	0.0079	0.956189	0.941497	0.97111	0.96 (0.94, 0.97)	1.345e-08	+++	51.7	4.143	2	0.126
15:51001534:T:G	15:51001534	15	51001534	T	G	G	T	G	T	0.1972	0.1972	-0.0719	-0.0719	0.0161	0.930624	0.901716	0.960459	0.93 (0.9, 0.96)	8.064e-06	0.989043	G	T	G	T	0.198938	0.198938	-0.0265918	-0.0265918	0.0179698	0.973759	0.940059	1.00867	0.97 (0.94, 1.01)	0.138877	0.9753	t	g	G	T	0.198	0.802	0.0009	0.8011	0.8028	0.0517	-0.0517	0.012	0.949614	0.927539	0.972213	0.95 (0.93, 0.97)	1.606e-05	++	71.6	3.526	1	0.0604	G	T	G	T	0.1976	0.1976	-0.039475	-0.039475	0.010468	0.961294	0.941772	0.981221	0.96 (0.94, 0.98)	0.00016258	1	t	g	G	T	0.1972	0.0009	0.8028	0.8011	0.8034	0.0448	-0.0448	0.0079	0.956189	0.941497	0.97111	0.96 (0.94, 0.97)	1.366e-08	+++	51.4	4.119	2	0.1275
15:51002342:C:T	15:51002342	15	51002342	C	T	T	C	T	C	0.1972	0.1972	-0.0717	-0.0717	0.0161	0.93081	0.901896	0.960651	0.93 (0.9, 0.96)	8.425e-06	0.989379	T	C	T	C	0.199001	0.199001	-0.0266841	-0.0266841	0.0179668	0.973669	0.939978	1.00857	0.97 (0.94, 1.01)	0.137445	0.975334	t	c	T	C	0.198	0.198	0.0009	0.1972	0.199	-0.0517	-0.0517	0.012	0.949614	0.927539	0.972213	0.95 (0.93, 0.97)	1.649e-05	--	71.3	3.482	1	0.06205	T	C	T	C	0.1976	0.1976	-0.039489	-0.039489	0.010467	0.961281	0.94176	0.981205	0.96 (0.94, 0.98)	0.00016148	1	t	c	T	C	0.1972	0.0009	0.1972	0.1966	0.199	-0.0447	-0.0447	0.0079	0.956284	0.941591	0.971207	0.96 (0.94, 0.97)	1.386e-08	---	50.8	4.066	2	0.131
15:51003692:G:A	15:51003692	15	51003692	G	A	A	G	A	G	0.1971	0.1971	-0.0719	-0.0719	0.0161	0.930624	0.901716	0.960459	0.93 (0.9, 0.96)	8.045e-06	0.990054	A	G	A	G	0.199058	0.199058	-0.02652	-0.02652	0.0179656	0.973829	0.940134	1.00873	0.97 (0.94, 1.01)	0.139854	0.975272	a	g	A	G	0.198	0.198	0.001	0.1971	0.1991	-0.0517	-0.0517	0.012	0.949614	0.927539	0.972213	0.95 (0.93, 0.97)	1.626e-05	--	71.7	3.539	1	0.05996	A	G	A	G	0.1976	0.1976	-0.039357	-0.039357	0.010466	0.961407	0.941887	0.981333	0.96 (0.94, 0.98)	0.00016969	1	a	g	A	G	0.1972	0.0009	0.1972	0.1966	0.1991	-0.0447	-0.0447	0.0079	0.956284	0.941591	0.971207	0.96 (0.94, 0.97)	1.446e-08	---	51.7	4.139	2	0.1263
15:51005957:A:G	15:51005957	15	51005957	A	G	G	A	G	A	0.1972	0.1972	-0.0722	-0.0722	0.0161	0.930345	0.901445	0.960171	0.93 (0.9, 0.96)	7.32e-06	0.991088	G	A	G	A	0.199285	0.199285	-0.0261947	-0.0261947	0.0179553	0.974145	0.940459	1.00904	0.97 (0.94, 1.01)	0.14455	0.975553	a	g	G	A	0.1981	0.8019	0.001	0.8007	0.8028	0.0517	-0.0517	0.012	0.949614	0.927539	0.972213	0.95 (0.93, 0.97)	1.612e-05	++	72.5	3.639	1	0.05644	G	A	G	A	0.1978	0.1978	-0.039722	-0.039722	0.010461	0.961057	0.941552	0.980965	0.96 (0.94, 0.98)	0.00014642	1	a	g	G	A	0.1974	0.0009	0.8026	0.8007	0.8032	0.0449	-0.0449	0.0079	0.956093	0.941403	0.971012	0.96 (0.94, 0.97)	1.222e-08	+++	52.4	4.206	2	0.1221
15:51007729:C:T	15:51007729	15	51007729	C	T	T	C	T	C	0.1972	0.1972	-0.0721	-0.0721	0.0161	0.930438	0.901535	0.960267	0.93 (0.9, 0.96)	7.483e-06	0.99207	T	C	T	C	0.199211	0.199211	-0.0261372	-0.0261372	0.0179583	0.974201	0.940508	1.0091	0.97 (0.94, 1.01)	0.1455	0.975544	t	c	T	C	0.1981	0.1981	0.001	0.1972	0.1992	-0.0516	-0.0516	0.012	0.949709	0.927632	0.972311	0.95 (0.93, 0.97)	1.662e-05	--	72.5	3.632	1	0.05669	T	C	T	C	0.1978	0.1978	-0.039725	-0.039725	0.010459	0.961054	0.941553	0.980958	0.96 (0.94, 0.98)	0.0001457	1	t	c	T	C	0.1974	0.0009	0.1974	0.1968	0.1992	-0.0449	-0.0449	0.0079	0.956093	0.941403	0.971012	0.96 (0.94, 0.97)	1.249e-08	---	52.3	4.191	2	0.123
15:51010271:C:T	15:51010271	15	51010271	C	T	T	C	T	C	0.1971	0.1971	-0.0722	-0.0722	0.0161	0.930345	0.901445	0.960171	0.93 (0.9, 0.96)	7.083e-06	0.993101	T	C	T	C	0.199017	0.199017	-0.0253542	-0.0253542	0.0179657	0.974965	0.941231	1.00991	0.97 (0.94, 1.01)	0.158122	0.975358	t	c	T	C	0.198	0.198	0.001	0.1971	0.199	-0.0513	-0.0513	0.012	0.949994	0.92791	0.972602	0.95 (0.93, 0.97)	1.856e-05	--	73.5	3.771	1	0.05215	T	C	T	C	0.1978	0.1978	-0.039828	-0.039828	0.010452	0.960955	0.941469	0.980844	0.96 (0.94, 0.98)	0.00013859	1	t	c	T	C	0.1973	0.0008	0.1973	0.1968	0.199	-0.0448	-0.0448	0.0079	0.956189	0.941497	0.97111	0.96 (0.94, 0.97)	1.302e-08	---	53.4	4.294	2	0.1168
15:51013595:T:A	15:51013595	15	51013595	T	A	A	T	A	T	0.1857	0.1857	-0.0757	-0.0757	0.0164	0.927094	0.897768	0.957379	0.93 (0.9, 0.96)	4.123e-06	0.996101	A	T	A	T	0.187032	0.187032	-0.0243972	-0.0243972	0.0184072	0.975898	0.941317	1.01175	0.98 (0.94, 1.01)	0.184984	0.975523	a	t	A	T	0.1863	0.1863	0.0007	0.1857	0.187	-0.053	-0.053	0.0122	0.94838	0.925971	0.971331	0.95 (0.93, 0.97)	1.504e-05	--	76.9	4.33	1	0.03744	A	T	A	T	0.1871	0.1871	-0.041793	-0.041793	0.010684	0.959068	0.939194	0.979364	0.96 (0.94, 0.98)	9.1628e-05	1	a	t	A	T	0.1862	0.0004	0.1862	0.1857	0.187	-0.0466	-0.0466	0.0081	0.954469	0.939436	0.969743	0.95 (0.94, 0.97)	6.914e-09	---	58.4	4.806	2	0.09046
15:51015502:G:A	15:51015502	15	51015502	G	A	A	G	A	G	0.1857	0.1857	-0.0757	-0.0757	0.0164	0.927094	0.897768	0.957379	0.93 (0.9, 0.96)	4.033e-06	0.997259	A	G	A	G	0.187158	0.187158	-0.0245579	-0.0245579	0.0183928	0.975741	0.941192	1.01156	0.98 (0.94, 1.01)	0.181767	0.976522	a	g	A	G	0.1863	0.1863	0.0007	0.1857	0.1872	-0.053	-0.053	0.0122	0.94838	0.925971	0.971331	0.95 (0.93, 0.97)	1.466e-05	--	76.8	4.307	1	0.03795	A	G	A	G	0.1871	0.1871	-0.041834	-0.041834	0.010683	0.959029	0.939157	0.979321	0.96 (0.94, 0.98)	9.0102e-05	1	a	g	A	G	0.1862	0.0005	0.1862	0.1857	0.1872	-0.0467	-0.0467	0.008	0.954374	0.939526	0.969456	0.95 (0.94, 0.97)	6.632e-09	---	58.2	4.784	2	0.09147
15:51019812:C:T	15:51019812	15	51019812	C	T	T	C	T	C	0.1857	0.1857	-0.0759	-0.0759	0.0164	0.926909	0.897588	0.957187	0.93 (0.9, 0.96)	3.821e-06	0.998119	T	C	T	C	0.187193	0.187193	-0.0241704	-0.0241704	0.0183839	0.976119	0.941574	1.01193	0.98 (0.94, 1.01)	0.188545	0.977129	t	c	T	C	0.1864	0.1864	0.0007	0.1857	0.1872	-0.053	-0.053	0.0122	0.94838	0.925971	0.971331	0.95 (0.93, 0.97)	1.499e-05	--	77.3	4.409	1	0.03575	T	C	T	C	0.1871	0.1871	-0.041957	-0.041957	0.010684	0.958911	0.93904	0.979203	0.96 (0.94, 0.98)	8.6015e-05	1	t	c	T	C	0.1862	0.0005	0.1862	0.1857	0.1872	-0.0467	-0.0467	0.008	0.954374	0.939526	0.969456	0.95 (0.94, 0.97)	6.429e-09	---	58.9	4.869	2	0.08764
15:51027607:C:T	15:51027607	15	51027607	C	T	T	C	T	C	0.1859	0.1859	-0.0756	-0.0756	0.0164	0.927187	0.897857	0.957475	0.93 (0.9, 0.96)	4.172e-06	0.995953	T	C	T	C	0.187185	0.187185	-0.0242549	-0.0242549	0.018375	0.976037	0.94151	1.01183	0.98 (0.94, 1.01)	0.186789	0.978299	t	c	T	C	0.1865	0.1865	0.0006	0.1859	0.1872	-0.0528	-0.0528	0.0122	0.94857	0.926157	0.971525	0.95 (0.93, 0.97)	1.574e-05	--	77	4.346	1	0.03709	T	C	T	C	0.187	0.187	-0.042078	-0.042078	0.010684	0.958795	0.938926	0.979084	0.96 (0.94, 0.98)	8.2068e-05	1	t	c	T	C	0.1862	0.0005	0.1862	0.1859	0.1872	-0.0467	-0.0467	0.008	0.954374	0.939526	0.969456	0.95 (0.94, 0.97)	6.368e-09	---	58.2	4.785	2	0.09142
15:51034423:G:A	15:51034423	15	51034423	G	A	A	G	A	G	0.1858	0.1858	-0.076	-0.076	0.0164	0.926816	0.897498	0.957092	0.93 (0.9, 0.96)	3.766e-06	0.994417	A	G	A	G	0.187326	0.187326	-0.0242221	-0.0242221	0.0183636	0.976069	0.941562	1.01184	0.98 (0.94, 1.01)	0.187113	0.97875	a	g	A	G	0.1865	0.1865	0.0008	0.1858	0.1873	-0.053	-0.053	0.0122	0.94838	0.925971	0.971331	0.95 (0.93, 0.97)	1.457e-05	--	77.4	4.423	1	0.03546	A	G	A	G	0.1871	0.1871	-0.041584	-0.041584	0.010686	0.959269	0.939386	0.979572	0.96 (0.94, 0.98)	9.9623e-05	1	a	g	A	G	0.1863	0.0005	0.1863	0.1858	0.1873	-0.0465	-0.0465	0.008	0.954565	0.939714	0.96965	0.95 (0.94, 0.97)	7.351e-09	---	59.3	4.919	2	0.08548
15:51045564:C:T	15:51045564	15	51045564	C	T	T	C	T	C	0.1856	0.1856	-0.0773	-0.0773	0.0165	0.925612	0.896157	0.956036	0.93 (0.9, 0.96)	2.694e-06	0.993019	T	C	T	C	0.187167	0.187167	-0.0234757	-0.0234757	0.0183509	0.976798	0.942289	1.01257	0.98 (0.94, 1.01)	0.200758	0.980638	t	c	T	C	0.1863	0.1863	0.0008	0.1856	0.1872	-0.0532	-0.0532	0.0123	0.94819	0.925605	0.971327	0.95 (0.93, 0.97)	1.431e-05	--	79	4.757	1	0.02918	T	C	T	C	0.1869	0.1869	-0.041152	-0.041152	0.010691	0.959683	0.939783	0.980005	0.96 (0.94, 0.98)	0.00011851	1	t	c	T	C	0.1861	0.0005	0.1861	0.1856	0.1872	-0.0464	-0.0464	0.0081	0.95466	0.939624	0.969937	0.95 (0.94, 0.97)	8.789e-09	---	62.3	5.309	2	0.07035
15:51046997:T:C	15:51046997	15	51046997	T	C	C	T	C	T	0.1855	0.1855	-0.0777	-0.0777	0.0165	0.925242	0.895798	0.955653	0.93 (0.9, 0.96)	2.449e-06	0.992273	C	T	C	T	0.187079	0.187079	-0.0246939	-0.0246939	0.0183547	0.975609	0.941135	1.01135	0.98 (0.94, 1.01)	0.178458	0.980519	t	c	C	T	0.1862	0.8138	0.0008	0.8129	0.8145	0.054	-0.054	0.0123	0.947432	0.924865	0.97055	0.95 (0.92, 0.97)	1.075e-05	++	78.3	4.612	1	0.03174	C	T	C	T	0.1868	0.1868	-0.041073	-0.041073	0.010693	0.959759	0.939853	0.980086	0.96 (0.94, 0.98)	0.00012242	1	t	c	C	T	0.186	0.0005	0.814	0.8129	0.8145	0.0467	-0.0467	0.0081	0.954374	0.939342	0.969646	0.95 (0.94, 0.97)	7.143e-09	+++	61.9	5.244	2	0.07265
15:51048888:G:C	15:51048888	15	51048888	G	C	C	G	C	G	0.1855	0.1855	-0.0779	-0.0779	0.0165	0.925057	0.895619	0.955462	0.93 (0.9, 0.96)	2.349e-06	0.991187	C	G	C	G	0.187	0.187	-0.0248448	-0.0248448	0.018357	0.975461	0.940988	1.0112	0.98 (0.94, 1.01)	0.175872	0.980656	c	g	C	G	0.1862	0.1862	0.0007	0.1855	0.187	-0.0542	-0.0542	0.0123	0.947243	0.92468	0.970356	0.95 (0.92, 0.97)	1.005e-05	--	78.4	4.62	1	0.03159	C	G	C	G	0.1868	0.1868	-0.041072	-0.041072	0.010694	0.95976	0.939853	0.980089	0.96 (0.94, 0.98)	0.00012265	1	c	g	C	G	0.186	0.0005	0.186	0.1855	0.187	-0.0467	-0.0467	0.0081	0.954374	0.939342	0.969646	0.95 (0.94, 0.97)	6.761e-09	---	62	5.27	2	0.07172
15:51052572:C:T	15:51052572	15	51052572	C	T	T	C	T	C	0.1851	0.1851	-0.0778	-0.0778	0.0165	0.925149	0.895709	0.955558	0.93 (0.9, 0.96)	2.517e-06	0.988335	T	C	T	C	0.186705	0.186705	-0.0242748	-0.0242748	0.0183697	0.976017	0.941501	1.0118	0.98 (0.94, 1.01)	0.186301	0.980506	t	c	T	C	0.1858	0.1858	0.0008	0.1851	0.1867	-0.0539	-0.0539	0.0123	0.947527	0.924957	0.970647	0.95 (0.92, 0.97)	1.129e-05	--	78.7	4.699	1	0.03018	T	C	T	C	0.1867	0.1867	-0.041308	-0.041308	0.010734	0.959534	0.939557	0.979935	0.96 (0.94, 0.98)	0.00011896	0.99	t	c	T	C	0.1858	0.0005	0.1858	0.1851	0.1867	-0.0468	-0.0468	0.0081	0.954278	0.939248	0.969549	0.95 (0.94, 0.97)	7.151e-09	---	62.2	5.295	2	0.07082
15:51053696:C:T	15:51053696	15	51053696	C	T	T	C	T	C	0.1854	0.1854	-0.0781	-0.0781	0.0165	0.924872	0.89544	0.955271	0.92 (0.9, 0.96)	2.292e-06	0.987813	NA	NA	NA	NA	NA	NA	NA	NA	NA	NA	NA	NA	NA	NA	NA	t	c	T	C	0.1854	0.1854	0	0.1854	0.1854	-0.0781	-0.0781	0.0165	0.924872	0.89544	0.955271	0.92 (0.9, 0.96)	2.209e-06	-?	0	0	0	1	T	C	T	C	0.1868	0.1868	-0.041051	-0.041051	0.010749	0.95978	0.939771	0.980215	0.96 (0.94, 0.98)	0.00013392	0.99	t	c	T	C	0.1857	0.0002	0.1857	0.1854	0.1858	-0.0521	-0.0521	0.009	0.949234	0.932636	0.966127	0.95 (0.93, 0.97)	7.312e-09	-?-	71.7	3.54	1	0.05992
15:51057868:C:A	15:51057868	15	51057868	C	A	A	C	A	C	0.1855	0.1855	-0.0786	-0.0786	0.0166	0.92441	0.894817	0.954981	0.92 (0.89, 0.95)	2.108e-06	0.981297	A	C	A	C	0.186292	0.186292	-0.0246608	-0.0246608	0.0184383	0.975641	0.941012	1.01154	0.98 (0.94, 1.01)	0.181017	0.974908	a	c	A	C	0.1859	0.1859	0.0004	0.1855	0.1863	-0.0545	-0.0545	0.0123	0.946959	0.924402	0.970065	0.95 (0.92, 0.97)	1.016e-05	--	78.8	4.727	1	0.0297	A	C	A	C	0.186	0.186	-0.040733	-0.040733	0.010789	0.960085	0.939996	0.980604	0.96 (0.94, 0.98)	0.00015985	0.99	a	c	A	C	0.1854	0.0005	0.1854	0.185	0.1863	-0.0467	-0.0467	0.0081	0.954374	0.939342	0.969646	0.95 (0.94, 0.97)	9.052e-09	---	63.2	5.427	2	0.06629
15:59953030:T:A	15:59953030	15	59953030	T	A	A	T	A	T	0.0022	0.0022	1.1418	1.1418	0.2356	3.1324	1.97393	4.97078	3.13 (1.97, 4.97)	1.264e-06	0.439737	A	T	A	T	0.000736046	0.000736046	-0.442198	-0.442198	0.323025	0.642622	0.341186	1.21038	0.64 (0.34, 1.21)	0.167149	0.649378	a	t	A	T	0.0017	0.0017	0.0007	0.0007	0.0022	0.5918	0.5918	0.1903	1.80724	1.2446	2.62423	1.81 (1.24, 2.62)	0.001878	+-	93.6	15.696	1	7.438e-05	0	NA	NA	0	NA	NA	NA	NA	NA	NA	NA	NA	NA	NA	NA	a	t	A	T	0.0017	0.0007	0.0017	0.0007	0.0022	0.5918	0.5918	0.1903	1.80724	1.2446	2.62423	1.81 (1.24, 2.62)	0.001878	+-?	93.6	15.696	1	7.438e-05
15:63569902:C:T	15:63569902	15	63569902	C	T	T	C	T	C	0.1325	0.1325	0.1122	0.1122	0.0216	1.11874	1.07236	1.16712	1.12 (1.07, 1.17)	2.067e-07	0.724195	T	C	T	C	0.147246	0.147246	0.109908	0.109908	0.0211799	1.11618	1.07079	1.16349	1.12 (1.07, 1.16)	2.09114e-07	0.90358	t	c	T	C	0.14	0.14	0.0074	0.1325	0.1472	0.111	0.111	0.0151	1.11739	1.08481	1.15096	1.12 (1.08, 1.15)	2.104e-13	++	0	0.006	1	0.9396	T	C	T	C	0.1393	0.1393	0.039181	0.039181	0.011778	1.03996	1.01623	1.06425	1.04 (1.02, 1.06)	0.00087868	1	t	c	T	C	0.1401	0.0045	0.1401	0.1325	0.1472	0.0663	0.0663	0.0093	1.06855	1.04925	1.0882	1.07 (1.05, 1.09)	9.617e-13	+++	85.8	14.056	2	0.0008865
15:63571820:C:T	15:63571820	15	63571820	C	T	T	C	T	C	0.1303	0.1303	0.1105	0.1105	0.0218	1.11684	1.07012	1.16559	1.12 (1.07, 1.17)	3.971e-07	0.720893	T	C	T	C	0.144365	0.144365	0.107254	0.107254	0.0213357	1.11322	1.06762	1.16076	1.11 (1.07, 1.16)	4.94035e-07	0.903331	t	c	T	C	0.1375	0.1375	0.007	0.1303	0.1444	0.1088	0.1088	0.0152	1.11494	1.08221	1.14866	1.11 (1.08, 1.15)	9.466e-13	++	0	0.011	1	0.9153	T	C	T	C	0.1375	0.1375	0.038456	0.038456	0.011865	1.03921	1.01532	1.06366	1.04 (1.02, 1.06)	0.0011908	1	t	c	T	C	0.138	0.0043	0.138	0.1303	0.1444	0.065	0.065	0.0094	1.06716	1.04768	1.087	1.07 (1.05, 1.09)	3.879e-12	+++	84.9	13.283	2	0.001305
15:63595878:T:C	15:63595878	15	63595878	T	C	C	T	C	T	0.129	0.129	0.1062	0.1062	0.0219	1.11204	1.06532	1.16082	1.11 (1.07, 1.16)	1.273e-06	0.721738	C	T	C	T	0.142744	0.142744	0.101435	0.101435	0.0215445	1.10676	1.061	1.15449	1.11 (1.06, 1.15)	2.48453e-06	0.896222	t	c	C	T	0.136	0.864	0.0069	0.8573	0.871	-0.1038	0.1038	0.0154	1.10938	1.07639	1.14337	1.11 (1.08, 1.14)	1.408e-11	--	0	0.024	1	0.8767	C	T	C	T	0.1344	0.1344	0.037649	0.037649	0.012128	1.03837	1.01397	1.06335	1.04 (1.01, 1.06)	0.0019077	0.98	t	c	C	T	0.1355	0.0043	0.8645	0.8573	0.871	-0.063	0.063	0.0095	1.06503	1.04538	1.08504	1.07 (1.05, 1.09)	3.498e-11	---	82.5	11.443	2	0.003275
15:73773533:G:A	15:73773533	15	73773533	G	A	A	G	A	G	0.0051	0.0051	0.4117	0.4117	0.0669	1.50938	1.32389	1.72086	1.51 (1.32, 1.72)	7.446e-10	0.750892	A	G	A	G	0.00512744	0.00512744	-0.118482	-0.118482	0.105381	0.888268	0.722507	1.09206	0.89 (0.72, 1.09)	0.261058	0.899356	a	g	A	G	0.0051	0.0051	0	0.0051	0.0051	0.2594	0.2594	0.0565	1.29615	1.16028	1.44794	1.3 (1.16, 1.45)	4.372e-06	+-	94.5	18.041	1	2.162e-05	A	G	A	G	0.0022	0.0022	0.11628	0.11628	0.087473	1.12331	0.946327	1.33339	1.12 (0.95, 1.33)	0.18374	0.97	a	g	A	G	0.0043	0.0013	0.0043	0.0023	0.0051	0.2173	0.2173	0.0474	1.24272	1.13246	1.3637	1.24 (1.13, 1.36)	4.661e-06	+-+	90	19.93	2	4.701e-05
15:73783114:A:G	15:73783114	15	73783114	A	G	G	A	G	A	0.005	0.005	0.4041	0.4041	0.0697	1.49795	1.30668	1.71723	1.5 (1.31, 1.72)	6.749e-09	0.766795	G	A	G	A	0.00504183	0.00504183	-0.10933	-0.10933	0.10585	0.896435	0.728479	1.10311	0.9 (0.73, 1.1)	0.301814	0.905354	a	g	G	A	0.005	0.995	0	0.995	0.995	-0.2488	0.2488	0.0582	1.28249	1.14423	1.43745	1.28 (1.14, 1.44)	1.919e-05	-+	93.9	16.412	1	5.097e-05	G	A	G	A	0.0021	0.0021	0.11717	0.11717	0.089022	1.12431	0.944298	1.33864	1.12 (0.94, 1.34)	0.18812	0.97	a	g	G	A	0.0042	0.0013	0.9958	0.995	0.9978	-0.2094	0.2094	0.0487	1.23294	1.12069	1.35642	1.23 (1.12, 1.36)	1.727e-05	-+-	88.9	17.943	2	0.0001269
15:73873316:G:T	15:73873316	15	73873316	G	T	T	G	T	G	0.005	0.005	0.4176	0.4176	0.0739	1.51831	1.31358	1.75496	1.52 (1.31, 1.75)	1.581e-08	0.75679	T	G	T	G	0.00503929	0.00503929	-0.111476	-0.111476	0.105232	0.894513	0.727799	1.09942	0.89 (0.73, 1.1)	0.2896	0.914761	t	g	T	G	0.005	0.005	0	0.005	0.005	0.2429	0.2429	0.0605	1.27494	1.13238	1.43545	1.27 (1.13, 1.44)	5.928e-05	+-	94.1	16.929	1	3.88e-05	T	G	T	G	0.0021	0.0021	0.13455	0.13455	0.088037	1.14402	0.962711	1.35948	1.14 (0.96, 1.36)	0.12643	0.98	t	g	T	G	0.0041	0.0013	0.0041	0.0022	0.005	0.2081	0.2081	0.0498	1.23134	1.11683	1.35759	1.23 (1.12, 1.36)	2.976e-05	+-+	88.9	17.957	2	0.0001261
15:73877677:C:T	15:73877677	15	73877677	C	T	T	C	T	C	0.005	0.005	0.4172	0.4172	0.0734	1.51771	1.31434	1.75254	1.52 (1.31, 1.75)	1.341e-08	0.772993	T	C	T	C	0.00505052	0.00505052	-0.113557	-0.113557	0.105115	0.892653	0.726452	1.09688	0.89 (0.73, 1.1)	0.280147	0.914382	t	c	T	C	0.005	0.005	0	0.005	0.0051	0.2432	0.2432	0.0602	1.27532	1.13338	1.43504	1.28 (1.13, 1.44)	5.306e-05	+-	94.2	17.139	1	3.475e-05	T	C	T	C	0.0021	0.0021	0.13202	0.13202	0.087815	1.14113	0.960696	1.35546	1.14 (0.96, 1.36)	0.13275	0.98	t	c	T	C	0.0041	0.0013	0.0041	0.0021	0.0051	0.2077	0.2077	0.0496	1.23084	1.11682	1.35651	1.23 (1.12, 1.36)	2.867e-05	+-+	89	18.23	2	0.00011
15:92949078:C:T	15:92949078	15	92949078	C	T	T	C	T	C	0.0011	0.0011	-0.9057	-0.9057	0.137	0.404259	0.30906	0.528781	0.4 (0.31, 0.53)	3.765e-11	0.575765	T	C	T	C	0.000799301	0.000799301	0.0242951	0.0242951	0.280098	1.02459	0.591735	1.77409	1.02 (0.59, 1.77)	0.930892	0.778245	t	c	T	C	0.001	0.001	0.0001	0.0008	0.0011	-0.7262	-0.7262	0.1231	0.483744	0.380041	0.615744	0.48 (0.38, 0.62)	3.623e-09	-+	88.8	8.896	1	0.002858	0	NA	NA	0	NA	NA	NA	NA	NA	NA	NA	NA	NA	NA	NA	t	c	T	C	0.001	0.0001	0.001	0.0008	0.0011	-0.7262	-0.7262	0.1231	0.483744	0.380041	0.615744	0.48 (0.38, 0.62)	3.623e-09	-+?	88.8	8.896	1	0.002858
16:7440789:A:G	16:7440789	16	7440789	A	G	G	A	G	A	0.0014	0.0014	1.7413	1.7413	0.3418	5.70475	2.91938	11.1476	5.7 (2.92, 11.15)	3.498e-07	0.434816	G	A	G	A	0.000522081	0.000522081	0.549421	0.549421	0.372239	1.73225	0.83513	3.59308	1.73 (0.84, 3.59)	0.126778	0.779801	a	g	G	A	0.001	0.999	0.0004	0.9986	0.9995	-1.1961	1.1961	0.2518	3.30719	2.01894	5.41747	3.31 (2.02, 5.42)	2.026e-06	--	82	5.562	1	0.01835	0	NA	NA	0	NA	NA	NA	NA	NA	NA	NA	NA	NA	NA	NA	a	g	G	A	0.001	0.0004	0.999	0.9986	0.9995	-1.1961	1.1961	0.2518	3.30719	2.01894	5.41747	3.31 (2.02, 5.42)	2.026e-06	--?	82	5.562	1	0.01835
16:19706199:A:G	16:19706199	16	19706199	A	G	G	A	G	A	0.1887	0.1887	-0.0758	-0.0758	0.0168	0.927002	0.896974	0.958034	0.93 (0.9, 0.96)	6.296e-06	0.943137	G	A	G	A	0.175503	0.175503	-0.0625158	-0.0625158	0.0192148	0.939398	0.904677	0.975452	0.94 (0.9, 0.98)	0.00113437	0.946891	a	g	G	A	0.183	0.817	0.0065	0.8113	0.8245	0.07	-0.07	0.0126	0.932394	0.909649	0.955707	0.93 (0.91, 0.96)	3.056e-08	++	0	0.271	1	0.6027	G	A	G	A	0.1778	0.1778	-0.0029421	-0.0029421	0.010864	0.997062	0.976056	1.01852	1 (0.98, 1.02)	0.78654	0.99	a	g	G	A	0.1799	0.005	0.8201	0.8113	0.8245	0.0314	-0.0314	0.0082	0.969088	0.953637	0.984789	0.97 (0.95, 0.98)	0.0001367	+++	87.9	16.469	2	0.0002654
16:19707731:G:C	16:19707731	16	19707731	G	C	C	G	C	G	0.1867	0.1867	-0.0769	-0.0769	0.0168	0.925982	0.895988	0.956981	0.93 (0.9, 0.96)	4.745e-06	0.949605	C	G	C	G	0.173005	0.173005	-0.0590426	-0.0590426	0.0192844	0.942667	0.907701	0.978979	0.94 (0.91, 0.98)	0.00219243	0.949518	c	g	C	G	0.1808	0.1808	0.0068	0.173	0.1867	-0.0692	-0.0692	0.0127	0.93314	0.910199	0.956659	0.93 (0.91, 0.96)	4.695e-08	--	0	0.487	1	0.485	C	G	C	G	0.1754	0.1754	-0.0033847	-0.0033847	0.010914	0.996621	0.975528	1.01817	1 (0.98, 1.02)	0.75648	0.99	c	g	C	G	0.1777	0.0052	0.1777	0.173	0.1867	-0.0314	-0.0314	0.0083	0.969088	0.95345	0.984982	0.97 (0.95, 0.98)	0.0001444	---	87.5	15.979	2	0.000339
16:19708196:A:G	16:19708196	16	19708196	A	G	G	A	G	A	0.1869	0.1869	-0.0767	-0.0767	0.0168	0.926168	0.896167	0.957172	0.93 (0.9, 0.96)	4.988e-06	0.950249	G	A	G	A	0.173376	0.173376	-0.0600914	-0.0600914	0.0192692	0.941678	0.906777	0.977924	0.94 (0.91, 0.98)	0.00180998	0.949212	a	g	G	A	0.1811	0.8189	0.0067	0.8131	0.8266	0.0695	-0.0695	0.0127	0.93286	0.909926	0.956372	0.93 (0.91, 0.96)	4.006e-08	++	0	0.422	1	0.5159	G	A	G	A	0.1755	0.1755	-0.003122	-0.003122	0.010913	0.996883	0.975786	1.01844	1 (0.98, 1.02)	0.77481	0.99	a	g	G	A	0.1778	0.0052	0.8222	0.8131	0.8266	0.0314	-0.0314	0.0083	0.969088	0.95345	0.984982	0.97 (0.95, 0.98)	0.0001441	+++	87.7	16.202	2	0.0003032
16:19709105:G:C	16:19709105	16	19709105	G	C	C	G	C	G	0.1867	0.1867	-0.0771	-0.0771	0.0168	0.925797	0.895809	0.956789	0.93 (0.9, 0.96)	4.368e-06	0.952606	C	G	C	G	0.17286	0.17286	-0.0590644	-0.0590644	0.0192877	0.942646	0.907676	0.978964	0.94 (0.91, 0.98)	0.002188	0.949779	c	g	C	G	0.1807	0.1807	0.0069	0.1729	0.1867	-0.0693	-0.0693	0.0127	0.933047	0.910108	0.956564	0.93 (0.91, 0.96)	4.452e-08	--	0	0.497	1	0.4807	C	G	C	G	0.1755	0.1755	-0.0033885	-0.0033885	0.010915	0.996617	0.975523	1.01817	1 (0.98, 1.02)	0.75622	0.99	c	g	C	G	0.1777	0.0052	0.1777	0.1729	0.1867	-0.0315	-0.0315	0.0083	0.968991	0.953355	0.984883	0.97 (0.95, 0.98)	0.0001407	---	87.5	16.043	2	0.0003283
16:19709459:C:T	16:19709459	16	19709459	C	T	T	C	T	C	0.1818	0.1818	-0.0828	-0.0828	0.0169	0.920535	0.890543	0.951538	0.92 (0.89, 0.95)	1.031e-06	0.953494	T	C	T	C	0.168312	0.168312	-0.0611424	-0.0611424	0.0195009	0.940689	0.905413	0.97734	0.94 (0.91, 0.98)	0.00170896	0.948115	t	c	T	C	0.176	0.176	0.0067	0.1683	0.1818	-0.0735	-0.0735	0.0128	0.929136	0.906116	0.952741	0.93 (0.91, 0.95)	8.618e-09	--	0	0.704	1	0.4013	T	C	T	C	0.1739	0.1739	-0.002401	-0.002401	0.010948	0.997602	0.976423	1.01924	1 (0.98, 1.02)	0.82641	0.99	t	c	T	C	0.1748	0.0045	0.1748	0.1683	0.1818	-0.0325	-0.0325	0.0083	0.968022	0.952402	0.983899	0.97 (0.95, 0.98)	9.131e-05	---	89.2	18.574	2	9.261e-05
16:19709751:C:T	16:19709751	16	19709751	C	T	T	C	T	C	0.1801	0.1801	-0.0825	-0.0825	0.017	0.920811	0.890636	0.95201	0.92 (0.89, 0.95)	1.248e-06	0.951338	T	C	T	C	0.167039	0.167039	-0.0605735	-0.0605735	0.0195475	0.941225	0.905845	0.977986	0.94 (0.91, 0.98)	0.00193506	0.94934	t	c	T	C	0.1745	0.1745	0.0065	0.167	0.1801	-0.0731	-0.0731	0.0128	0.929508	0.906478	0.953122	0.93 (0.91, 0.95)	1.231e-08	--	0	0.716	1	0.3973	T	C	T	C	0.1732	0.1732	-0.00304	-0.00304	0.010992	0.996965	0.975715	1.01868	1 (0.98, 1.02)	0.78212	0.99	t	c	T	C	0.1737	0.0043	0.1737	0.167	0.1801	-0.0327	-0.0327	0.0083	0.967829	0.952212	0.983702	0.97 (0.95, 0.98)	9.007e-05	---	88.8	17.896	2	0.00013
16:19709779:T:C	16:19709779	16	19709779	T	C	C	T	C	T	0.1818	0.1818	-0.0823	-0.0823	0.017	0.920996	0.890814	0.9522	0.92 (0.89, 0.95)	1.211e-06	0.952463	C	T	C	T	0.168481	0.168481	-0.0608899	-0.0608899	0.0194941	0.940927	0.905654	0.977574	0.94 (0.91, 0.98)	0.00177952	0.947871	t	c	C	T	0.176	0.824	0.0066	0.8182	0.8315	0.0731	-0.0731	0.0128	0.929508	0.906478	0.953122	0.93 (0.91, 0.95)	1.187e-08	++	0	0.685	1	0.4078	C	T	C	T	0.1737	0.1737	-0.0028294	-0.0028294	0.01097	0.997175	0.975963	1.01885	1 (0.98, 1.02)	0.79648	0.99	t	c	C	T	0.1747	0.0045	0.8253	0.8182	0.8315	0.0325	-0.0325	0.0083	0.968022	0.952402	0.983899	0.97 (0.95, 0.98)	9.458e-05	+++	88.9	18.018	2	0.0001223
16:19710014:T:C	16:19710014	16	19710014	T	C	C	T	C	T	0.1867	0.1867	-0.0771	-0.0771	0.0168	0.925797	0.895809	0.956789	0.93 (0.9, 0.96)	4.237e-06	0.954686	C	T	C	T	0.172913	0.172913	-0.0592886	-0.0592886	0.019285	0.942435	0.907477	0.978739	0.94 (0.91, 0.98)	0.00210134	0.949838	t	c	C	T	0.1808	0.8192	0.0068	0.8133	0.8271	0.0694	-0.0694	0.0127	0.932953	0.910017	0.956468	0.93 (0.91, 0.96)	4.258e-08	++	0	0.485	1	0.4862	C	T	C	T	0.1755	0.1755	-0.0030989	-0.0030989	0.010913	0.996906	0.975809	1.01846	1 (0.98, 1.02)	0.77643	0.99	t	c	C	T	0.1777	0.0052	0.8223	0.8133	0.8271	0.0314	-0.0314	0.0083	0.969088	0.95345	0.984982	0.97 (0.95, 0.98)	0.0001496	+++	87.7	16.216	2	0.0003011
16:19710702:A:G	16:19710702	16	19710702	A	G	G	A	G	A	0.1867	0.1867	-0.077	-0.077	0.0168	0.92589	0.895899	0.956885	0.93 (0.9, 0.96)	4.314e-06	0.956171	G	A	G	A	0.173131	0.173131	-0.0618825	-0.0618825	0.0191811	0.939993	0.90531	0.976005	0.94 (0.91, 0.98)	0.00124869	0.958177	a	g	G	A	0.1808	0.8192	0.0067	0.8133	0.8269	0.0704	-0.0704	0.0126	0.932021	0.909286	0.955325	0.93 (0.91, 0.96)	2.497e-08	++	0	0.352	1	0.5533	G	A	G	A	0.1754	0.1754	-0.0026946	-0.0026946	0.010913	0.997309	0.976204	1.01887	1 (0.98, 1.02)	0.80498	0.99	a	g	G	A	0.1777	0.0052	0.8223	0.8133	0.8269	0.0316	-0.0316	0.0083	0.968894	0.95326	0.984785	0.97 (0.95, 0.98)	0.0001284	+++	88.1	16.811	2	0.0002236
16:19711351:C:T	16:19711351	16	19711351	C	T	T	C	T	C	0.182	0.182	-0.0825	-0.0825	0.0169	0.920811	0.89081	0.951823	0.92 (0.89, 0.95)	1.044e-06	0.957487	T	C	T	C	0.168606	0.168606	-0.0636201	-0.0636201	0.0193937	0.938361	0.903362	0.974717	0.94 (0.9, 0.97)	0.0010313	0.956097	t	c	T	C	0.1762	0.1762	0.0066	0.1686	0.182	-0.0744	-0.0744	0.0127	0.9283	0.905478	0.951698	0.93 (0.91, 0.95)	5.362e-09	--	0	0.539	1	0.463	T	C	T	C	0.174	0.174	-0.0025782	-0.0025782	0.010947	0.997425	0.976252	1.01906	1 (0.98, 1.02)	0.8138	0.99	t	c	T	C	0.1749	0.0045	0.1749	0.1686	0.182	-0.0331	-0.0331	0.0083	0.967442	0.951831	0.983309	0.97 (0.95, 0.98)	6.847e-05	---	89.4	18.795	2	8.295e-05
16:19711439:T:C	16:19711439	16	19711439	T	C	C	T	C	T	0.1823	0.1823	-0.0831	-0.0831	0.0169	0.920259	0.890276	0.951252	0.92 (0.89, 0.95)	8.488e-07	0.957888	C	T	C	T	0.16917	0.16917	-0.0648954	-0.0648954	0.0193702	0.937165	0.902252	0.97343	0.94 (0.9, 0.97)	0.000803087	0.956188	t	c	C	T	0.1766	0.8234	0.0065	0.8177	0.8308	0.0752	-0.0752	0.0127	0.927558	0.904754	0.950936	0.93 (0.9, 0.95)	3.469e-09	++	0	0.502	1	0.4788	C	T	C	T	0.174	0.174	-0.0024893	-0.0024893	0.010946	0.997514	0.976341	1.01915	1 (0.98, 1.02)	0.82011	0.99	t	c	C	T	0.1751	0.0044	0.8249	0.8177	0.8308	0.0334	-0.0334	0.0083	0.967152	0.951545	0.983014	0.97 (0.95, 0.98)	5.737e-05	+++	89.6	19.267	2	6.55e-05
16:19711469:G:A	16:19711469	16	19711469	G	A	A	G	A	G	0.1865	0.1865	-0.0773	-0.0773	0.0167	0.925612	0.895805	0.956411	0.93 (0.9, 0.96)	3.919e-06	0.958263	A	G	A	G	0.172924	0.172924	-0.0617251	-0.0617251	0.0191869	0.940141	0.905443	0.97617	0.94 (0.91, 0.98)	0.00128937	0.958281	a	g	A	G	0.1806	0.1806	0.0067	0.1729	0.1865	-0.0706	-0.0706	0.0126	0.931835	0.909104	0.955134	0.93 (0.91, 0.96)	2.1e-08	--	0	0.375	1	0.5403	A	G	A	G	0.1754	0.1754	-0.0028309	-0.0028309	0.010914	0.997173	0.976069	1.01873	1 (0.98, 1.02)	0.79534	0.99	a	g	A	G	0.1776	0.0051	0.1776	0.1729	0.1865	-0.0319	-0.0319	0.0082	0.968603	0.95316	0.984297	0.97 (0.95, 0.98)	0.0001109	---	88.2	16.901	2	0.0002138
16:19713882:A:G	16:19713882	16	19713882	A	G	G	A	G	A	0.1865	0.1865	-0.0775	-0.0775	0.0167	0.925427	0.895626	0.956219	0.93 (0.9, 0.96)	3.466e-06	0.963038	G	A	G	A	0.172939	0.172939	-0.0612858	-0.0612858	0.0191792	0.940554	0.905854	0.976584	0.94 (0.91, 0.98)	0.00139007	0.958487	a	g	G	A	0.1807	0.8193	0.0067	0.8135	0.8271	0.0705	-0.0705	0.0126	0.931928	0.909195	0.955229	0.93 (0.91, 0.96)	2.165e-08	++	0	0.407	1	0.5237	G	A	G	A	0.1756	0.1756	-0.0022516	-0.0022516	0.010908	0.997751	0.976646	1.01931	1 (0.98, 1.02)	0.83646	0.99	a	g	G	A	0.1777	0.0051	0.8223	0.8135	0.8271	0.0315	-0.0315	0.0082	0.968991	0.953542	0.98469	0.97 (0.95, 0.98)	0.0001329	+++	88.4	17.189	2	0.0001851
16:19714903:A:G	16:19714903	16	19714903	A	G	G	A	G	A	0.1823	0.1823	-0.0832	-0.0832	0.0168	0.920167	0.890361	0.950971	0.92 (0.89, 0.95)	7.747e-07	0.964136	NA	NA	NA	NA	NA	NA	NA	NA	NA	NA	NA	NA	NA	NA	NA	a	g	G	A	0.1823	0.8177	0	0.8177	0.8177	0.0832	-0.0832	0.0168	0.920167	0.890361	0.950971	0.92 (0.89, 0.95)	7.331e-07	+?	0	0	0	1	G	A	G	A	0.1742	0.1742	-0.0021124	-0.0021124	0.01094	0.99789	0.97672	1.01952	1 (0.98, 1.02)	0.84689	0.99	a	g	G	A	0.1766	0.0037	0.8234	0.8177	0.8258	0.0263	-0.0263	0.0092	0.974043	0.956636	0.991766	0.97 (0.96, 0.99)	0.00418	+?+	93.9	16.359	1	5.24e-05
16:19718725:T:A	16:19718725	16	19718725	T	A	A	T	A	T	0.1821	0.1821	-0.0821	-0.0821	0.0168	0.92118	0.891341	0.952017	0.92 (0.89, 0.95)	1.029e-06	0.966141	A	T	A	T	0.16888	0.16888	-0.065005	-0.065005	0.0193954	0.937063	0.902109	0.973371	0.94 (0.9, 0.97)	0.000799172	0.954231	a	t	A	T	0.1764	0.1764	0.0065	0.1689	0.1821	-0.0748	-0.0748	0.0127	0.927929	0.905116	0.951317	0.93 (0.91, 0.95)	3.904e-09	--	0	0.444	1	0.5053	A	T	A	T	0.1738	0.1738	-0.0026349	-0.0026349	0.010952	0.997369	0.976187	1.01901	1 (0.98, 1.02)	0.80988	0.99	a	t	A	T	0.1749	0.0045	0.1749	0.1689	0.1821	-0.0334	-0.0334	0.0083	0.967152	0.951545	0.983014	0.97 (0.95, 0.98)	5.63e-05	---	89.4	18.949	2	7.677e-05
16:19719946:C:A	16:19719946	16	19719946	C	A	A	C	A	C	0.1804	0.1804	-0.0812	-0.0812	0.0168	0.922009	0.892144	0.952875	0.92 (0.89, 0.95)	1.389e-06	0.969858	A	C	A	C	0.167286	0.167286	-0.0635121	-0.0635121	0.0194295	0.938463	0.903396	0.97489	0.94 (0.9, 0.97)	0.00107452	0.958366	a	c	A	C	0.1748	0.1748	0.0065	0.1673	0.1804	-0.0736	-0.0736	0.0127	0.929043	0.906203	0.952459	0.93 (0.91, 0.95)	6.866e-09	--	0	0.474	1	0.4911	A	C	A	C	0.1737	0.1737	-0.0030259	-0.0030259	0.010953	0.996979	0.975804	1.01861	1 (0.98, 1.02)	0.78235	0.99	a	c	A	C	0.1741	0.0043	0.1741	0.1673	0.1804	-0.0331	-0.0331	0.0083	0.967442	0.951831	0.983309	0.97 (0.95, 0.98)	6.551e-05	---	89	18.186	2	0.0001124
16:19720162:G:T	16:19720162	16	19720162	G	T	T	G	T	G	0.1815	0.1815	-0.083	-0.083	0.0168	0.920351	0.890539	0.951161	0.92 (0.89, 0.95)	7.879e-07	0.970305	T	G	T	G	0.167981	0.167981	-0.0633761	-0.0633761	0.0194057	0.93859	0.903561	0.974977	0.94 (0.9, 0.97)	0.00108595	0.957687	t	g	T	G	0.1757	0.1757	0.0067	0.168	0.1815	-0.0746	-0.0746	0.0127	0.928115	0.905297	0.951507	0.93 (0.91, 0.95)	4.285e-09	--	0	0.585	1	0.4445	T	G	T	G	0.1737	0.1737	-0.0032077	-0.0032077	0.010954	0.996797	0.975624	1.01843	1 (0.98, 1.02)	0.76965	0.99	t	g	T	G	0.1745	0.0045	0.1745	0.168	0.1815	-0.0337	-0.0337	0.0083	0.966862	0.95126	0.982719	0.97 (0.95, 0.98)	4.966e-05	---	89.3	18.699	2	8.702e-05
16:19720258:A:G	16:19720258	16	19720258	A	G	G	A	G	A	0.1814	0.1814	-0.0823	-0.0823	0.0168	0.920996	0.891163	0.951827	0.92 (0.89, 0.95)	9.537e-07	0.970395	G	A	G	A	0.167984	0.167984	-0.0637038	-0.0637038	0.0194079	0.938283	0.903261	0.974662	0.94 (0.9, 0.97)	0.00102423	0.957532	a	g	G	A	0.1757	0.8243	0.0066	0.8186	0.832	0.0743	-0.0743	0.0127	0.928393	0.905569	0.951793	0.93 (0.91, 0.95)	4.853e-09	++	0	0.525	1	0.4688	G	A	G	A	0.1738	0.1738	-0.0031858	-0.0031858	0.010949	0.996819	0.975655	1.01844	1 (0.98, 1.02)	0.77107	0.99	a	g	G	A	0.1745	0.0044	0.8255	0.8186	0.832	0.0335	-0.0335	0.0083	0.967055	0.95145	0.982916	0.97 (0.95, 0.98)	5.317e-05	+++	89.2	18.525	2	9.491e-05
16:19721515:A:G	16:19721515	16	19721515	A	G	G	A	G	A	0.1818	0.1818	-0.0826	-0.0826	0.0168	0.920719	0.890896	0.951541	0.92 (0.89, 0.95)	8.55e-07	0.9714	G	A	G	A	0.16855	0.16855	-0.064335	-0.064335	0.0193809	0.937691	0.902739	0.973996	0.94 (0.9, 0.97)	0.000897106	0.957183	a	g	G	A	0.1761	0.8239	0.0066	0.8182	0.8314	0.0748	-0.0748	0.0127	0.927929	0.905116	0.951317	0.93 (0.91, 0.95)	3.875e-09	++	0	0.507	1	0.4764	G	A	G	A	0.1738	0.1738	-0.0027485	-0.0027485	0.010949	0.997255	0.976082	1.01889	1 (0.98, 1.02)	0.8018	0.99	a	g	G	A	0.1748	0.0044	0.8252	0.8182	0.8314	0.0335	-0.0335	0.0083	0.967055	0.95145	0.982916	0.97 (0.95, 0.98)	5.422e-05	+++	89.5	18.961	2	7.632e-05
16:19721731:A:G	16:19721731	16	19721731	A	G	G	A	G	A	0.1822	0.1822	-0.0832	-0.0832	0.0168	0.920167	0.890361	0.950971	0.92 (0.89, 0.95)	6.915e-07	0.971386	G	A	G	A	0.169045	0.169045	-0.0656168	-0.0656168	0.0193631	0.93649	0.901614	0.972714	0.94 (0.9, 0.97)	0.000698226	0.956883	a	g	G	A	0.1766	0.8234	0.0065	0.8178	0.831	0.0756	-0.0756	0.0127	0.927187	0.904392	0.950556	0.93 (0.9, 0.95)	2.5e-09	++	0	0.47	1	0.4928	G	A	G	A	0.1738	0.1738	-0.002675	-0.002675	0.010949	0.997329	0.976154	1.01896	1 (0.98, 1.02)	0.80698	0.99	a	g	G	A	0.1749	0.0045	0.8251	0.8178	0.831	0.0338	-0.0338	0.0083	0.966765	0.951165	0.982621	0.97 (0.95, 0.98)	4.514e-05	+++	89.7	19.427	2	6.045e-05
16:19721755:C:T	16:19721755	16	19721755	C	T	T	C	T	C	0.1818	0.1818	-0.0828	-0.0828	0.0168	0.920535	0.890717	0.951351	0.92 (0.89, 0.95)	8.181e-07	0.971608	NA	NA	NA	NA	NA	NA	NA	NA	NA	NA	NA	NA	NA	NA	NA	t	c	T	C	0.1818	0.1818	0	0.1818	0.1818	-0.0828	-0.0828	0.0168	0.920535	0.890717	0.951351	0.92 (0.89, 0.95)	8.283e-07	-?	0	0	0	1	T	C	T	C	0.1738	0.1738	-0.002706	-0.002706	0.01095	0.997298	0.976122	1.01893	1 (0.98, 1.02)	0.80481	0.99	t	c	T	C	0.1761	0.0037	0.1761	0.1737	0.1818	-0.0266	-0.0266	0.0092	0.973751	0.956349	0.991469	0.97 (0.96, 0.99)	0.003753	-?-	93.7	15.952	1	6.496e-05
16:19721806:C:T	16:19721806	16	19721806	C	T	T	C	T	C	0.1806	0.1806	-0.0818	-0.0818	0.0168	0.921456	0.891609	0.952303	0.92 (0.89, 0.95)	1.134e-06	0.972268	T	C	T	C	0.167418	0.167418	-0.0636549	-0.0636549	0.0194209	0.938329	0.903283	0.974735	0.94 (0.9, 0.97)	0.00104153	0.958643	t	c	T	C	0.175	0.175	0.0065	0.1674	0.1806	-0.074	-0.074	0.0127	0.928672	0.905841	0.952078	0.93 (0.91, 0.95)	5.651e-09	--	0	0.499	1	0.4798	T	C	T	C	0.1735	0.1735	-0.0030161	-0.0030161	0.010957	0.996988	0.975806	1.01863	1 (0.98, 1.02)	0.78311	0.99	t	c	T	C	0.1741	0.0043	0.1741	0.1674	0.1806	-0.0333	-0.0333	0.0083	0.967248	0.95164	0.983112	0.97 (0.95, 0.98)	5.976e-05	---	89.1	18.416	2	0.0001002
16:19722002:G:A	16:19722002	16	19722002	G	A	A	G	A	G	0.1863	0.1863	-0.0765	-0.0765	0.0166	0.926353	0.896698	0.956988	0.93 (0.9, 0.96)	4.177e-06	0.971679	A	G	A	G	0.172951	0.172951	-0.0624144	-0.0624144	0.0191747	0.939493	0.90484	0.975474	0.94 (0.9, 0.98)	0.00112836	0.958955	a	g	A	G	0.1806	0.1806	0.0066	0.173	0.1863	-0.0705	-0.0705	0.0126	0.931928	0.909195	0.955229	0.93 (0.91, 0.96)	1.969e-08	--	0	0.308	1	0.5786	A	G	A	G	0.1754	0.1754	-0.0030486	-0.0030486	0.01091	0.996956	0.975864	1.0185	1 (0.98, 1.02)	0.7799	0.99	a	g	A	G	0.1776	0.0051	0.1776	0.173	0.1863	-0.0321	-0.0321	0.0082	0.96841	0.95297	0.9841	0.97 (0.95, 0.98)	9.841e-05	---	88.1	16.744	2	0.0002312
16:19722309:A:C	16:19722309	16	19722309	A	C	C	A	C	A	0.1864	0.1864	-0.0772	-0.0772	0.0166	0.925705	0.896071	0.956319	0.93 (0.9, 0.96)	3.413e-06	0.971788	C	A	C	A	0.172916	0.172916	-0.0620204	-0.0620204	0.0191771	0.939864	0.905193	0.975863	0.94 (0.91, 0.98)	0.00121468	0.958985	a	c	C	A	0.1806	0.8194	0.0067	0.8136	0.8271	0.0707	-0.0707	0.0126	0.931741	0.909013	0.955038	0.93 (0.91, 0.96)	1.772e-08	++	0	0.358	1	0.5495	C	A	C	A	0.1753	0.1753	-0.0030676	-0.0030676	0.010915	0.996937	0.975836	1.01849	1 (0.98, 1.02)	0.77868	0.99	a	c	C	A	0.1776	0.0051	0.8224	0.8136	0.8271	0.0322	-0.0322	0.0082	0.968313	0.952875	0.984001	0.97 (0.95, 0.98)	9.289e-05	+++	88.2	16.89	2	0.0002149
16:19722366:T:C	16:19722366	16	19722366	T	C	C	T	C	T	0.1806	0.1806	-0.0812	-0.0812	0.0168	0.922009	0.892144	0.952875	0.92 (0.89, 0.95)	1.364e-06	0.972601	C	T	C	T	0.167447	0.167447	-0.0634305	-0.0634305	0.0194189	0.938539	0.903489	0.97495	0.94 (0.9, 0.97)	0.00108381	0.958589	t	c	C	T	0.175	0.825	0.0065	0.8194	0.8326	0.0736	-0.0736	0.0127	0.929043	0.906203	0.952459	0.93 (0.91, 0.95)	6.939e-09	++	0	0.479	1	0.4889	C	T	C	T	0.1736	0.1736	-0.0029891	-0.0029891	0.010951	0.997015	0.975843	1.01865	1 (0.98, 1.02)	0.7849	0.99	t	c	C	T	0.1741	0.0043	0.8259	0.8194	0.8326	0.0331	-0.0331	0.0083	0.967442	0.951831	0.983309	0.97 (0.95, 0.98)	6.65e-05	+++	89	18.197	2	0.0001118
16:19723112:C:T	16:19723112	16	19723112	C	T	T	C	T	C	0.1818	0.1818	-0.0831	-0.0831	0.0168	0.920259	0.89045	0.951066	0.92 (0.89, 0.95)	7.286e-07	0.972626	T	C	T	C	0.168509	0.168509	-0.0643853	-0.0643853	0.0193829	0.937644	0.90269	0.97395	0.94 (0.9, 0.97)	0.000889856	0.957185	t	c	T	C	0.1761	0.1761	0.0066	0.1685	0.1818	-0.0751	-0.0751	0.0127	0.927651	0.904845	0.951032	0.93 (0.9, 0.95)	3.35e-09	--	0	0.532	1	0.4656	T	C	T	C	0.1738	0.1738	-0.0026006	-0.0026006	0.01095	0.997403	0.976225	1.01904	1 (0.98, 1.02)	0.81227	0.99	t	c	T	C	0.1747	0.0045	0.1747	0.1685	0.1818	-0.0335	-0.0335	0.0083	0.967055	0.95145	0.982916	0.97 (0.95, 0.98)	5.296e-05	---	89.6	19.218	2	6.711e-05
16:19724020:A:G	16:19724020	16	19724020	A	G	G	A	G	A	0.1814	0.1814	-0.082	-0.082	0.0168	0.921272	0.89143	0.952113	0.92 (0.89, 0.95)	1.004e-06	0.973713	G	A	G	A	0.168109	0.168109	-0.063834	-0.063834	0.0193982	0.938161	0.903161	0.974517	0.94 (0.9, 0.97)	0.000994255	0.957834	a	g	G	A	0.1757	0.8243	0.0066	0.8186	0.8319	0.0742	-0.0742	0.0127	0.928486	0.905659	0.951888	0.93 (0.91, 0.95)	5.099e-09	++	0	0.501	1	0.479	G	A	G	A	0.1737	0.1737	-0.0031576	-0.0031576	0.010947	0.996847	0.975687	1.01847	1 (0.98, 1.02)	0.77301	0.99	a	g	G	A	0.1745	0.0044	0.8255	0.8186	0.8319	0.0334	-0.0334	0.0083	0.967152	0.951545	0.983014	0.97 (0.95, 0.98)	5.482e-05	+++	89.2	18.462	2	9.795e-05
16:19724313:A:G	16:19724313	16	19724313	A	G	G	A	G	A	0.1863	0.1863	-0.0767	-0.0767	0.0166	0.926168	0.896519	0.956797	0.93 (0.9, 0.96)	3.929e-06	0.973493	G	A	G	A	0.172948	0.172948	-0.0619934	-0.0619934	0.0191758	0.939889	0.905219	0.975887	0.94 (0.91, 0.98)	0.00121976	0.958788	a	g	G	A	0.1806	0.8194	0.0066	0.8137	0.8271	0.0704	-0.0704	0.0126	0.932021	0.909286	0.955325	0.93 (0.91, 0.96)	2.031e-08	++	0	0.336	1	0.562	G	A	G	A	0.1754	0.1754	-0.0030554	-0.0030554	0.010908	0.996949	0.975861	1.01849	1 (0.98, 1.02)	0.77941	0.99	a	g	G	A	0.1776	0.0051	0.8224	0.8137	0.8271	0.032	-0.032	0.0082	0.968507	0.953065	0.984198	0.97 (0.95, 0.98)	9.981e-05	+++	88.1	16.739	2	0.0002319
16:19725130:C:T	16:19725130	16	19725130	C	T	T	C	T	C	0.1817	0.1817	-0.0818	-0.0818	0.0168	0.921456	0.891609	0.952303	0.92 (0.89, 0.95)	1.06e-06	0.974274	T	C	T	C	0.168555	0.168555	-0.0637755	-0.0637755	0.0193819	0.938216	0.903243	0.974543	0.94 (0.9, 0.97)	0.000995159	0.95699	t	c	T	C	0.1761	0.1761	0.0065	0.1686	0.1817	-0.0741	-0.0741	0.0127	0.928579	0.90575	0.951983	0.93 (0.91, 0.95)	5.396e-09	--	0	0.494	1	0.4822	T	C	T	C	0.1738	0.1738	-0.0026527	-0.0026527	0.010941	0.997351	0.976191	1.01897	1 (0.98, 1.02)	0.80843	0.99	t	c	T	C	0.1747	0.0044	0.1747	0.1686	0.1817	-0.0331	-0.0331	0.0083	0.967442	0.951831	0.983309	0.97 (0.95, 0.98)	6.534e-05	---	89.3	18.652	2	8.906e-05
16:19727998:A:G	16:19727998	16	19727998	A	G	G	A	G	A	0.1824	0.1824	-0.0806	-0.0806	0.0167	0.922563	0.892854	0.95326	0.92 (0.89, 0.95)	1.433e-06	0.976401	G	A	G	A	0.169873	0.169873	-0.0657265	-0.0657265	0.0191986	0.936387	0.901806	0.972294	0.94 (0.9, 0.97)	0.000614728	0.967993	a	g	G	A	0.177	0.823	0.0062	0.8176	0.8301	0.0742	-0.0742	0.0126	0.928486	0.905837	0.951701	0.93 (0.91, 0.95)	3.901e-09	++	0	0.342	1	0.5589	G	A	G	A	0.1748	0.1748	-0.0017608	-0.0017608	0.010867	0.998241	0.977204	1.01973	1 (0.98, 1.02)	0.87128	1	a	g	G	A	0.1757	0.0042	0.8243	0.8176	0.8301	0.0327	-0.0327	0.0082	0.967829	0.952398	0.983509	0.97 (0.95, 0.98)	7.236e-05	+++	89.6	19.292	2	6.468e-05
16:19728455:A:G	16:19728455	16	19728455	A	G	G	A	G	A	0.1863	0.1863	-0.077	-0.077	0.0166	0.92589	0.89625	0.95651	0.93 (0.9, 0.96)	3.466e-06	0.976865	G	A	G	A	0.172913	0.172913	-0.0640591	-0.0640591	0.0190552	0.93795	0.903565	0.973643	0.94 (0.9, 0.97)	0.00077053	0.969934	a	g	G	A	0.1805	0.8195	0.0066	0.8137	0.8271	0.0714	-0.0714	0.0125	0.931089	0.908555	0.954183	0.93 (0.91, 0.95)	1.158e-08	++	0	0.262	1	0.6086	G	A	G	A	0.1758	0.1758	-0.0022408	-0.0022408	0.010844	0.997762	0.976779	1.0192	1 (0.98, 1.02)	0.83629	1	a	g	G	A	0.1778	0.0049	0.8222	0.8137	0.8271	0.0319	-0.0319	0.0082	0.968603	0.95316	0.984297	0.97 (0.95, 0.98)	9.93e-05	+++	88.7	17.71	2	0.0001426
16:19728722:C:T	16:19728722	16	19728722	C	T	T	C	T	C	0.1863	0.1863	-0.0771	-0.0771	0.0166	0.925797	0.89616	0.956414	0.93 (0.9, 0.96)	3.399e-06	0.976825	T	C	T	C	0.172898	0.172898	-0.0636308	-0.0636308	0.0190559	0.938351	0.903951	0.974061	0.94 (0.9, 0.97)	0.000836119	0.969947	t	c	T	C	0.1805	0.1805	0.0066	0.1729	0.1863	-0.0713	-0.0713	0.0125	0.931182	0.908646	0.954278	0.93 (0.91, 0.95)	1.231e-08	--	0	0.284	1	0.5941	T	C	T	C	0.1757	0.1757	-0.0021786	-0.0021786	0.010847	0.997824	0.976834	1.01926	1 (0.98, 1.02)	0.84082	1	t	c	T	C	0.1777	0.005	0.1777	0.1729	0.1863	-0.0318	-0.0318	0.0082	0.9687	0.953256	0.984395	0.97 (0.95, 0.98)	0.0001037	---	88.7	17.695	2	0.0001438
16:19729016:G:C	16:19729016	16	19729016	G	C	C	G	C	G	0.1809	0.1809	-0.082	-0.082	0.0168	0.921272	0.89143	0.952113	0.92 (0.89, 0.95)	9.952e-07	0.978143	C	G	C	G	0.167761	0.167761	-0.063931	-0.063931	0.0192947	0.93807	0.903257	0.974225	0.94 (0.9, 0.97)	0.000917078	0.968852	c	g	C	G	0.1752	0.1752	0.0065	0.1678	0.1809	-0.0742	-0.0742	0.0127	0.928486	0.905659	0.951888	0.93 (0.91, 0.95)	4.715e-09	--	0	0.499	1	0.48	C	G	C	G	0.1742	0.1742	-0.0028443	-0.0028443	0.010881	0.99716	0.976119	1.01865	1 (0.98, 1.02)	0.79378	1	c	g	C	G	0.1746	0.0043	0.1746	0.1678	0.1809	-0.0331	-0.0331	0.0083	0.967442	0.951831	0.983309	0.97 (0.95, 0.98)	5.966e-05	---	89.3	18.757	2	8.451e-05
16:19730554:A:C	16:19730554	16	19730554	A	C	C	A	C	A	0.1806	0.1806	-0.0796	-0.0796	0.0167	0.923486	0.893747	0.954213	0.92 (0.89, 0.95)	2.01e-06	0.979436	C	A	C	A	0.167152	0.167152	-0.0641006	-0.0641006	0.0193087	0.937911	0.903079	0.974086	0.94 (0.9, 0.97)	0.000896308	0.968989	a	c	C	A	0.1748	0.8252	0.0067	0.8194	0.8328	0.073	-0.073	0.0126	0.929601	0.906925	0.952844	0.93 (0.91, 0.95)	7.613e-09	++	0	0.369	1	0.5438	C	A	C	A	0.1743	0.1743	-0.0021691	-0.0021691	0.010876	0.997833	0.976788	1.01933	1 (0.98, 1.02)	0.84193	1	a	c	C	A	0.1745	0.0044	0.8255	0.8194	0.8328	0.0323	-0.0323	0.0082	0.968216	0.952779	0.983903	0.97 (0.95, 0.98)	8.837e-05	+++	89.1	18.41	2	0.0001005
16:19733012:A:G	16:19733012	16	19733012	A	G	G	A	G	A	0.1804	0.1804	-0.0803	-0.0803	0.0167	0.922839	0.893122	0.953546	0.92 (0.89, 0.95)	1.589e-06	0.982724	G	A	G	A	0.167	0.167	-0.0647269	-0.0647269	0.0193122	0.937323	0.902507	0.973483	0.94 (0.9, 0.97)	0.000799231	0.969684	a	g	G	A	0.1747	0.8253	0.0066	0.8196	0.833	0.0736	-0.0736	0.0126	0.929043	0.906381	0.952273	0.93 (0.91, 0.95)	5.563e-09	++	0	0.372	1	0.5419	G	A	G	A	0.1741	0.1741	-0.0017754	-0.0017754	0.010879	0.998226	0.977166	1.01974	1 (0.98, 1.02)	0.87036	1	a	g	G	A	0.1743	0.0043	0.8257	0.8196	0.833	0.0324	-0.0324	0.0082	0.968119	0.952684	0.983805	0.97 (0.95, 0.98)	8.574e-05	+++	89.4	18.953	2	7.662e-05
16:19733586:T:C	16:19733586	16	19733586	T	C	C	T	C	T	0.1859	0.1859	-0.0769	-0.0769	0.0166	0.925982	0.89634	0.956606	0.93 (0.9, 0.96)	3.361e-06	0.982639	C	T	C	T	0.172163	0.172163	-0.0650502	-0.0650502	0.0190736	0.93702	0.902637	0.972713	0.94 (0.9, 0.97)	0.000644993	0.970468	t	c	C	T	0.18	0.82	0.0068	0.8141	0.8278	0.0718	-0.0718	0.0125	0.930717	0.908192	0.953801	0.93 (0.91, 0.95)	9.843e-09	++	0	0.22	1	0.6393	C	T	C	T	0.1756	0.1756	-0.0015455	-0.0015455	0.010844	0.998456	0.977458	1.0199	1 (0.98, 1.02)	0.88667	1	t	c	C	T	0.1774	0.005	0.8226	0.8141	0.8278	0.0317	-0.0317	0.0082	0.968797	0.953351	0.984493	0.97 (0.95, 0.98)	0.0001129	+++	89	18.204	2	0.0001114
16:19734854:C:T	16:19734854	16	19734854	C	T	T	C	T	C	0.1858	0.1858	-0.0767	-0.0767	0.0165	0.926168	0.896695	0.95661	0.93 (0.9, 0.96)	3.549e-06	0.983262	T	C	T	C	0.172067	0.172067	-0.0648074	-0.0648074	0.0190787	0.937248	0.902847	0.972959	0.94 (0.9, 0.97)	0.000678034	0.970397	t	c	T	C	0.1799	0.1799	0.0068	0.1721	0.1858	-0.0716	-0.0716	0.0125	0.930903	0.908373	0.953992	0.93 (0.91, 0.95)	9.58e-09	--	0	0.222	1	0.6373	T	C	T	C	0.1755	0.1755	-0.0015225	-0.0015225	0.010846	0.998479	0.977477	1.01993	1 (0.98, 1.02)	0.88836	1	t	c	T	C	0.1774	0.005	0.1774	0.1721	0.1858	-0.0317	-0.0317	0.0082	0.968797	0.953351	0.984493	0.97 (0.95, 0.98)	0.0001089	---	89	18.191	2	0.0001122
16:19735697:T:C	16:19735697	16	19735697	T	C	C	T	C	T	0.1859	0.1859	-0.0764	-0.0764	0.0165	0.926446	0.896964	0.956897	0.93 (0.9, 0.96)	3.855e-06	0.984443	C	T	C	T	0.172162	0.172162	-0.0644566	-0.0644566	0.0190703	0.937577	0.903179	0.973285	0.94 (0.9, 0.97)	0.000721199	0.970882	t	c	C	T	0.18	0.82	0.0068	0.8141	0.8278	0.0713	-0.0713	0.0125	0.931182	0.908646	0.954278	0.93 (0.91, 0.95)	1.109e-08	++	0	0.224	1	0.6358	C	T	C	T	0.1756	0.1756	-0.0014857	-0.0014857	0.010844	0.998515	0.977517	1.01997	1 (0.98, 1.02)	0.89102	1	t	c	C	T	0.1775	0.005	0.8225	0.8141	0.8278	0.0315	-0.0315	0.0082	0.968991	0.953542	0.98469	0.97 (0.95, 0.98)	0.0001176	+++	88.9	18.052	2	0.0001202
16:19735900:C:G	16:19735900	16	19735900	C	G	G	C	G	C	0.1838	0.1838	-0.0771	-0.0771	0.0166	0.925797	0.89616	0.956414	0.93 (0.9, 0.96)	3.428e-06	0.985267	G	C	G	C	0.169771	0.169771	-0.0681496	-0.0681496	0.0191902	0.934121	0.899638	0.969925	0.93 (0.9, 0.97)	0.000381013	0.970441	c	g	G	C	0.1778	0.8222	0.0069	0.8162	0.8302	0.0733	-0.0733	0.0126	0.929322	0.906653	0.952558	0.93 (0.91, 0.95)	5.346e-09	++	0	0.124	1	0.7243	G	C	G	C	0.174	0.174	-0.0023975	-0.0023975	0.010884	0.997605	0.976549	1.01912	1 (0.98, 1.02)	0.82566	1	c	g	G	C	0.1756	0.0049	0.8244	0.8162	0.8302	0.0328	-0.0328	0.0082	0.967732	0.952303	0.983411	0.97 (0.95, 0.98)	6.627e-05	+++	89.1	18.318	2	0.0001053
16:19737425:A:G	16:19737425	16	19737425	A	G	G	A	G	A	0.1795	0.1795	-0.0819	-0.0819	0.0167	0.921364	0.891694	0.952021	0.92 (0.89, 0.95)	9.952e-07	0.987513	G	A	G	A	0.165522	0.165522	-0.0695714	-0.0695714	0.0193987	0.932794	0.897993	0.968943	0.93 (0.9, 0.97)	0.000333074	0.96976	a	g	G	A	0.1736	0.8264	0.0069	0.8205	0.8345	0.0767	-0.0767	0.0127	0.926168	0.903398	0.949511	0.93 (0.9, 0.95)	1.391e-09	++	0	0.232	1	0.6301	G	A	G	A	0.1728	0.1728	-0.0020832	-0.0020832	0.010912	0.997919	0.976803	1.01949	1 (0.98, 1.02)	0.84859	1	a	g	G	A	0.1731	0.0045	0.8269	0.8205	0.8345	0.0339	-0.0339	0.0083	0.966668	0.95107	0.982523	0.97 (0.95, 0.98)	4.142e-05	+++	90.1	20.144	2	4.224e-05
16:19738220:C:T	16:19738220	16	19738220	C	T	T	C	T	C	0.1329	0.1329	-0.0845	-0.0845	0.0191	0.918972	0.885205	0.954026	0.92 (0.89, 0.95)	9.583e-06	0.97456	T	C	T	C	0.115679	0.115679	-0.040421	-0.040421	0.022532	0.960385	0.918895	1.00375	0.96 (0.92, 1)	0.0727472	0.964481	t	c	T	C	0.1257	0.1257	0.0085	0.1157	0.1329	-0.0661	-0.0661	0.0146	0.936037	0.909631	0.96321	0.94 (0.91, 0.96)	5.768e-06	--	55.1	2.227	1	0.1356	T	C	T	C	0.1312	0.1312	0.0010897	0.0010897	0.012212	1.00109	0.977413	1.02534	1 (0.98, 1.03)	0.9289	1	t	c	T	C	0.1289	0.0061	0.1289	0.1157	0.1329	-0.0266	-0.0266	0.0094	0.973751	0.955975	0.991857	0.97 (0.96, 0.99)	0.004447	--+	86.4	14.707	2	0.0006404
16:19739002:C:G	16:19739002	16	19739002	C	G	G	C	G	C	0.1792	0.1792	-0.0816	-0.0816	0.0167	0.921641	0.891962	0.952307	0.92 (0.89, 0.95)	1.042e-06	0.990638	G	C	G	C	0.165265	0.165265	-0.0678395	-0.0678395	0.0194016	0.93441	0.899545	0.970628	0.93 (0.9, 0.97)	0.000468408	0.970631	c	g	G	C	0.1733	0.8267	0.0069	0.8208	0.8347	0.0757	-0.0757	0.0127	0.927094	0.904302	0.950461	0.93 (0.9, 0.95)	2.173e-09	++	0	0.289	1	0.5909	G	C	G	C	0.1727	0.1727	-0.0028782	-0.0028782	0.010916	0.997126	0.976019	1.01869	1 (0.98, 1.02)	0.79203	1	c	g	G	C	0.1729	0.0045	0.8271	0.8208	0.8347	0.034	-0.034	0.0083	0.966572	0.950975	0.982424	0.97 (0.95, 0.98)	3.99e-05	+++	89.6	19.295	2	6.46e-05
16:19740237:A:G	16:19740237	16	19740237	A	G	G	A	G	A	0.1855	0.1855	-0.079	-0.079	0.0166	0.92404	0.894459	0.954599	0.92 (0.89, 0.95)	1.818e-06	0.986047	G	A	G	A	0.171387	0.171387	-0.06975	-0.06975	0.0190725	0.932627	0.898407	0.96815	0.93 (0.9, 0.97)	0.000253363	0.974752	a	g	G	A	0.1794	0.8206	0.007	0.8145	0.8286	0.075	-0.075	0.0125	0.927743	0.90529	0.950754	0.93 (0.91, 0.95)	2.089e-09	++	0	0.134	1	0.7145	G	A	G	A	0.1752	0.1752	-0.0038253	-0.0038253	0.010878	0.996182	0.975167	1.01765	1 (0.98, 1.02)	0.72509	1	a	g	G	A	0.177	0.0051	0.823	0.8145	0.8286	0.0344	-0.0344	0.0082	0.966185	0.950781	0.981839	0.97 (0.95, 0.98)	2.737e-05	+++	89.2	18.554	2	9.356e-05
16:19740243:A:G	16:19740243	16	19740243	A	G	G	A	G	A	0.1795	0.1795	-0.0819	-0.0819	0.0167	0.921364	0.891694	0.952021	0.92 (0.89, 0.95)	9.315e-07	0.991757	G	A	G	A	0.165579	0.165579	-0.069118	-0.069118	0.0193584	0.933217	0.898471	0.969305	0.93 (0.9, 0.97)	0.000354091	0.972783	a	g	G	A	0.1736	0.8264	0.0069	0.8205	0.8344	0.0764	-0.0764	0.0126	0.926446	0.903846	0.94961	0.93 (0.9, 0.95)	1.489e-09	++	0	0.25	1	0.6171	G	A	G	A	0.1728	0.1728	-0.0023555	-0.0023555	0.010912	0.997647	0.976537	1.01921	1 (0.98, 1.02)	0.82909	1	a	g	G	A	0.1731	0.0045	0.8269	0.8205	0.8344	0.034	-0.034	0.0083	0.966572	0.950975	0.982424	0.97 (0.95, 0.98)	3.903e-05	+++	90	19.928	2	4.707e-05
16:19743649:T:C	16:19743649	16	19743649	T	C	C	T	C	T	0.1792	0.1792	-0.0817	-0.0817	0.0167	0.921548	0.891873	0.952212	0.92 (0.89, 0.95)	9.392e-07	0.997923	C	T	C	T	0.165222	0.165222	-0.0685191	-0.0685191	0.0193698	0.933776	0.89899	0.969908	0.93 (0.9, 0.97)	0.000401548	0.973618	t	c	C	T	0.1732	0.8268	0.0069	0.8208	0.8348	0.0761	-0.0761	0.0126	0.926724	0.904117	0.949895	0.93 (0.9, 0.95)	1.798e-09	++	0	0.266	1	0.6063	C	T	C	T	0.1727	0.1727	-0.0028515	-0.0028515	0.010915	0.997153	0.976047	1.01871	1 (0.98, 1.02)	0.7939	1	t	c	C	T	0.1729	0.0045	0.8271	0.8208	0.8348	0.0341	-0.0341	0.0083	0.966475	0.950879	0.982326	0.97 (0.95, 0.98)	3.665e-05	+++	89.7	19.478	2	5.894e-05
16:19746982:C:T	16:19746982	16	19746982	C	T	T	C	T	C	0.1791	0.1791	-0.0821	-0.0821	0.0167	0.92118	0.891516	0.951831	0.92 (0.89, 0.95)	8.294e-07	0.997609	T	C	T	C	0.165044	0.165044	-0.0699373	-0.0699373	0.0193767	0.932452	0.897703	0.968546	0.93 (0.9, 0.97)	0.00030492	0.973868	t	c	T	C	0.1731	0.1731	0.007	0.165	0.1791	-0.0769	-0.0769	0.0127	0.925982	0.903217	0.949321	0.93 (0.9, 0.95)	1.2e-09	--	0	0.226	1	0.6344	T	C	T	C	0.1725	0.1725	-0.0022732	-0.0022732	0.010916	0.997729	0.976609	1.01931	1 (0.98, 1.02)	0.83505	1	t	c	T	C	0.1727	0.0046	0.1727	0.165	0.1791	-0.0341	-0.0341	0.0083	0.966475	0.950879	0.982326	0.97 (0.95, 0.98)	3.628e-05	---	90.1	20.183	2	4.144e-05
16:19747922:T:C	16:19747922	16	19747922	T	C	C	T	C	T	0.1792	0.1792	-0.0816	-0.0816	0.0167	0.921641	0.891962	0.952307	0.92 (0.89, 0.95)	9.576e-07	0.997814	C	T	C	T	0.165198	0.165198	-0.068938	-0.068938	0.0193376	0.933385	0.89867	0.96944	0.93 (0.9, 0.97)	0.000361584	0.976654	t	c	C	T	0.1732	0.8268	0.0069	0.8208	0.8348	0.0762	-0.0762	0.0126	0.926631	0.904027	0.9498	0.93 (0.9, 0.95)	1.658e-09	++	0	0.246	1	0.6202	C	T	C	T	0.1727	0.1727	-0.0027812	-0.0027812	0.010914	0.997223	0.976117	1.01878	1 (0.98, 1.02)	0.79885	1	t	c	C	T	0.1729	0.0045	0.8271	0.8208	0.8348	0.0341	-0.0341	0.0083	0.966475	0.950879	0.982326	0.97 (0.95, 0.98)	3.586e-05	+++	89.8	19.57	2	5.628e-05
16:19749709:A:G	16:19749709	16	19749709	A	G	G	A	G	A	0.1847	0.1847	-0.0778	-0.0778	0.0165	0.925149	0.895709	0.955558	0.93 (0.9, 0.96)	2.327e-06	0.997271	G	A	G	A	0.170252	0.170252	-0.0685363	-0.0685363	0.019093	0.93376	0.899462	0.969365	0.93 (0.9, 0.97)	0.000329109	0.978389	a	g	G	A	0.1785	0.8215	0.0071	0.8153	0.8297	0.0738	-0.0738	0.0125	0.928857	0.906377	0.951896	0.93 (0.91, 0.95)	3.326e-09	++	0	0.135	1	0.7135	G	A	G	A	0.1742	0.1742	-0.0020862	-0.0020862	0.010876	0.997916	0.976869	1.01942	1 (0.98, 1.02)	0.84788	1	a	g	G	A	0.176	0.0052	0.824	0.8153	0.8297	0.033	-0.033	0.0082	0.967539	0.952113	0.983214	0.97 (0.95, 0.98)	5.582e-05	+++	89.4	18.915	2	7.809e-05
16:19750051:A:G	16:19750051	16	19750051	A	G	G	A	G	A	0.1792	0.1792	-0.0816	-0.0816	0.0167	0.921641	0.891962	0.952307	0.92 (0.89, 0.95)	9.473e-07	0.997917	G	A	G	A	0.165156	0.165156	-0.0688656	-0.0688656	0.0193402	0.933452	0.89873	0.969516	0.93 (0.9, 0.97)	0.000367455	0.976528	a	g	G	A	0.1732	0.8268	0.0069	0.8208	0.8348	0.0762	-0.0762	0.0126	0.926631	0.904027	0.9498	0.93 (0.9, 0.95)	1.687e-09	++	0	0.248	1	0.6182	G	A	G	A	0.1726	0.1726	-0.0026899	-0.0026899	0.010913	0.997314	0.976208	1.01888	1 (0.98, 1.02)	0.80531	1	a	g	G	A	0.1728	0.0046	0.8272	0.8208	0.8348	0.0341	-0.0341	0.0083	0.966475	0.950879	0.982326	0.97 (0.95, 0.98)	3.72e-05	+++	89.8	19.606	2	5.53e-05
16:19750275:G:A	16:19750275	16	19750275	G	A	A	G	A	G	0.1847	0.1847	-0.0778	-0.0778	0.0165	0.925149	0.895709	0.955558	0.93 (0.9, 0.96)	2.326e-06	0.99733	A	G	A	G	0.170265	0.170265	-0.0685348	-0.0685348	0.0190915	0.933761	0.899466	0.969364	0.93 (0.9, 0.97)	0.000328855	0.978507	a	g	A	G	0.1785	0.1785	0.0071	0.1703	0.1847	-0.0738	-0.0738	0.0125	0.928857	0.906377	0.951896	0.93 (0.91, 0.95)	3.323e-09	--	0	0.135	1	0.7135	A	G	A	G	0.1742	0.1742	-0.0020762	-0.0020762	0.010875	0.997926	0.97688	1.01943	1 (0.98, 1.02)	0.84859	1	a	g	A	G	0.176	0.0052	0.176	0.1703	0.1847	-0.033	-0.033	0.0082	0.967539	0.952113	0.983214	0.97 (0.95, 0.98)	5.599e-05	---	89.4	18.922	2	7.782e-05
16:19751210:T:C	16:19751210	16	19751210	T	C	C	T	C	T	0.1329	0.1329	-0.0849	-0.0849	0.019	0.918604	0.885024	0.953458	0.92 (0.89, 0.95)	7.989e-06	0.982157	NA	NA	NA	NA	NA	NA	NA	NA	NA	NA	NA	NA	NA	NA	NA	t	c	C	T	0.1329	0.8671	0	0.8671	0.8671	0.0849	-0.0849	0.019	0.918604	0.885024	0.953458	0.92 (0.89, 0.95)	7.88e-06	+?	0	0	0	1	C	T	C	T	0.1312	0.1312	0.0010779	0.0010779	0.012208	1.00108	0.977409	1.02532	1 (0.98, 1.03)	0.92965	1	t	c	C	T	0.1317	0.0008	0.8683	0.8671	0.8688	0.024	-0.024	0.0103	0.976286	0.956774	0.996195	0.98 (0.96, 1)	0.01922	+?-	93.1	14.494	1	0.0001406
16:19753213:T:G	16:19753213	16	19753213	T	G	G	T	G	T	0.1848	0.1848	-0.0788	-0.0788	0.0165	0.924225	0.894813	0.954603	0.92 (0.89, 0.95)	1.759e-06	0.997008	G	T	G	T	0.170427	0.170427	-0.0679194	-0.0679194	0.019086	0.934336	0.900029	0.96995	0.93 (0.9, 0.97)	0.000370593	0.978138	t	g	G	T	0.1787	0.8213	0.0071	0.8152	0.8296	0.0741	-0.0741	0.0125	0.928579	0.906105	0.95161	0.93 (0.91, 0.95)	2.847e-09	++	0	0.186	1	0.6663	G	T	G	T	0.1743	0.1743	-0.0018659	-0.0018659	0.010873	0.998136	0.97709	1.01964	1 (0.98, 1.02)	0.86375	1	t	g	G	T	0.1761	0.0052	0.8239	0.8152	0.8296	0.033	-0.033	0.0082	0.967539	0.952113	0.983214	0.97 (0.95, 0.98)	5.552e-05	+++	89.6	19.251	2	6.601e-05
16:19753267:T:C	16:19753267	16	19753267	T	C	C	T	C	T	0.1848	0.1848	-0.0788	-0.0788	0.0165	0.924225	0.894813	0.954603	0.92 (0.89, 0.95)	1.755e-06	0.997049	C	T	C	T	0.170242	0.170242	-0.0688188	-0.0688188	0.0190911	0.933496	0.899211	0.969088	0.93 (0.9, 0.97)	0.000310457	0.978649	t	c	C	T	0.1786	0.8214	0.0072	0.8152	0.8298	0.0745	-0.0745	0.0125	0.928207	0.905743	0.951229	0.93 (0.91, 0.95)	2.367e-09	++	0	0.156	1	0.6924	C	T	C	T	0.1743	0.1743	-0.0018482	-0.0018482	0.010873	0.998154	0.977107	1.01965	1 (0.98, 1.02)	0.86502	1	t	c	C	T	0.1761	0.0052	0.8239	0.8152	0.8298	0.0332	-0.0332	0.0082	0.967345	0.951922	0.983018	0.97 (0.95, 0.98)	5.134e-05	+++	89.7	19.433	2	6.028e-05
16:19753334:T:C	16:19753334	16	19753334	T	C	C	T	C	T	0.1848	0.1848	-0.0788	-0.0788	0.0165	0.924225	0.894813	0.954603	0.92 (0.89, 0.95)	1.754e-06	0.997046	C	T	C	T	0.170228	0.170228	-0.068906	-0.068906	0.0190926	0.933414	0.89913	0.969006	0.93 (0.9, 0.97)	0.000305372	0.978567	t	c	C	T	0.1786	0.8214	0.0072	0.8152	0.8298	0.0746	-0.0746	0.0125	0.928115	0.905652	0.951134	0.93 (0.91, 0.95)	2.326e-09	++	0	0.154	1	0.695	C	T	C	T	0.1743	0.1743	-0.0019032	-0.0019032	0.010873	0.998099	0.977053	1.0196	1 (0.98, 1.02)	0.86104	1	t	c	C	T	0.1761	0.0052	0.8239	0.8152	0.8298	0.0332	-0.0332	0.0082	0.967345	0.951922	0.983018	0.97 (0.95, 0.98)	5.012e-05	+++	89.7	19.42	2	6.067e-05
16:19753456:G:A	16:19753456	16	19753456	G	A	A	G	A	G	0.1847	0.1847	-0.0787	-0.0787	0.0165	0.924317	0.894903	0.954698	0.92 (0.89, 0.95)	1.802e-06	0.996969	A	G	A	G	0.170202	0.170202	-0.068906	-0.068906	0.0190937	0.933414	0.899128	0.969008	0.93 (0.9, 0.97)	0.000305608	0.978546	a	g	A	G	0.1785	0.1785	0.0072	0.1702	0.1847	-0.0745	-0.0745	0.0125	0.928207	0.905743	0.951229	0.93 (0.91, 0.95)	2.394e-09	--	0	0.151	1	0.6979	A	G	A	G	0.1743	0.1743	-0.0018472	-0.0018472	0.010873	0.998155	0.977108	1.01965	1 (0.98, 1.02)	0.8651	1	a	g	A	G	0.1761	0.0052	0.1761	0.1702	0.1847	-0.0332	-0.0332	0.0082	0.967345	0.951922	0.983018	0.97 (0.95, 0.98)	5.165e-05	---	89.7	19.416	2	6.079e-05
16:19758885:A:C	16:19758885	16	19758885	A	C	C	A	C	A	0.186	0.186	-0.0787	-0.0787	0.0164	0.924317	0.895078	0.954511	0.92 (0.9, 0.95)	1.686e-06	0.997422	C	A	C	A	0.171229	0.171229	-0.0701791	-0.0701791	0.0190248	0.932227	0.898106	0.967645	0.93 (0.9, 0.97)	0.000223756	0.979944	a	c	C	A	0.1797	0.8203	0.0073	0.814	0.8288	0.0751	-0.0751	0.0124	0.927651	0.905377	0.950473	0.93 (0.91, 0.95)	1.511e-09	++	0	0.115	1	0.7344	C	A	C	A	0.1755	0.1755	-0.0027834	-0.0027834	0.010845	0.99722	0.976247	1.01864	1 (0.98, 1.02)	0.79745	1	a	c	C	A	0.1773	0.0053	0.8227	0.814	0.8288	0.034	-0.034	0.0082	0.966572	0.951161	0.982232	0.97 (0.95, 0.98)	3.075e-05	+++	89.7	19.331	2	6.344e-05
16:19758962:C:T	16:19758962	16	19758962	C	T	T	C	T	C	0.1793	0.1793	-0.0813	-0.0813	0.0166	0.921917	0.892404	0.952406	0.92 (0.89, 0.95)	1.05e-06	0.99782	T	C	T	C	0.165217	0.165217	-0.0696936	-0.0696936	0.0193303	0.93268	0.898004	0.968694	0.93 (0.9, 0.97)	0.000309612	0.97718	t	c	T	C	0.1733	0.1733	0.007	0.1652	0.1793	-0.0764	-0.0764	0.0126	0.926446	0.903846	0.94961	0.93 (0.9, 0.95)	1.324e-09	--	0	0.207	1	0.6487	T	C	T	C	0.1727	0.1727	-0.0022581	-0.0022581	0.010909	0.997744	0.976637	1.01931	1 (0.98, 1.02)	0.83601	1	t	c	T	C	0.1729	0.0046	0.1729	0.1652	0.1793	-0.034	-0.034	0.0082	0.966572	0.951161	0.982232	0.97 (0.95, 0.98)	3.673e-05	---	90	19.995	2	4.551e-05
16:19759007:A:C	16:19759007	16	19759007	A	C	C	A	C	A	0.186	0.186	-0.0791	-0.0791	0.0164	0.923948	0.89472	0.954129	0.92 (0.89, 0.95)	1.492e-06	0.997545	C	A	C	A	0.171186	0.171186	-0.0702824	-0.0702824	0.0190282	0.932131	0.898007	0.967551	0.93 (0.9, 0.97)	0.000219593	0.979774	a	c	C	A	0.1797	0.8203	0.0073	0.814	0.8288	0.0753	-0.0753	0.0124	0.927465	0.905196	0.950282	0.93 (0.91, 0.95)	1.321e-09	++	0	0.123	1	0.7256	C	A	C	A	0.1755	0.1755	-0.0027934	-0.0027934	0.010845	0.99721	0.976237	1.01863	1 (0.98, 1.02)	0.79674	1	a	c	C	A	0.1773	0.0053	0.8227	0.814	0.8288	0.0342	-0.0342	0.0082	0.966378	0.950971	0.982035	0.97 (0.95, 0.98)	2.882e-05	+++	89.7	19.478	2	5.894e-05
16:19759575:T:C	16:19759575	16	19759575	T	C	C	T	C	T	0.1856	0.1856	-0.0785	-0.0785	0.0165	0.924502	0.895082	0.954889	0.92 (0.9, 0.95)	1.805e-06	0.997264	C	T	C	T	0.170672	0.170672	-0.0688784	-0.0688784	0.0190529	0.93344	0.899225	0.968957	0.93 (0.9, 0.97)	0.00029828	0.979049	t	c	C	T	0.1792	0.8208	0.0074	0.8144	0.8293	0.0744	-0.0744	0.0125	0.9283	0.905833	0.951325	0.93 (0.91, 0.95)	2.476e-09	++	0	0.146	1	0.7027	C	T	C	T	0.1754	0.1754	-0.0026966	-0.0026966	0.010847	0.997307	0.976328	1.01874	1 (0.98, 1.02)	0.80367	1	t	c	C	T	0.177	0.0052	0.823	0.8144	0.8293	0.0336	-0.0336	0.0082	0.966958	0.951541	0.982625	0.97 (0.95, 0.98)	4.121e-05	+++	89.4	18.95	2	7.673e-05
16:19759622:T:C	16:19759622	16	19759622	T	C	C	T	C	T	0.186	0.186	-0.0787	-0.0787	0.0164	0.924317	0.895078	0.954511	0.92 (0.9, 0.95)	1.682e-06	0.997443	C	T	C	T	0.171248	0.171248	-0.06968	-0.06968	0.0190235	0.932692	0.898556	0.968125	0.93 (0.9, 0.97)	0.000247764	0.979914	t	c	C	T	0.1797	0.8203	0.0073	0.814	0.8288	0.0749	-0.0749	0.0124	0.927836	0.905558	0.950663	0.93 (0.91, 0.95)	1.678e-09	++	0	0.129	1	0.7195	C	T	C	T	0.1755	0.1755	-0.0027499	-0.0027499	0.010845	0.997254	0.97628	1.01868	1 (0.98, 1.02)	0.79983	1	t	c	C	T	0.1773	0.0052	0.8227	0.814	0.8288	0.0339	-0.0339	0.0082	0.966668	0.951256	0.98233	0.97 (0.95, 0.98)	3.261e-05	+++	89.6	19.25	2	6.606e-05
16:19761858:G:A	16:19761858	16	19761858	G	A	A	G	A	G	0.1847	0.1847	-0.0783	-0.0783	0.0165	0.924687	0.895261	0.95508	0.92 (0.9, 0.96)	2.018e-06	0.997518	A	G	A	G	0.169839	0.169839	-0.0687382	-0.0687382	0.0190734	0.933571	0.899315	0.969132	0.93 (0.9, 0.97)	0.000311545	0.98216	a	g	A	G	0.1783	0.1783	0.0074	0.1698	0.1847	-0.0742	-0.0742	0.0125	0.928486	0.906014	0.951515	0.93 (0.91, 0.95)	2.736e-09	--	0	0.144	1	0.7046	A	G	A	G	0.1742	0.1742	-0.0017972	-0.0017972	0.010872	0.998204	0.977159	1.0197	1 (0.98, 1.02)	0.8687	1	a	g	A	G	0.176	0.0053	0.176	0.1698	0.1847	-0.033	-0.033	0.0082	0.967539	0.952113	0.983214	0.97 (0.95, 0.98)	5.553e-05	---	89.6	19.285	2	6.49e-05
16:19762935:A:G	16:19762935	16	19762935	A	G	G	A	G	A	0.1793	0.1793	-0.0815	-0.0815	0.0167	0.921733	0.892051	0.952402	0.92 (0.89, 0.95)	9.884e-07	0.997877	G	A	G	A	0.165097	0.165097	-0.0685679	-0.0685679	0.0192969	0.93373	0.899074	0.969722	0.93 (0.9, 0.97)	0.000378057	0.980838	a	g	G	A	0.1732	0.8268	0.007	0.8207	0.8349	0.076	-0.076	0.0126	0.926816	0.904208	0.94999	0.93 (0.9, 0.95)	1.794e-09	++	0	0.257	1	0.6123	G	A	G	A	0.1727	0.1727	-0.0025978	-0.0025978	0.010908	0.997406	0.976308	1.01896	1 (0.98, 1.02)	0.81176	1	a	g	G	A	0.1729	0.0046	0.8271	0.8207	0.8349	0.0339	-0.0339	0.0083	0.966668	0.95107	0.982523	0.97 (0.95, 0.98)	3.914e-05	+++	89.8	19.587	2	5.582e-05
16:19766034:A:T	16:19766034	16	19766034	A	T	T	A	T	A	0.1856	0.1856	-0.0787	-0.0787	0.0165	0.924317	0.894903	0.954698	0.92 (0.89, 0.95)	1.734e-06	0.997618	T	A	T	A	0.170561	0.170561	-0.0683055	-0.0683055	0.0190255	0.933975	0.899789	0.969461	0.93 (0.9, 0.97)	0.000328368	0.98216	a	t	T	A	0.1791	0.8209	0.0074	0.8144	0.8294	0.0742	-0.0742	0.0125	0.928486	0.906014	0.951515	0.93 (0.91, 0.95)	2.591e-09	++	0	0.17	1	0.6798	T	A	T	A	0.1754	0.1754	-0.0025061	-0.0025061	0.010846	0.997497	0.976516	1.01893	1 (0.98, 1.02)	0.81726	1	a	t	T	A	0.177	0.0052	0.823	0.8144	0.8294	0.0334	-0.0334	0.0082	0.967152	0.951732	0.982821	0.97 (0.95, 0.98)	4.434e-05	+++	89.5	19.017	2	7.422e-05
16:19767373:T:G	16:19767373	16	19767373	T	G	G	T	G	T	0.186	0.186	-0.0788	-0.0788	0.0164	0.924225	0.894989	0.954416	0.92 (0.89, 0.95)	1.652e-06	0.997842	G	T	G	T	0.171128	0.171128	-0.069701	-0.069701	0.0189951	0.932673	0.898587	0.968051	0.93 (0.9, 0.97)	0.000241494	0.983213	t	g	G	T	0.1796	0.8204	0.0074	0.814	0.8289	0.0749	-0.0749	0.0124	0.927836	0.905558	0.950663	0.93 (0.91, 0.95)	1.591e-09	++	0	0.131	1	0.7169	G	T	G	T	0.1755	0.1755	-0.0023342	-0.0023342	0.010844	0.997669	0.976688	1.0191	1 (0.98, 1.02)	0.82957	1	t	g	G	T	0.1773	0.0053	0.8227	0.814	0.8289	0.0337	-0.0337	0.0082	0.966862	0.951446	0.982526	0.97 (0.95, 0.98)	3.589e-05	+++	89.8	19.521	2	5.769e-05
16:19768047:A:G	16:19768047	16	19768047	A	G	G	A	G	A	0.1856	0.1856	-0.0787	-0.0787	0.0165	0.924317	0.894903	0.954698	0.92 (0.89, 0.95)	1.718e-06	0.997714	NA	NA	NA	NA	NA	NA	NA	NA	NA	NA	NA	NA	NA	NA	NA	a	g	G	A	0.1856	0.8144	0	0.8144	0.8144	0.0787	-0.0787	0.0165	0.924317	0.894903	0.954698	0.92 (0.89, 0.95)	1.845e-06	+?	0	0	0	1	G	A	G	A	0.1754	0.1754	-0.0024279	-0.0024279	0.010845	0.997575	0.976594	1.01901	1 (0.98, 1.02)	0.82286	1	a	g	G	A	0.1784	0.0047	0.8216	0.8144	0.8247	0.0254	-0.0254	0.0091	0.97492	0.957685	0.992465	0.97 (0.96, 0.99)	0.005003	+?+	93.3	14.922	1	0.0001121
16:19768340:C:T	16:19768340	16	19768340	C	T	T	C	T	C	0.179	0.179	-0.0816	-0.0816	0.0167	0.921641	0.891962	0.952307	0.92 (0.89, 0.95)	9.56e-07	0.998024	T	C	T	C	0.164878	0.164878	-0.0703419	-0.0703419	0.0193088	0.932075	0.89746	0.968026	0.93 (0.9, 0.97)	0.000267638	0.980988	t	c	T	C	0.173	0.173	0.007	0.1649	0.179	-0.0768	-0.0768	0.0126	0.926075	0.903485	0.94923	0.93 (0.9, 0.95)	1.211e-09	--	0	0.194	1	0.6592	T	C	T	C	0.1725	0.1725	-0.002088	-0.002088	0.010912	0.997914	0.976798	1.01949	1 (0.98, 1.02)	0.84825	1	t	c	T	C	0.1727	0.0046	0.1727	0.1649	0.179	-0.034	-0.034	0.0083	0.966572	0.950975	0.982424	0.97 (0.95, 0.98)	3.81e-05	---	90.1	20.219	2	4.069e-05
16:19769394:A:G	16:19769394	16	19769394	A	G	G	A	G	A	0.1859	0.1859	-0.0793	-0.0793	0.0164	0.923763	0.894541	0.953939	0.92 (0.89, 0.95)	1.404e-06	0.997822	G	A	G	A	0.171094	0.171094	-0.0700676	-0.0700676	0.0189972	0.932331	0.898254	0.9677	0.93 (0.9, 0.97)	0.000224214	0.983064	a	g	G	A	0.1796	0.8204	0.0073	0.8141	0.8289	0.0754	-0.0754	0.0124	0.927372	0.905105	0.950187	0.93 (0.91, 0.95)	1.276e-09	++	0	0.135	1	0.713	G	A	G	A	0.1756	0.1756	-0.0027185	-0.0027185	0.010843	0.997285	0.976314	1.01871	1 (0.98, 1.02)	0.80203	1	a	g	G	A	0.1773	0.0052	0.8227	0.8141	0.8289	0.0342	-0.0342	0.0082	0.966378	0.950971	0.982035	0.97 (0.95, 0.98)	2.888e-05	+++	89.8	19.557	2	5.666e-05
16:19769823:T:C	16:19769823	16	19769823	T	C	C	T	C	T	0.186	0.186	-0.0789	-0.0789	0.0164	0.924132	0.894899	0.95432	0.92 (0.89, 0.95)	1.601e-06	0.997713	C	T	C	T	0.171201	0.171201	-0.0699531	-0.0699531	0.0189961	0.932438	0.898359	0.967809	0.93 (0.9, 0.97)	0.000229417	0.982993	t	c	C	T	0.1797	0.8203	0.0073	0.814	0.8288	0.0751	-0.0751	0.0124	0.927651	0.905377	0.950473	0.93 (0.91, 0.95)	1.466e-09	++	0	0.127	1	0.7215	C	T	C	T	0.1755	0.1755	-0.002444	-0.002444	0.010843	0.997559	0.976582	1.01899	1 (0.98, 1.02)	0.82166	1	t	c	C	T	0.1773	0.0053	0.8227	0.814	0.8288	0.0339	-0.0339	0.0082	0.966668	0.951256	0.98233	0.97 (0.95, 0.98)	3.347e-05	+++	89.8	19.547	2	5.694e-05
16:19771182:G:A	16:19771182	16	19771182	G	A	A	G	A	G	0.1855	0.1855	-0.0789	-0.0789	0.0165	0.924132	0.894724	0.954507	0.92 (0.89, 0.95)	1.64e-06	0.997193	A	G	A	G	0.170528	0.170528	-0.0684506	-0.0684506	0.0190254	0.93384	0.899658	0.96932	0.93 (0.9, 0.97)	0.000318841	0.982297	a	g	A	G	0.1791	0.1791	0.0074	0.1705	0.1855	-0.0744	-0.0744	0.0125	0.9283	0.905833	0.951325	0.93 (0.91, 0.95)	2.376e-09	--	0	0.172	1	0.6782	A	G	A	G	0.1754	0.1754	-0.0026001	-0.0026001	0.010847	0.997403	0.976422	1.01884	1 (0.98, 1.02)	0.81055	1	a	g	A	G	0.1769	0.0052	0.1769	0.1705	0.1855	-0.0335	-0.0335	0.0082	0.967055	0.951637	0.982723	0.97 (0.95, 0.98)	4.138e-05	---	89.5	19.061	2	7.262e-05
16:19771577:G:A	16:19771577	16	19771577	G	A	A	G	A	G	0.1792	0.1792	-0.0814	-0.0814	0.0167	0.921825	0.89214	0.952497	0.92 (0.89, 0.95)	1.022e-06	0.997765	A	G	A	G	0.165095	0.165095	-0.0685382	-0.0685382	0.0193004	0.933758	0.899095	0.969757	0.93 (0.9, 0.97)	0.000381201	0.980609	a	g	A	G	0.1732	0.1732	0.007	0.1651	0.1792	-0.0759	-0.0759	0.0126	0.926909	0.904298	0.950085	0.93 (0.9, 0.95)	1.86e-09	--	0	0.254	1	0.6143	A	G	A	G	0.1727	0.1727	-0.0025393	-0.0025393	0.01091	0.997464	0.976361	1.01902	1 (0.98, 1.02)	0.81595	1	a	g	A	G	0.1729	0.0046	0.1729	0.1651	0.1792	-0.0339	-0.0339	0.0083	0.966668	0.95107	0.982523	0.97 (0.95, 0.98)	4.047e-05	---	89.8	19.574	2	5.619e-05
16:19772076:A:G	16:19772076	16	19772076	A	G	G	A	G	A	0.1858	0.1858	-0.0787	-0.0787	0.0164	0.924317	0.895078	0.954511	0.92 (0.9, 0.95)	1.684e-06	0.997018	G	A	G	A	0.171088	0.171088	-0.0693801	-0.0693801	0.018996	0.932972	0.898874	0.968363	0.93 (0.9, 0.97)	0.000258152	0.983229	a	g	G	A	0.1795	0.8205	0.0073	0.8142	0.8289	0.0747	-0.0747	0.0124	0.928022	0.905739	0.950853	0.93 (0.91, 0.95)	1.753e-09	++	0	0.138	1	0.7104	G	A	G	A	0.1753	0.1753	-0.0030921	-0.0030921	0.010855	0.996913	0.975927	1.01835	1 (0.98, 1.02)	0.77575	1	a	g	G	A	0.1771	0.0052	0.8229	0.8142	0.8289	0.0341	-0.0341	0.0082	0.966475	0.951066	0.982134	0.97 (0.95, 0.98)	2.959e-05	+++	89.5	19.005	2	7.467e-05
16:19774713:A:G	16:19774713	16	19774713	A	G	G	A	G	A	0.1859	0.1859	-0.0788	-0.0788	0.0164	0.924225	0.894989	0.954416	0.92 (0.89, 0.95)	1.655e-06	0.996973	G	A	G	A	0.17111	0.17111	-0.0694018	-0.0694018	0.0189942	0.932952	0.898858	0.968339	0.93 (0.9, 0.97)	0.000256647	0.983352	a	g	G	A	0.1796	0.8204	0.0073	0.8141	0.8289	0.0748	-0.0748	0.0124	0.927929	0.905649	0.950758	0.93 (0.91, 0.95)	1.694e-09	++	0	0.14	1	0.708	G	A	G	A	0.1755	0.1755	-0.0025378	-0.0025378	0.010844	0.997465	0.976489	1.01889	1 (0.98, 1.02)	0.81497	1	a	g	G	A	0.1772	0.0052	0.8228	0.8141	0.8289	0.0338	-0.0338	0.0082	0.966765	0.951351	0.982428	0.97 (0.95, 0.98)	3.474e-05	+++	89.7	19.353	2	6.273e-05
16:19777197:A:T	16:19777197	16	19777197	A	T	T	A	T	A	0.1854	0.1854	-0.0782	-0.0782	0.0165	0.924779	0.895351	0.955176	0.92 (0.9, 0.96)	2.059e-06	0.995178	T	A	T	A	0.170492	0.170492	-0.0688321	-0.0688321	0.0190265	0.933483	0.899313	0.968952	0.93 (0.9, 0.97)	0.000295333	0.982284	a	t	T	A	0.179	0.821	0.0074	0.8146	0.8295	0.0742	-0.0742	0.0125	0.928486	0.906014	0.951515	0.93 (0.91, 0.95)	2.669e-09	++	0	0.138	1	0.7099	T	A	T	A	0.1753	0.1753	-0.0024164	-0.0024164	0.010855	0.997587	0.976586	1.01904	1 (0.98, 1.02)	0.82384	1	a	t	T	A	0.1769	0.0052	0.8231	0.8146	0.8295	0.0334	-0.0334	0.0082	0.967152	0.951732	0.982821	0.97 (0.95, 0.98)	4.586e-05	+++	89.5	18.987	2	7.534e-05
16:19777231:T:A	16:19777231	16	19777231	T	A	A	T	A	T	0.1774	0.1774	-0.0809	-0.0809	0.0168	0.922286	0.892411	0.95316	0.92 (0.89, 0.95)	1.422e-06	0.989946	A	T	A	T	0.164833	0.164833	-0.0707012	-0.0707012	0.0193093	0.93174	0.897136	0.967679	0.93 (0.9, 0.97)	0.000249004	0.981031	a	t	A	T	0.172	0.172	0.0062	0.1648	0.1774	-0.0765	-0.0765	0.0127	0.926353	0.903579	0.949701	0.93 (0.9, 0.95)	1.577e-09	--	0	0.159	1	0.6903	A	T	A	T	0.1716	0.1716	-0.0042441	-0.0042441	0.010993	0.995765	0.974539	1.01745	1 (0.97, 1.02)	0.69944	1	a	t	A	T	0.1717	0.0041	0.1717	0.1648	0.1774	-0.0353	-0.0353	0.0083	0.965316	0.949739	0.981148	0.97 (0.95, 0.98)	2.169e-05	---	89.3	18.71	2	8.655e-05
16:19777237:A:T	16:19777237	16	19777237	A	T	T	A	T	A	0.1774	0.1774	-0.0809	-0.0809	0.0168	0.922286	0.892411	0.95316	0.92 (0.89, 0.95)	1.435e-06	0.990131	T	A	T	A	0.164833	0.164833	-0.0706993	-0.0706993	0.0193093	0.931742	0.897138	0.967681	0.93 (0.9, 0.97)	0.000249099	0.981033	a	t	T	A	0.172	0.828	0.0062	0.8226	0.8352	0.0765	-0.0765	0.0127	0.926353	0.903579	0.949701	0.93 (0.9, 0.95)	1.578e-09	++	0	0.159	1	0.6902	T	A	T	A	0.1717	0.1717	-0.0042885	-0.0042885	0.010991	0.995721	0.9745	1.0174	1 (0.97, 1.02)	0.69641	1	a	t	T	A	0.1717	0.0041	0.8283	0.8226	0.8352	0.0353	-0.0353	0.0083	0.965316	0.949739	0.981148	0.97 (0.95, 0.98)	2.143e-05	+++	89.3	18.689	2	8.743e-05
16:19777705:C:A	16:19777705	16	19777705	C	A	A	C	A	C	0.1854	0.1854	-0.0788	-0.0788	0.0165	0.924225	0.894813	0.954603	0.92 (0.89, 0.95)	1.721e-06	0.996333	A	C	A	C	0.170488	0.170488	-0.0689204	-0.0689204	0.0190262	0.933401	0.899234	0.968866	0.93 (0.9, 0.97)	0.000290022	0.982306	a	c	A	C	0.179	0.179	0.0074	0.1705	0.1854	-0.0746	-0.0746	0.0125	0.928115	0.905652	0.951134	0.93 (0.91, 0.95)	2.214e-09	--	0	0.154	1	0.6948	A	C	A	C	0.1754	0.1754	-0.0024643	-0.0024643	0.010848	0.997539	0.976553	1.01898	1 (0.98, 1.02)	0.82029	1	a	c	A	C	0.1769	0.0052	0.1769	0.1705	0.1854	-0.0335	-0.0335	0.0082	0.967055	0.951637	0.982723	0.97 (0.95, 0.98)	4.169e-05	---	89.6	19.188	2	6.812e-05
16:19781960:G:T	16:19781960	16	19781960	G	T	T	G	T	G	0.186	0.186	-0.0777	-0.0777	0.0165	0.925242	0.895798	0.955653	0.93 (0.9, 0.96)	2.445e-06	0.989648	NA	NA	NA	NA	NA	NA	NA	NA	NA	NA	NA	NA	NA	NA	NA	t	g	T	G	0.186	0.186	0	0.186	0.186	-0.0777	-0.0777	0.0165	0.925242	0.895798	0.955653	0.93 (0.9, 0.96)	2.488e-06	-?	0	0	0	1	T	G	T	G	0.1757	0.1757	-0.0035749	-0.0035749	0.01085	0.996431	0.975465	1.01785	1 (0.98, 1.02)	0.74179	1	t	g	T	G	0.1787	0.0048	0.1787	0.1756	0.186	-0.026	-0.026	0.0091	0.974335	0.957111	0.991869	0.97 (0.96, 0.99)	0.004202	-?-	92.9	14.09	1	0.0001743
16:19782653:A:G	16:19782653	16	19782653	A	G	G	A	G	A	0.1788	0.1788	-0.0819	-0.0819	0.0167	0.921364	0.891694	0.952021	0.92 (0.89, 0.95)	8.965e-07	0.99704	G	A	G	A	0.164776	0.164776	-0.0706586	-0.0706586	0.0193153	0.93178	0.897164	0.967731	0.93 (0.9, 0.97)	0.000252275	0.980866	a	g	G	A	0.1728	0.8272	0.0069	0.8212	0.8352	0.0771	-0.0771	0.0126	0.925797	0.903214	0.948945	0.93 (0.9, 0.95)	1.045e-09	++	0	0.194	1	0.6598	G	A	G	A	0.1724	0.1724	-0.0021483	-0.0021483	0.010915	0.997854	0.976733	1.01943	1 (0.98, 1.02)	0.84397	1	a	g	G	A	0.1725	0.0045	0.8275	0.8212	0.8352	0.0342	-0.0342	0.0083	0.966378	0.950784	0.982228	0.97 (0.95, 0.98)	3.495e-05	+++	90.2	20.344	2	3.822e-05
16:19782802:C:A	16:19782802	16	19782802	C	A	A	C	A	C	0.1793	0.1793	-0.0821	-0.0821	0.0167	0.92118	0.891516	0.951831	0.92 (0.89, 0.95)	8.076e-07	0.997248	A	C	A	C	0.165526	0.165526	-0.0700782	-0.0700782	0.0192802	0.932321	0.897747	0.968227	0.93 (0.9, 0.97)	0.00027642	0.980608	a	c	A	C	0.1734	0.1734	0.0068	0.1655	0.1793	-0.0769	-0.0769	0.0126	0.925982	0.903394	0.949135	0.93 (0.9, 0.95)	1.089e-09	--	0	0.222	1	0.6374	A	C	A	C	0.1727	0.1727	-0.0022981	-0.0022981	0.01091	0.997705	0.976597	1.01927	1 (0.98, 1.02)	0.83317	1	a	c	A	C	0.173	0.0045	0.173	0.1655	0.1793	-0.0342	-0.0342	0.0083	0.966378	0.950784	0.982228	0.97 (0.95, 0.98)	3.393e-05	---	90.1	20.24	2	4.026e-05
16:19784691:A:G	16:19784691	16	19784691	A	G	G	A	G	A	0.1847	0.1847	-0.0797	-0.0797	0.0165	0.923393	0.894008	0.953744	0.92 (0.89, 0.95)	1.348e-06	0.996811	G	A	G	A	0.17038	0.17038	-0.0689046	-0.0689046	0.0190433	0.933416	0.899218	0.968914	0.93 (0.9, 0.97)	0.000294668	0.982504	a	g	G	A	0.1786	0.8214	0.0071	0.8153	0.8296	0.0751	-0.0751	0.0125	0.927651	0.905199	0.950659	0.93 (0.91, 0.95)	1.744e-09	++	0	0.184	1	0.6683	G	A	G	A	0.1737	0.1737	-0.0022473	-0.0022473	0.010886	0.997755	0.976692	1.01927	1 (0.98, 1.02)	0.83644	1	a	g	G	A	0.1758	0.0053	0.8242	0.8153	0.8296	0.0337	-0.0337	0.0082	0.966862	0.951446	0.982526	0.97 (0.95, 0.98)	3.881e-05	+++	89.8	19.538	2	5.721e-05
16:19786373:T:C	16:19786373	16	19786373	T	C	C	T	C	T	0.1782	0.1782	-0.0825	-0.0825	0.0167	0.920811	0.891159	0.95145	0.92 (0.89, 0.95)	7.565e-07	0.99826	C	T	C	T	0.164762	0.164762	-0.0701834	-0.0701834	0.0193417	0.932223	0.897544	0.968242	0.93 (0.9, 0.97)	0.000283083	0.979391	t	c	C	T	0.1725	0.8275	0.0066	0.8218	0.8352	0.0772	-0.0772	0.0126	0.925705	0.903123	0.948851	0.93 (0.9, 0.95)	9.927e-10	++	0	0.232	1	0.6298	C	T	C	T	0.171	0.171	-0.0014602	-0.0014602	0.010947	0.998541	0.977344	1.0202	1 (0.98, 1.02)	0.89388	1	t	c	C	T	0.1716	0.0044	0.8284	0.8218	0.8352	0.0339	-0.0339	0.0083	0.966668	0.95107	0.982523	0.97 (0.95, 0.98)	4.11e-05	+++	90.4	20.77	2	3.09e-05
16:19787411:G:C	16:19787411	16	19787411	G	C	C	G	C	G	0.1846	0.1846	-0.0796	-0.0796	0.0165	0.923486	0.894098	0.953839	0.92 (0.89, 0.95)	1.376e-06	0.997153	NA	NA	NA	NA	NA	NA	NA	NA	NA	NA	NA	NA	NA	NA	NA	c	g	C	G	0.1846	0.1846	0	0.1846	0.1846	-0.0796	-0.0796	0.0165	0.923486	0.894098	0.953839	0.92 (0.89, 0.95)	1.405e-06	-?	0	0	0	1	C	G	C	G	0.1738	0.1738	-0.0016127	-0.0016127	0.010882	0.998389	0.97732	1.01991	1 (0.98, 1.02)	0.88219	1	c	g	C	G	0.177	0.005	0.177	0.1738	0.1846	-0.0253	-0.0253	0.0091	0.975017	0.957781	0.992564	0.98 (0.96, 0.99)	0.00544	-?-	93.6	15.568	1	7.958e-05
16:19787949:G:A	16:19787949	16	19787949	G	A	A	G	A	G	0.1776	0.1776	-0.082	-0.082	0.0167	0.921272	0.891605	0.951926	0.92 (0.89, 0.95)	9.129e-07	0.998571	A	G	A	G	0.164159	0.164159	-0.0696691	-0.0696691	0.0193608	0.932702	0.897972	0.968776	0.93 (0.9, 0.97)	0.000318021	0.979947	a	g	A	G	0.1719	0.1719	0.0066	0.1642	0.1776	-0.0767	-0.0767	0.0126	0.926168	0.903575	0.949325	0.93 (0.9, 0.95)	1.291e-09	--	0	0.233	1	0.6296	A	G	A	G	0.1708	0.1708	-0.0012307	-0.0012307	0.010951	0.99877	0.977561	1.02044	1 (0.98, 1.02)	0.91052	1	a	g	A	G	0.1712	0.0044	0.1712	0.1642	0.1776	-0.0336	-0.0336	0.0083	0.966958	0.951355	0.982817	0.97 (0.95, 0.98)	4.958e-05	---	90.3	20.607	2	3.351e-05
16:19789307:A:G	16:19789307	16	19789307	A	G	G	A	G	A	0.1846	0.1846	-0.0796	-0.0796	0.0165	0.923486	0.894098	0.953839	0.92 (0.89, 0.95)	1.369e-06	0.997344	G	A	G	A	0.170468	0.170468	-0.0692191	-0.0692191	0.0190438	0.933122	0.898935	0.96861	0.93 (0.9, 0.97)	0.000276505	0.982084	a	g	G	A	0.1785	0.8215	0.007	0.8154	0.8295	0.0751	-0.0751	0.0125	0.927651	0.905199	0.950659	0.93 (0.91, 0.95)	1.679e-09	++	0	0.17	1	0.6804	G	A	G	A	0.1738	0.1738	-0.0017454	-0.0017454	0.010883	0.998256	0.977188	1.01978	1 (0.98, 1.02)	0.87258	1	a	g	G	A	0.1758	0.0052	0.8242	0.8154	0.8295	0.0335	-0.0335	0.0082	0.967055	0.951637	0.982723	0.97 (0.95, 0.98)	4.442e-05	+++	89.9	19.838	2	4.924e-05
16:19791663:C:T	16:19791663	16	19791663	C	T	T	C	T	C	0.1781	0.1781	-0.0825	-0.0825	0.0167	0.920811	0.891159	0.95145	0.92 (0.89, 0.95)	7.677e-07	0.999004	T	C	T	C	0.164851	0.164851	-0.0694111	-0.0694111	0.0193305	0.932943	0.898257	0.968968	0.93 (0.9, 0.97)	0.000327625	0.979869	t	c	T	C	0.1724	0.1724	0.0066	0.1649	0.1781	-0.0769	-0.0769	0.0126	0.925982	0.903394	0.949135	0.93 (0.9, 0.95)	1.16e-09	--	0	0.263	1	0.6084	T	C	T	C	0.171	0.171	-0.0013963	-0.0013963	0.010947	0.998605	0.977407	1.02026	1 (0.98, 1.02)	0.89851	1	t	c	T	C	0.1716	0.0044	0.1716	0.1649	0.1781	-0.0338	-0.0338	0.0083	0.966765	0.951165	0.982621	0.97 (0.95, 0.98)	4.484e-05	---	90.3	20.66	2	3.264e-05
16:19792515:C:T	16:19792515	16	19792515	C	T	T	C	T	C	0.1774	0.1774	-0.0826	-0.0826	0.0167	0.920719	0.89107	0.951355	0.92 (0.89, 0.95)	7.54e-07	0.999192	T	C	T	C	0.16408	0.16408	-0.0698411	-0.0698411	0.019365	0.932542	0.89781	0.968617	0.93 (0.9, 0.97)	0.000308249	0.980124	t	c	T	C	0.1717	0.1717	0.0066	0.1641	0.1774	-0.0772	-0.0772	0.0126	0.925705	0.903123	0.948851	0.93 (0.9, 0.95)	1.054e-09	--	0	0.249	1	0.6178	T	C	T	C	0.1705	0.1705	-0.001227	-0.001227	0.010957	0.998774	0.977553	1.02046	1 (0.98, 1.02)	0.91083	1	t	c	T	C	0.171	0.0044	0.171	0.1641	0.1774	-0.0338	-0.0338	0.0083	0.966765	0.951165	0.982621	0.97 (0.95, 0.98)	4.511e-05	---	90.4	20.84	2	2.982e-05
16:19792534:C:A	16:19792534	16	19792534	C	A	A	C	A	C	0.1774	0.1774	-0.0827	-0.0827	0.0167	0.920627	0.890981	0.95126	0.92 (0.89, 0.95)	7.529e-07	0.999204	A	C	A	C	0.164083	0.164083	-0.0699188	-0.0699188	0.0193642	0.93247	0.897742	0.968541	0.93 (0.9, 0.97)	0.000303332	0.980201	a	c	A	C	0.1717	0.1717	0.0066	0.1641	0.1774	-0.0772	-0.0772	0.0126	0.925705	0.903123	0.948851	0.93 (0.9, 0.95)	1.007e-09	--	0	0.25	1	0.6172	A	C	A	C	0.1706	0.1706	-0.0014187	-0.0014187	0.010957	0.998582	0.977366	1.02026	1 (0.98, 1.02)	0.89698	1	a	c	A	C	0.1711	0.0044	0.1711	0.1641	0.1774	-0.0339	-0.0339	0.0083	0.966668	0.95107	0.982523	0.97 (0.95, 0.98)	4.174e-05	---	90.4	20.787	2	3.064e-05
16:19792598:C:T	16:19792598	16	19792598	C	T	T	C	T	C	0.178	0.178	-0.0831	-0.0831	0.0167	0.920259	0.890625	0.950879	0.92 (0.89, 0.95)	6.406e-07	0.999155	T	C	T	C	0.164814	0.164814	-0.0699369	-0.0699369	0.0193334	0.932453	0.89778	0.968465	0.93 (0.9, 0.97)	0.000295624	0.979537	t	c	T	C	0.1724	0.1724	0.0065	0.1648	0.178	-0.0775	-0.0775	0.0126	0.925427	0.902853	0.948566	0.93 (0.9, 0.95)	8.768e-10	--	0	0.265	1	0.6064	T	C	T	C	0.1708	0.1708	-0.0014639	-0.0014639	0.010952	0.998537	0.977331	1.0202	1 (0.98, 1.02)	0.89367	1	t	c	T	C	0.1715	0.0043	0.1715	0.1648	0.178	-0.0341	-0.0341	0.0083	0.966475	0.950879	0.982326	0.97 (0.95, 0.98)	3.859e-05	---	90.4	20.925	2	2.859e-05
16:19793011:C:T	16:19793011	16	19793011	C	T	T	C	T	C	0.1845	0.1845	-0.0802	-0.0802	0.0165	0.922932	0.893562	0.953267	0.92 (0.89, 0.95)	1.162e-06	0.997731	T	C	T	C	0.170351	0.170351	-0.0690474	-0.0690474	0.0190464	0.933282	0.899084	0.968781	0.93 (0.9, 0.97)	0.000286901	0.982371	t	c	T	C	0.1784	0.1784	0.007	0.1704	0.1845	-0.0754	-0.0754	0.0125	0.927372	0.904928	0.950374	0.93 (0.9, 0.95)	1.471e-09	--	0	0.196	1	0.6581	T	C	T	C	0.1735	0.1735	-0.0017391	-0.0017391	0.010888	0.998262	0.977185	1.01979	1 (0.98, 1.02)	0.8731	1	t	c	T	C	0.1756	0.0052	0.1756	0.1704	0.1845	-0.0336	-0.0336	0.0082	0.966958	0.951541	0.982625	0.97 (0.95, 0.98)	4.175e-05	---	90	20.003	2	4.533e-05
16:19793980:T:G	16:19793980	16	19793980	T	G	G	T	G	T	0.1845	0.1845	-0.0795	-0.0795	0.0165	0.923578	0.894187	0.953935	0.92 (0.89, 0.95)	1.418e-06	0.997624	G	T	G	T	0.170349	0.170349	-0.069253	-0.069253	0.0190469	0.933091	0.898899	0.968583	0.93 (0.9, 0.97)	0.000275218	0.982331	t	g	G	T	0.1784	0.8216	0.007	0.8155	0.8297	0.0751	-0.0751	0.0125	0.927651	0.905199	0.950659	0.93 (0.91, 0.95)	1.718e-09	++	0	0.165	1	0.6843	G	T	G	T	0.1737	0.1737	-0.0015968	-0.0015968	0.010884	0.998404	0.977331	1.01993	1 (0.98, 1.02)	0.88335	1	t	g	G	T	0.1757	0.0052	0.8243	0.8155	0.8297	0.0334	-0.0334	0.0082	0.967152	0.951732	0.982821	0.97 (0.95, 0.98)	4.692e-05	+++	89.9	19.888	2	4.803e-05
16:19794374:A:G	16:19794374	16	19794374	A	G	G	A	G	A	0.1846	0.1846	-0.0796	-0.0796	0.0165	0.923486	0.894098	0.953839	0.92 (0.89, 0.95)	1.397e-06	0.997637	NA	NA	NA	NA	NA	NA	NA	NA	NA	NA	NA	NA	NA	NA	NA	a	g	G	A	0.1846	0.8154	0	0.8154	0.8154	0.0796	-0.0796	0.0165	0.923486	0.894098	0.953839	0.92 (0.89, 0.95)	1.405e-06	+?	0	0	0	1	G	A	G	A	0.1737	0.1737	-0.0016737	-0.0016737	0.010884	0.998328	0.977256	1.01985	1 (0.98, 1.02)	0.87778	1	a	g	G	A	0.177	0.005	0.823	0.8154	0.8263	0.0253	-0.0253	0.0091	0.975017	0.957781	0.992564	0.98 (0.96, 0.99)	0.005357	+?+	93.6	15.542	1	8.068e-05
16:19794703:C:T	16:19794703	16	19794703	C	T	T	C	T	C	0.1845	0.1845	-0.0795	-0.0795	0.0165	0.923578	0.894187	0.953935	0.92 (0.89, 0.95)	1.444e-06	0.997589	T	C	T	C	0.170328	0.170328	-0.06912	-0.06912	0.0190482	0.933215	0.899016	0.968714	0.93 (0.9, 0.97)	0.00028305	0.982272	t	c	T	C	0.1784	0.1784	0.007	0.1703	0.1845	-0.0751	-0.0751	0.0125	0.927651	0.905199	0.950659	0.93 (0.91, 0.95)	1.769e-09	--	0	0.17	1	0.6804	T	C	T	C	0.1737	0.1737	-0.0015944	-0.0015944	0.010884	0.998407	0.977334	1.01993	1 (0.98, 1.02)	0.88353	1	t	c	T	C	0.1757	0.0052	0.1757	0.1703	0.1845	-0.0334	-0.0334	0.0082	0.967152	0.951732	0.982821	0.97 (0.95, 0.98)	4.759e-05	---	89.9	19.862	2	4.864e-05
16:19795409:A:T	16:19795409	16	19795409	A	T	T	A	T	A	0.1781	0.1781	-0.0823	-0.0823	0.0167	0.920996	0.891338	0.95164	0.92 (0.89, 0.95)	8.021e-07	0.998867	T	A	T	A	0.16482	0.16482	-0.0693337	-0.0693337	0.0193331	0.933015	0.898322	0.969048	0.93 (0.9, 0.97)	0.000333307	0.979827	a	t	T	A	0.1724	0.8276	0.0066	0.8219	0.8352	0.0768	-0.0768	0.0126	0.926075	0.903485	0.94923	0.93 (0.9, 0.95)	1.25e-09	++	0	0.258	1	0.6118	T	A	T	A	0.171	0.171	-0.0014456	-0.0014456	0.010948	0.998555	0.977357	1.02021	1 (0.98, 1.02)	0.89495	1	a	t	T	A	0.1716	0.0044	0.8284	0.8219	0.8352	0.0337	-0.0337	0.0083	0.966862	0.95126	0.982719	0.97 (0.95, 0.98)	4.568e-05	+++	90.3	20.546	2	3.455e-05
16:19796343:G:A	16:19796343	16	19796343	G	A	A	G	A	G	0.1774	0.1774	-0.0818	-0.0818	0.0167	0.921456	0.891783	0.952116	0.92 (0.89, 0.95)	9.697e-07	0.999447	A	G	A	G	0.16415	0.16415	-0.0705773	-0.0705773	0.019365	0.931856	0.89715	0.967904	0.93 (0.9, 0.97)	0.000266014	0.980033	a	g	A	G	0.1717	0.1717	0.0066	0.1641	0.1774	-0.077	-0.077	0.0126	0.92589	0.903304	0.94904	0.93 (0.9, 0.95)	1.132e-09	--	0	0.193	1	0.6607	A	G	A	G	0.1706	0.1706	-0.0010438	-0.0010438	0.010956	0.998957	0.977734	1.02064	1 (0.98, 1.02)	0.9241	1	a	g	A	G	0.1711	0.0043	0.1711	0.1641	0.1774	-0.0336	-0.0336	0.0083	0.966958	0.951355	0.982817	0.97 (0.95, 0.98)	4.922e-05	---	90.4	20.807	2	3.033e-05
16:19796901:A:G	16:19796901	16	19796901	A	G	G	A	G	A	0.1846	0.1846	-0.0796	-0.0796	0.0165	0.923486	0.894098	0.953839	0.92 (0.89, 0.95)	1.408e-06	0.997311	G	A	G	A	0.170369	0.170369	-0.0701217	-0.0701217	0.0190453	0.93228	0.898121	0.967739	0.93 (0.9, 0.97)	0.000230007	0.982461	a	g	G	A	0.1785	0.8215	0.007	0.8154	0.8296	0.0755	-0.0755	0.0125	0.92728	0.904837	0.950279	0.93 (0.9, 0.95)	1.386e-09	++	0	0.141	1	0.7068	G	A	G	A	0.1735	0.1735	-0.0012139	-0.0012139	0.010888	0.998787	0.977698	1.02033	1 (0.98, 1.02)	0.91123	1	a	g	G	A	0.1756	0.0053	0.8244	0.8154	0.8296	0.0334	-0.0334	0.0082	0.967152	0.951732	0.982821	0.97 (0.95, 0.98)	4.75e-05	+++	90.1	20.296	2	3.915e-05
16:19797129:G:A	16:19797129	16	19797129	G	A	A	G	A	G	0.178	0.178	-0.0824	-0.0824	0.0167	0.920904	0.891248	0.951545	0.92 (0.89, 0.95)	7.967e-07	0.999234	A	G	A	G	0.164754	0.164754	-0.0704966	-0.0704966	0.0193371	0.931931	0.897271	0.96793	0.93 (0.9, 0.97)	0.000264914	0.97963	a	g	A	G	0.1723	0.1723	0.0066	0.1648	0.178	-0.0773	-0.0773	0.0126	0.925612	0.903033	0.948756	0.93 (0.9, 0.95)	9.527e-10	--	0	0.217	1	0.6413	A	G	A	G	0.1707	0.1707	-0.00101	-0.00101	0.010954	0.998991	0.977771	1.02067	1 (0.98, 1.02)	0.92654	1	a	g	A	G	0.1714	0.0044	0.1714	0.1648	0.178	-0.0337	-0.0337	0.0083	0.966862	0.95126	0.982719	0.97 (0.95, 0.98)	4.581e-05	---	90.5	21.031	2	2.711e-05
16:19797878:A:G	16:19797878	16	19797878	A	G	G	A	G	A	0.1846	0.1846	-0.0795	-0.0795	0.0165	0.923578	0.894187	0.953935	0.92 (0.89, 0.95)	1.416e-06	0.997302	NA	NA	NA	NA	NA	NA	NA	NA	NA	NA	NA	NA	NA	NA	NA	a	g	G	A	0.1846	0.8154	0	0.8154	0.8154	0.0795	-0.0795	0.0165	0.923578	0.894187	0.953935	0.92 (0.89, 0.95)	1.449e-06	+?	0	0	0	1	G	A	G	A	0.1734	0.1734	-0.0010564	-0.0010564	0.010889	0.998944	0.97785	1.02049	1 (0.98, 1.02)	0.92272	1	a	g	G	A	0.1768	0.0052	0.8232	0.8154	0.8266	0.0249	-0.0249	0.0091	0.975407	0.958164	0.992961	0.98 (0.96, 0.99)	0.006241	+?+	93.6	15.745	1	7.249e-05
16:19797969:G:A	16:19797969	16	19797969	G	A	A	G	A	G	0.1775	0.1775	-0.0819	-0.0819	0.0167	0.921364	0.891694	0.952021	0.92 (0.89, 0.95)	9.442e-07	0.999469	NA	NA	NA	NA	NA	NA	NA	NA	NA	NA	NA	NA	NA	NA	NA	a	g	A	G	0.1775	0.1775	0	0.1775	0.1775	-0.0819	-0.0819	0.0167	0.921364	0.891694	0.952021	0.92 (0.89, 0.95)	9.381e-07	-?	0	0	0	1	A	G	A	G	0.1705	0.1705	-0.0011134	-0.0011134	0.010957	0.998887	0.977664	1.02057	1 (0.98, 1.02)	0.91906	1	a	g	A	G	0.1726	0.0032	0.1726	0.1705	0.1775	-0.0254	-0.0254	0.0092	0.97492	0.957498	0.992659	0.97 (0.96, 0.99)	0.005516	-?-	93.9	16.359	1	5.24e-05
16:19800133:G:A	16:19800133	16	19800133	G	A	A	G	A	G	0.1813	0.1813	-0.083	-0.083	0.0166	0.920351	0.890888	0.950788	0.92 (0.89, 0.95)	5.596e-07	0.997897	A	G	A	G	0.166953	0.166953	-0.0720197	-0.0720197	0.0194759	0.930513	0.895662	0.966719	0.93 (0.9, 0.97)	0.000215788	0.958291	a	g	A	G	0.1753	0.1753	0.0071	0.167	0.1813	-0.0784	-0.0784	0.0126	0.924595	0.90204	0.947713	0.92 (0.9, 0.95)	5.503e-10	--	0	0.184	1	0.6679	A	G	A	G	0.1725	0.1725	-0.001903	-0.001903	0.010914	0.998099	0.976975	1.01968	1 (0.98, 1.02)	0.86157	1	a	g	A	G	0.1736	0.0048	0.1736	0.167	0.1813	-0.0346	-0.0346	0.0083	0.965992	0.950404	0.981835	0.97 (0.95, 0.98)	2.818e-05	---	90.6	21.168	2	2.532e-05
16:19800213:T:C	16:19800213	16	19800213	T	C	C	T	C	T	0.1774	0.1774	-0.0818	-0.0818	0.0167	0.921456	0.891783	0.952116	0.92 (0.89, 0.95)	9.634e-07	0.999839	C	T	C	T	0.163013	0.163013	-0.0716042	-0.0716042	0.0196312	0.930899	0.895761	0.967416	0.93 (0.9, 0.97)	0.000262954	0.960853	t	c	C	T	0.1714	0.8286	0.0071	0.8226	0.837	0.0775	-0.0775	0.0127	0.925427	0.902676	0.948752	0.93 (0.9, 0.95)	1.099e-09	++	0	0.156	1	0.6924	C	T	C	T	0.1705	0.1705	-0.0010106	-0.0010106	0.010957	0.99899	0.977765	1.02068	1 (0.98, 1.02)	0.92651	1	t	c	C	T	0.1709	0.0047	0.8291	0.8226	0.837	0.0336	-0.0336	0.0083	0.966958	0.951355	0.982817	0.97 (0.95, 0.98)	5.182e-05	+++	90.4	20.925	2	2.86e-05
16:19800973:A:G	16:19800973	16	19800973	A	G	G	A	G	A	0.1779	0.1779	-0.0825	-0.0825	0.0167	0.920811	0.891159	0.95145	0.92 (0.89, 0.95)	7.583e-07	0.998716	G	A	G	A	0.162812	0.162812	-0.069672	-0.069672	0.0196701	0.9327	0.897425	0.969361	0.93 (0.9, 0.97)	0.00039453	0.958041	a	g	G	A	0.1716	0.8284	0.0074	0.8221	0.8372	0.0771	-0.0771	0.0127	0.925797	0.903037	0.949131	0.93 (0.9, 0.95)	1.375e-09	++	0	0.247	1	0.6191	G	A	G	A	0.1707	0.1707	-0.0010144	-0.0010144	0.010954	0.998986	0.977767	1.02067	1 (0.98, 1.02)	0.92622	1	a	g	G	A	0.1711	0.0049	0.8289	0.8221	0.8372	0.0334	-0.0334	0.0083	0.967152	0.951545	0.983014	0.97 (0.95, 0.98)	5.779e-05	+++	90.4	20.786	2	3.065e-05
16:19801230:A:G	16:19801230	16	19801230	A	G	G	A	G	A	0.1846	0.1846	-0.0796	-0.0796	0.0165	0.923486	0.894098	0.953839	0.92 (0.89, 0.95)	1.413e-06	0.996299	NA	NA	NA	NA	NA	NA	NA	NA	NA	NA	NA	NA	NA	NA	NA	a	g	G	A	0.1846	0.8154	0	0.8154	0.8154	0.0796	-0.0796	0.0165	0.923486	0.894098	0.953839	0.92 (0.89, 0.95)	1.405e-06	+?	0	0	0	1	G	A	G	A	0.1734	0.1734	-0.0011291	-0.0011291	0.010891	0.998872	0.977775	1.02042	1 (0.98, 1.02)	0.91743	1	a	g	G	A	0.1768	0.0052	0.8232	0.8154	0.8266	0.0249	-0.0249	0.0091	0.975407	0.958164	0.992961	0.98 (0.96, 0.99)	0.006068	+?+	93.7	15.754	1	7.213e-05
16:19801849:T:C	16:19801849	16	19801849	T	C	C	T	C	T	0.1845	0.1845	-0.0794	-0.0794	0.0165	0.92367	0.894277	0.95403	0.92 (0.89, 0.95)	1.487e-06	0.995643	NA	NA	NA	NA	NA	NA	NA	NA	NA	NA	NA	NA	NA	NA	NA	t	c	C	T	0.1845	0.8155	0	0.8155	0.8155	0.0794	-0.0794	0.0165	0.92367	0.894277	0.95403	0.92 (0.89, 0.95)	1.493e-06	+?	0	0	0	1	C	T	C	T	0.1734	0.1734	-0.0010982	-0.0010982	0.010892	0.998902	0.977804	1.02046	1 (0.98, 1.02)	0.91969	1	t	c	C	T	0.1767	0.0051	0.8233	0.8155	0.8266	0.0249	-0.0249	0.0091	0.975407	0.958164	0.992961	0.98 (0.96, 0.99)	0.006234	+?+	93.6	15.685	1	7.48e-05
16:19801861:A:G	16:19801861	16	19801861	A	G	G	A	G	A	0.1846	0.1846	-0.0795	-0.0795	0.0165	0.923578	0.894187	0.953935	0.92 (0.89, 0.95)	1.484e-06	0.995456	NA	NA	NA	NA	NA	NA	NA	NA	NA	NA	NA	NA	NA	NA	NA	a	g	G	A	0.1846	0.8154	0	0.8154	0.8154	0.0795	-0.0795	0.0165	0.923578	0.894187	0.953935	0.92 (0.89, 0.95)	1.449e-06	+?	0	0	0	1	G	A	G	A	0.1734	0.1734	-0.0010984	-0.0010984	0.010892	0.998902	0.977803	1.02046	1 (0.98, 1.02)	0.91968	1	a	g	G	A	0.1768	0.0052	0.8232	0.8154	0.8266	0.0249	-0.0249	0.0091	0.975407	0.958164	0.992961	0.98 (0.96, 0.99)	0.006171	+?+	93.6	15.725	1	7.324e-05
16:19802014:G:A	16:19802014	16	19802014	G	A	A	G	A	G	0.1846	0.1846	-0.0794	-0.0794	0.0165	0.92367	0.894277	0.95403	0.92 (0.89, 0.95)	1.521e-06	0.995073	NA	NA	NA	NA	NA	NA	NA	NA	NA	NA	NA	NA	NA	NA	NA	a	g	A	G	0.1846	0.1846	0	0.1846	0.1846	-0.0794	-0.0794	0.0165	0.92367	0.894277	0.95403	0.92 (0.89, 0.95)	1.493e-06	-?	0	0	0	1	A	G	A	G	0.1735	0.1735	-0.0013217	-0.0013217	0.010892	0.998679	0.977585	1.02023	1 (0.98, 1.02)	0.90341	1	a	g	A	G	0.1768	0.0051	0.1768	0.1735	0.1846	-0.025	-0.025	0.0091	0.97531	0.958069	0.992862	0.98 (0.96, 0.99)	0.005917	-?-	93.6	15.596	1	7.842e-05
16:19802764:A:G	16:19802764	16	19802764	A	G	G	A	G	A	0.1846	0.1846	-0.0797	-0.0797	0.0165	0.923393	0.894008	0.953744	0.92 (0.89, 0.95)	1.415e-06	0.993653	NA	NA	NA	NA	NA	NA	NA	NA	NA	NA	NA	NA	NA	NA	NA	a	g	G	A	0.1846	0.8154	0	0.8154	0.8154	0.0797	-0.0797	0.0165	0.923393	0.894008	0.953744	0.92 (0.89, 0.95)	1.363e-06	+?	0	0	0	1	G	A	G	A	0.1734	0.1734	-0.0012213	-0.0012213	0.010892	0.998779	0.977683	1.02033	1 (0.98, 1.02)	0.91072	1	a	g	G	A	0.1768	0.0052	0.8232	0.8154	0.8266	0.025	-0.025	0.0091	0.97531	0.958069	0.992862	0.98 (0.96, 0.99)	0.005875	+?+	93.7	15.756	1	7.205e-05
16:19803199:G:T	16:19803199	16	19803199	G	T	T	G	T	G	0.1779	0.1779	-0.0831	-0.0831	0.0167	0.920259	0.890625	0.950879	0.92 (0.89, 0.95)	6.663e-07	0.995218	T	G	T	G	0.164013	0.164013	-0.0700876	-0.0700876	0.0195657	0.932312	0.897236	0.96876	0.93 (0.9, 0.97)	0.000338534	0.962998	t	g	T	G	0.172	0.172	0.0069	0.164	0.1779	-0.0776	-0.0776	0.0127	0.925334	0.902585	0.948657	0.93 (0.9, 0.95)	9.938e-10	--	0	0.256	1	0.613	T	G	T	G	0.1707	0.1707	-0.0010515	-0.0010515	0.010956	0.998949	0.977727	1.02063	1 (0.98, 1.02)	0.92354	1	t	g	T	G	0.1713	0.0045	0.1713	0.164	0.1779	-0.0337	-0.0337	0.0083	0.966862	0.95126	0.982719	0.97 (0.95, 0.98)	4.832e-05	---	90.5	21.089	2	2.634e-05
16:19803846:C:T	16:19803846	16	19803846	C	T	T	C	T	C	0.1846	0.1846	-0.0798	-0.0798	0.0165	0.923301	0.893919	0.953649	0.92 (0.89, 0.95)	1.39e-06	0.992149	NA	NA	NA	NA	NA	NA	NA	NA	NA	NA	NA	NA	NA	NA	NA	t	c	T	C	0.1846	0.1846	0	0.1846	0.1846	-0.0798	-0.0798	0.0165	0.923301	0.893919	0.953649	0.92 (0.89, 0.95)	1.322e-06	-?	0	0	0	1	T	C	T	C	0.1734	0.1734	-0.0011896	-0.0011896	0.010893	0.998811	0.977712	1.02037	1 (0.98, 1.02)	0.91303	1	t	c	T	C	0.1768	0.0052	0.1768	0.1734	0.1846	-0.0251	-0.0251	0.0091	0.975212	0.957973	0.992762	0.98 (0.96, 0.99)	0.005856	-?-	93.7	15.808	1	7.009e-05
16:19804085:A:G	16:19804085	16	19804085	A	G	G	A	G	A	0.1831	0.1831	-0.0793	-0.0793	0.0166	0.923763	0.894191	0.954313	0.92 (0.89, 0.95)	1.837e-06	0.98929	NA	NA	NA	NA	NA	NA	NA	NA	NA	NA	NA	NA	NA	NA	NA	a	g	G	A	0.1831	0.8169	0	0.8169	0.8169	0.0793	-0.0793	0.0166	0.923763	0.894191	0.954313	0.92 (0.89, 0.95)	1.778e-06	+?	0	0	0	1	G	A	G	A	0.1719	0.1719	-0.00073254	-0.00073254	0.010933	0.999268	0.978083	1.02091	1 (0.98, 1.02)	0.94658	1	a	g	G	A	0.1753	0.0052	0.8247	0.8169	0.8281	0.0245	-0.0245	0.0091	0.975798	0.958548	0.993358	0.98 (0.96, 0.99)	0.007285	+?+	93.6	15.624	1	7.727e-05
16:19804256:G:A	16:19804256	16	19804256	G	A	A	G	A	G	0.1846	0.1846	-0.0799	-0.0799	0.0165	0.923209	0.89383	0.953553	0.92 (0.89, 0.95)	1.365e-06	0.991421	NA	NA	NA	NA	NA	NA	NA	NA	NA	NA	NA	NA	NA	NA	NA	a	g	A	G	0.1846	0.1846	0	0.1846	0.1846	-0.0799	-0.0799	0.0165	0.923209	0.89383	0.953553	0.92 (0.89, 0.95)	1.283e-06	-?	0	0	0	1	A	G	A	G	0.1734	0.1734	-0.0011285	-0.0011285	0.010893	0.998872	0.977772	1.02043	1 (0.98, 1.02)	0.91748	1	a	g	A	G	0.1768	0.0052	0.1768	0.1734	0.1846	-0.025	-0.025	0.0091	0.97531	0.958069	0.992862	0.98 (0.96, 0.99)	0.00588	-?-	93.7	15.873	1	6.773e-05
16:19804370:T:C	16:19804370	16	19804370	T	C	C	T	C	T	0.1778	0.1778	-0.0833	-0.0833	0.0167	0.920075	0.890447	0.950689	0.92 (0.89, 0.95)	6.469e-07	0.993348	NA	NA	NA	NA	NA	NA	NA	NA	NA	NA	NA	NA	NA	NA	NA	t	c	C	T	0.1778	0.8222	0	0.8222	0.8222	0.0833	-0.0833	0.0167	0.920075	0.890447	0.950689	0.92 (0.89, 0.95)	6.1e-07	+?	0	0	0	1	C	T	C	T	0.1707	0.1707	-0.0010604	-0.0010604	0.010957	0.99894	0.977716	1.02063	1 (0.98, 1.02)	0.9229	1	t	c	C	T	0.1728	0.0033	0.8272	0.8222	0.8293	0.0258	-0.0258	0.0092	0.97453	0.957115	0.992262	0.97 (0.96, 0.99)	0.004844	+?+	94.1	16.953	1	3.832e-05
16:19806164:G:A	16:19806164	16	19806164	G	A	A	G	A	G	0.1778	0.1778	-0.0834	-0.0834	0.0168	0.919983	0.890183	0.950781	0.92 (0.89, 0.95)	6.346e-07	0.991995	NA	NA	NA	NA	NA	NA	NA	NA	NA	NA	NA	NA	NA	NA	NA	a	g	A	G	0.1778	0.1778	0	0.1778	0.1778	-0.0834	-0.0834	0.0168	0.919983	0.890183	0.950781	0.92 (0.89, 0.95)	6.895e-07	-?	0	0	0	1	A	G	A	G	0.1707	0.1707	-0.0010779	-0.0010779	0.010958	0.998923	0.977697	1.02061	1 (0.98, 1.02)	0.92164	1	a	g	A	G	0.1728	0.0033	0.1728	0.1707	0.1778	-0.0256	-0.0256	0.0092	0.974725	0.957306	0.992461	0.97 (0.96, 0.99)	0.005198	-?-	94.1	16.845	1	4.057e-05
16:19806252:A:G	16:19806252	16	19806252	A	G	G	A	G	A	0.1846	0.1846	-0.0801	-0.0801	0.0166	0.923024	0.893476	0.953549	0.92 (0.89, 0.95)	1.318e-06	0.9898	NA	NA	NA	NA	NA	NA	NA	NA	NA	NA	NA	NA	NA	NA	NA	a	g	G	A	0.1846	0.8154	0	0.8154	0.8154	0.0801	-0.0801	0.0166	0.923024	0.893476	0.953549	0.92 (0.89, 0.95)	1.398e-06	+?	0	0	0	1	G	A	G	A	0.1734	0.1734	-0.0011309	-0.0011309	0.010894	0.99887	0.977768	1.02043	1 (0.98, 1.02)	0.91732	1	a	g	G	A	0.1768	0.0051	0.8232	0.8154	0.8266	0.0249	-0.0249	0.0091	0.975407	0.958164	0.992961	0.98 (0.96, 0.99)	0.006252	+?+	93.7	15.818	1	6.973e-05
16:19807767:A:G	16:19807767	16	19807767	A	G	G	A	G	A	0.1845	0.1845	-0.0804	-0.0804	0.0166	0.922747	0.893208	0.953263	0.92 (0.89, 0.95)	1.25e-06	0.987136	NA	NA	NA	NA	NA	NA	NA	NA	NA	NA	NA	NA	NA	NA	NA	a	g	G	A	0.1845	0.8155	0	0.8155	0.8155	0.0804	-0.0804	0.0166	0.922747	0.893208	0.953263	0.92 (0.89, 0.95)	1.277e-06	+?	0	0	0	1	G	A	G	A	0.1734	0.1734	-0.0011574	-0.0011574	0.010895	0.998843	0.97774	1.0204	1 (0.98, 1.02)	0.9154	1	a	g	G	A	0.1767	0.0051	0.8233	0.8155	0.8266	0.025	-0.025	0.0091	0.97531	0.958069	0.992862	0.98 (0.96, 0.99)	0.006026	+?+	93.7	15.927	1	6.583e-05
16:19808163:T:C	16:19808163	16	19808163	T	C	C	T	C	T	0.1846	0.1846	-0.0806	-0.0806	0.0166	0.922563	0.893029	0.953073	0.92 (0.89, 0.95)	1.18e-06	0.986588	NA	NA	NA	NA	NA	NA	NA	NA	NA	NA	NA	NA	NA	NA	NA	t	c	C	T	0.1846	0.8154	0	0.8154	0.8154	0.0806	-0.0806	0.0166	0.922563	0.893029	0.953073	0.92 (0.89, 0.95)	1.201e-06	+?	0	0	0	1	C	T	C	T	0.1735	0.1735	-0.0014119	-0.0014119	0.010894	0.998589	0.977493	1.02014	1 (0.98, 1.02)	0.89689	1	t	c	C	T	0.1768	0.0051	0.8232	0.8154	0.8265	0.0253	-0.0253	0.0091	0.975017	0.957781	0.992564	0.98 (0.96, 0.99)	0.005565	+?+	93.7	15.906	1	6.657e-05
16:19808609:G:A	16:19808609	16	19808609	G	A	A	G	A	G	0.1845	0.1845	-0.0805	-0.0805	0.0166	0.922655	0.893119	0.953168	0.92 (0.89, 0.95)	1.21e-06	0.985674	NA	NA	NA	NA	NA	NA	NA	NA	NA	NA	NA	NA	NA	NA	NA	a	g	A	G	0.1845	0.1845	0	0.1845	0.1845	-0.0805	-0.0805	0.0166	0.922655	0.893119	0.953168	0.92 (0.89, 0.95)	1.238e-06	-?	0	0	0	1	A	G	A	G	0.1734	0.1734	-0.0011594	-0.0011594	0.010895	0.998841	0.977738	1.0204	1 (0.98, 1.02)	0.91526	1	a	g	A	G	0.1767	0.0051	0.1767	0.1734	0.1845	-0.025	-0.025	0.0091	0.97531	0.958069	0.992862	0.98 (0.96, 0.99)	0.005963	-?-	93.7	15.966	1	6.448e-05
16:19809695:A:G	16:19809695	16	19809695	A	G	G	A	G	A	0.1845	0.1845	-0.0807	-0.0807	0.0166	0.92247	0.89294	0.952977	0.92 (0.89, 0.95)	1.179e-06	0.984602	NA	NA	NA	NA	NA	NA	NA	NA	NA	NA	NA	NA	NA	NA	NA	a	g	G	A	0.1845	0.8155	0	0.8155	0.8155	0.0807	-0.0807	0.0166	0.92247	0.89294	0.952977	0.92 (0.89, 0.95)	1.165e-06	+?	0	0	0	1	G	A	G	A	0.1734	0.1734	-0.0011762	-0.0011762	0.010896	0.998824	0.97772	1.02038	1 (0.98, 1.02)	0.91403	1	a	g	G	A	0.1767	0.0051	0.8233	0.8155	0.8266	0.0251	-0.0251	0.0091	0.975212	0.957973	0.992762	0.98 (0.96, 0.99)	0.005818	+?+	93.8	16.039	1	6.204e-05
16:19810584:A:T	16:19810584	16	19810584	A	T	T	A	T	A	0.1855	0.1855	-0.0821	-0.0821	0.0168	0.92118	0.891341	0.952017	0.92 (0.89, 0.95)	1.034e-06	0.95358	NA	NA	NA	NA	NA	NA	NA	NA	NA	NA	NA	NA	NA	NA	NA	a	t	T	A	0.1855	0.8145	0	0.8145	0.8145	0.0821	-0.0821	0.0168	0.92118	0.891341	0.952017	0.92 (0.89, 0.95)	1.024e-06	+?	0	0	0	1	T	A	T	A	0.1813	0.1813	-0.0014525	-0.0014525	0.010761	0.998549	0.977708	1.01983	1 (0.98, 1.02)	0.89263	0.99	a	t	T	A	0.1825	0.0019	0.8175	0.8145	0.8187	0.0249	-0.0249	0.0091	0.975407	0.958164	0.992961	0.98 (0.96, 0.99)	0.005968	+?+	93.9	16.34	1	5.293e-05
16:19812885:C:T	16:19812885	16	19812885	C	T	T	C	T	C	0.1811	0.1811	-0.0845	-0.0845	0.0167	0.918972	0.889379	0.949549	0.92 (0.89, 0.95)	4.417e-07	0.982429	NA	NA	NA	NA	NA	NA	NA	NA	NA	NA	NA	NA	NA	NA	NA	t	c	T	C	0.1811	0.1811	0	0.1811	0.1811	-0.0845	-0.0845	0.0167	0.918972	0.889379	0.949549	0.92 (0.89, 0.95)	4.195e-07	-?	0	0	0	1	T	C	T	C	0.1725	0.1725	-0.0015911	-0.0015911	0.010919	0.99841	0.97727	1.02001	1 (0.98, 1.02)	0.88414	1	t	c	T	C	0.1751	0.004	0.1751	0.1725	0.1811	-0.0264	-0.0264	0.0091	0.973945	0.956728	0.991473	0.97 (0.96, 0.99)	0.003841	-?-	94.2	17.266	1	3.249e-05
16:19813605:T:C	16:19813605	16	19813605	T	C	C	T	C	T	0.1777	0.1777	-0.0843	-0.0843	0.0168	0.919155	0.889382	0.949925	0.92 (0.89, 0.95)	5.487e-07	0.983307	C	T	C	T	0.164413	0.164413	-0.0703026	-0.0703026	0.0195198	0.932112	0.897124	0.968464	0.93 (0.9, 0.97)	0.000314183	0.965183	t	c	C	T	0.172	0.828	0.0066	0.8223	0.8356	0.0783	-0.0783	0.0127	0.924687	0.901954	0.947993	0.92 (0.9, 0.95)	7.62e-10	++	0	0.295	1	0.5868	C	T	C	T	0.1707	0.1707	-0.0011622	-0.0011622	0.010961	0.998838	0.977609	1.02053	1 (0.98, 1.02)	0.91556	1	t	c	C	T	0.1713	0.0043	0.8287	0.8223	0.8356	0.034	-0.034	0.0083	0.966572	0.950975	0.982424	0.97 (0.95, 0.98)	4.234e-05	+++	90.7	21.398	2	2.256e-05
16:19814744:T:C	16:19814744	16	19814744	T	C	C	T	C	T	0.1844	0.1844	-0.0813	-0.0813	0.0166	0.921917	0.892404	0.952406	0.92 (0.89, 0.95)	1.046e-06	0.979901	C	T	C	T	0.170052	0.170052	-0.0696322	-0.0696322	0.0192416	0.932737	0.898215	0.968585	0.93 (0.9, 0.97)	0.000293998	0.96666	t	c	C	T	0.1783	0.8217	0.0071	0.8156	0.8299	0.0763	-0.0763	0.0126	0.926538	0.903937	0.949705	0.93 (0.9, 0.95)	1.262e-09	++	0	0.211	1	0.6461	C	T	C	T	0.1734	0.1734	-0.001175	-0.001175	0.010898	0.998826	0.977717	1.02039	1 (0.98, 1.02)	0.91414	1	t	c	C	T	0.1755	0.0052	0.8245	0.8156	0.8299	0.0334	-0.0334	0.0082	0.967152	0.951732	0.982821	0.97 (0.95, 0.98)	4.921e-05	+++	90.3	20.616	2	3.337e-05
16:19815228:C:T	16:19815228	16	19815228	C	T	T	C	T	C	0.1811	0.1811	-0.085	-0.085	0.0168	0.918512	0.88876	0.949261	0.92 (0.89, 0.95)	3.948e-07	0.979661	T	C	T	C	0.167466	0.167466	-0.0726598	-0.0726598	0.0193636	0.929917	0.895286	0.965888	0.93 (0.9, 0.97)	0.000173812	0.966218	t	c	T	C	0.1752	0.1752	0.0067	0.1675	0.1811	-0.0797	-0.0797	0.0127	0.923393	0.900692	0.946667	0.92 (0.9, 0.95)	3.37e-10	--	0	0.232	1	0.6303	T	C	T	C	0.1725	0.1725	-0.0016793	-0.0016793	0.010921	0.998322	0.97718	1.01992	1 (0.98, 1.02)	0.87779	1	t	c	T	C	0.1736	0.0046	0.1736	0.1675	0.1811	-0.0349	-0.0349	0.0083	0.965702	0.950119	0.981541	0.97 (0.95, 0.98)	2.514e-05	---	90.9	21.949	2	1.713e-05
16:19815411:G:A	16:19815411	16	19815411	G	A	A	G	A	G	0.1811	0.1811	-0.0849	-0.0849	0.0168	0.918604	0.888849	0.949355	0.92 (0.89, 0.95)	4.006e-07	0.979615	A	G	A	G	0.167436	0.167436	-0.0728545	-0.0728545	0.0193715	0.929736	0.895097	0.965715	0.93 (0.9, 0.97)	0.000167975	0.965672	a	g	A	G	0.1752	0.1752	0.0068	0.1674	0.1811	-0.0797	-0.0797	0.0127	0.923393	0.900692	0.946667	0.92 (0.9, 0.95)	3.344e-10	--	0	0.221	1	0.6385	A	G	A	G	0.1725	0.1725	-0.0016798	-0.0016798	0.010921	0.998322	0.977179	1.01992	1 (0.98, 1.02)	0.87775	1	a	g	A	G	0.1736	0.0046	0.1736	0.1674	0.1811	-0.0349	-0.0349	0.0083	0.965702	0.950119	0.981541	0.97 (0.95, 0.98)	2.51e-05	---	90.9	21.949	2	1.713e-05
16:19820241:G:A	16:19820241	16	19820241	G	A	A	G	A	G	0.1771	0.1771	-0.0848	-0.0848	0.0169	0.918696	0.888764	0.949636	0.92 (0.89, 0.95)	5.191e-07	0.979191	A	G	A	G	0.163902	0.163902	-0.0689347	-0.0689347	0.0195326	0.933388	0.898329	0.969814	0.93 (0.9, 0.97)	0.000414235	0.966709	a	g	A	G	0.1714	0.1714	0.0065	0.1639	0.1771	-0.078	-0.078	0.0128	0.924964	0.902048	0.948463	0.92 (0.9, 0.95)	1.036e-09	--	0	0.377	1	0.5391	A	G	A	G	0.1704	0.1704	-0.0015026	-0.0015026	0.010974	0.998499	0.977251	1.02021	1 (0.98, 1.02)	0.89109	1	a	g	A	G	0.1708	0.0043	0.1708	0.1639	0.1771	-0.034	-0.034	0.0083	0.966572	0.950975	0.982424	0.97 (0.95, 0.98)	4.499e-05	---	90.5	21.004	2	2.749e-05
16:19820694:T:C	16:19820694	16	19820694	T	C	C	T	C	T	0.1771	0.1771	-0.0849	-0.0849	0.0169	0.918604	0.888675	0.949542	0.92 (0.89, 0.95)	5.136e-07	0.979058	C	T	C	T	0.163936	0.163936	-0.0689485	-0.0689485	0.0195276	0.933375	0.898326	0.969791	0.93 (0.9, 0.97)	0.000411702	0.966841	t	c	C	T	0.1715	0.8285	0.0065	0.8229	0.8361	0.0781	-0.0781	0.0128	0.924872	0.901957	0.948369	0.92 (0.9, 0.95)	1.001e-09	++	0	0.382	1	0.5368	C	T	C	T	0.1704	0.1704	-0.0014899	-0.0014899	0.010974	0.998511	0.977264	1.02022	1 (0.98, 1.02)	0.892	1	t	c	C	T	0.1708	0.0043	0.8292	0.8229	0.8361	0.034	-0.034	0.0083	0.966572	0.950975	0.982424	0.97 (0.95, 0.98)	4.443e-05	+++	90.5	21.05	2	2.685e-05
16:19821557:G:A	16:19821557	16	19821557	G	A	A	G	A	G	0.1775	0.1775	-0.0858	-0.0858	0.0169	0.917778	0.887875	0.948687	0.92 (0.89, 0.95)	3.82e-07	0.978184	A	G	A	G	0.164564	0.164564	-0.0690301	-0.0690301	0.0195027	0.933299	0.898296	0.969665	0.93 (0.9, 0.97)	0.000398374	0.966302	a	g	A	G	0.172	0.172	0.0064	0.1646	0.1775	-0.0786	-0.0786	0.0128	0.92441	0.901507	0.947895	0.92 (0.9, 0.95)	7.519e-10	--	0	0.422	1	0.5158	A	G	A	G	0.1705	0.1705	-0.0014913	-0.0014913	0.01097	0.99851	0.97727	1.02021	1 (0.98, 1.02)	0.89187	1	a	g	A	G	0.1711	0.0042	0.1711	0.1646	0.1775	-0.0342	-0.0342	0.0083	0.966378	0.950784	0.982228	0.97 (0.95, 0.98)	3.899e-05	---	90.7	21.402	2	2.252e-05
16:19824165:A:G	16:19824165	16	19824165	A	G	G	A	G	A	0.1735	0.1735	-0.0824	-0.0824	0.0173	0.920904	0.890201	0.952665	0.92 (0.89, 0.95)	1.773e-06	0.959637	G	A	G	A	0.156223	0.156223	-0.0558696	-0.0558696	0.0198986	0.945662	0.90949	0.983273	0.95 (0.91, 0.98)	0.00497427	0.964083	a	g	G	A	0.1661	0.8339	0.0086	0.8265	0.8438	0.071	-0.071	0.0131	0.931462	0.90785	0.955688	0.93 (0.91, 0.96)	5.429e-08	++	1.2	1.012	1	0.3143	G	A	G	A	0.1618	0.1618	-0.0011397	-0.0011397	0.011236	0.998861	0.977104	1.0211	1 (0.98, 1.02)	0.91921	0.99	a	g	G	A	0.1636	0.006	0.8364	0.8265	0.8438	0.0309	-0.0309	0.0085	0.969573	0.953553	0.985861	0.97 (0.95, 0.99)	0.0002909	+++	88.5	17.452	2	0.0001623
16:19824493:G:C	16:19824493	16	19824493	G	C	C	G	C	G	0.1775	0.1775	-0.0858	-0.0858	0.0169	0.917778	0.887875	0.948687	0.92 (0.89, 0.95)	3.86e-07	0.976712	C	G	C	G	0.164582	0.164582	-0.0689603	-0.0689603	0.0195007	0.933364	0.898362	0.969729	0.93 (0.9, 0.97)	0.000403261	0.966445	c	g	C	G	0.172	0.172	0.0064	0.1646	0.1775	-0.0786	-0.0786	0.0128	0.92441	0.901507	0.947895	0.92 (0.9, 0.95)	7.621e-10	--	0	0.426	1	0.514	C	G	C	G	0.1705	0.1705	-0.0015266	-0.0015266	0.010971	0.998475	0.977233	1.02018	1 (0.98, 1.02)	0.88934	1	c	g	C	G	0.1711	0.0042	0.1711	0.1646	0.1775	-0.0342	-0.0342	0.0083	0.966378	0.950784	0.982228	0.97 (0.95, 0.98)	3.877e-05	---	90.6	21.369	2	2.29e-05
16:19824638:T:C	16:19824638	16	19824638	T	C	C	T	C	T	0.1805	0.1805	-0.0819	-0.0819	0.0168	0.921364	0.891519	0.952208	0.92 (0.89, 0.95)	1.107e-06	0.975227	C	T	C	T	0.166864	0.166864	-0.0660568	-0.0660568	0.019397	0.936078	0.901158	0.972351	0.94 (0.9, 0.97)	0.000656888	0.965433	t	c	C	T	0.1747	0.8253	0.0067	0.8195	0.8331	0.0751	-0.0751	0.0127	0.927651	0.904845	0.951032	0.93 (0.9, 0.95)	3.328e-09	++	0	0.381	1	0.537	C	T	C	T	0.1713	0.1713	-0.001792	-0.001792	0.010958	0.99821	0.976999	1.01988	1 (0.98, 1.02)	0.8701	1	t	c	C	T	0.1727	0.0047	0.8273	0.8195	0.8331	0.0331	-0.0331	0.0083	0.967442	0.951831	0.983309	0.97 (0.95, 0.98)	6.669e-05	+++	89.7	19.487	2	5.866e-05
16:19826534:C:G	16:19826534	16	19826534	C	G	G	C	G	C	0.1805	0.1805	-0.082	-0.082	0.0168	0.921272	0.89143	0.952113	0.92 (0.89, 0.95)	1.098e-06	0.974171	G	C	G	C	0.166871	0.166871	-0.0661051	-0.0661051	0.0193966	0.936032	0.901115	0.972303	0.94 (0.9, 0.97)	0.000650751	0.965468	c	g	G	C	0.1747	0.8253	0.0067	0.8195	0.8331	0.0752	-0.0752	0.0127	0.927558	0.904754	0.950936	0.93 (0.9, 0.95)	3.205e-09	++	0	0.384	1	0.5356	G	C	G	C	0.1714	0.1714	-0.0020218	-0.0020218	0.010978	0.99798	0.976736	1.01969	1 (0.98, 1.02)	0.85388	0.99	c	g	G	C	0.1728	0.0047	0.8272	0.8195	0.8331	0.0333	-0.0333	0.0083	0.967248	0.95164	0.983112	0.97 (0.95, 0.98)	6.036e-05	+++	89.7	19.381	2	6.186e-05
16:19829999:G:A	16:19829999	16	19829999	G	A	A	G	A	G	0.1762	0.1762	-0.0868	-0.0868	0.017	0.91686	0.886814	0.947925	0.92 (0.89, 0.95)	3.436e-07	0.96875	NA	NA	NA	NA	NA	NA	NA	NA	NA	NA	NA	NA	NA	NA	NA	a	g	A	G	0.1762	0.1762	0	0.1762	0.1762	-0.0868	-0.0868	0.017	0.91686	0.886814	0.947925	0.92 (0.89, 0.95)	3.293e-07	-?	0	0	0	1	A	G	A	G	0.1695	0.1695	-0.0037962	-0.0037962	0.011088	0.996211	0.974794	1.0181	1 (0.97, 1.02)	0.73208	0.99	a	g	A	G	0.1714	0.0031	0.1714	0.1694	0.1762	-0.0286	-0.0286	0.0093	0.971805	0.954252	0.989682	0.97 (0.95, 0.99)	0.002097	-?-	94	16.725	1	4.321e-05
16:19830457:G:A	16:19830457	16	19830457	G	A	A	G	A	G	0.1802	0.1802	-0.0833	-0.0833	0.0169	0.920075	0.890098	0.951062	0.92 (0.89, 0.95)	7.749e-07	0.971728	A	G	A	G	0.166795	0.166795	-0.0669657	-0.0669657	0.0193998	0.935227	0.900334	0.971473	0.94 (0.9, 0.97)	0.00055364	0.965166	a	g	A	G	0.1744	0.1744	0.0066	0.1668	0.1802	-0.0763	-0.0763	0.0127	0.926538	0.903759	0.949891	0.93 (0.9, 0.95)	2.178e-09	--	0	0.403	1	0.5255	A	G	A	G	0.1712	0.1712	-0.004234	-0.004234	0.01103	0.995775	0.974479	1.01754	1 (0.97, 1.02)	0.70108	0.99	a	g	A	G	0.1725	0.0047	0.1725	0.1668	0.1802	-0.0351	-0.0351	0.0083	0.965509	0.949929	0.981344	0.97 (0.95, 0.98)	2.594e-05	---	89.3	18.663	2	8.858e-05
16:19871982:G:A	16:19871982	16	19871982	G	A	A	G	A	G	0.1368	0.1368	-0.083	-0.083	0.0187	0.920351	0.887229	0.95471	0.92 (0.89, 0.95)	9.101e-06	0.988952	A	G	A	G	0.12269	0.12269	-0.0396643	-0.0396643	0.0218542	0.961112	0.920813	1.00317	0.96 (0.92, 1)	0.0694571	0.977051	a	g	A	G	0.1308	0.1308	0.007	0.1227	0.1368	-0.0647	-0.0647	0.0142	0.937349	0.91162	0.963803	0.94 (0.91, 0.96)	5.304e-06	--	55.9	2.27	1	0.1319	A	G	A	G	0.1338	0.1338	0.0042	0.0042	0.012122	1.00421	0.980631	1.02835	1 (0.98, 1.03)	0.72897	1	a	g	A	G	0.1326	0.0048	0.1326	0.1227	0.1368	-0.0248	-0.0248	0.0092	0.975505	0.958072	0.993255	0.98 (0.96, 0.99)	0.007121	--+	87.4	15.872	2	0.0003576
16:19874012:G:A	16:19874012	16	19874012	G	A	A	G	A	G	0.1379	0.1379	-0.0833	-0.0833	0.0187	0.920075	0.886963	0.954423	0.92 (0.89, 0.95)	8.217e-06	0.984695	A	G	A	G	0.123767	0.123767	-0.0362376	-0.0362376	0.0218278	0.964411	0.924021	1.00657	0.96 (0.92, 1.01)	0.0968027	0.973525	a	g	A	G	0.1319	0.1319	0.007	0.1238	0.1379	-0.0634	-0.0634	0.0142	0.938568	0.912806	0.965057	0.94 (0.91, 0.97)	8.083e-06	--	62.7	2.681	1	0.1016	A	G	A	G	0.1355	0.1355	0.002934	0.002934	0.012098	1.00294	0.979436	1.027	1 (0.98, 1.03)	0.80838	0.99	a	g	A	G	0.134	0.0049	0.134	0.1238	0.1379	-0.025	-0.025	0.0092	0.97531	0.957881	0.993056	0.98 (0.96, 0.99)	0.006737	--+	86.9	15.316	2	0.0004722
16:19876145:C:T	16:19876145	16	19876145	C	T	T	C	T	C	0.1378	0.1378	-0.0834	-0.0834	0.0187	0.919983	0.886874	0.954328	0.92 (0.89, 0.95)	8.113e-06	0.984696	T	C	T	C	0.123604	0.123604	-0.0366776	-0.0366776	0.021826	0.963987	0.923618	1.00612	0.96 (0.92, 1.01)	0.092791	0.974703	t	c	T	C	0.1318	0.1318	0.007	0.1236	0.1378	-0.0636	-0.0636	0.0142	0.93838	0.912623	0.964864	0.94 (0.91, 0.96)	7.458e-06	--	62.2	2.643	1	0.104	T	C	T	C	0.1354	0.1354	0.00077101	0.00077101	0.012112	1.00077	0.977293	1.02481	1 (0.98, 1.02)	0.94924	0.99	t	c	T	C	0.1339	0.0049	0.1339	0.1236	0.1378	-0.0263	-0.0263	0.0092	0.974043	0.956636	0.991766	0.97 (0.96, 0.99)	0.004251	--+	86.2	14.545	2	0.0006943
16:19883364:G:A	16:19883364	16	19883364	G	A	A	G	A	G	0.1425	0.1425	-0.0844	-0.0844	0.0185	0.919064	0.886335	0.953	0.92 (0.89, 0.95)	4.861e-06	0.97974	A	G	A	G	0.127408	0.127408	-0.032726	-0.032726	0.0215618	0.967804	0.927755	1.00958	0.97 (0.93, 1.01)	0.12899	0.974768	a	g	A	G	0.1361	0.1361	0.0075	0.1274	0.1425	-0.0625	-0.0625	0.014	0.939413	0.913986	0.965547	0.94 (0.91, 0.97)	8.559e-06	--	69.8	3.308	1	0.06894	A	G	A	G	0.1402	0.1402	0.0036886	0.0036886	0.01194	1.0037	0.980479	1.02746	1 (0.98, 1.03)	0.75738	0.99	a	g	A	G	0.1385	0.0053	0.1385	0.1274	0.1425	-0.0241	-0.0241	0.0091	0.976188	0.958931	0.993756	0.98 (0.96, 0.99)	0.008098	--+	87.7	16.201	2	0.0003034
16:19892565:T:C	16:19892565	16	19892565	T	C	C	T	C	T	0.1432	0.1432	-0.0861	-0.0861	0.0184	0.917502	0.885003	0.951195	0.92 (0.89, 0.95)	2.967e-06	0.982328	C	T	C	T	0.127555	0.127555	-0.0320639	-0.0320639	0.0215547	0.968445	0.928383	1.01024	0.97 (0.93, 1.01)	0.136785	0.975931	t	c	C	T	0.1366	0.8634	0.0077	0.8568	0.8724	0.0633	-0.0633	0.014	0.938662	0.913255	0.964775	0.94 (0.91, 0.96)	6.046e-06	++	72.5	3.635	1	0.05656	C	T	C	T	0.1409	0.1409	0.0036013	0.0036013	0.01188	1.00361	0.980509	1.02725	1 (0.98, 1.03)	0.76179	0.99	t	c	C	T	0.1391	0.0054	0.8609	0.8568	0.8724	0.0244	-0.0244	0.0091	0.975895	0.958644	0.993457	0.98 (0.96, 0.99)	0.006993	++-	88.2	16.926	2	0.0002111
16:19904344:A:T	16:19904344	16	19904344	A	T	T	A	T	A	0.1474	0.1474	-0.0957	-0.0957	0.0183	0.908737	0.87672	0.941923	0.91 (0.88, 0.94)	1.591e-07	0.979483	T	A	T	A	0.132023	0.132023	-0.029102	-0.029102	0.0212551	0.971317	0.931684	1.01264	0.97 (0.93, 1.01)	0.170868	0.977656	a	t	T	A	0.1409	0.8591	0.0076	0.8526	0.868	0.0673	-0.0673	0.0139	0.934915	0.909788	0.960736	0.93 (0.91, 0.96)	1.196e-06	++	82.3	5.638	1	0.01757	T	A	T	A	0.1435	0.1435	0.0032012	0.0032012	0.011804	1.00321	0.980263	1.02669	1 (0.98, 1.03)	0.78624	0.99	a	t	T	A	0.1424	0.0051	0.8576	0.8526	0.868	0.0264	-0.0264	0.009	0.973945	0.956916	0.991278	0.97 (0.96, 0.99)	0.00327	++-	90.3	20.645	2	3.288e-05
16:19918987:T:C	16:19918987	16	19918987	T	C	C	T	C	T	0.1762	0.1762	-0.0769	-0.0769	0.0168	0.925982	0.895988	0.956981	0.93 (0.9, 0.96)	4.534e-06	0.993655	C	T	C	T	0.161132	0.161132	-0.0176412	-0.0176412	0.019479	0.982513	0.945709	1.02075	0.98 (0.95, 1.02)	0.365076	0.983489	t	c	C	T	0.1698	0.8302	0.0075	0.8238	0.8389	0.0516	-0.0516	0.0127	0.949709	0.92636	0.973646	0.95 (0.93, 0.97)	4.954e-05	++	81.2	5.307	1	0.02124	C	T	C	T	0.1731	0.1731	0.00050042	0.00050042	0.010934	1.0005	0.979287	1.02217	1 (0.98, 1.02)	0.9635	0.99	t	c	C	T	0.1717	0.0051	0.8283	0.8238	0.8389	0.0216	-0.0216	0.0083	0.978632	0.96284	0.994682	0.98 (0.96, 0.99)	0.00905	++-	86.6	14.962	2	0.0005637
16:19919338:C:G	16:19919338	16	19919338	C	G	G	C	G	C	0.1761	0.1761	-0.0773	-0.0773	0.0168	0.925612	0.89563	0.956598	0.93 (0.9, 0.96)	4.035e-06	0.994033	G	C	G	C	0.160994	0.160994	-0.0179013	-0.0179013	0.0194812	0.982258	0.945459	1.02049	0.98 (0.95, 1.02)	0.358103	0.984135	c	g	G	C	0.1697	0.8303	0.0075	0.8239	0.839	0.052	-0.052	0.0127	0.949329	0.92599	0.973256	0.95 (0.93, 0.97)	4.416e-05	++	81.2	5.332	1	0.02094	G	C	G	C	0.1734	0.1734	0.0010125	0.0010125	0.010922	1.00101	0.979812	1.02267	1 (0.98, 1.02)	0.92614	0.99	c	g	G	C	0.1718	0.0052	0.8282	0.8239	0.839	0.0215	-0.0215	0.0083	0.978729	0.962936	0.994782	0.98 (0.96, 0.99)	0.009591	++-	86.9	15.315	2	0.0004726
16:19919440:C:G	16:19919440	16	19919440	C	G	G	C	G	C	0.1762	0.1762	-0.0776	-0.0776	0.0168	0.925334	0.895361	0.956311	0.93 (0.9, 0.96)	3.751e-06	0.993781	G	C	G	C	0.161006	0.161006	-0.0177739	-0.0177739	0.0194804	0.982383	0.945581	1.02062	0.98 (0.95, 1.02)	0.361514	0.984171	c	g	G	C	0.1697	0.8303	0.0075	0.8238	0.839	0.0521	-0.0521	0.0127	0.949234	0.925897	0.973159	0.95 (0.93, 0.97)	4.244e-05	++	81.5	5.409	1	0.02004	G	C	G	C	0.1733	0.1733	0.001151	0.001151	0.010922	1.00115	0.979948	1.02281	1 (0.98, 1.02)	0.91607	0.99	c	g	G	C	0.1718	0.0052	0.8282	0.8238	0.839	0.0214	-0.0214	0.0083	0.978827	0.963033	0.994881	0.98 (0.96, 0.99)	0.009691	++-	87.1	15.488	2	0.0004333
16:19919946:C:T	16:19919946	16	19919946	C	T	T	C	T	C	0.1433	0.1433	-0.094	-0.094	0.0183	0.910283	0.878211	0.943525	0.91 (0.88, 0.94)	2.858e-07	0.994371	T	C	T	C	0.128579	0.128579	-0.0250045	-0.0250045	0.0213757	0.975306	0.935288	1.01704	0.98 (0.94, 1.02)	0.242023	0.985977	t	c	T	C	0.1371	0.1371	0.0073	0.1286	0.1433	-0.0648	-0.0648	0.0139	0.937255	0.912065	0.96314	0.94 (0.91, 0.96)	3.12e-06	--	83.4	6.012	1	0.01421	T	C	T	C	0.14	0.14	0.0023797	0.0023797	0.011912	1.00238	0.97925	1.02606	1 (0.98, 1.03)	0.84166	0.99	t	c	T	C	0.1388	0.005	0.1388	0.1286	0.1433	-0.0261	-0.0261	0.009	0.974238	0.957203	0.991576	0.97 (0.96, 0.99)	0.003948	--+	89.7	19.486	2	5.871e-05
16:19923044:T:C	16:19923044	16	19923044	T	C	C	T	C	T	0.1758	0.1758	-0.0766	-0.0766	0.0168	0.92626	0.896257	0.957268	0.93 (0.9, 0.96)	5.227e-06	0.991414	C	T	C	T	0.160932	0.160932	-0.0161248	-0.0161248	0.0194548	0.984005	0.947189	1.02225	0.98 (0.95, 1.02)	0.407159	0.986963	t	c	C	T	0.1694	0.8306	0.0074	0.8242	0.8391	0.0508	-0.0508	0.0127	0.950469	0.927102	0.974425	0.95 (0.93, 0.97)	6.535e-05	++	81.9	5.535	1	0.01864	C	T	C	T	0.1731	0.1731	0.00049069	0.00049069	0.010925	1.00049	0.979295	1.02215	1 (0.98, 1.02)	0.96418	0.99	t	c	C	T	0.1715	0.0051	0.8285	0.8242	0.8391	0.0213	-0.0213	0.0083	0.978925	0.963129	0.994981	0.98 (0.96, 0.99)	0.01023	++-	86.6	14.884	2	0.0005861
16:19925612:T:C	16:19925612	16	19925612	T	C	C	T	C	T	0.1777	0.1777	-0.0788	-0.0788	0.0168	0.924225	0.894287	0.955164	0.92 (0.89, 0.96)	2.568e-06	0.98954	C	T	C	T	0.162191	0.162191	-0.0167161	-0.0167161	0.0193977	0.983423	0.946735	1.02153	0.98 (0.95, 1.02)	0.388781	0.987674	t	c	C	T	0.1711	0.8289	0.0077	0.8223	0.8378	0.0522	-0.0522	0.0127	0.949139	0.925805	0.973061	0.95 (0.93, 0.97)	3.961e-05	++	82.9	5.853	1	0.01555	C	T	C	T	0.1746	0.1746	0.00015426	0.00015426	0.010884	1.00015	0.979044	1.02172	1 (0.98, 1.02)	0.98869	1	t	c	C	T	0.1731	0.0053	0.8269	0.8223	0.8378	0.022	-0.022	0.0083	0.97824	0.962455	0.994284	0.98 (0.96, 0.99)	0.007729	++-	87.2	15.648	2	0.0004
16:19926191:T:C	16:19926191	16	19926191	T	C	C	T	C	T	0.1449	0.1449	-0.0959	-0.0959	0.0183	0.908555	0.876544	0.941734	0.91 (0.88, 0.94)	1.481e-07	0.992261	C	T	C	T	0.129711	0.129711	-0.024913	-0.024913	0.0212565	0.975395	0.935592	1.01689	0.98 (0.94, 1.02)	0.241117	0.990079	t	c	C	T	0.1384	0.8616	0.0075	0.8551	0.8703	0.0657	-0.0657	0.0139	0.936412	0.911245	0.962274	0.94 (0.91, 0.96)	2.179e-06	++	84.4	6.405	1	0.01138	C	T	C	T	0.1413	0.1413	0.0017939	0.0017939	0.011854	1.0018	0.978788	1.02534	1 (0.98, 1.03)	0.87971	1	t	c	C	T	0.1401	0.0051	0.8599	0.8551	0.8703	0.0267	-0.0267	0.009	0.973653	0.956629	0.990981	0.97 (0.96, 0.99)	0.003055	++-	90	20.084	2	4.353e-05
16:19927707:T:G	16:19927707	16	19927707	T	G	G	T	G	T	0.1451	0.1451	-0.096	-0.096	0.0182	0.908464	0.876628	0.941456	0.91 (0.88, 0.94)	1.389e-07	0.992404	G	T	G	T	0.130118	0.130118	-0.0232305	-0.0232305	0.0211894	0.977037	0.937291	1.01847	0.98 (0.94, 1.02)	0.27287	0.992873	t	g	G	T	0.1387	0.8613	0.0074	0.8549	0.8699	0.0651	-0.0651	0.0138	0.936974	0.91197	0.962663	0.94 (0.91, 0.96)	2.409e-06	++	85.3	6.787	1	0.009183	G	T	G	T	0.1414	0.1414	0.001626	0.001626	0.011844	1.00163	0.978643	1.02515	1 (0.98, 1.03)	0.8908	1	t	g	G	T	0.1403	0.005	0.8597	0.8549	0.8699	0.0267	-0.0267	0.009	0.973653	0.956629	0.990981	0.97 (0.96, 0.99)	0.003015	++-	90.1	20.245	2	4.017e-05
16:19928662:T:C	16:19928662	16	19928662	T	C	C	T	C	T	0.1451	0.1451	-0.0956	-0.0956	0.0182	0.908827	0.876979	0.941832	0.91 (0.88, 0.94)	1.581e-07	0.992492	C	T	C	T	0.130055	0.130055	-0.0234247	-0.0234247	0.0211928	0.976848	0.937103	1.01828	0.98 (0.94, 1.02)	0.268959	0.993058	t	c	C	T	0.1387	0.8613	0.0074	0.8549	0.8699	0.065	-0.065	0.0138	0.937067	0.912061	0.962759	0.94 (0.91, 0.96)	2.538e-06	++	85	6.675	1	0.009776	C	T	C	T	0.1415	0.1415	0.0016474	0.0016474	0.011838	1.00165	0.978676	1.02516	1 (0.98, 1.03)	0.88932	1	t	c	C	T	0.1403	0.005	0.8597	0.8549	0.8699	0.0266	-0.0266	0.009	0.973751	0.956724	0.99108	0.97 (0.96, 0.99)	0.003108	++-	90	20.089	2	4.341e-05
16:19929619:A:C	16:19929619	16	19929619	A	C	C	A	C	A	0.1451	0.1451	-0.0957	-0.0957	0.0182	0.908737	0.876892	0.941738	0.91 (0.88, 0.94)	1.52e-07	0.992576	C	A	C	A	0.129986	0.129986	-0.0232957	-0.0232957	0.0211997	0.976974	0.937211	1.01842	0.98 (0.94, 1.02)	0.271759	0.992862	a	c	C	A	0.1387	0.8613	0.0075	0.8549	0.87	0.065	-0.065	0.0138	0.937067	0.912061	0.962759	0.94 (0.91, 0.96)	2.533e-06	++	85.1	6.715	1	0.009559	C	A	C	A	0.1414	0.1414	0.001463	0.001463	0.011838	1.00146	0.978495	1.02497	1 (0.98, 1.02)	0.90165	1	a	c	C	A	0.1403	0.005	0.8597	0.8549	0.87	0.0267	-0.0267	0.009	0.973653	0.956629	0.990981	0.97 (0.96, 0.99)	0.002991	++-	90	20.059	2	4.408e-05
16:19931114:C:T	16:19931114	16	19931114	C	T	T	C	T	C	0.1446	0.1446	-0.0973	-0.0973	0.0183	0.907284	0.875318	0.940417	0.91 (0.88, 0.94)	1.042e-07	0.990198	T	C	T	C	0.129705	0.129705	-0.0228957	-0.0228957	0.021202	0.977364	0.937581	1.01884	0.98 (0.94, 1.02)	0.280129	0.994052	t	c	T	C	0.1382	0.1382	0.0074	0.1297	0.1446	-0.0655	-0.0655	0.0139	0.936599	0.911427	0.962467	0.94 (0.91, 0.96)	2.239e-06	--	85.8	7.057	1	0.007893	T	C	T	C	0.1412	0.1412	0.0032899	0.0032899	0.011855	1.0033	0.980252	1.02688	1 (0.98, 1.03)	0.78139	1	t	c	T	C	0.14	0.005	0.14	0.1297	0.1446	-0.0258	-0.0258	0.009	0.97453	0.95749	0.991873	0.97 (0.96, 0.99)	0.004172	--+	90.6	21.305	2	2.364e-05
16:19931360:G:A	16:19931360	16	19931360	G	A	A	G	A	G	0.1457	0.1457	-0.0964	-0.0964	0.0182	0.908101	0.876278	0.941079	0.91 (0.88, 0.94)	1.182e-07	0.993713	A	G	A	G	0.130255	0.130255	-0.0220694	-0.0220694	0.0211403	0.978172	0.93847	1.01955	0.98 (0.94, 1.02)	0.296449	0.996022	a	g	A	G	0.1391	0.1391	0.0076	0.1303	0.1457	-0.0648	-0.0648	0.0138	0.937255	0.912244	0.962952	0.94 (0.91, 0.96)	2.664e-06	--	85.9	7.1	1	0.007708	A	G	A	G	0.1414	0.1414	0.0026505	0.0026505	0.011826	1.00265	0.979681	1.02617	1 (0.98, 1.03)	0.82267	1	a	g	A	G	0.1405	0.0051	0.1405	0.1303	0.1457	-0.0259	-0.0259	0.009	0.974433	0.957394	0.991774	0.97 (0.96, 0.99)	0.003902	--+	90.4	20.866	2	2.944e-05
16:19932045:G:A	16:19932045	16	19932045	G	A	A	G	A	G	0.1461	0.1461	-0.0966	-0.0966	0.0182	0.907919	0.876103	0.940891	0.91 (0.88, 0.94)	1.072e-07	0.99401	A	G	A	G	0.130029	0.130029	-0.02633	-0.02633	0.0211615	0.974014	0.934441	1.01526	0.97 (0.93, 1.02)	0.213339	0.996743	a	g	A	G	0.1393	0.1393	0.0079	0.13	0.1461	-0.0667	-0.0667	0.0138	0.935476	0.910512	0.961124	0.94 (0.91, 0.96)	1.329e-06	--	84.2	6.338	1	0.01182	A	G	A	G	0.1411	0.1411	0.0037937	0.0037937	0.011832	1.0038	0.98079	1.02735	1 (0.98, 1.03)	0.7485	1	a	g	A	G	0.1404	0.0053	0.1404	0.13	0.1461	-0.0261	-0.0261	0.009	0.974238	0.957203	0.991576	0.97 (0.96, 0.99)	0.003682	--+	90.6	21.388	2	2.268e-05
16:19933511:G:T	16:19933511	16	19933511	G	T	T	G	T	G	0.1466	0.1466	-0.0965	-0.0965	0.0181	0.90801	0.876362	0.940801	0.91 (0.88, 0.94)	1.038e-07	0.995054	T	G	T	G	0.130215	0.130215	-0.0252748	-0.0252748	0.0211502	0.975042	0.935448	1.01631	0.98 (0.94, 1.02)	0.232012	0.996788	t	g	T	G	0.1397	0.1397	0.0081	0.1302	0.1466	-0.0664	-0.0664	0.0138	0.935756	0.910785	0.961412	0.94 (0.91, 0.96)	1.381e-06	--	84.7	6.546	1	0.01051	T	G	T	G	0.1412	0.1412	0.0033359	0.0033359	0.011827	1.00334	0.980351	1.02687	1 (0.98, 1.03)	0.77791	1	t	g	T	G	0.1406	0.0053	0.1406	0.1302	0.1466	-0.0263	-0.0263	0.009	0.974043	0.957011	0.991377	0.97 (0.96, 0.99)	0.003346	--+	90.6	21.324	2	2.342e-05
16:19933600:C:T	16:19933600	16	19933600	C	T	T	C	T	C	0.1468	0.1468	-0.097	-0.097	0.0181	0.907556	0.875924	0.94033	0.91 (0.88, 0.94)	8.799e-08	0.995368	T	C	T	C	0.130794	0.130794	-0.0234052	-0.0234052	0.0210664	0.976867	0.937353	1.01805	0.98 (0.94, 1.02)	0.266495	0.999961	t	c	T	C	0.14	0.14	0.0079	0.1308	0.1468	-0.0657	-0.0657	0.0137	0.936412	0.911602	0.961897	0.94 (0.91, 0.96)	1.677e-06	--	85.8	7.021	1	0.008055	T	C	T	C	0.1414	0.1414	0.0028885	0.0028885	0.011824	1.00289	0.979918	1.02641	1 (0.98, 1.03)	0.807	1	t	c	T	C	0.1408	0.0052	0.1408	0.1308	0.1468	-0.0263	-0.0263	0.009	0.974043	0.957011	0.991377	0.97 (0.96, 0.99)	0.003281	--+	90.6	21.37	2	2.288e-05
16:19935073:G:T	16:19935073	16	19935073	G	T	T	G	T	G	0.1468	0.1468	-0.097	-0.097	0.0181	0.907556	0.875924	0.94033	0.91 (0.88, 0.94)	8.696e-08	0.995842	T	G	T	G	0.130802	0.130802	-0.0232145	-0.0232145	0.0210656	0.977053	0.937533	1.01824	0.98 (0.94, 1.02)	0.270393	1	t	g	T	G	0.14	0.14	0.0079	0.1308	0.1468	-0.0657	-0.0657	0.0137	0.936412	0.911602	0.961897	0.94 (0.91, 0.96)	1.727e-06	--	85.8	7.058	1	0.007891	T	G	T	G	0.1413	0.1413	0.0032448	0.0032448	0.011827	1.00325	0.980261	1.02678	1 (0.98, 1.03)	0.7838	1	t	g	T	G	0.1408	0.0052	0.1408	0.1308	0.1468	-0.0261	-0.0261	0.009	0.974238	0.957203	0.991576	0.97 (0.96, 0.99)	0.003569	--+	90.7	21.519	2	2.124e-05
16:19935389:G:A	16:19935389	16	19935389	G	A	A	G	A	G	0.1468	0.1468	-0.0967	-0.0967	0.0181	0.907828	0.876187	0.940613	0.91 (0.88, 0.94)	9.348e-08	0.996032	A	G	A	G	0.130802	0.130802	-0.023215	-0.023215	0.0210656	0.977052	0.937533	1.01824	0.98 (0.94, 1.02)	0.270384	1	a	g	A	G	0.14	0.14	0.0079	0.1308	0.1468	-0.0655	-0.0655	0.0137	0.936599	0.911784	0.962089	0.94 (0.91, 0.96)	1.839e-06	--	85.7	7.001	1	0.008148	A	G	A	G	0.1413	0.1413	0.0032695	0.0032695	0.011826	1.00327	0.980287	1.0268	1 (0.98, 1.03)	0.78219	1	a	g	A	G	0.1408	0.0052	0.1408	0.1308	0.1468	-0.026	-0.026	0.009	0.974335	0.957299	0.991675	0.97 (0.96, 0.99)	0.003685	--+	90.7	21.401	2	2.254e-05
16:19935763:G:A	16:19935763	16	19935763	G	A	A	G	A	G	0.1406	0.1406	-0.1021	-0.1021	0.0185	0.902939	0.870785	0.936281	0.9 (0.87, 0.94)	3.525e-08	0.988763	A	G	A	G	0.122378	0.122378	-0.0201935	-0.0201935	0.021754	0.980009	0.939102	1.0227	0.98 (0.94, 1.02)	0.353218	0.994393	a	g	A	G	0.133	0.133	0.009	0.1224	0.1406	-0.0677	-0.0677	0.0141	0.934541	0.909067	0.960728	0.93 (0.91, 0.96)	1.543e-06	--	87.8	8.227	1	0.004128	A	G	A	G	0.1375	0.1375	0.0023599	0.0023599	0.011982	1.00236	0.979097	1.02618	1 (0.98, 1.03)	0.84386	1	a	g	A	G	0.1356	0.0063	0.1356	0.1224	0.1406	-0.027	-0.027	0.0091	0.973361	0.956154	0.990878	0.97 (0.96, 0.99)	0.003049	--+	91.1	22.581	2	1.249e-05
16:19940498:C:T	16:19940498	16	19940498	C	T	T	C	T	C	0.1468	0.1468	-0.0959	-0.0959	0.0181	0.908555	0.876888	0.941365	0.91 (0.88, 0.94)	1.233e-07	0.995454	T	C	T	C	0.130513	0.130513	-0.0243637	-0.0243637	0.0211266	0.975931	0.936344	1.01719	0.98 (0.94, 1.02)	0.248752	0.996552	t	c	T	C	0.1399	0.1399	0.008	0.1305	0.1468	-0.0656	-0.0656	0.0137	0.936505	0.911693	0.961993	0.94 (0.91, 0.96)	1.807e-06	--	84.9	6.612	1	0.01013	T	C	T	C	0.1413	0.1413	0.0032466	0.0032466	0.011827	1.00325	0.980263	1.02678	1 (0.98, 1.03)	0.78369	1	t	c	T	C	0.1407	0.0053	0.1407	0.1305	0.1468	-0.026	-0.026	0.009	0.974335	0.957299	0.991675	0.97 (0.96, 0.99)	0.003665	--+	90.5	21.035	2	2.706e-05
16:19941557:T:G	16:19941557	16	19941557	T	G	G	T	G	T	0.1467	0.1467	-0.0953	-0.0953	0.0181	0.9091	0.877414	0.94193	0.91 (0.88, 0.94)	1.479e-07	0.994988	G	T	G	T	0.130304	0.130304	-0.0263506	-0.0263506	0.0211491	0.973994	0.934445	1.01522	0.97 (0.93, 1.02)	0.212712	0.996534	t	g	G	T	0.1398	0.8602	0.0081	0.8533	0.8697	0.0661	-0.0661	0.0138	0.936037	0.911059	0.961701	0.94 (0.91, 0.96)	1.507e-06	++	83.7	6.135	1	0.01325	G	T	G	T	0.1413	0.1413	0.0032489	0.0032489	0.011827	1.00325	0.980265	1.02678	1 (0.98, 1.03)	0.78355	1	t	g	G	T	0.1407	0.0053	0.8593	0.8533	0.8697	0.0263	-0.0263	0.009	0.974043	0.957011	0.991377	0.97 (0.96, 0.99)	0.003407	++-	90.4	20.775	2	3.082e-05
16:19942331:A:G	16:19942331	16	19942331	A	G	G	A	G	A	0.1467	0.1467	-0.094	-0.094	0.0181	0.910283	0.878556	0.943156	0.91 (0.88, 0.94)	2.195e-07	0.994581	G	A	G	A	0.130318	0.130318	-0.0261989	-0.0261989	0.0211468	0.974141	0.934591	1.01537	0.97 (0.93, 1.02)	0.21531	0.996664	a	g	G	A	0.1398	0.8602	0.0081	0.8533	0.8697	0.0653	-0.0653	0.0138	0.936786	0.911788	0.96247	0.94 (0.91, 0.96)	2.023e-06	++	83.1	5.933	1	0.01486	G	A	G	A	0.1413	0.1413	0.0029774	0.0029774	0.011827	1.00298	0.979999	1.0265	1 (0.98, 1.03)	0.80124	1	a	g	G	A	0.1407	0.0053	0.8593	0.8533	0.8697	0.0261	-0.0261	0.009	0.974238	0.957203	0.991576	0.97 (0.96, 0.99)	0.003646	++-	90.1	20.117	2	4.281e-05
16:19942927:C:T	16:19942927	16	19942927	C	T	T	C	T	C	0.1482	0.1482	-0.0944	-0.0944	0.0181	0.909919	0.878204	0.942778	0.91 (0.88, 0.94)	1.803e-07	0.99365	T	C	T	C	0.132015	0.132015	-0.022416	-0.022416	0.0210198	0.977833	0.938366	1.01896	0.98 (0.94, 1.02)	0.286174	0.996363	t	c	T	C	0.1413	0.1413	0.008	0.132	0.1482	-0.0638	-0.0638	0.0137	0.938193	0.913335	0.963726	0.94 (0.91, 0.96)	3.351e-06	--	85.2	6.734	1	0.009457	T	C	T	C	0.142	0.142	0.0044982	0.0044982	0.011798	1.00451	0.981547	1.02801	1 (0.98, 1.03)	0.703	1	t	c	T	C	0.1418	0.0052	0.1418	0.132	0.1482	-0.0245	-0.0245	0.0089	0.975798	0.958923	0.992969	0.98 (0.96, 0.99)	0.006107	--+	90.5	20.965	2	2.802e-05
16:19944363:A:G	16:19944363	16	19944363	A	G	G	A	G	A	0.1483	0.1483	-0.0943	-0.0943	0.0181	0.91001	0.878292	0.942873	0.91 (0.88, 0.94)	1.832e-07	0.993088	G	A	G	A	0.13241	0.13241	-0.0217844	-0.0217844	0.0209587	0.978451	0.939072	1.01948	0.98 (0.94, 1.02)	0.298563	0.999884	a	g	G	A	0.1415	0.8585	0.0079	0.8517	0.8676	0.0633	-0.0633	0.0137	0.938662	0.913792	0.964208	0.94 (0.91, 0.96)	3.793e-06	++	85.4	6.857	1	0.008829	G	A	G	A	0.1421	0.1421	0.0045043	0.0045043	0.0118	1.00451	0.981549	1.02802	1 (0.98, 1.03)	0.70266	1	a	g	G	A	0.1419	0.0051	0.8581	0.8517	0.8676	0.0244	-0.0244	0.0089	0.975895	0.959019	0.993068	0.98 (0.96, 0.99)	0.00638	++-	90.4	20.93	2	2.852e-05
16:19967668:T:C	16:19967668	16	19967668	T	C	C	T	C	T	0.1393	0.1393	-0.0965	-0.0965	0.0193	0.90801	0.874303	0.943016	0.91 (0.87, 0.94)	5.327e-07	0.922878	C	T	C	T	0.132	0.132	-0.0232547	-0.0232547	0.0210371	0.977014	0.937548	1.01814	0.98 (0.94, 1.02)	0.268917	0.994898	t	c	C	T	0.136	0.864	0.0036	0.8607	0.868	0.063	-0.063	0.0142	0.938943	0.913171	0.965443	0.94 (0.91, 0.97)	9.351e-06	++	84.8	6.582	1	0.0103	C	T	C	T	0.1365	0.1365	0.0047086	0.0047086	0.012427	1.00472	0.980543	1.02949	1 (0.98, 1.03)	0.70477	0.97	t	c	C	T	0.1363	0.0024	0.8637	0.8607	0.868	0.0246	-0.0246	0.0094	0.9757	0.957888	0.993843	0.98 (0.96, 0.99)	0.008521	++-	89.7	19.445	2	5.992e-05
16:19967822:C:T	16:19967822	16	19967822	C	T	T	C	T	C	0.1483	0.1483	-0.095	-0.095	0.0182	0.909373	0.877506	0.942398	0.91 (0.88, 0.94)	1.924e-07	0.97409	T	C	T	C	0.13193	0.13193	-0.0235861	-0.0235861	0.0210466	0.97669	0.93722	1.01782	0.98 (0.94, 1.02)	0.26237	0.994516	t	c	T	C	0.1413	0.1413	0.0081	0.1319	0.1483	-0.0644	-0.0644	0.0138	0.93763	0.912609	0.963337	0.94 (0.91, 0.96)	2.851e-06	--	84.8	6.587	1	0.01027	T	C	T	C	0.1421	0.1421	0.0041052	0.0041052	0.011833	1.00411	0.981094	1.02767	1 (0.98, 1.03)	0.72864	0.99	t	c	T	C	0.1418	0.0053	0.1418	0.1319	0.1483	-0.025	-0.025	0.009	0.97531	0.958256	0.992667	0.98 (0.96, 0.99)	0.005297	--+	90.4	20.847	2	2.972e-05
16:19969580:C:T	16:19969580	16	19969580	C	T	T	C	T	C	0.1485	0.1485	-0.0949	-0.0949	0.0182	0.909464	0.877593	0.942492	0.91 (0.88, 0.94)	1.995e-07	0.973582	T	C	T	C	0.132111	0.132111	-0.0238908	-0.0238908	0.0210335	0.976392	0.936958	1.01749	0.98 (0.94, 1.02)	0.255957	0.994628	t	c	T	C	0.1415	0.1415	0.0081	0.1321	0.1485	-0.0645	-0.0645	0.0138	0.937536	0.912518	0.963241	0.94 (0.91, 0.96)	2.782e-06	--	84.7	6.518	1	0.01068	T	C	T	C	0.1422	0.1422	0.0038692	0.0038692	0.011827	1.00388	0.980874	1.02742	1 (0.98, 1.03)	0.74355	0.99	t	c	T	C	0.142	0.0053	0.142	0.1321	0.1485	-0.0252	-0.0252	0.009	0.975115	0.958065	0.992469	0.98 (0.96, 0.99)	0.005013	--+	90.3	20.711	2	3.181e-05
16:19975407:C:T	16:19975407	16	19975407	C	T	T	C	T	C	0.1454	0.1454	-0.0958	-0.0958	0.0186	0.908646	0.876117	0.942383	0.91 (0.88, 0.94)	2.6e-07	0.95398	NA	NA	NA	NA	NA	NA	NA	NA	NA	NA	NA	NA	NA	NA	NA	t	c	T	C	0.1454	0.1454	0	0.1454	0.1454	-0.0958	-0.0958	0.0186	0.908646	0.876117	0.942383	0.91 (0.88, 0.94)	2.597e-07	-?	0	0	0	1	T	C	T	C	0.1407	0.1407	0.0032258	0.0032258	0.012052	1.00323	0.97981	1.02721	1 (0.98, 1.03)	0.78897	0.98	t	c	T	C	0.1421	0.0021	0.1421	0.1407	0.1454	-0.0261	-0.0261	0.0101	0.974238	0.955141	0.993716	0.97 (0.96, 0.99)	0.009991	-?+	95	19.963	1	7.895e-06
16:19975418:C:T	16:19975418	16	19975418	C	T	T	C	T	C	0.1454	0.1454	-0.0954	-0.0954	0.0186	0.909009	0.876467	0.94276	0.91 (0.88, 0.94)	2.915e-07	0.953942	T	C	T	C	0.131898	0.131898	-0.0222322	-0.0222322	0.0210453	0.978013	0.938492	1.0192	0.98 (0.94, 1.02)	0.290725	0.994888	t	c	T	C	0.1395	0.1395	0.0067	0.1319	0.1454	-0.0633	-0.0633	0.0139	0.938662	0.913434	0.964586	0.94 (0.91, 0.96)	5.553e-06	--	85.3	6.786	1	0.009186	T	C	T	C	0.1407	0.1407	0.003077	0.003077	0.012051	1.00308	0.979667	1.02706	1 (0.98, 1.03)	0.79847	0.98	t	c	T	C	0.1402	0.0044	0.1402	0.1319	0.1454	-0.0253	-0.0253	0.0091	0.975017	0.957781	0.992564	0.98 (0.96, 0.99)	0.005467	--+	89.9	19.77	2	5.093e-05
16:19975731:A:G	16:19975731	16	19975731	A	G	G	A	G	A	0.1407	0.1407	-0.1011	-0.1011	0.0188	0.903843	0.871144	0.937769	0.9 (0.87, 0.94)	7.005e-08	0.963787	G	A	G	A	0.122462	0.122462	-0.0190671	-0.0190671	0.021772	0.981114	0.940127	1.02389	0.98 (0.94, 1.02)	0.381111	0.992289	a	g	G	A	0.1329	0.8671	0.009	0.8593	0.8775	0.0661	-0.0661	0.0142	0.936037	0.910345	0.962455	0.94 (0.91, 0.96)	3.441e-06	++	87.7	8.133	1	0.004348	G	A	G	A	0.1374	0.1374	0.0010498	0.0010498	0.012076	1.00105	0.977635	1.02503	1 (0.98, 1.03)	0.93073	0.99	a	g	G	A	0.1355	0.0062	0.8645	0.8593	0.8775	0.027	-0.027	0.0092	0.973361	0.955967	0.991072	0.97 (0.96, 0.99)	0.003306	++-	90.5	21.063	2	2.668e-05
16:19975782:C:T	16:19975782	16	19975782	C	T	T	C	T	C	0.1483	0.1483	-0.0955	-0.0955	0.0183	0.908918	0.876895	0.942111	0.91 (0.88, 0.94)	1.793e-07	0.969741	T	C	T	C	0.131934	0.131934	-0.0220096	-0.0220096	0.0210436	0.978231	0.938704	1.01942	0.98 (0.94, 1.02)	0.295545	0.994748	t	c	T	C	0.1413	0.1413	0.0081	0.1319	0.1483	-0.0639	-0.0639	0.0138	0.938099	0.913065	0.963819	0.94 (0.91, 0.96)	3.761e-06	--	85.6	6.944	1	0.008408	T	C	T	C	0.1419	0.1419	0.0038557	0.0038557	0.011892	1.00386	0.980735	1.02754	1 (0.98, 1.03)	0.74576	0.99	t	c	T	C	0.1417	0.0053	0.1417	0.1319	0.1483	-0.025	-0.025	0.009	0.97531	0.958256	0.992667	0.98 (0.96, 0.99)	0.005574	--+	90.4	20.749	2	3.121e-05
16:19975981:G:A	16:19975981	16	19975981	G	A	A	G	A	G	0.1483	0.1483	-0.0958	-0.0958	0.0183	0.908646	0.876632	0.941829	0.91 (0.88, 0.94)	1.653e-07	0.969901	A	G	A	G	0.132019	0.132019	-0.0216338	-0.0216338	0.0210422	0.978599	0.939059	1.0198	0.98 (0.94, 1.02)	0.303837	0.994409	a	g	A	G	0.1413	0.1413	0.0081	0.132	0.1483	-0.0639	-0.0639	0.0138	0.938099	0.913065	0.963819	0.94 (0.91, 0.96)	3.75e-06	--	85.9	7.073	1	0.007824	A	G	A	G	0.1419	0.1419	0.0039528	0.0039528	0.011895	1.00396	0.980825	1.02764	1 (0.98, 1.03)	0.73965	0.99	a	g	A	G	0.1417	0.0053	0.1417	0.132	0.1483	-0.0249	-0.0249	0.009	0.975407	0.958352	0.992766	0.98 (0.96, 0.99)	0.005664	--+	90.4	20.918	2	2.869e-05
16:19977420:G:T	16:19977420	16	19977420	G	T	T	G	T	G	0.1482	0.1482	-0.0952	-0.0952	0.0183	0.909191	0.877158	0.942394	0.91 (0.88, 0.94)	2.044e-07	0.967976	T	G	T	G	0.13195	0.13195	-0.0220774	-0.0220774	0.0210406	0.978165	0.938646	1.01935	0.98 (0.94, 1.02)	0.293992	0.995027	t	g	T	G	0.1412	0.1412	0.008	0.132	0.1482	-0.0637	-0.0637	0.0138	0.938286	0.913248	0.964012	0.94 (0.91, 0.96)	3.953e-06	--	85.5	6.876	1	0.008735	T	G	T	G	0.1418	0.1418	0.0040927	0.0040927	0.01193	1.0041	0.980895	1.02786	1 (0.98, 1.03)	0.73156	0.98	t	g	T	G	0.1416	0.0053	0.1416	0.132	0.1482	-0.0249	-0.0249	0.009	0.975407	0.958352	0.992766	0.98 (0.96, 0.99)	0.005837	--+	90.3	20.681	2	3.229e-05
16:19977473:T:G	16:19977473	16	19977473	T	G	G	T	G	T	0.1482	0.1482	-0.0954	-0.0954	0.0183	0.909009	0.876983	0.942205	0.91 (0.88, 0.94)	1.885e-07	0.967907	G	T	G	T	0.131529	0.131529	-0.0224934	-0.0224934	0.0210834	0.977758	0.938177	1.01901	0.98 (0.94, 1.02)	0.285966	0.993583	t	g	G	T	0.141	0.859	0.0083	0.8518	0.8685	0.0641	-0.0641	0.0138	0.937911	0.912883	0.963626	0.94 (0.91, 0.96)	3.548e-06	++	85.3	6.82	1	0.009015	G	T	G	T	0.1418	0.1418	0.0040031	0.0040031	0.011932	1.00401	0.980803	1.02777	1 (0.98, 1.03)	0.73725	0.98	t	g	G	T	0.1415	0.0054	0.8585	0.8518	0.8685	0.0251	-0.0251	0.009	0.975212	0.95816	0.992568	0.98 (0.96, 0.99)	0.005505	++-	90.3	20.722	2	3.165e-05
16:19977601:C:A	16:19977601	16	19977601	C	A	A	C	A	C	0.1479	0.1479	-0.0956	-0.0956	0.0183	0.908827	0.876807	0.942017	0.91 (0.88, 0.94)	1.838e-07	0.966662	A	C	A	C	0.131866	0.131866	-0.0223211	-0.0223211	0.0210491	0.977926	0.938402	1.01912	0.98 (0.94, 1.02)	0.288888	0.99457	a	c	A	C	0.141	0.141	0.0079	0.1319	0.1479	-0.0641	-0.0641	0.0138	0.937911	0.912883	0.963626	0.94 (0.91, 0.96)	3.515e-06	--	85.5	6.902	1	0.008608	A	C	A	C	0.1417	0.1417	0.0040589	0.0040589	0.011945	1.00407	0.980833	1.02785	1 (0.98, 1.03)	0.73401	0.98	a	c	A	C	0.1414	0.0052	0.1414	0.1319	0.1479	-0.0251	-0.0251	0.009	0.975212	0.95816	0.992568	0.98 (0.96, 0.99)	0.005483	--+	90.4	20.818	2	3.016e-05
16:19977617:C:A	16:19977617	16	19977617	C	A	A	C	A	C	0.148	0.148	-0.0953	-0.0953	0.0183	0.9091	0.87707	0.9423	0.91 (0.88, 0.94)	2.036e-07	0.966919	A	C	A	C	0.131902	0.131902	-0.0220918	-0.0220918	0.0210425	0.97815	0.938629	1.01934	0.98 (0.94, 1.02)	0.293719	0.995045	a	c	A	C	0.1411	0.1411	0.008	0.1319	0.148	-0.0638	-0.0638	0.0138	0.938193	0.913157	0.963915	0.94 (0.91, 0.96)	3.866e-06	--	85.5	6.892	1	0.00866	A	C	A	C	0.1417	0.1417	0.0038972	0.0038972	0.011941	1.0039	0.980682	1.02768	1 (0.98, 1.03)	0.74415	0.98	a	c	A	C	0.1415	0.0052	0.1415	0.1319	0.148	-0.0251	-0.0251	0.009	0.975212	0.95816	0.992568	0.98 (0.96, 0.99)	0.005536	--+	90.3	20.633	2	3.309e-05
16:19977733:C:T	16:19977733	16	19977733	C	T	T	C	T	C	0.1485	0.1485	-0.095	-0.095	0.0183	0.909373	0.877334	0.942582	0.91 (0.88, 0.94)	2.079e-07	0.967129	T	C	T	C	0.132411	0.132411	-0.0247595	-0.0247595	0.0210199	0.975545	0.93617	1.01658	0.98 (0.94, 1.02)	0.238767	0.994672	t	c	T	C	0.1416	0.1416	0.008	0.1324	0.1485	-0.0647	-0.0647	0.0138	0.937349	0.912335	0.963048	0.94 (0.91, 0.96)	2.748e-06	--	84.3	6.352	1	0.01173	T	C	T	C	0.1418	0.1418	0.0039638	0.0039638	0.011932	1.00397	0.980764	1.02773	1 (0.98, 1.03)	0.73973	0.98	t	c	T	C	0.1417	0.0052	0.1417	0.1324	0.1485	-0.0254	-0.0254	0.009	0.97492	0.957873	0.99227	0.97 (0.96, 0.99)	0.004876	--+	90.3	20.522	2	3.497e-05
16:30723803:T:G	16:30723803	16	30723803	T	G	G	T	G	T	0.0027	0.0027	1.0343	1.0343	0.1626	2.81314	2.04542	3.869	2.81 (2.05, 3.87)	1.984e-10	0.45083	G	T	G	T	0.00359085	0.00359085	-0.130422	-0.130422	0.143454	0.877725	0.662595	1.1627	0.88 (0.66, 1.16)	0.362243	0.691485	t	g	G	T	0.0032	0.9968	0.0004	0.9964	0.9973	-0.3794	0.3794	0.1076	1.46141	1.18353	1.80452	1.46 (1.18, 1.8)	0.000421	-+	96.5	28.852	1	7.811e-08	G	T	G	T	0.0017	0.0017	0.013764	0.013764	0.1135	1.01386	0.811642	1.26646	1.01 (0.81, 1.27)	0.90348	0.78	t	g	G	T	0.0025	0.0008	0.9975	0.9964	0.9983	-0.2064	0.2064	0.0781	1.22924	1.05477	1.43258	1.23 (1.05, 1.43)	0.008217	-+-	94.2	34.318	2	3.531e-08
16:50058544:T:C	16:50058544	16	50058544	T	C	C	T	C	T	0.0013	0.0013	1.5972	1.5972	0.327	4.93918	2.602	9.37569	4.94 (2.6, 9.38)	1.037e-06	0.339423	C	T	C	T	0.000206609	0.000206609	0.193011	0.193011	0.531793	1.2129	0.427713	3.4395	1.21 (0.43, 3.44)	0.716968	0.806318	t	c	C	T	0.001	0.999	0.0005	0.9987	0.9998	-1.2119	1.2119	0.2786	3.35986	1.94613	5.80057	3.36 (1.95, 5.8)	1.356e-05	--	80.2	5.059	1	0.0245	0	NA	NA	0	NA	NA	NA	NA	NA	NA	NA	NA	NA	NA	NA	t	c	C	T	0.001	0.0005	0.999	0.9987	0.9998	-1.2119	1.2119	0.2786	3.35986	1.94613	5.80057	3.36 (1.95, 5.8)	1.356e-05	--?	80.2	5.059	1	0.0245
16:50182313:C:T	16:50182313	16	50182313	C	T	T	C	T	C	0.0012	0.0012	1.2743	1.2743	0.2665	3.5762	2.12115	6.02935	3.58 (2.12, 6.03)	1.734e-06	0.489778	T	C	T	C	0.000200261	0.000200261	0.164946	0.164946	0.530859	1.17933	0.416638	3.33819	1.18 (0.42, 3.34)	0.756425	0.839007	t	c	T	C	0.001	0.001	0.0004	0.0002	0.0012	1.051	1.051	0.2382	2.86051	1.79343	4.56251	2.86 (1.79, 4.56)	1.021e-05	++	71.3	3.488	1	0.06182	0	NA	NA	0	NA	NA	NA	NA	NA	NA	NA	NA	NA	NA	NA	t	c	T	C	0.001	0.0004	0.001	0.0002	0.0012	1.051	1.051	0.2382	2.86051	1.79343	4.56251	2.86 (1.79, 4.56)	1.021e-05	++?	71.3	3.488	1	0.06182
16:50230971:T:C	16:50230971	16	50230971	T	C	C	T	C	T	0.0013	0.0013	1.5705	1.5705	0.3176	4.80905	2.58055	8.96202	4.81 (2.58, 8.96)	7.636e-07	0.342035	C	T	C	T	0.000198268	0.000198268	0.142526	0.142526	0.531193	1.15318	0.407134	3.26632	1.15 (0.41, 3.27)	0.788791	0.855743	t	c	C	T	0.001	0.999	0.0005	0.9987	0.9998	-1.1945	1.1945	0.2726	3.30191	1.93519	5.63387	3.3 (1.94, 5.63)	1.177e-05	--	81.2	5.324	1	0.02104	0	NA	NA	0	NA	NA	NA	NA	NA	NA	NA	NA	NA	NA	NA	t	c	C	T	0.001	0.0005	0.999	0.9987	0.9998	-1.1945	1.1945	0.2726	3.30191	1.93519	5.63387	3.3 (1.94, 5.63)	1.177e-05	--?	81.2	5.324	1	0.02104
16:52501029:T:G	16:52501029	16	52501029	T	G	G	T	G	T	0.0011	0.0011	-0.8631	-0.8631	0.1928	0.421852	0.289098	0.615567	0.42 (0.29, 0.62)	7.554e-06	0.553365	G	T	G	T	0.000881798	0.000881798	0.053178	0.053178	0.273453	1.05462	0.617059	1.80245	1.05 (0.62, 1.8)	0.846132	0.796217	t	g	G	T	0.001	0.999	0.0001	0.9989	0.9991	0.5589	-0.5589	0.1576	0.571838	0.419876	0.778798	0.57 (0.42, 0.78)	0.0003902	+-	86.7	7.5	1	0.006171	0	NA	NA	0	NA	NA	NA	NA	NA	NA	NA	NA	NA	NA	NA	t	g	G	T	0.001	0.0001	0.999	0.9989	0.9991	0.5589	-0.5589	0.1576	0.571838	0.419876	0.778798	0.57 (0.42, 0.78)	0.0003902	+-?	86.7	7.5	1	0.006171
16:70694000:C:A	16:70694000	16	70694000	C	A	A	C	A	C	0.1108	0.1108	0.096	0.096	0.0203	1.10076	1.05782	1.14544	1.1 (1.06, 1.15)	2.248e-06	0.953889	A	C	A	C	0.111804	0.111804	0.0552692	0.0552692	0.023354	1.05683	1.00954	1.10632	1.06 (1.01, 1.11)	0.0179548	0.93061	a	c	A	C	0.1112	0.1112	0.0005	0.1108	0.1118	0.0785	0.0785	0.0153	1.08166	1.04971	1.11459	1.08 (1.05, 1.11)	3.027e-07	++	42.3	1.733	1	0.1881	A	C	A	C	0.1204	0.1204	0.021933	0.021933	0.012571	1.02218	0.997297	1.04767	1.02 (1, 1.05)	0.081029	1	a	c	A	C	0.1169	0.0047	0.1169	0.1108	0.1208	0.0447	0.0447	0.0097	1.04571	1.02602	1.06579	1.05 (1.03, 1.07)	4.274e-06	+++	79.7	9.871	2	0.007187
16:70694991:A:G	16:70694991	16	70694991	A	G	G	A	G	A	0.1211	0.1211	0.0936	0.0936	0.0198	1.09812	1.05632	1.14157	1.1 (1.06, 1.14)	2.186e-06	0.928799	G	A	G	A	0.122571	0.122571	0.0497318	0.0497318	0.0225309	1.05099	1.00559	1.09844	1.05 (1.01, 1.1)	0.0272964	0.924687	a	g	G	A	0.1217	0.8783	0.0007	0.8774	0.8789	-0.0745	0.0745	0.0149	1.07735	1.04634	1.10927	1.08 (1.05, 1.11)	5.5e-07	--	53.2	2.139	1	0.1436	G	A	G	A	0.1264	0.1264	0.027729	0.027729	0.012474	1.02812	1.00329	1.05356	1.03 (1, 1.05)	0.026225	0.98	a	g	G	A	0.1247	0.0026	0.8753	0.8731	0.8789	-0.047	0.047	0.0096	1.04812	1.02858	1.06803	1.05 (1.03, 1.07)	8.593e-07	---	74.8	7.941	2	0.01887
16:70696272:T:C	16:70696272	16	70696272	T	C	C	T	C	T	0.0875	0.0875	0.1124	0.1124	0.0235	1.11896	1.06859	1.17171	1.12 (1.07, 1.17)	1.692e-06	0.871189	C	T	C	T	0.0907487	0.0907487	0.0858084	0.0858084	0.0258397	1.0896	1.03579	1.1462	1.09 (1.04, 1.15)	0.00089545	0.92659	t	c	C	T	0.089	0.911	0.0016	0.9093	0.9125	-0.1004	0.1004	0.0174	1.10561	1.06854	1.14397	1.11 (1.07, 1.14)	7.798e-09	--	0	0.58	1	0.4465	0	NA	NA	0	NA	NA	NA	NA	NA	NA	NA	NA	NA	NA	NA	t	c	C	T	0.089	0.0016	0.911	0.9093	0.9125	-0.1004	0.1004	0.0174	1.10561	1.06854	1.14397	1.11 (1.07, 1.14)	7.798e-09	--?	0	0.58	1	0.4465
16:70696626:A:G	16:70696626	16	70696626	A	G	G	A	G	A	0.2155	0.2155	0.073	0.073	0.0164	1.07573	1.0417	1.11087	1.08 (1.04, 1.11)	8.16e-06	0.865157	G	A	G	A	0.212702	0.212702	0.0161059	0.0161059	0.0175733	1.01624	0.981829	1.05185	1.02 (0.98, 1.05)	0.359417	0.991713	a	g	G	A	0.2142	0.7858	0.0014	0.7845	0.7873	-0.0465	0.0465	0.012	1.0476	1.02325	1.07253	1.05 (1.02, 1.07)	0.0001046	--	82.2	5.602	1	0.01794	G	A	G	A	0.2284	0.2284	-0.00015004	-0.00015004	0.0098316	0.99985	0.980767	1.0193	1 (0.98, 1.02)	0.98782	1	a	g	G	A	0.2227	0.007	0.7773	0.7716	0.7873	-0.0186	0.0186	0.0076	1.01877	1.00371	1.03406	1.02 (1, 1.03)	0.01436	--+	86.4	14.66	2	0.0006555
16:70697414:T:G	16:70697414	16	70697414	T	G	G	T	G	T	0.1018	0.1018	0.0953	0.0953	0.0216	1.09999	1.05439	1.14756	1.1 (1.05, 1.15)	9.91e-06	0.903911	G	T	G	T	0.102731	0.102731	0.0535909	0.0535909	0.023931	1.05505	1.00671	1.10572	1.06 (1.01, 1.11)	0.0251321	0.963347	t	g	G	T	0.1022	0.8978	0.0005	0.8973	0.8982	-0.0766	0.0766	0.016	1.07961	1.04628	1.114	1.08 (1.05, 1.11)	1.791e-06	--	40.3	1.674	1	0.1957	G	T	G	T	0.1074	0.1074	0.016604	0.016604	0.013323	1.01674	0.990536	1.04364	1.02 (0.99, 1.04)	0.21268	0.99	t	g	G	T	0.1054	0.0027	0.8946	0.8923	0.8982	-0.0411	0.0411	0.0102	1.04196	1.02133	1.063	1.04 (1.02, 1.06)	6.057e-05	---	79.9	9.949	2	0.006911
16:70701411:G:A	16:70701411	16	70701411	G	A	A	G	A	G	0.4995	0.4995	-0.0571	-0.0571	0.0129	0.9445	0.920918	0.968685	0.94 (0.92, 0.97)	9.344e-06	0.949068	A	G	A	G	0.487719	0.487719	0.000791518	0.000791518	0.0148832	1.00079	0.972019	1.03042	1 (0.97, 1.03)	0.957587	0.916901	a	g	A	G	0.4944	0.4944	0.0058	0.4877	0.4995	-0.0323	-0.0323	0.0097	0.968216	0.949982	0.9868	0.97 (0.95, 0.99)	0.000933	-+	88.4	8.639	1	0.00329	0	NA	NA	0	NA	NA	NA	NA	NA	NA	NA	NA	NA	NA	NA	a	g	A	G	0.4944	0.0058	0.4944	0.4877	0.4995	-0.0323	-0.0323	0.0097	0.968216	0.949982	0.9868	0.97 (0.95, 0.99)	0.000933	-+?	88.4	8.639	1	0.00329
16:70703818:T:G	16:70703818	16	70703818	T	G	G	T	T	G	0.5053	0.4947	-0.0578	0.0578	0.0128	1.0595	1.03325	1.08642	1.06 (1.03, 1.09)	6.546e-06	0.956381	G	T	G	T	0.494747	0.494747	-0.00178349	-0.00178349	0.014859	0.998218	0.969566	1.02772	1 (0.97, 1.03)	0.904461	0.920592	t	g	T	G	0.4992	0.4992	0.0052	0.4947	0.5053	0.0339	0.0339	0.0097	1.03448	1.015	1.05434	1.03 (1.01, 1.05)	0.000466	++	87.7	8.158	1	0.004287	G	T	T	G	0.5082	0.4918	-0.0088403	0.0088403	0.0083402	1.00888	0.992522	1.02551	1.01 (0.99, 1.03)	0.28916	0.32	t	g	T	G	0.4952	0.0049	0.4952	0.4922	0.5053	0.0195	0.0195	0.0063	1.01969	1.00718	1.03236	1.02 (1.01, 1.03)	0.002032	+++	83.3	12.008	2	0.002468
16:70704475:A:G	16:70704475	16	70704475	A	G	G	A	A	G	0.5054	0.4946	-0.0568	0.0568	0.0128	1.05844	1.03222	1.08533	1.06 (1.03, 1.09)	9.499e-06	0.957203	G	A	G	A	0.494666	0.494666	-0.00157341	-0.00157341	0.0148643	0.998428	0.969759	1.02794	1 (0.97, 1.03)	0.9157	0.920719	a	g	A	G	0.4992	0.4992	0.0053	0.4946	0.5053	0.0333	0.0333	0.0097	1.03386	1.01439	1.0537	1.03 (1.01, 1.05)	0.0005999	++	87.4	7.926	1	0.004872	G	A	A	G	0.5086	0.4914	-0.0089847	0.0089847	0.0083393	1.00903	0.992667	1.02565	1.01 (0.99, 1.03)	0.28131	0.38	a	g	A	G	0.4949	0.005	0.4949	0.4918	0.5053	0.0193	0.0193	0.0063	1.01949	1.00698	1.03215	1.02 (1.01, 1.03)	0.002257	+++	82.7	11.535	2	0.003127
16:70704974:T:C	16:70704974	16	70704974	T	C	C	T	T	C	0.506	0.494	-0.0569	0.0569	0.0128	1.05855	1.03232	1.08544	1.06 (1.03, 1.09)	9.129e-06	0.959911	C	T	C	T	0.494328	0.494328	-0.00104349	-0.00104349	0.0148429	0.998957	0.970314	1.02845	1 (0.97, 1.03)	0.943953	0.921948	t	c	T	C	0.499	0.499	0.0058	0.494	0.5057	0.0331	0.0331	0.0097	1.03365	1.01419	1.05349	1.03 (1.01, 1.05)	0.0006441	++	87.7	8.122	1	0.004374	0	NA	NA	0	NA	NA	NA	NA	NA	NA	NA	NA	NA	NA	NA	t	c	T	C	0.499	0.0058	0.499	0.494	0.5057	0.0331	0.0331	0.0097	1.03365	1.01419	1.05349	1.03 (1.01, 1.05)	0.0006441	++?	87.7	8.122	1	0.004374
16:70708737:T:C	16:70708737	16	70708737	T	C	C	T	T	C	0.5077	0.4923	-0.0571	0.0571	0.0128	1.05876	1.03253	1.08566	1.06 (1.03, 1.09)	7.997e-06	0.963968	C	T	C	T	0.495254	0.495254	-0.00503365	-0.00503365	0.0147716	0.994979	0.966585	1.02421	0.99 (0.97, 1.02)	0.733281	0.930178	t	c	T	C	0.4976	0.4976	0.0062	0.4923	0.5047	0.0348	0.0348	0.0097	1.03541	1.01591	1.05529	1.04 (1.02, 1.06)	0.0003251	++	85.9	7.096	1	0.007726	C	T	T	C	0.5101	0.4899	-0.012353	0.012353	0.0083241	1.01243	0.996046	1.02908	1.01 (1, 1.03)	0.1378	1.62	t	c	T	C	0.4935	0.0054	0.4935	0.4904	0.5047	0.0219	0.0219	0.0063	1.02214	1.0096	1.03484	1.02 (1.01, 1.03)	0.0005216	+++	80.4	10.182	2	0.006153
16:70710950:C:G	16:70710950	16	70710950	C	G	G	C	G	C	0.099	0.099	0.096	0.096	0.0215	1.10076	1.05534	1.14814	1.1 (1.06, 1.15)	8.091e-06	0.927036	G	C	G	C	0.100813	0.100813	0.0519848	0.0519848	0.0242055	1.05336	1.00455	1.10454	1.05 (1, 1.1)	0.0317371	0.959282	c	g	G	C	0.0998	0.9002	0.0009	0.8992	0.901	-0.0766	0.0766	0.0161	1.07961	1.04607	1.11422	1.08 (1.05, 1.11)	1.892e-06	--	45.9	1.848	1	0.174	G	C	G	C	0.105	0.105	0.023383	0.023383	0.013545	1.02366	0.99684	1.0512	1.02 (1, 1.05)	0.084292	0.98	c	g	G	C	0.1031	0.0028	0.8969	0.8946	0.901	-0.0455	0.0455	0.0104	1.04655	1.02543	1.0681	1.05 (1.03, 1.07)	1.132e-05	---	75.8	8.255	2	0.01612
16:70713787:A:G	16:70713787	16	70713787	A	G	G	A	G	A	0.0653	0.0653	0.1267	0.1267	0.0258	1.13508	1.07911	1.19395	1.14 (1.08, 1.19)	9.309e-07	0.943427	G	A	G	A	0.0628216	0.0628216	0.0878409	0.0878409	0.0300422	1.09181	1.02938	1.15803	1.09 (1.03, 1.16)	0.00344951	0.955266	a	g	G	A	0.0642	0.9358	0.0012	0.9347	0.9372	-0.1102	0.1102	0.0196	1.1165	1.07442	1.16023	1.12 (1.07, 1.16)	1.797e-08	--	0	0.963	1	0.3265	G	A	G	A	0.0726	0.0726	0.036143	0.036143	0.015757	1.0368	1.00527	1.06932	1.04 (1.01, 1.07)	0.021799	0.99	a	g	G	A	0.0696	0.0044	0.9304	0.927	0.9372	-0.0653	0.0653	0.0123	1.06748	1.04205	1.09353	1.07 (1.04, 1.09)	1.052e-07	---	79.3	9.651	2	0.008024
16:79355857:G:A	16:79355857	16	79355857	G	A	A	G	A	G	0.1178	0.1178	0.1069	0.1069	0.023	1.11282	1.06377	1.16414	1.11 (1.06, 1.16)	3.456e-06	0.710547	A	G	A	G	0.119631	0.119631	0.0426952	0.0426952	0.0247785	1.04362	0.994147	1.09555	1.04 (0.99, 1.1)	0.084905	0.78043	a	g	A	G	0.1186	0.1186	0.0009	0.1178	0.1196	0.0772	0.0772	0.0169	1.08026	1.04506	1.11664	1.08 (1.05, 1.12)	4.678e-06	++	72.3	3.607	1	0.05755	A	G	A	G	0.1215	0.1215	0.011175	0.011175	0.013038	1.01124	0.985723	1.03741	1.01 (0.99, 1.04)	0.39137	0.96	a	g	A	G	0.1205	0.0016	0.1205	0.1178	0.1217	0.0359	0.0359	0.0103	1.03655	1.01584	1.05769	1.04 (1.02, 1.06)	0.0005028	+++	84.8	13.201	2	0.00136
16:79572422:T:C	16:79572422	16	79572422	T	C	C	T	C	T	0.373	0.373	0.0595	0.0595	0.0132	1.06131	1.0342	1.08912	1.06 (1.03, 1.09)	6.87e-06	0.963523	C	T	C	T	0.358006	0.358006	0.0248482	0.0248482	0.0154553	1.02516	0.994571	1.05669	1.03 (0.99, 1.06)	0.107887	0.932038	t	c	C	T	0.3667	0.6333	0.0074	0.627	0.642	-0.0449	0.0449	0.01	1.04592	1.02562	1.06663	1.05 (1.03, 1.07)	7.759e-06	--	65.6	2.907	1	0.08822	C	T	C	T	0.3703	0.3703	0.0085623	0.0085623	0.0086038	1.0086	0.991733	1.02575	1.01 (0.99, 1.03)	0.31965	0.98	t	c	C	T	0.3689	0.0052	0.6311	0.627	0.642	-0.0239	0.0239	0.0065	1.02419	1.01122	1.03732	1.02 (1.01, 1.04)	0.0002466	---	80.9	10.455	2	0.005366
16:83707490:G:A	16:83707490	16	83707490	G	A	A	G	A	G	0.0003	0.0003	-1.708	-1.708	0.3837	0.181228	0.0854305	0.384448	0.18 (0.09, 0.38)	8.524e-06	0.529333	A	G	A	G	0.000194234	0.000194234	-0.188706	-0.188706	0.564263	0.82803	0.273991	2.5024	0.83 (0.27, 2.5)	0.739684	0.829064	a	g	A	G	0.0003	0.0003	0	0.0002	0.0003	-1.2276	-1.2276	0.3173	0.292995	0.157315	0.545697	0.29 (0.16, 0.55)	0.0001093	--	79.8	4.957	1	0.02598	0	NA	NA	0	NA	NA	NA	NA	NA	NA	NA	NA	NA	NA	NA	a	g	A	G	0.0003	0	0.0003	0.0002	0.0003	-1.2276	-1.2276	0.3173	0.292995	0.157315	0.545697	0.29 (0.16, 0.55)	0.0001093	--?	79.8	4.957	1	0.02598
16:83757752:G:A	16:83757752	16	83757752	G	A	A	G	A	G	0.0003	0.0003	-1.5206	-1.5206	0.2857	0.218581	0.124859	0.382653	0.22 (0.12, 0.38)	1.023e-07	0.626158	NA	NA	NA	NA	NA	NA	NA	NA	NA	NA	NA	NA	NA	NA	NA	a	g	A	G	0.0003	0.0003	0	0.0003	0.0003	-1.5206	-1.5206	0.2857	0.218581	0.124859	0.382653	0.22 (0.12, 0.38)	1.024e-07	-?	0	0	0	1	0	NA	NA	0	NA	NA	NA	NA	NA	NA	NA	NA	NA	NA	NA	a	g	A	G	0.0003	0	0.0003	0.0003	0.0003	-1.5206	-1.5206	0.2857	0.218581	0.124859	0.382653	0.22 (0.12, 0.38)	1.024e-07	-??	0	0	0	1
16:85853019:C:A	16:85853019	16	85853019	C	A	A	C	A	C	0.0213	0.0213	0.212	0.212	0.048	1.23615	1.12515	1.35809	1.24 (1.13, 1.36)	9.971e-06	0.780791	A	C	A	C	0.0219022	0.0219022	0.108839	0.108839	0.0496966	1.11498	1.0115	1.22905	1.11 (1.01, 1.23)	0.0286206	0.962753	a	c	A	C	0.0216	0.0216	0.0003	0.0213	0.0219	0.1622	0.1622	0.0345	1.1761	1.0992	1.25837	1.18 (1.1, 1.26)	2.623e-06	++	55.1	2.229	1	0.1354	A	C	A	C	0.0256	0.0256	-0.012367	-0.012367	0.026865	0.987709	0.937046	1.04111	0.99 (0.94, 1.04)	0.64528	0.98	a	c	A	C	0.024	0.0019	0.024	0.0213	0.0255	0.0535	0.0535	0.0212	1.05496	1.01202	1.09972	1.05 (1.01, 1.1)	0.01167	++-	89	18.155	2	0.0001142
16:87287489:A:G	16:87287489	16	87287489	A	G	G	A	G	A	0.0012	0.0012	1.4034	1.4034	0.2421	4.06901	2.53168	6.53986	4.07 (2.53, 6.54)	6.73e-09	0.619482	G	A	G	A	0.00131273	0.00131273	0.0664551	0.0664551	0.218556	1.06871	0.696342	1.64021	1.07 (0.7, 1.64)	0.760984	0.819929	a	g	G	A	0.0013	0.9987	0.0001	0.9987	0.9988	-0.6668	0.6668	0.1622	1.94799	1.41749	2.67704	1.95 (1.42, 2.68)	3.955e-05	--	94	16.802	1	4.148e-05	0	NA	NA	0	NA	NA	NA	NA	NA	NA	NA	NA	NA	NA	NA	a	g	G	A	0.0013	0.0001	0.9987	0.9987	0.9988	-0.6668	0.6668	0.1622	1.94799	1.41749	2.67704	1.95 (1.42, 2.68)	3.955e-05	--?	94	16.802	1	4.148e-05
16:89166556:C:T	16:89166556	16	89166556	C	T	T	C	T	C	0.0179	0.0179	0.2251	0.2251	0.0506	1.25245	1.1342	1.38303	1.25 (1.13, 1.38)	8.538e-06	0.854761	T	C	T	C	0.0162756	0.0162756	-0.00191855	-0.00191855	0.0589621	0.998083	0.889155	1.12036	1 (0.89, 1.12)	0.97404	0.908073	t	c	T	C	0.0172	0.0172	0.0008	0.0163	0.0179	0.1288	0.1288	0.0384	1.13746	1.05499	1.22638	1.14 (1.05, 1.23)	0.0007944	+-	88.3	8.537	1	0.00348	T	C	T	C	0.0226	0.0226	0.059921	0.059921	0.027724	1.06175	1.0056	1.12104	1.06 (1.01, 1.12)	0.030669	0.98	t	c	T	C	0.0209	0.0027	0.0209	0.0163	0.0228	0.0835	0.0835	0.0225	1.08709	1.04019	1.1361	1.09 (1.04, 1.14)	0.0002023	+-+	81.2	10.653	2	0.004861
16:89204563:C:G	16:89204563	16	89204563	C	G	G	C	G	C	0.0167	0.0167	0.2426	0.2426	0.0539	1.27456	1.14678	1.41658	1.27 (1.15, 1.42)	6.694e-06	0.803674	G	C	G	C	0.0164574	0.0164574	-0.0100407	-0.0100407	0.0583154	0.99001	0.883081	1.10989	0.99 (0.88, 1.11)	0.863279	0.917185	c	g	G	C	0.0166	0.9834	0.0001	0.9833	0.9835	-0.1262	0.1262	0.0396	1.13451	1.04978	1.22607	1.13 (1.05, 1.23)	0.00143	-+	90.1	10.122	1	0.001465	G	C	G	C	0.0219	0.0219	0.070449	0.070449	0.029588	1.07299	1.01253	1.13705	1.07 (1.01, 1.14)	0.017264	0.95	c	g	G	C	0.0201	0.0027	0.9799	0.9779	0.9835	-0.0904	0.0904	0.0237	1.09461	1.04493	1.14666	1.09 (1.04, 1.15)	0.0001356	-+-	82.4	11.395	2	0.003355
17:3135767:C:T	17:3135767	17	3135767	C	T	T	C	T	C	0.0188	0.0188	1.0424	1.0424	0.2273	2.83602	1.81646	4.42782	2.84 (1.82, 4.43)	4.524e-06	0.171588	NA	NA	NA	NA	NA	NA	NA	NA	NA	NA	NA	NA	NA	NA	NA	t	c	T	C	0.0188	0.0188	0	0.0188	0.0188	1.0424	1.0424	0.2273	2.83602	1.81646	4.42782	2.84 (1.82, 4.43)	4.518e-06	+?	0	0	0	1	0	NA	NA	0	NA	NA	NA	NA	NA	NA	NA	NA	NA	NA	NA	t	c	T	C	0.0188	0	0.0188	0.0188	0.0188	1.0424	1.0424	0.2273	2.83602	1.81646	4.42782	2.84 (1.82, 4.43)	4.518e-06	+??	0	0	0	1
17:10849557:G:A	17:10849557	17	10849557	G	A	A	G	A	G	0.0015	0.0015	-0.4698	-0.4698	0.1053	0.625127	0.508552	0.768425	0.63 (0.51, 0.77)	8.216e-06	0.515043	A	G	A	G	0.000760323	0.000760323	0.0732692	0.0732692	0.295995	1.07602	0.602371	1.9221	1.08 (0.6, 1.92)	0.804311	0.749604	a	g	A	G	0.0014	0.0014	0.0002	0.0008	0.0015	-0.4088	-0.4088	0.0992	0.664447	0.547041	0.807051	0.66 (0.55, 0.81)	3.78e-05	-+	66.5	2.988	1	0.08388	0	NA	NA	0	NA	NA	NA	NA	NA	NA	NA	NA	NA	NA	NA	a	g	A	G	0.0014	0.0002	0.0014	0.0008	0.0015	-0.4088	-0.4088	0.0992	0.664447	0.547041	0.807051	0.66 (0.55, 0.81)	3.78e-05	-+?	66.5	2.988	1	0.08388
17:21805479:C:A	17:21805479	17	21805479	C	A	A	C	A	C	0.0011	0.0011	-0.9868	-0.9868	0.2023	0.372768	0.250748	0.554165	0.37 (0.25, 0.55)	1.067e-06	0.405997	A	C	A	C	0.000820824	0.000820824	0.207931	0.207931	0.325644	1.23113	0.650294	2.33076	1.23 (0.65, 2.33)	0.522754	0.56756	a	c	A	C	0.001	0.001	0.0001	0.0008	0.0011	-0.6541	-0.6541	0.1718	0.51991	0.371269	0.72806	0.52 (0.37, 0.73)	0.0001409	-+	89.7	9.712	1	0.001831	0	NA	NA	0	NA	NA	NA	NA	NA	NA	NA	NA	NA	NA	NA	a	c	A	C	0.001	0.0001	0.001	0.0008	0.0011	-0.6541	-0.6541	0.1718	0.51991	0.371269	0.72806	0.52 (0.37, 0.73)	0.0001409	-+?	89.7	9.712	1	0.001831
17:21863100:A:C	17:21863100	17	21863100	A	C	C	A	C	A	0.0011	0.0011	-1.0529	-1.0529	0.2025	0.348924	0.234617	0.518923	0.35 (0.23, 0.52)	1.989e-07	0.339393	C	A	C	A	0.000831906	0.000831906	0.2475	0.2475	0.323163	1.28082	0.679839	2.41307	1.28 (0.68, 2.41)	0.442974	0.571849	a	c	C	A	0.001	0.999	0.0001	0.9989	0.9992	0.6863	-0.6863	0.1716	0.503435	0.359646	0.704713	0.5 (0.36, 0.7)	6.353e-05	+-	91.4	11.627	1	0.00065	0	NA	NA	0	NA	NA	NA	NA	NA	NA	NA	NA	NA	NA	NA	a	c	C	A	0.001	0.0001	0.999	0.9989	0.9992	0.6863	-0.6863	0.1716	0.503435	0.359646	0.704713	0.5 (0.36, 0.7)	6.353e-05	+-?	91.4	11.627	1	0.00065
17:21876164:G:A	17:21876164	17	21876164	G	A	A	G	A	G	0.0012	0.0012	-0.9594	-0.9594	0.1969	0.383123	0.260455	0.563563	0.38 (0.26, 0.56)	1.099e-06	0.395585	NA	NA	NA	NA	NA	NA	NA	NA	NA	NA	NA	NA	NA	NA	NA	a	g	A	G	0.0012	0.0012	0	0.0012	0.0012	-0.9594	-0.9594	0.1969	0.383123	0.260455	0.563563	0.38 (0.26, 0.56)	1.102e-06	-?	0	0	0	1	0	NA	NA	0	NA	NA	NA	NA	NA	NA	NA	NA	NA	NA	NA	a	g	A	G	0.0012	0	0.0012	0.0012	0.0012	-0.9594	-0.9594	0.1969	0.383123	0.260455	0.563563	0.38 (0.26, 0.56)	1.102e-06	-??	0	0	0	1
17:21916013:C:G	17:21916013	17	21916013	C	G	G	C	G	C	0.0011	0.0011	-0.9743	-0.9743	0.1948	0.377456	0.257662	0.552948	0.38 (0.26, 0.55)	5.655e-07	0.408157	NA	NA	NA	NA	NA	NA	NA	NA	NA	NA	NA	NA	NA	NA	NA	c	g	G	C	0.0011	0.9989	0	0.9989	0.9989	0.9743	-0.9743	0.1948	0.377456	0.257662	0.552948	0.38 (0.26, 0.55)	5.687e-07	+?	0	0	0	1	0	NA	NA	0	NA	NA	NA	NA	NA	NA	NA	NA	NA	NA	NA	c	g	G	C	0.0011	0	0.9989	0.9989	0.9989	0.9743	-0.9743	0.1948	0.377456	0.257662	0.552948	0.38 (0.26, 0.55)	5.687e-07	+??	0	0	0	1
17:21919028:G:A	17:21919028	17	21919028	G	A	A	G	A	G	0.0011	0.0011	-1.0388	-1.0388	0.1928	0.353879	0.242516	0.51638	0.35 (0.24, 0.52)	7.171e-08	0.404065	A	G	A	G	0.000768878	0.000768878	0.160669	0.160669	0.338205	1.1743	0.60519	2.27858	1.17 (0.61, 2.28)	0.634911	0.573062	a	g	A	G	0.001	0.001	0.0001	0.0008	0.0011	-0.7446	-0.7446	0.1675	0.474924	0.342015	0.659482	0.47 (0.34, 0.66)	8.768e-06	-+	89.5	9.493	1	0.002062	0	NA	NA	0	NA	NA	NA	NA	NA	NA	NA	NA	NA	NA	NA	a	g	A	G	0.001	0.0001	0.001	0.0008	0.0011	-0.7446	-0.7446	0.1675	0.474924	0.342015	0.659482	0.47 (0.34, 0.66)	8.768e-06	-+?	89.5	9.493	1	0.002062
17:21947572:G:A	17:21947572	17	21947572	G	A	A	G	A	G	0.0011	0.0011	-1.0226	-1.0226	0.1906	0.359659	0.247542	0.522556	0.36 (0.25, 0.52)	8.048e-08	0.422051	A	G	A	G	0.00072029	0.00072029	0.141034	0.141034	0.34525	1.15146	0.585285	2.26534	1.15 (0.59, 2.27)	0.682999	0.585676	a	g	A	G	0.001	0.001	0.0002	0.0007	0.0011	-0.7508	-0.7508	0.1669	0.471989	0.340301	0.654636	0.47 (0.34, 0.65)	6.811e-06	-+	88.5	8.706	1	0.003171	0	NA	NA	0	NA	NA	NA	NA	NA	NA	NA	NA	NA	NA	NA	a	g	A	G	0.001	0.0002	0.001	0.0007	0.0011	-0.7508	-0.7508	0.1669	0.471989	0.340301	0.654636	0.47 (0.34, 0.65)	6.811e-06	-+?	88.5	8.706	1	0.003171
17:21960816:C:A	17:21960816	17	21960816	C	A	A	C	A	C	0.0011	0.0011	-1.0006	-1.0006	0.1914	0.367659	0.252652	0.535017	0.37 (0.25, 0.54)	1.707e-07	0.39492	A	C	A	C	0.000835832	0.000835832	0.231989	0.231989	0.326514	1.26111	0.664993	2.39159	1.26 (0.66, 2.39)	0.47676	0.554549	a	c	A	C	0.001	0.001	0.0001	0.0008	0.0011	-0.6854	-0.6854	0.1651	0.503889	0.364585	0.696419	0.5 (0.36, 0.7)	3.314e-05	-+	90.6	10.606	1	0.001127	0	NA	NA	0	NA	NA	NA	NA	NA	NA	NA	NA	NA	NA	NA	a	c	A	C	0.001	0.0001	0.001	0.0008	0.0011	-0.6854	-0.6854	0.1651	0.503889	0.364585	0.696419	0.5 (0.36, 0.7)	3.314e-05	-+?	90.6	10.606	1	0.001127
17:22005871:C:T	17:22005871	17	22005871	C	T	T	C	T	C	0.0011	0.0011	-1.0327	-1.0327	0.188	0.356044	0.246306	0.514675	0.36 (0.25, 0.51)	3.921e-08	0.403417	NA	NA	NA	NA	NA	NA	NA	NA	NA	NA	NA	NA	NA	NA	0.255407	t	c	T	C	0.0011	0.0011	0	0.0011	0.0011	-1.0327	-1.0327	0.188	0.356044	0.246306	0.514675	0.36 (0.25, 0.51)	3.95e-08	-?	0	0	0	1	0	NA	NA	0	NA	NA	NA	NA	NA	NA	NA	NA	NA	NA	NA	t	c	T	C	0.0011	0	0.0011	0.0011	0.0011	-1.0327	-1.0327	0.188	0.356044	0.246306	0.514675	0.36 (0.25, 0.51)	3.95e-08	-??	0	0	0	1
17:22019430:C:G	17:22019430	17	22019430	C	G	G	C	G	C	0.0011	0.0011	-1.0259	-1.0259	0.1872	0.358474	0.248376	0.517375	0.36 (0.25, 0.52)	4.247e-08	0.399082	G	C	G	C	0.000737483	0.000737483	0.210065	0.210065	0.345327	1.23376	0.627021	2.42761	1.23 (0.63, 2.43)	0.542619	0.565084	c	g	G	C	0.001	0.999	0.0002	0.9989	0.9993	0.7452	-0.7452	0.1646	0.474639	0.343758	0.655351	0.47 (0.34, 0.66)	5.956e-06	+-	89.9	9.901	1	0.001652	0	NA	NA	0	NA	NA	NA	NA	NA	NA	NA	NA	NA	NA	NA	c	g	G	C	0.001	0.0002	0.999	0.9989	0.9993	0.7452	-0.7452	0.1646	0.474639	0.343758	0.655351	0.47 (0.34, 0.66)	5.956e-06	+-?	89.9	9.901	1	0.001652
17:22071026:C:T	17:22071026	17	22071026	C	T	T	C	T	C	0.0011	0.0011	-0.9937	-0.9937	0.1862	0.370204	0.257007	0.533259	0.37 (0.26, 0.53)	9.497e-08	0.407084	T	C	T	C	0.000712043	0.000712043	0.185592	0.185592	0.35533	1.20393	0.599982	2.41582	1.2 (0.6, 2.42)	0.60136	0.550827	t	c	T	C	0.001	0.001	0.0002	0.0007	0.0011	-0.7396	-0.7396	0.1649	0.477305	0.345486	0.659419	0.48 (0.35, 0.66)	7.305e-06	-+	88.4	8.642	1	0.003285	0	NA	NA	0	NA	NA	NA	NA	NA	NA	NA	NA	NA	NA	NA	t	c	T	C	0.001	0.0002	0.001	0.0007	0.0011	-0.7396	-0.7396	0.1649	0.477305	0.345486	0.659419	0.48 (0.35, 0.66)	7.305e-06	-+?	88.4	8.642	1	0.003285
17:22103644:T:C	17:22103644	17	22103644	T	C	C	T	C	T	0.0011	0.0011	-0.9998	-0.9998	0.1864	0.367953	0.255344	0.530224	0.37 (0.26, 0.53)	8.181e-08	0.403479	C	T	C	T	0.000689049	0.000689049	0.183017	0.183017	0.358311	1.20083	0.594953	2.42373	1.2 (0.59, 2.42)	0.609454	0.562412	t	c	C	T	0.001	0.999	0.0002	0.9989	0.9993	0.7479	-0.7479	0.1654	0.47336	0.342294	0.65461	0.47 (0.34, 0.65)	6.107e-06	+-	88.3	8.576	1	0.003406	0	NA	NA	0	NA	NA	NA	NA	NA	NA	NA	NA	NA	NA	NA	t	c	C	T	0.001	0.0002	0.999	0.9989	0.9993	0.7479	-0.7479	0.1654	0.47336	0.342294	0.65461	0.47 (0.34, 0.65)	6.107e-06	+-?	88.3	8.576	1	0.003406
17:22109834:T:C	17:22109834	17	22109834	T	C	C	T	C	T	0.0011	0.0011	-1.0023	-1.0023	0.1862	0.367034	0.254806	0.528693	0.37 (0.25, 0.53)	7.292e-08	0.406878	C	T	C	T	0.000752006	0.000752006	0.346392	0.346392	0.346729	1.41396	0.716629	2.78983	1.41 (0.72, 2.79)	0.315582	0.551139	t	c	C	T	0.001	0.999	0.0001	0.9989	0.9992	0.7004	-0.7004	0.164	0.496387	0.359932	0.684573	0.5 (0.36, 0.68)	1.957e-05	+-	91.5	11.744	1	0.0006106	0	NA	NA	0	NA	NA	NA	NA	NA	NA	NA	NA	NA	NA	NA	t	c	C	T	0.001	0.0001	0.999	0.9989	0.9992	0.7004	-0.7004	0.164	0.496387	0.359932	0.684573	0.5 (0.36, 0.68)	1.957e-05	+-?	91.5	11.744	1	0.0006106
17:22129390:A:G	17:22129390	17	22129390	A	G	G	A	G	A	0.0011	0.0011	-1.037	-1.037	0.187	0.354517	0.24573	0.511463	0.35 (0.25, 0.51)	2.932e-08	0.404401	NA	NA	NA	NA	NA	NA	NA	NA	NA	NA	NA	NA	NA	NA	NA	a	g	G	A	0.0011	0.9989	0	0.9989	0.9989	1.037	-1.037	0.187	0.354517	0.24573	0.511463	0.35 (0.25, 0.51)	2.932e-08	+?	0	0	0	1	0	NA	NA	0	NA	NA	NA	NA	NA	NA	NA	NA	NA	NA	NA	a	g	G	A	0.0011	0	0.9989	0.9989	0.9989	1.037	-1.037	0.187	0.354517	0.24573	0.511463	0.35 (0.25, 0.51)	2.932e-08	+??	0	0	0	1
17:22186966:T:G	17:22186966	17	22186966	T	G	G	T	G	T	0.001	0.001	-1.0879	-1.0879	0.1863	0.336923	0.233856	0.485415	0.34 (0.23, 0.49)	5.221e-09	0.351479	NA	NA	NA	NA	NA	NA	NA	NA	NA	NA	NA	NA	NA	NA	NA	t	g	G	T	0.001	0.999	0	0.999	0.999	1.0879	-1.0879	0.1863	0.336923	0.233856	0.485415	0.34 (0.23, 0.49)	5.236e-09	+?	0	0	0	1	0	NA	NA	0	NA	NA	NA	NA	NA	NA	NA	NA	NA	NA	NA	t	g	G	T	0.001	0	0.999	0.999	0.999	1.0879	-1.0879	0.1863	0.336923	0.233856	0.485415	0.34 (0.23, 0.49)	5.236e-09	+??	0	0	0	1
17:22244406:G:A	17:22244406	17	22244406	G	A	A	G	A	G	0.0009	0.0009	-1.1281	-1.1281	0.1957	0.323648	0.220541	0.474958	0.32 (0.22, 0.47)	8.171e-09	0.347436	A	G	A	G	0.00078511	0.00078511	0.0140838	0.0140838	0.331914	1.01418	0.529158	1.94378	1.01 (0.53, 1.94)	0.966181	0.584389	a	g	A	G	0.0009	0.0009	0.0001	0.0008	0.0009	-0.8335	-0.8335	0.1686	0.434526	0.312248	0.604687	0.43 (0.31, 0.6)	7.653e-07	-+	88.6	8.787	1	0.003034	0	NA	NA	0	NA	NA	NA	NA	NA	NA	NA	NA	NA	NA	NA	a	g	A	G	0.0009	0.0001	0.0009	0.0008	0.0009	-0.8335	-0.8335	0.1686	0.434526	0.312248	0.604687	0.43 (0.31, 0.6)	7.653e-07	-+?	88.6	8.787	1	0.003034
17:25369889:C:T	17:25369889	17	25369889	C	T	T	C	T	C	0.0011	0.0011	-1.1031	-1.1031	0.2073	0.331841	0.221041	0.498181	0.33 (0.22, 0.5)	1.027e-07	0.379963	T	C	T	C	0.000794815	0.000794815	0.0620846	0.0620846	0.295249	1.06405	0.596543	1.89795	1.06 (0.6, 1.9)	0.833584	0.73912	t	c	T	C	0.001	0.001	0.0001	0.0008	0.0011	-0.7184	-0.7184	0.1697	0.487532	0.349584	0.679915	0.49 (0.35, 0.68)	2.294e-05	-+	90.4	10.432	1	0.001239	0	NA	NA	0	NA	NA	NA	NA	NA	NA	NA	NA	NA	NA	NA	t	c	T	C	0.001	0.0001	0.001	0.0008	0.0011	-0.7184	-0.7184	0.1697	0.487532	0.349584	0.679915	0.49 (0.35, 0.68)	2.294e-05	-+?	90.4	10.432	1	0.001239
17:25397981:A:G	17:25397981	17	25397981	A	G	G	A	G	A	0.0011	0.0011	-1.0424	-1.0424	0.2106	0.352607	0.233359	0.532792	0.35 (0.23, 0.53)	7.438e-07	0.396714	G	A	G	A	0.000816575	0.000816575	0.0592393	0.0592393	0.287544	1.06103	0.6039	1.86419	1.06 (0.6, 1.86)	0.836906	0.756792	a	g	G	A	0.001	0.999	0.0001	0.9989	0.9992	0.6578	-0.6578	0.1699	0.51799	0.371278	0.722675	0.52 (0.37, 0.72)	0.0001082	+-	89.5	9.553	1	0.001996	0	NA	NA	0	NA	NA	NA	NA	NA	NA	NA	NA	NA	NA	NA	a	g	G	A	0.001	0.0001	0.999	0.9989	0.9992	0.6578	-0.6578	0.1699	0.51799	0.371278	0.722675	0.52 (0.37, 0.72)	0.0001082	+-?	89.5	9.553	1	0.001996
17:25410317:G:A	17:25410317	17	25410317	G	A	A	G	A	G	0.001	0.001	-1.1131	-1.1131	0.2309	0.328539	0.208949	0.516574	0.33 (0.21, 0.52)	1.426e-06	0.368949	A	G	A	G	0.000823552	0.000823552	0.0599345	0.0599345	0.285141	1.06177	0.607173	1.85672	1.06 (0.61, 1.86)	0.833649	0.762379	a	g	A	G	0.0009	0.0009	0.0001	0.0008	0.001	-0.6485	-0.6485	0.1794	0.522829	0.367834	0.743136	0.52 (0.37, 0.74)	0.0003014	-+	90.2	10.221	1	0.001388	0	NA	NA	0	NA	NA	NA	NA	NA	NA	NA	NA	NA	NA	NA	a	g	A	G	0.0009	0.0001	0.0009	0.0008	0.001	-0.6485	-0.6485	0.1794	0.522829	0.367834	0.743136	0.52 (0.37, 0.74)	0.0003014	-+?	90.2	10.221	1	0.001388
17:25453687:T:G	17:25453687	17	25453687	T	G	G	T	G	T	0.001	0.001	-1.1375	-1.1375	0.2064	0.32062	0.213943	0.480487	0.32 (0.21, 0.48)	3.578e-08	0.382781	G	T	G	T	0.000846726	0.000846726	0.0587766	0.0587766	0.277692	1.06054	0.61539	1.82769	1.06 (0.62, 1.83)	0.832504	0.779635	t	g	G	T	0.0009	0.9991	0.0001	0.999	0.9992	0.7118	-0.7118	0.1657	0.49076	0.354668	0.679072	0.49 (0.35, 0.68)	1.732e-05	+-	91.6	11.954	1	0.0005453	0	NA	NA	0	NA	NA	NA	NA	NA	NA	NA	NA	NA	NA	NA	t	g	G	T	0.0009	0.0001	0.9991	0.999	0.9992	0.7118	-0.7118	0.1657	0.49076	0.354668	0.679072	0.49 (0.35, 0.68)	1.732e-05	+-?	91.6	11.954	1	0.0005453
17:25504895:T:C	17:25504895	17	25504895	T	C	C	T	C	T	0.001	0.001	-1.126	-1.126	0.2027	0.324328	0.217993	0.482532	0.32 (0.22, 0.48)	2.756e-08	0.405536	C	T	C	T	0.000852124	0.000852124	0.0561961	0.0561961	0.274154	1.05781	0.618075	1.81038	1.06 (0.62, 1.81)	0.837713	0.795417	t	c	C	T	0.0009	0.9991	0.0001	0.999	0.9991	0.7082	-0.7082	0.163	0.49253	0.357836	0.677924	0.49 (0.36, 0.68)	1.394e-05	+-	91.7	12.022	1	0.0005256	0	NA	NA	0	NA	NA	NA	NA	NA	NA	NA	NA	NA	NA	NA	t	c	C	T	0.0009	0.0001	0.9991	0.999	0.9991	0.7082	-0.7082	0.163	0.49253	0.357836	0.677924	0.49 (0.36, 0.68)	1.394e-05	+-?	91.7	12.022	1	0.0005256
17:25513436:G:T	17:25513436	17	25513436	G	T	T	G	T	G	0.0011	0.0011	-1.057	-1.057	0.2188	0.347497	0.22631	0.533577	0.35 (0.23, 0.53)	1.361e-06	0.386672	T	G	T	G	0.000861817	0.000861817	0.0722957	0.0722957	0.266391	1.07497	0.637736	1.81198	1.07 (0.64, 1.81)	0.786278	0.830346	t	g	T	G	0.001	0.001	0.0001	0.0009	0.0011	-0.6021	-0.6021	0.1691	0.54766	0.393161	0.762873	0.55 (0.39, 0.76)	0.0003697	-+	90.7	10.732	1	0.001053	0	NA	NA	0	NA	NA	NA	NA	NA	NA	NA	NA	NA	NA	NA	t	g	T	G	0.001	0.0001	0.001	0.0009	0.0011	-0.6021	-0.6021	0.1691	0.54766	0.393161	0.762873	0.55 (0.39, 0.76)	0.0003697	-+?	90.7	10.732	1	0.001053
17:43500034:G:A	17:43500034	17	43500034	G	A	A	G	G	A	0.9994	0.0006	-1.7476	1.7476	0.3014	5.74081	3.17992	10.3641	5.74 (3.18, 10.36)	6.662e-09	0.424842	NA	NA	NA	NA	NA	NA	NA	NA	NA	NA	NA	NA	NA	NA	0.130501	a	g	G	A	0.0006	0.9994	0	0.9994	0.9994	-1.7476	1.7476	0.3014	5.74081	3.17992	10.3641	5.74 (3.18, 10.36)	6.7e-09	-?	0	0	0	1	0	NA	NA	0	NA	NA	NA	NA	NA	NA	NA	NA	NA	NA	NA	a	g	G	A	0.0006	0	0.9994	0.9994	0.9994	-1.7476	1.7476	0.3014	5.74081	3.17992	10.3641	5.74 (3.18, 10.36)	6.7e-09	-??	0	0	0	1
17:43733143:T:C	17:43733143	17	43733143	T	C	C	T	T	C	0.9993	0.0007	-1.3302	1.3302	0.2728	3.7818	2.21558	6.45521	3.78 (2.22, 6.46)	1.081e-06	0.643328	NA	NA	NA	NA	NA	NA	NA	NA	NA	NA	NA	NA	NA	NA	0.175392	t	c	T	C	0.0007	0.0007	0	0.0007	0.0007	1.3302	1.3302	0.2728	3.7818	2.21558	6.45521	3.78 (2.22, 6.46)	1.082e-06	+?	0	0	0	1	0	NA	NA	0	NA	NA	NA	NA	NA	NA	NA	NA	NA	NA	NA	t	c	T	C	0.0007	0	0.0007	0.0007	0.0007	1.3302	1.3302	0.2728	3.7818	2.21558	6.45521	3.78 (2.22, 6.46)	1.082e-06	+??	0	0	0	1
17:43741112:A:C	17:43741112	17	43741112	A	C	C	A	A	C	0.9993	0.0007	-1.2928	1.2928	0.2787	3.64297	2.1097	6.29057	3.64 (2.11, 6.29)	3.508e-06	0.675286	NA	NA	NA	NA	NA	NA	NA	NA	NA	NA	NA	NA	NA	NA	0.156101	a	c	A	C	0.0007	0.0007	0	0.0007	0.0007	1.2928	1.2928	0.2787	3.64297	2.1097	6.29057	3.64 (2.11, 6.29)	3.506e-06	+?	0	0	0	1	0	NA	NA	0	NA	NA	NA	NA	NA	NA	NA	NA	NA	NA	NA	a	c	A	C	0.0007	0	0.0007	0.0007	0.0007	1.2928	1.2928	0.2787	3.64297	2.1097	6.29057	3.64 (2.11, 6.29)	3.506e-06	+??	0	0	0	1
17:56009676:G:A	17:56009676	17	56009676	G	A	A	G	A	G	0.004	0.004	0.3512	0.3512	0.0758	1.42077	1.22462	1.64834	1.42 (1.22, 1.65)	3.637e-06	0.881071	NA	NA	NA	NA	NA	NA	NA	NA	NA	NA	NA	NA	NA	NA	NA	a	g	A	G	0.004	0.004	0	0.004	0.004	0.3512	0.3512	0.0758	1.42077	1.22462	1.64834	1.42 (1.22, 1.65)	3.6e-06	+?	0	0	0	1	A	G	A	G	0.0019	0.0019	0.013361	0.013361	0.096721	1.01345	0.83844	1.22499	1.01 (0.84, 1.22)	0.89013	0.98	a	g	A	G	0.0032	0.001	0.0032	0.0019	0.004	0.2227	0.2227	0.0597	1.24945	1.11148	1.40454	1.25 (1.11, 1.4)	0.00019	+?+	86.8	7.558	1	0.005973
17:56398006:C:G	17:56398006	17	56398006	C	G	G	C	G	C	0.4406	0.4406	-0.071	-0.071	0.0131	0.931462	0.90785	0.955688	0.93 (0.91, 0.96)	6.482e-08	0.93369	G	C	G	C	0.436282	0.436282	-0.0623361	-0.0623361	0.0149739	0.939567	0.912393	0.967551	0.94 (0.91, 0.97)	3.12552e-05	0.924045	c	g	G	C	0.4387	0.5613	0.0021	0.5594	0.5637	0.0672	-0.0672	0.0099	0.935008	0.91704	0.953328	0.94 (0.92, 0.95)	9.089e-12	++	0	0.19	1	0.6632	G	C	G	C	0.4366	0.4366	-0.0067505	-0.0067505	0.0084237	0.993272	0.977007	1.00981	0.99 (0.98, 1.01)	0.42292	0.94	c	g	G	C	0.4373	0.0018	0.5627	0.5594	0.5637	0.0323	-0.0323	0.0064	0.968216	0.956147	0.980438	0.97 (0.96, 0.98)	4.666e-07	+++	90.9	21.95	2	1.712e-05
17:56404349:A:G	17:56404349	17	56404349	A	G	G	A	G	A	0.4521	0.4521	-0.0755	-0.0755	0.0128	0.92728	0.904306	0.950838	0.93 (0.9, 0.95)	3.448e-09	0.976595	G	A	G	A	0.453203	0.453203	-0.0641978	-0.0641978	0.0146244	0.937819	0.91132	0.96509	0.94 (0.91, 0.97)	1.12876e-05	0.96676	a	g	G	A	0.4526	0.5474	0.0005	0.5468	0.5479	0.0706	-0.0706	0.0096	0.931835	0.914465	0.949534	0.93 (0.91, 0.95)	2.308e-13	++	0	0.338	1	0.5609	G	A	G	A	0.4487	0.4487	-0.011712	-0.011712	0.008289	0.988356	0.972429	1.00454	0.99 (0.97, 1)	0.15765	1	a	g	G	A	0.4501	0.0022	0.5499	0.5468	0.5518	0.0368	-0.0368	0.0063	0.963869	0.95204	0.975845	0.96 (0.95, 0.98)	4.855e-09	+++	90.8	21.812	2	1.835e-05
17:56409089:G:C	17:56409089	17	56409089	G	C	C	G	C	G	0.4482	0.4482	-0.074	-0.074	0.0128	0.928672	0.905663	0.952265	0.93 (0.91, 0.95)	8.39e-09	0.969078	C	G	C	G	0.447386	0.447386	-0.0624073	-0.0624073	0.0146109	0.9395	0.912977	0.966794	0.94 (0.91, 0.97)	1.93419e-05	0.969431	c	g	C	G	0.4478	0.4478	0.0004	0.4474	0.4482	-0.069	-0.069	0.0096	0.933327	0.915929	0.951054	0.93 (0.92, 0.95)	7.885e-13	--	0	0.356	1	0.5506	C	G	C	G	0.4437	0.4437	-0.011076	-0.011076	0.0083336	0.988985	0.972962	1.00527	0.99 (0.97, 1.01)	0.18384	0.98	c	g	C	G	0.4452	0.0023	0.4452	0.4432	0.4482	-0.0359	-0.0359	0.0063	0.964737	0.952897	0.976723	0.96 (0.95, 0.98)	1.249e-08	---	90.5	21.024	2	2.72e-05
17:56410041:A:G	17:56410041	17	56410041	A	G	G	A	G	A	0.4479	0.4479	-0.0748	-0.0748	0.0129	0.927929	0.904761	0.95169	0.93 (0.9, 0.95)	5.902e-09	0.967103	G	A	G	A	0.446512	0.446512	-0.0643815	-0.0643815	0.0146271	0.937647	0.911147	0.964918	0.94 (0.91, 0.96)	1.06899e-05	0.964073	a	g	G	A	0.4473	0.5527	0.0007	0.5521	0.5535	0.0702	-0.0702	0.0097	0.932207	0.914652	0.9501	0.93 (0.91, 0.95)	3.866e-13	++	0	0.285	1	0.5932	G	A	G	A	0.4431	0.4431	-0.011373	-0.011373	0.0083405	0.988691	0.97266	1.00499	0.99 (0.97, 1)	0.1727	0.97	a	g	G	A	0.4446	0.0023	0.5554	0.5521	0.5574	0.0365	-0.0365	0.0063	0.964158	0.952326	0.976137	0.96 (0.95, 0.98)	7.776e-09	+++	90.7	21.524	2	2.119e-05
17:61499732:C:T	17:61499732	17	61499732	C	T	T	C	T	C	0.0163	0.0163	0.235	0.235	0.0507	1.26491	1.14526	1.39706	1.26 (1.15, 1.4)	3.628e-06	0.923281	T	C	T	C	0.0146324	0.0146324	0.100094	0.100094	0.0589858	1.10527	0.984602	1.24074	1.11 (0.98, 1.24)	0.0897044	0.999603	t	c	T	C	0.0156	0.0156	0.0008	0.0146	0.0163	0.1777	0.1777	0.0384	1.19447	1.10787	1.28784	1.19 (1.11, 1.29)	3.815e-06	++	66.8	3.008	1	0.08284	T	C	T	C	0.0189	0.0189	0.058988	0.058988	0.029919	1.06076	1.00035	1.12483	1.06 (1, 1.12)	0.048654	0.98	t	c	T	C	0.0178	0.0018	0.0178	0.0146	0.0191	0.1038	0.1038	0.0236	1.10938	1.05923	1.1619	1.11 (1.06, 1.16)	1.113e-05	+++	77.6	8.944	2	0.01143
17:61503610:C:T	17:61503610	17	61503610	C	T	T	C	T	C	0.0163	0.0163	0.2357	0.2357	0.0508	1.26579	1.14583	1.39832	1.27 (1.15, 1.4)	3.559e-06	0.920122	T	C	T	C	0.0145873	0.0145873	0.0995322	0.0995322	0.0591273	1.10465	0.983776	1.24038	1.1 (0.98, 1.24)	0.0922998	0.997949	t	c	T	C	0.0156	0.0156	0.0008	0.0146	0.0163	0.1779	0.1779	0.0385	1.19471	1.10787	1.28835	1.19 (1.11, 1.29)	3.907e-06	++	67.2	3.051	1	0.08067	T	C	T	C	0.0189	0.0189	0.059628	0.059628	0.029915	1.06144	1.001	1.12554	1.06 (1, 1.13)	0.046231	0.98	t	c	T	C	0.0178	0.0018	0.0178	0.0146	0.0191	0.1041	0.1041	0.0236	1.10971	1.05955	1.16225	1.11 (1.06, 1.16)	1.056e-05	+++	77.6	8.927	2	0.01152
17:61526443:C:T	17:61526443	17	61526443	C	T	T	C	T	C	0.0172	0.0172	0.2247	0.2247	0.0499	1.25195	1.1353	1.38058	1.25 (1.14, 1.38)	6.755e-06	0.906021	T	C	T	C	0.0158974	0.0158974	0.104994	0.104994	0.0569995	1.1107	0.993298	1.24199	1.11 (0.99, 1.24)	0.0654252	0.990684	t	c	T	C	0.0166	0.0166	0.0006	0.0159	0.0172	0.1728	0.1728	0.0375	1.18863	1.1044	1.27928	1.19 (1.1, 1.28)	4.196e-06	++	60	2.497	1	0.1141	T	C	T	C	0.0192	0.0192	0.060829	0.060829	0.029607	1.06272	1.0028	1.12621	1.06 (1, 1.13)	0.039923	0.97	t	c	T	C	0.0184	0.0014	0.0184	0.0159	0.0194	0.1037	0.1037	0.0232	1.10927	1.05996	1.16087	1.11 (1.06, 1.16)	8.1e-06	+++	74.9	7.977	2	0.01853
17:61526789:C:T	17:61526789	17	61526789	C	T	T	C	T	C	0.0161	0.0161	0.2355	0.2355	0.0519	1.26554	1.14314	1.40105	1.27 (1.14, 1.4)	5.774e-06	0.895201	T	C	T	C	0.0145719	0.0145719	0.0966395	0.0966395	0.0592733	1.10146	0.980653	1.23716	1.1 (0.98, 1.24)	0.103025	0.993048	t	c	T	C	0.0154	0.0154	0.0008	0.0146	0.0161	0.1752	0.1752	0.039	1.19148	1.1038	1.28613	1.19 (1.1, 1.29)	7.193e-06	++	67.8	3.107	1	0.07798	T	C	T	C	0.0188	0.0188	0.064788	0.064788	0.029975	1.06693	1.00606	1.13149	1.07 (1.01, 1.13)	0.030665	0.98	t	c	T	C	0.0177	0.0018	0.0177	0.0146	0.019	0.1057	0.1057	0.0238	1.11149	1.06083	1.16457	1.11 (1.06, 1.16)	8.696e-06	+++	75.4	8.141	2	0.01707
17:61536308:A:G	17:61536308	17	61536308	A	G	G	A	G	A	0.0188	0.0188	0.2227	0.2227	0.049	1.24945	1.13503	1.37539	1.25 (1.14, 1.38)	5.394e-06	0.876516	G	A	G	A	0.0189663	0.0189663	0.0981411	0.0981411	0.0529968	1.10312	0.994284	1.22387	1.1 (0.99, 1.22)	0.0638986	0.956314	a	g	G	A	0.0189	0.9811	0.0001	0.981	0.9812	-0.1653	0.1653	0.036	1.17975	1.09937	1.266	1.18 (1.1, 1.27)	4.343e-06	--	66.4	2.978	1	0.0844	G	A	G	A	0.0205	0.0205	0.068287	0.068287	0.028224	1.07067	1.01305	1.13157	1.07 (1.01, 1.13)	0.015543	1	a	g	G	A	0.02	0.0009	0.98	0.9792	0.9812	-0.1052	0.1052	0.0222	1.11093	1.06363	1.16034	1.11 (1.06, 1.16)	2.145e-06	---	73.3	7.478	2	0.02377
17:61543566:G:A	17:61543566	17	61543566	G	A	A	G	A	G	0.0154	0.0154	0.2453	0.2453	0.0543	1.278	1.14898	1.42152	1.28 (1.15, 1.42)	6.214e-06	0.85547	A	G	A	G	0.0139001	0.0139001	0.115582	0.115582	0.0612559	1.12253	0.99553	1.26572	1.12 (1, 1.27)	0.0591054	0.970139	a	g	A	G	0.0147	0.0147	0.0007	0.0139	0.0154	0.1882	0.1882	0.0406	1.20707	1.11474	1.30705	1.21 (1.11, 1.31)	3.619e-06	++	60.2	2.511	1	0.113	A	G	A	G	0.0191	0.0191	0.088856	0.088856	0.030182	1.09292	1.03014	1.15953	1.09 (1.03, 1.16)	0.0032403	0.96	a	g	A	G	0.0178	0.0023	0.0178	0.0139	0.0194	0.1242	0.1242	0.0242	1.13224	1.07979	1.18724	1.13 (1.08, 1.19)	2.968e-07	+++	68.6	6.365	2	0.04148
17:61548353:C:T	17:61548353	17	61548353	C	T	T	C	T	C	0.0137	0.0137	0.2966	0.2966	0.0608	1.34528	1.19415	1.51553	1.35 (1.19, 1.52)	1.068e-06	0.763187	T	C	T	C	0.014457	0.014457	0.191118	0.191118	0.0602342	1.2106	1.07579	1.3623	1.21 (1.08, 1.36)	0.00149272	0.974072	t	c	T	C	0.0141	0.0141	0.0004	0.0137	0.0145	0.2434	0.2434	0.0428	1.27558	1.17294	1.3872	1.28 (1.17, 1.39)	1.29e-08	++	34.2	1.519	1	0.2178	T	C	T	C	0.0166	0.0166	0.11374	0.11374	0.031124	1.12046	1.05415	1.19094	1.12 (1.05, 1.19)	0.00025776	0.99	t	c	T	C	0.016	0.0014	0.016	0.0137	0.017	0.1586	0.1586	0.0252	1.17187	1.11539	1.2312	1.17 (1.12, 1.23)	2.962e-10	+++	73.4	7.521	2	0.02328
17:61557773:A:G	17:61557773	17	61557773	A	G	G	A	G	A	0.0138	0.0138	0.2905	0.2905	0.0606	1.3371	1.18735	1.50573	1.34 (1.19, 1.51)	1.67e-06	0.758361	G	A	G	A	0.0152089	0.0152089	0.182218	0.182218	0.0583326	1.19988	1.07024	1.34521	1.2 (1.07, 1.35)	0.0017669	0.993601	a	g	G	A	0.0145	0.9855	0.0007	0.9848	0.9862	-0.2343	0.2343	0.042	1.26402	1.16414	1.37248	1.26 (1.16, 1.37)	2.475e-08	--	39.7	1.657	1	0.198	G	A	G	A	0.0171	0.0171	0.11179	0.11179	0.030364	1.11828	1.05367	1.18685	1.12 (1.05, 1.19)	0.00023163	1	a	g	G	A	0.0165	0.0014	0.9835	0.9825	0.9862	-0.1538	0.1538	0.0246	1.16626	1.11136	1.22387	1.17 (1.11, 1.22)	4.126e-10	---	72.4	7.24	2	0.02678
17:70921623:G:A	17:70921623	17	70921623	G	A	A	G	A	G	0.0008	0.0008	-1.3957	-1.3957	0.236	0.24766	0.155944	0.393317	0.25 (0.16, 0.39)	3.354e-09	0.562525	A	G	A	G	0.000745278	0.000745278	-0.247873	-0.247873	0.371099	0.780459	0.377107	1.61524	0.78 (0.38, 1.62)	0.504472	0.460778	a	g	A	G	0.0008	0.0008	0	0.0007	0.0008	-1.0652	-1.0652	0.1991	0.344659	0.233299	0.509175	0.34 (0.23, 0.51)	8.855e-08	--	85.3	6.812	1	0.009055	0	NA	NA	0	NA	NA	NA	NA	NA	NA	NA	NA	NA	NA	NA	a	g	A	G	0.0008	0	0.0008	0.0007	0.0008	-1.0652	-1.0652	0.1991	0.344659	0.233299	0.509175	0.34 (0.23, 0.51)	8.855e-08	--?	85.3	6.812	1	0.009055
17:70930634:G:A	17:70930634	17	70930634	G	A	A	G	A	G	0.0008	0.0008	-1.3075	-1.3075	0.2227	0.270495	0.174821	0.418529	0.27 (0.17, 0.42)	4.305e-09	0.602841	A	G	A	G	0.000573493	0.000573493	-0.305158	-0.305158	0.392125	0.737007	0.341734	1.58948	0.74 (0.34, 1.59)	0.437557	0.559747	a	g	A	G	0.0007	0.0007	0.0001	0.0006	0.0008	-1.063	-1.063	0.1936	0.345418	0.236347	0.504825	0.35 (0.24, 0.5)	4.029e-08	--	79.8	4.941	1	0.02623	0	NA	NA	0	NA	NA	NA	NA	NA	NA	NA	NA	NA	NA	NA	a	g	A	G	0.0007	0.0001	0.0007	0.0006	0.0008	-1.063	-1.063	0.1936	0.345418	0.236347	0.504825	0.35 (0.24, 0.5)	4.029e-08	--?	79.8	4.941	1	0.02623
17:70933881:C:T	17:70933881	17	70933881	C	T	T	C	T	C	0.0008	0.0008	-1.4102	-1.4102	0.2167	0.244094	0.159624	0.373264	0.24 (0.16, 0.37)	7.602e-11	0.603164	T	C	T	C	0.000735584	0.000735584	-0.225246	-0.225246	0.380189	0.79832	0.378925	1.6819	0.8 (0.38, 1.68)	0.554179	0.449037	t	c	T	C	0.0008	0.0008	0	0.0007	0.0008	-1.1196	-1.1196	0.1883	0.32641	0.225673	0.472115	0.33 (0.23, 0.47)	2.729e-09	--	86.4	7.332	1	0.006773	0	NA	NA	0	NA	NA	NA	NA	NA	NA	NA	NA	NA	NA	NA	t	c	T	C	0.0008	0	0.0008	0.0007	0.0008	-1.1196	-1.1196	0.1883	0.32641	0.225673	0.472115	0.33 (0.23, 0.47)	2.729e-09	--?	86.4	7.332	1	0.006773
17:70937863:C:A	17:70937863	17	70937863	C	A	A	C	A	C	0.0007	0.0007	-1.2848	-1.2848	0.187	0.276706	0.191797	0.399205	0.28 (0.19, 0.4)	6.438e-12	0.581059	A	C	A	C	0.000815141	0.000815141	-0.209905	-0.209905	0.375561	0.810661	0.388289	1.69248	0.81 (0.39, 1.69)	0.576843	0.425818	a	c	A	C	0.0007	0.0007	0	0.0007	0.0008	-1.0713	-1.0713	0.1674	0.342563	0.246744	0.475591	0.34 (0.25, 0.48)	1.559e-10	--	84.8	6.564	1	0.01041	0	NA	NA	0	NA	NA	NA	NA	NA	NA	NA	NA	NA	NA	NA	a	c	A	C	0.0007	0	0.0007	0.0007	0.0008	-1.0713	-1.0713	0.1674	0.342563	0.246744	0.475591	0.34 (0.25, 0.48)	1.559e-10	--?	84.8	6.564	1	0.01041
17:70939901:A:T	17:70939901	17	70939901	A	T	T	A	T	A	0.0007	0.0007	-1.3479	-1.3479	0.1774	0.259785	0.183488	0.367807	0.26 (0.18, 0.37)	2.988e-14	0.589429	T	A	T	A	0.000583543	0.000583543	-0.214207	-0.214207	0.395983	0.807181	0.371453	1.75404	0.81 (0.37, 1.75)	0.589407	0.52309	a	t	T	A	0.0007	0.9993	0	0.9993	0.9994	1.1584	-1.1584	0.1619	0.313988	0.228613	0.431246	0.31 (0.23, 0.43)	8.355e-13	++	85.4	6.827	1	0.008981	0	NA	NA	0	NA	NA	NA	NA	NA	NA	NA	NA	NA	NA	NA	a	t	T	A	0.0007	0	0.9993	0.9993	0.9994	1.1584	-1.1584	0.1619	0.313988	0.228613	0.431246	0.31 (0.23, 0.43)	8.355e-13	++?	85.4	6.827	1	0.008981
17:70942815:C:T	17:70942815	17	70942815	C	T	T	C	T	C	0.0007	0.0007	-1.4248	-1.4248	0.2028	0.240557	0.161655	0.357968	0.24 (0.16, 0.36)	2.106e-12	0.537437	T	C	T	C	0.000679569	0.000679569	-0.166235	-0.166235	0.347817	0.846847	0.428289	1.67445	0.85 (0.43, 1.67)	0.633201	0.609858	t	c	T	C	0.0007	0.0007	0	0.0007	0.0007	-1.1055	-1.1055	0.1752	0.331045	0.23483	0.466682	0.33 (0.23, 0.47)	2.79e-10	--	89.8	9.771	1	0.001772	0	NA	NA	0	NA	NA	NA	NA	NA	NA	NA	NA	NA	NA	NA	t	c	T	C	0.0007	0	0.0007	0.0007	0.0007	-1.1055	-1.1055	0.1752	0.331045	0.23483	0.466682	0.33 (0.23, 0.47)	2.79e-10	--?	89.8	9.771	1	0.001772
17:73371180:G:C	17:73371180	17	73371180	G	C	C	G	C	G	0.0047	0.0047	0.4497	0.4497	0.0794	1.56784	1.34189	1.83185	1.57 (1.34, 1.83)	1.495e-08	0.813602	C	G	C	G	0.00112876	0.00112876	0.078692	0.078692	0.225815	1.08187	0.694957	1.6842	1.08 (0.69, 1.68)	0.726913	0.908518	c	g	C	G	0.0043	0.0043	0.0011	0.0011	0.0047	0.4089	0.4089	0.0749	1.50516	1.29965	1.74317	1.51 (1.3, 1.74)	4.798e-08	++	58.4	2.402	1	0.1212	0	NA	NA	0	NA	NA	NA	NA	NA	NA	NA	NA	NA	NA	NA	c	g	C	G	0.0043	0.0011	0.0043	0.0011	0.0047	0.4089	0.4089	0.0749	1.50516	1.29965	1.74317	1.51 (1.3, 1.74)	4.798e-08	++?	58.4	2.402	1	0.1212
17:73381266:G:A	17:73381266	17	73381266	G	A	A	G	A	G	0.0049	0.0049	0.4483	0.4483	0.0768	1.56565	1.34685	1.81998	1.57 (1.35, 1.82)	5.427e-09	0.799941	A	G	A	G	0.00112127	0.00112127	0.0720038	0.0720038	0.226501	1.07466	0.689397	1.67522	1.07 (0.69, 1.68)	0.750101	0.906686	a	g	A	G	0.0045	0.0045	0.0011	0.0011	0.0049	0.4095	0.4095	0.0727	1.50606	1.30605	1.73671	1.51 (1.31, 1.74)	1.8e-08	++	59.6	2.475	1	0.1156	0	NA	NA	0	NA	NA	NA	NA	NA	NA	NA	NA	NA	NA	NA	a	g	A	G	0.0045	0.0011	0.0045	0.0011	0.0049	0.4095	0.4095	0.0727	1.50606	1.30605	1.73671	1.51 (1.31, 1.74)	1.8e-08	++?	59.6	2.475	1	0.1156
17:73416999:G:A	17:73416999	17	73416999	G	A	A	G	A	G	0.0049	0.0049	0.4429	0.4429	0.0563	1.55722	1.39452	1.73889	1.56 (1.39, 1.74)	3.493e-15	0.814541	A	G	A	G	0.000922472	0.000922472	-0.00506681	-0.00506681	0.248659	0.994946	0.611134	1.6198	0.99 (0.61, 1.62)	0.983751	0.904178	a	g	A	G	0.0047	0.0047	0.0009	0.0009	0.0049	0.4211	0.4211	0.0549	1.52364	1.3682	1.69673	1.52 (1.37, 1.7)	1.746e-14	+-	67.6	3.087	1	0.07891	0	NA	NA	0	NA	NA	NA	NA	NA	NA	NA	NA	NA	NA	NA	a	g	A	G	0.0047	0.0009	0.0047	0.0009	0.0049	0.4211	0.4211	0.0549	1.52364	1.3682	1.69673	1.52 (1.37, 1.7)	1.746e-14	+-?	67.6	3.087	1	0.07891
17:73419271:T:G	17:73419271	17	73419271	T	G	G	T	G	T	0.0052	0.0052	0.4247	0.4247	0.0611	1.52913	1.35655	1.72367	1.53 (1.36, 1.72)	3.509e-12	0.819127	G	T	G	T	0.00112493	0.00112493	0.0358221	0.0358221	0.224897	1.03647	0.666993	1.61062	1.04 (0.67, 1.61)	0.873335	0.90583	t	g	G	T	0.0049	0.9951	0.001	0.9948	0.9989	-0.398	0.398	0.059	1.48884	1.32626	1.67136	1.49 (1.33, 1.67)	1.483e-11	--	64.1	2.784	1	0.09519	0	NA	NA	0	NA	NA	NA	NA	NA	NA	NA	NA	NA	NA	NA	t	g	G	T	0.0049	0.001	0.9951	0.9948	0.9989	-0.398	0.398	0.059	1.48884	1.32626	1.67136	1.49 (1.33, 1.67)	1.483e-11	--?	64.1	2.784	1	0.09519
17:73420198:C:T	17:73420198	17	73420198	C	T	T	C	T	C	0.0062	0.0062	0.4083	0.4083	0.0549	1.50426	1.3508	1.67515	1.5 (1.35, 1.68)	1.085e-13	0.80486	T	C	T	C	0.00156396	0.00156396	0.0182667	0.0182667	0.190912	1.01843	0.700528	1.48061	1.02 (0.7, 1.48)	0.923746	0.907678	t	c	T	C	0.0058	0.0058	0.0012	0.0016	0.0062	0.3785	0.3785	0.0528	1.46009	1.31655	1.61929	1.46 (1.32, 1.62)	7.287e-13	++	74.1	3.855	1	0.0496	0	NA	NA	0	NA	NA	NA	NA	NA	NA	NA	NA	NA	NA	NA	t	c	T	C	0.0058	0.0012	0.0058	0.0016	0.0062	0.3785	0.3785	0.0528	1.46009	1.31655	1.61929	1.46 (1.32, 1.62)	7.287e-13	++?	74.1	3.855	1	0.0496
18:7234144:T:C	18:7234144	18	7234144	T	C	C	T	T	C	0.999	0.001	-1.7286	1.7286	0.3431	5.63276	2.87521	11.035	5.63 (2.88, 11.04)	4.697e-07	0.328079	NA	NA	NA	NA	NA	NA	NA	NA	NA	NA	NA	NA	NA	NA	0.0751038	t	c	T	C	0.001	0.001	0	0.001	0.001	1.7286	1.7286	0.3431	5.63276	2.87521	11.035	5.63 (2.88, 11.04)	4.7e-07	+?	0	0	0	1	0	NA	NA	0	NA	NA	NA	NA	NA	NA	NA	NA	NA	NA	NA	t	c	T	C	0.001	0	0.001	0.001	0.001	1.7286	1.7286	0.3431	5.63276	2.87521	11.035	5.63 (2.88, 11.04)	4.7e-07	+??	0	0	0	1
18:7262258:G:C	18:7262258	18	7262258	G	C	C	G	G	C	0.9991	0.0009	-1.8958	1.8958	0.2838	6.65787	3.81733	11.6121	6.66 (3.82, 11.61)	2.396e-11	0.381864	NA	NA	NA	NA	NA	NA	NA	NA	NA	NA	NA	NA	NA	NA	0.0715721	c	g	G	C	0.0009	0.9991	0	0.9991	0.9991	-1.8958	1.8958	0.2838	6.65787	3.81733	11.6121	6.66 (3.82, 11.61)	2.389e-11	-?	0	0	0	1	0	NA	NA	0	NA	NA	NA	NA	NA	NA	NA	NA	NA	NA	NA	c	g	G	C	0.0009	0	0.9991	0.9991	0.9991	-1.8958	1.8958	0.2838	6.65787	3.81733	11.6121	6.66 (3.82, 11.61)	2.389e-11	-??	0	0	0	1
18:7262939:A:G	18:7262939	18	7262939	A	G	G	A	A	G	0.9991	0.0009	-1.8964	1.8964	0.2924	6.66187	3.75578	11.8166	6.66 (3.76, 11.82)	8.827e-11	0.398486	NA	NA	NA	NA	NA	NA	NA	NA	NA	NA	NA	NA	NA	NA	0.0732524	a	g	A	G	0.0009	0.0009	0	0.0009	0.0009	1.8964	1.8964	0.2924	6.66187	3.75578	11.8166	6.66 (3.76, 11.82)	8.836e-11	+?	0	0	0	1	0	NA	NA	0	NA	NA	NA	NA	NA	NA	NA	NA	NA	NA	NA	a	g	A	G	0.0009	0	0.0009	0.0009	0.0009	1.8964	1.8964	0.2924	6.66187	3.75578	11.8166	6.66 (3.76, 11.82)	8.836e-11	+??	0	0	0	1
18:7265701:G:A	18:7265701	18	7265701	G	A	A	G	G	A	0.9989	0.0011	-1.7156	1.7156	0.2855	5.56001	3.17726	9.72967	5.56 (3.18, 9.73)	1.866e-09	0.437686	NA	NA	NA	NA	NA	NA	NA	NA	NA	NA	NA	NA	NA	NA	0.0766418	a	g	G	A	0.0011	0.9989	0	0.9989	0.9989	-1.7156	1.7156	0.2855	5.56001	3.17726	9.72967	5.56 (3.18, 9.73)	1.865e-09	-?	0	0	0	1	0	NA	NA	0	NA	NA	NA	NA	NA	NA	NA	NA	NA	NA	NA	a	g	G	A	0.0011	0	0.9989	0.9989	0.9989	-1.7156	1.7156	0.2855	5.56001	3.17726	9.72967	5.56 (3.18, 9.73)	1.865e-09	-??	0	0	0	1
18:7265988:T:C	18:7265988	18	7265988	T	C	C	T	T	C	0.9988	0.0012	-1.7834	1.7834	0.3095	5.95005	3.24391	10.9137	5.95 (3.24, 10.91)	8.284e-09	0.392101	NA	NA	NA	NA	NA	NA	NA	NA	NA	NA	NA	NA	NA	NA	0.0749469	t	c	T	C	0.0012	0.0012	0	0.0012	0.0012	1.7834	1.7834	0.3095	5.95005	3.24391	10.9137	5.95 (3.24, 10.91)	8.303e-09	+?	0	0	0	1	0	NA	NA	0	NA	NA	NA	NA	NA	NA	NA	NA	NA	NA	NA	t	c	T	C	0.0012	0	0.0012	0.0012	0.0012	1.7834	1.7834	0.3095	5.95005	3.24391	10.9137	5.95 (3.24, 10.91)	8.303e-09	+??	0	0	0	1
18:7270993:A:G	18:7270993	18	7270993	A	G	G	A	A	G	0.999	0.001	-1.7824	1.7824	0.317	5.94411	3.19338	11.0643	5.94 (3.19, 11.06)	1.884e-08	0.457823	NA	NA	NA	NA	NA	NA	NA	NA	NA	NA	NA	NA	NA	NA	0.0716687	a	g	A	G	0.001	0.001	0	0.001	0.001	1.7824	1.7824	0.317	5.94411	3.19338	11.0643	5.94 (3.19, 11.06)	1.88e-08	+?	0	0	0	1	0	NA	NA	0	NA	NA	NA	NA	NA	NA	NA	NA	NA	NA	NA	a	g	A	G	0.001	0	0.001	0.001	0.001	1.7824	1.7824	0.317	5.94411	3.19338	11.0643	5.94 (3.19, 11.06)	1.88e-08	+??	0	0	0	1
18:7271369:C:A	18:7271369	18	7271369	C	A	A	C	C	A	0.999	0.001	-1.8506	1.8506	0.3285	6.36364	3.34257	12.1152	6.36 (3.34, 12.12)	1.773e-08	0.423715	NA	NA	NA	NA	NA	NA	NA	NA	NA	NA	NA	NA	NA	NA	0.0747398	a	c	C	A	0.001	0.999	0	0.999	0.999	-1.8506	1.8506	0.3285	6.36364	3.34257	12.1152	6.36 (3.34, 12.12)	1.766e-08	-?	0	0	0	1	0	NA	NA	0	NA	NA	NA	NA	NA	NA	NA	NA	NA	NA	NA	a	c	C	A	0.001	0	0.999	0.999	0.999	-1.8506	1.8506	0.3285	6.36364	3.34257	12.1152	6.36 (3.34, 12.12)	1.766e-08	-??	0	0	0	1
18:28867452:C:T	18:28867452	18	28867452	C	T	T	C	T	C	0.0011	0.0011	-0.8297	-0.8297	0.1665	0.43618	0.31473	0.604496	0.44 (0.31, 0.6)	6.29e-07	0.582052	T	C	T	C	0.00140529	0.00140529	-0.0451112	-0.0451112	0.216513	0.955891	0.625329	1.46119	0.96 (0.63, 1.46)	0.834931	0.740146	t	c	T	C	0.0012	0.0012	0.0001	0.0011	0.0014	-0.5381	-0.5381	0.132	0.583857	0.45076	0.756252	0.58 (0.45, 0.76)	4.558e-05	--	87.9	8.252	1	0.004071	0	NA	NA	0	NA	NA	NA	NA	NA	NA	NA	NA	NA	NA	NA	t	c	T	C	0.0012	0.0001	0.0012	0.0011	0.0014	-0.5381	-0.5381	0.132	0.583857	0.45076	0.756252	0.58 (0.45, 0.76)	4.558e-05	--?	87.9	8.252	1	0.004071
18:28874329:T:C	18:28874329	18	28874329	T	C	C	T	C	T	0.001	0.001	-0.8369	-0.8369	0.1627	0.433051	0.314808	0.595706	0.43 (0.31, 0.6)	2.7e-07	0.591619	C	T	C	T	0.00140615	0.00140615	-0.0464496	-0.0464496	0.216359	0.954613	0.624682	1.4588	0.95 (0.62, 1.46)	0.829986	0.740751	t	c	C	T	0.0011	0.9989	0.0002	0.9986	0.999	0.5514	-0.5514	0.13	0.576143	0.446552	0.743341	0.58 (0.45, 0.74)	2.234e-05	++	88.3	8.526	1	0.003501	0	NA	NA	0	NA	NA	NA	NA	NA	NA	NA	NA	NA	NA	NA	t	c	C	T	0.0011	0.0002	0.9989	0.9986	0.999	0.5514	-0.5514	0.13	0.576143	0.446552	0.743341	0.58 (0.45, 0.74)	2.234e-05	++?	88.3	8.526	1	0.003501
18:38968214:G:A	18:38968214	18	38968214	G	A	A	G	A	G	0.0021	0.0021	0.6013	0.6013	0.1086	1.82449	1.47468	2.25727	1.82 (1.47, 2.26)	3.041e-08	0.348704	A	G	A	G	0.00038556	0.00038556	0.107389	0.107389	0.437337	1.11337	0.472465	2.62366	1.11 (0.47, 2.62)	0.8057	0.651577	a	g	A	G	0.002	0.002	0.0004	0.0004	0.0021	0.5726	0.5726	0.1054	1.77287	1.44198	2.17969	1.77 (1.44, 2.18)	5.547e-08	++	16.8	1.201	1	0.273	0	NA	NA	0	NA	NA	NA	NA	NA	NA	NA	NA	NA	NA	NA	a	g	A	G	0.002	0.0004	0.002	0.0004	0.0021	0.5726	0.5726	0.1054	1.77287	1.44198	2.17969	1.77 (1.44, 2.18)	5.547e-08	++?	16.8	1.201	1	0.273
18:57986377:G:T	18:57986377	18	57986377	G	T	T	G	T	G	0.2904	0.2904	-0.0629	-0.0629	0.0141	0.939037	0.913441	0.965351	0.94 (0.91, 0.97)	8.239e-06	0.984882	T	G	T	G	0.277273	0.277273	-0.000982032	-0.000982032	0.0162801	0.999018	0.967644	1.03141	1 (0.97, 1.03)	0.9519	0.959737	t	g	T	G	0.2848	0.2848	0.0065	0.2773	0.2904	-0.0364	-0.0364	0.0107	0.964255	0.944243	0.98469	0.96 (0.94, 0.98)	0.0006459	--	87.9	8.265	1	0.004041	T	G	T	G	0.2925	0.2925	-0.019365	-0.019365	0.009126	0.980821	0.963433	0.998523	0.98 (0.96, 1)	0.033843	0.99	t	g	T	G	0.2889	0.0055	0.2889	0.2773	0.2919	-0.0266	-0.0266	0.0069	0.973751	0.96067	0.987009	0.97 (0.96, 0.99)	0.0001278	---	79.5	9.732	2	0.007702
18:57990470:G:T	18:57990470	18	57990470	G	T	T	G	T	G	0.289	0.289	-0.063	-0.063	0.0142	0.938943	0.913171	0.965443	0.94 (0.91, 0.97)	8.653e-06	0.981959	T	G	T	G	0.275817	0.275817	-0.00322662	-0.00322662	0.0163309	0.996779	0.965378	1.0292	1 (0.97, 1.03)	0.843375	0.957682	t	g	T	G	0.2833	0.2833	0.0065	0.2758	0.289	-0.0373	-0.0373	0.0107	0.963387	0.943393	0.983805	0.96 (0.94, 0.98)	0.0005059	--	86.9	7.629	1	0.005744	T	G	T	G	0.2908	0.2908	-0.019089	-0.019089	0.0091491	0.981092	0.963656	0.998844	0.98 (0.96, 1)	0.036937	0.99	t	g	T	G	0.2873	0.0054	0.2873	0.2758	0.2902	-0.0268	-0.0268	0.007	0.973556	0.96029	0.987005	0.97 (0.96, 0.99)	0.0001206	---	78.5	9.293	2	0.009596
18:70289605:T:C	18:70289605	18	70289605	T	C	C	T	C	T	0.0005	0.0005	-1.6271	-1.6271	0.3276	0.196499	0.103395	0.373438	0.2 (0.1, 0.37)	6.834e-07	0.329267	C	T	C	T	0.000341053	0.000341053	0.18392	0.18392	0.551174	1.20192	0.408044	3.54033	1.2 (0.41, 3.54)	0.737603	0.66283	t	c	C	T	0.0005	0.9995	0.0001	0.9995	0.9997	1.1543	-1.1543	0.2816	0.315278	0.181548	0.547516	0.32 (0.18, 0.55)	4.149e-05	+-	87.5	7.978	1	0.004735	0	NA	NA	0	NA	NA	NA	NA	NA	NA	NA	NA	NA	NA	NA	t	c	C	T	0.0005	0.0001	0.9995	0.9995	0.9997	1.1543	-1.1543	0.2816	0.315278	0.181548	0.547516	0.32 (0.18, 0.55)	4.149e-05	+-?	87.5	7.978	1	0.004735
18:71952758:T:C	18:71952758	18	71952758	T	C	C	T	C	T	0.0024	0.0024	-0.9905	-0.9905	0.2172	0.371391	0.242631	0.568481	0.37 (0.24, 0.57)	5.12e-06	0.540783	C	T	C	T	0.00170252	0.00170252	-0.150138	-0.150138	0.212132	0.860589	0.567839	1.30427	0.86 (0.57, 1.3)	0.477191	0.696444	t	c	C	T	0.002	0.998	0.0003	0.9976	0.9983	0.5604	-0.5604	0.1518	0.570981	0.42404	0.76884	0.57 (0.42, 0.77)	0.0002219	++	86.9	7.662	1	0.005641	C	T	C	T	0.0012	0.0012	-0.1881	-0.1881	0.13331	0.828532	0.638019	1.07593	0.83 (0.64, 1.08)	0.15826	0.88	t	c	C	T	0.0016	0.0005	0.9984	0.9976	0.9988	0.3503	-0.3503	0.1002	0.704477	0.578862	0.857351	0.7 (0.58, 0.86)	0.0004703	+++	81.9	11.059	2	0.003969
18:72641982:G:A	18:72641982	18	72641982	G	A	A	G	G	A	0.9994	0.0006	-1.3393	1.3393	0.1345	3.81637	2.93199	4.96752	3.82 (2.93, 4.97)	2.378e-23	0.447888	NA	NA	NA	NA	NA	NA	NA	NA	NA	NA	NA	NA	NA	NA	0.0853239	a	g	G	A	0.0006	0.9994	0	0.9994	0.9994	-1.3393	1.3393	0.1345	3.81637	2.93199	4.96752	3.82 (2.93, 4.97)	2.336e-23	-?	0	0	0	1	0	NA	NA	0	NA	NA	NA	NA	NA	NA	NA	NA	NA	NA	NA	a	g	G	A	0.0006	0	0.9994	0.9994	0.9994	-1.3393	1.3393	0.1345	3.81637	2.93199	4.96752	3.82 (2.93, 4.97)	2.336e-23	-??	0	0	0	1
18:74002675:A:G	18:74002675	18	74002675	A	G	G	A	G	A	0.0007	0.0007	-1.4371	-1.4371	0.277	0.237616	0.138066	0.408943	0.24 (0.14, 0.41)	2.129e-07	0.543726	G	A	G	A	0.000483555	0.000483555	-1.28652	-1.28652	0.434789	0.27623	0.117807	0.647696	0.28 (0.12, 0.65)	0.00135213	0.691272	a	g	G	A	0.0006	0.9994	0.0001	0.9993	0.9995	1.3936	-1.3936	0.2336	0.24818	0.157008	0.392294	0.25 (0.16, 0.39)	2.44e-09	++	0	0.085	1	0.7702	0	NA	NA	0	NA	NA	NA	NA	NA	NA	NA	NA	NA	NA	NA	a	g	G	A	0.0006	0.0001	0.9994	0.9993	0.9995	1.3936	-1.3936	0.2336	0.24818	0.157008	0.392294	0.25 (0.16, 0.39)	2.44e-09	++?	0	0.085	1	0.7702
19:1008879:G:C	19:1008879	19	1008879	G	C	C	G	C	G	0.1616	0.1616	0.0857	0.0857	0.0191	1.08948	1.04945	1.13104	1.09 (1.05, 1.13)	7.359e-06	0.780487	C	G	C	G	0.168054	0.168054	0.0739858	0.0739858	0.0202479	1.07679	1.03489	1.12038	1.08 (1.03, 1.12)	0.000257758	0.888319	c	g	C	G	0.1646	0.1646	0.0032	0.1616	0.1681	0.0802	0.0802	0.0139	1.0835	1.05438	1.11343	1.08 (1.05, 1.11)	7.87e-09	++	0	0.177	1	0.6739	C	G	C	G	0.1489	0.1489	0.026432	0.026432	0.011507	1.02678	1.00389	1.05021	1.03 (1, 1.05)	0.021617	1	c	g	C	G	0.1556	0.0077	0.1556	0.1494	0.1681	0.0483	0.0483	0.0089	1.04949	1.03134	1.06795	1.05 (1.03, 1.07)	5.029e-08	+++	77.9	9.055	2	0.01081
19:1010973:G:A	19:1010973	19	1010973	G	A	A	G	A	G	0.2443	0.2443	0.0836	0.0836	0.0161	1.08719	1.05342	1.12205	1.09 (1.05, 1.12)	2.066e-07	0.809867	A	G	A	G	0.255764	0.255764	0.0694444	0.0694444	0.0171889	1.07191	1.0364	1.10864	1.07 (1.04, 1.11)	5.33392e-05	0.908284	a	g	A	G	0.2497	0.2497	0.0057	0.2443	0.2558	0.077	0.077	0.0118	1.08004	1.05535	1.10531	1.08 (1.06, 1.11)	5.692e-11	++	0	0.361	1	0.5478	A	G	A	G	0.2343	0.2343	0.020188	0.020188	0.0097095	1.02039	1.00116	1.04	1.02 (1, 1.04)	0.037602	0.99	a	g	A	G	0.2409	0.0081	0.2409	0.2348	0.2558	0.0432	0.0432	0.0075	1.04415	1.02891	1.05961	1.04 (1.03, 1.06)	7.647e-09	+++	86	14.245	2	0.0008068
19:1011999:A:G	19:1011999	19	1011999	A	G	G	A	G	A	0.1632	0.1632	0.0904	0.0904	0.019	1.09461	1.0546	1.13614	1.09 (1.05, 1.14)	2.008e-06	0.781564	G	A	G	A	0.17347	0.17347	0.0760865	0.0760865	0.0198666	1.07906	1.03785	1.1219	1.08 (1.04, 1.12)	0.000127978	0.898608	a	g	G	A	0.1681	0.8319	0.0051	0.8265	0.8368	-0.0836	0.0836	0.0137	1.08719	1.05839	1.11678	1.09 (1.06, 1.12)	1.161e-09	--	0	0.271	1	0.6026	G	A	G	A	0.1529	0.1529	0.028229	0.028229	0.011357	1.02863	1.00599	1.05178	1.03 (1.01, 1.05)	0.012932	1	a	g	G	A	0.1594	0.0079	0.8406	0.8265	0.8465	-0.0507	0.0507	0.0088	1.05201	1.03402	1.07031	1.05 (1.03, 1.07)	6.874e-09	---	79.8	9.914	2	0.007035
19:1012002:A:G	19:1012002	19	1012002	A	G	G	A	G	A	0.1632	0.1632	0.0904	0.0904	0.019	1.09461	1.0546	1.13614	1.09 (1.05, 1.14)	2e-06	0.781592	G	A	G	A	0.173452	0.173452	0.0764175	0.0764175	0.0198669	1.07941	1.03819	1.12227	1.08 (1.04, 1.12)	0.000119609	0.898641	a	g	G	A	0.1681	0.8319	0.0051	0.8265	0.8368	-0.0837	0.0837	0.0137	1.0873	1.05849	1.11689	1.09 (1.06, 1.12)	1.08e-09	--	0	0.259	1	0.611	G	A	G	A	0.1524	0.1524	0.027934	0.027934	0.011369	1.02833	1.00567	1.0515	1.03 (1.01, 1.05)	0.014012	1	a	g	G	A	0.1591	0.0081	0.8409	0.8265	0.847	-0.0506	0.0506	0.0088	1.0519	1.03391	1.0702	1.05 (1.03, 1.07)	7.431e-09	---	80.1	10.051	2	0.006567
19:1016206:G:T	19:1016206	19	1016206	G	T	T	G	T	G	0.163	0.163	0.0931	0.0931	0.019	1.09757	1.05745	1.13922	1.1 (1.06, 1.14)	9.475e-07	0.78352	T	G	T	G	0.173223	0.173223	0.0760357	0.0760357	0.0198574	1.079	1.03781	1.12182	1.08 (1.04, 1.12)	0.000128393	0.900299	t	g	T	G	0.1679	0.1679	0.0051	0.163	0.1732	0.0849	0.0849	0.0137	1.08861	1.05977	1.11824	1.09 (1.06, 1.12)	6.109e-10	++	0	0.386	1	0.5347	T	G	T	G	0.1524	0.1524	0.028198	0.028198	0.011378	1.0286	1.00591	1.0518	1.03 (1.01, 1.05)	0.013205	1	t	g	T	G	0.1591	0.008	0.1591	0.153	0.1732	0.0513	0.0513	0.0088	1.05264	1.03464	1.07095	1.05 (1.03, 1.07)	4.725e-09	+++	81	10.514	2	0.00521
19:1019718:C:G	19:1019718	19	1019718	C	G	G	C	G	C	0.0964	0.0964	-0.1169	-0.1169	0.0255	0.889674	0.846301	0.93527	0.89 (0.85, 0.94)	4.375e-06	0.710806	G	C	G	C	0.0882654	0.0882654	-0.0629684	-0.0629684	0.0271348	0.938973	0.890339	0.990264	0.94 (0.89, 0.99)	0.0202091	0.863878	c	g	G	C	0.0926	0.9074	0.0041	0.9036	0.9117	0.0916	-0.0916	0.0186	0.91247	0.879804	0.946349	0.91 (0.88, 0.95)	8.23e-07	++	52.3	2.098	1	0.1475	G	C	G	C	0.1016	0.1016	-0.0054463	-0.0054463	0.013914	0.994569	0.967812	1.02207	0.99 (0.97, 1.02)	0.69548	0.98	c	g	G	C	0.0983	0.0049	0.9017	0.8985	0.9117	0.0364	-0.0364	0.0111	0.964255	0.943503	0.985463	0.96 (0.94, 0.99)	0.001083	+++	87.4	15.874	2	0.0003574
19:1020083:G:C	19:1020083	19	1020083	G	C	C	G	C	G	0.1651	0.1651	0.0865	0.0865	0.019	1.09035	1.05049	1.13172	1.09 (1.05, 1.13)	5.239e-06	0.775193	C	G	C	G	0.179085	0.179085	0.0769802	0.0769802	0.0196534	1.08002	1.03921	1.12244	1.08 (1.04, 1.12)	8.95193e-05	0.897147	c	g	C	G	0.1719	0.1719	0.007	0.1651	0.1791	0.0819	0.0819	0.0137	1.08535	1.05659	1.11489	1.09 (1.06, 1.11)	2.027e-09	++	0	0.121	1	0.7277	C	G	C	G	0.1559	0.1559	0.0285	0.0285	0.011296	1.02891	1.00638	1.05194	1.03 (1.01, 1.05)	0.011638	1	c	g	C	G	0.1627	0.0088	0.1627	0.1565	0.1791	0.0502	0.0502	0.0087	1.05148	1.0337	1.06956	1.05 (1.03, 1.07)	8.159e-09	+++	78.3	9.197	2	0.01007
19:1021249:C:T	19:1021249	19	1021249	C	T	T	C	T	C	0.1614	0.1614	0.0923	0.0923	0.0191	1.09669	1.0564	1.13853	1.1 (1.06, 1.14)	1.356e-06	0.780051	T	C	T	C	0.173392	0.173392	0.0775639	0.0775639	0.0198095	1.08065	1.0395	1.12343	1.08 (1.04, 1.12)	9.00409e-05	0.90453	t	c	T	C	0.1672	0.1672	0.006	0.1614	0.1734	0.0852	0.0852	0.0137	1.08893	1.06008	1.11857	1.09 (1.06, 1.12)	5.772e-10	++	0	0.287	1	0.5923	T	C	T	C	0.1525	0.1525	0.026995	0.026995	0.011387	1.02736	1.00469	1.05055	1.03 (1, 1.05)	0.017759	1	t	c	T	C	0.1588	0.0079	0.1588	0.1531	0.1734	0.0507	0.0507	0.0088	1.05201	1.03402	1.07031	1.05 (1.03, 1.07)	7.551e-09	+++	81.7	10.916	2	0.004261
19:1021627:T:C	19:1021627	19	1021627	T	C	C	T	C	T	0.1377	0.1377	0.1093	0.1093	0.0204	1.1155	1.07177	1.161	1.12 (1.07, 1.16)	8.411e-08	0.773733	C	T	C	T	0.144246	0.144246	0.0894015	0.0894015	0.0212593	1.09352	1.04889	1.14005	1.09 (1.05, 1.14)	2.59586e-05	0.913622	t	c	C	T	0.1408	0.8592	0.0033	0.8558	0.8623	-0.0998	0.0998	0.0147	1.10495	1.07357	1.13725	1.1 (1.07, 1.14)	1.223e-11	--	0	0.456	1	0.4995	C	T	C	T	0.1315	0.1315	0.026955	0.026955	0.012086	1.02732	1.00327	1.05195	1.03 (1, 1.05)	0.025732	1	t	c	C	T	0.1356	0.0048	0.8644	0.8558	0.868	-0.0563	0.0563	0.0093	1.05792	1.03881	1.07738	1.06 (1.04, 1.08)	1.695e-09	---	86.7	15.069	2	0.0005342
19:1021637:T:C	19:1021637	19	1021637	T	C	C	T	T	C	0.7217	0.2783	-0.0923	0.0923	0.0158	1.09669	1.06325	1.13119	1.1 (1.06, 1.13)	5.635e-09	0.787209	C	T	T	C	0.705617	0.294383	-0.103523	0.103523	0.0169583	1.10907	1.07281	1.14655	1.11 (1.07, 1.15)	1.01329e-09	0.851925	t	c	T	C	0.2858	0.2858	0.008	0.2783	0.2944	0.0975	0.0975	0.0116	1.10241	1.07763	1.12776	1.1 (1.08, 1.13)	3.298e-17	++	0	0.234	1	0.6282	C	T	T	C	0.7371	0.2629	-0.030341	0.030341	0.0093817	1.03081	1.01202	1.04994	1.03 (1.01, 1.05)	0.0012204	1.01	t	c	T	C	0.2726	0.0119	0.2726	0.2639	0.2944	0.057	0.057	0.0073	1.05866	1.04362	1.07391	1.06 (1.04, 1.07)	5.004e-15	+++	90.3	20.592	2	3.376e-05
19:1021725:C:A	19:1021725	19	1021725	C	A	A	C	A	C	0.3587	0.3587	0.0665	0.0665	0.0143	1.06876	1.03922	1.09914	1.07 (1.04, 1.1)	3.292e-06	0.827479	A	C	A	C	0.362633	0.362633	0.0481418	0.0481418	0.0155265	1.04932	1.01787	1.08174	1.05 (1.02, 1.08)	0.00193072	0.919365	a	c	A	C	0.3605	0.3605	0.002	0.3587	0.3626	0.0581	0.0581	0.0105	1.05982	1.03823	1.08186	1.06 (1.04, 1.08)	3.368e-08	++	0	0.756	1	0.3845	A	C	A	C	0.3521	0.3521	0.00037232	0.00037232	0.0086494	1.00037	0.983556	1.01748	1 (0.98, 1.02)	0.96566	1	a	c	A	C	0.3555	0.0043	0.3555	0.3521	0.3626	0.0236	0.0236	0.0067	1.02388	1.01052	1.03741	1.02 (1.01, 1.04)	0.0004002	+++	89.3	18.71	2	8.653e-05
19:1024106:T:A	19:1024106	19	1024106	T	A	A	T	A	T	0.1629	0.1629	0.107	0.107	0.0191	1.11293	1.07204	1.15539	1.11 (1.07, 1.16)	1.993e-08	0.774254	A	T	A	T	0.169466	0.169466	0.103977	0.103977	0.0198356	1.10957	1.06726	1.15356	1.11 (1.07, 1.15)	1.57428e-07	0.915395	a	t	A	T	0.1661	0.1661	0.0033	0.1629	0.1695	0.1055	0.1055	0.0138	1.11127	1.08161	1.14173	1.11 (1.08, 1.14)	1.702e-14	++	0	0.012	1	0.9126	A	T	A	T	0.159	0.159	0.030317	0.030317	0.011268	1.03078	1.00827	1.0538	1.03 (1.01, 1.05)	0.0071328	0.99	a	t	A	T	0.1622	0.0038	0.1622	0.1597	0.1695	0.0605	0.0605	0.0087	1.06237	1.04441	1.08064	1.06 (1.04, 1.08)	3.861e-12	+++	88.8	17.906	2	0.0001293
19:1028149:G:A	19:1028149	19	1028149	G	A	A	G	A	G	0.1609	0.1609	0.108	0.108	0.0191	1.11405	1.07311	1.15654	1.11 (1.07, 1.16)	1.582e-08	0.778546	A	G	A	G	0.16706	0.16706	0.10849	0.10849	0.0198523	1.11459	1.07206	1.15882	1.11 (1.07, 1.16)	4.57755e-08	0.921643	a	g	A	G	0.1639	0.1639	0.0031	0.1609	0.1671	0.1082	0.1082	0.0138	1.11427	1.08454	1.14482	1.11 (1.08, 1.14)	3.731e-15	++	0	0	1	0.9858	A	G	A	G	0.1554	0.1554	0.030039	0.030039	0.011383	1.03049	1.00776	1.05374	1.03 (1.01, 1.05)	0.0083186	0.99	a	g	A	G	0.1592	0.0043	0.1592	0.1561	0.1671	0.0618	0.0618	0.0088	1.06375	1.04556	1.08226	1.06 (1.05, 1.08)	1.853e-12	+++	89.6	19.167	2	6.884e-05
19:1032689:G:T	19:1032689	19	1032689	G	T	T	G	T	G	0.2003	0.2003	0.0987	0.0987	0.0175	1.10374	1.06652	1.14225	1.1 (1.07, 1.14)	1.736e-08	0.788085	T	G	T	G	0.210333	0.210333	0.0912152	0.0912152	0.0181545	1.0955	1.05721	1.13519	1.1 (1.06, 1.14)	5.01157e-07	0.928231	t	g	T	G	0.2051	0.2051	0.005	0.2003	0.2103	0.0951	0.0951	0.0126	1.09977	1.07294	1.12727	1.1 (1.07, 1.13)	4.434e-14	++	0	0.088	1	0.7666	T	G	T	G	0.1923	0.1923	0.035895	0.035895	0.010467	1.03655	1.0155	1.05803	1.04 (1.02, 1.06)	0.00060495	0.98	t	g	T	G	0.1981	0.0067	0.1981	0.1932	0.2103	0.0601	0.0601	0.0081	1.06194	1.04522	1.07894	1.06 (1.05, 1.08)	8.597e-14	+++	84.8	13.15	2	0.001395
19:1036691:C:T	19:1036691	19	1036691	C	T	T	C	T	C	0.1658	0.1658	0.1058	0.1058	0.0187	1.1116	1.07159	1.1531	1.11 (1.07, 1.15)	1.464e-08	0.796628	T	C	T	C	0.174817	0.174817	0.113012	0.113012	0.0188979	1.11965	1.07893	1.16189	1.12 (1.08, 1.16)	2.19561e-09	0.989195	t	c	T	C	0.1703	0.1703	0.0045	0.1658	0.1748	0.1094	0.1094	0.0133	1.11561	1.0869	1.14507	1.12 (1.09, 1.15)	1.905e-16	++	0	0.074	1	0.7862	T	C	T	C	0.1659	0.1659	0.041837	0.041837	0.010961	1.04272	1.02056	1.06537	1.04 (1.02, 1.07)	0.00013514	1	t	c	T	C	0.1682	0.0033	0.1682	0.1658	0.1748	0.0692	0.0692	0.0085	1.07165	1.05394	1.08965	1.07 (1.05, 1.09)	2.851e-16	+++	87	15.437	2	0.0004444
19:1036704:C:T	19:1036704	19	1036704	C	T	T	C	T	C	0.1658	0.1658	0.1052	0.1052	0.0187	1.11093	1.07095	1.15241	1.11 (1.07, 1.15)	1.755e-08	0.797083	T	C	T	C	0.174492	0.174492	0.11379	0.11379	0.0189057	1.12052	1.07976	1.16282	1.12 (1.08, 1.16)	1.72916e-09	0.989576	t	c	T	C	0.1701	0.1701	0.0043	0.1658	0.1745	0.1094	0.1094	0.0133	1.11561	1.0869	1.14507	1.12 (1.09, 1.15)	1.837e-16	++	0	0.104	1	0.7467	T	C	T	C	0.1658	0.1658	0.042066	0.042066	0.010963	1.04296	1.02079	1.06562	1.04 (1.02, 1.07)	0.0001245	1	t	c	T	C	0.1681	0.0032	0.1681	0.1658	0.1745	0.0693	0.0693	0.0085	1.07176	1.05405	1.08976	1.07 (1.05, 1.09)	2.449e-16	+++	87	15.395	2	0.0004541
19:1038571:C:T	19:1038571	19	1038571	C	T	T	C	C	T	0.6737	0.3263	-0.0761	0.0761	0.0144	1.07907	1.04904	1.10996	1.08 (1.05, 1.11)	1.323e-07	0.861018	T	C	C	T	0.656366	0.343634	-0.087339	0.087339	0.015316	1.09127	1.05899	1.12452	1.09 (1.06, 1.12)	1.1671e-08	0.959649	t	c	C	T	0.3344	0.6656	0.0087	0.6564	0.6737	-0.0814	0.0814	0.0105	1.0848	1.06271	1.10736	1.08 (1.06, 1.11)	8.742e-15	--	0	0.286	1	0.5929	T	C	C	T	0.6841	0.3159	-0.031038	0.031038	0.0088338	1.03152	1.01382	1.04954	1.03 (1.01, 1.05)	0.00044221	1	t	c	C	T	0.3242	0.0102	0.6758	0.6564	0.683	-0.0519	0.0519	0.0068	1.05327	1.03933	1.0674	1.05 (1.04, 1.07)	1.548e-14	---	85.5	13.755	2	0.001031
19:1039186:G:A	19:1039186	19	1039186	G	A	A	G	G	A	0.672	0.328	-0.0768	0.0768	0.0144	1.07983	1.04978	1.11074	1.08 (1.05, 1.11)	9.694e-08	0.860632	A	G	G	A	0.654702	0.345298	-0.0874044	0.0874044	0.0152701	1.09134	1.05916	1.12449	1.09 (1.06, 1.12)	1.02882e-08	0.96243	a	g	G	A	0.3361	0.6639	0.0086	0.6547	0.672	-0.0818	0.0818	0.0105	1.08524	1.06313	1.1078	1.09 (1.06, 1.11)	5.848e-15	--	0	0.255	1	0.6134	A	G	G	A	0.6824	0.3176	-0.029254	0.029254	0.0088163	1.02969	1.01205	1.04763	1.03 (1.01, 1.05)	0.0009062	1	a	g	G	A	0.3259	0.0103	0.6741	0.6547	0.6814	-0.051	0.051	0.0067	1.05232	1.03859	1.06623	1.05 (1.04, 1.07)	3.857e-14	---	86.6	14.978	2	0.0005593
19:1039323:C:G	19:1039323	19	1039323	C	G	G	C	G	C	0.1549	0.1549	0.1129	0.1129	0.019	1.11952	1.0786	1.162	1.12 (1.08, 1.16)	2.88e-09	0.810507	G	C	G	C	0.163173	0.163173	0.125262	0.125262	0.0194162	1.13345	1.09112	1.17741	1.13 (1.09, 1.18)	1.08232e-10	0.988604	c	g	G	C	0.1589	0.8411	0.0041	0.8368	0.8451	-0.1189	0.1189	0.0136	1.12626	1.09663	1.15668	1.13 (1.1, 1.16)	1.968e-18	--	0	0.207	1	0.6491	G	C	G	C	0.1535	0.1535	0.04459	0.04459	0.01131	1.0456	1.02268	1.06904	1.05 (1.02, 1.07)	8.0581e-05	1	c	g	G	C	0.1563	0.0034	0.8437	0.8368	0.8455	-0.075	0.075	0.0087	1.07788	1.05966	1.09642	1.08 (1.06, 1.1)	5.872e-18	---	88.8	17.91	2	0.0001291
19:1039444:C:T	19:1039444	19	1039444	C	T	T	C	C	T	0.6575	0.3425	-0.0846	0.0846	0.0142	1.08828	1.05841	1.119	1.09 (1.06, 1.12)	2.707e-09	0.858897	T	C	C	T	0.644383	0.355617	-0.0942398	0.0942398	0.0149237	1.09882	1.06715	1.13144	1.1 (1.07, 1.13)	2.66053e-10	0.99546	t	c	C	T	0.3487	0.6513	0.0066	0.6444	0.6575	-0.0892	0.0892	0.0103	1.0933	1.07145	1.1156	1.09 (1.07, 1.12)	4.358e-18	--	0	0.219	1	0.6398	T	C	C	T	0.6637	0.3363	-0.032667	0.032667	0.0087102	1.03321	1.01572	1.051	1.03 (1.02, 1.05)	0.00017654	1	t	c	C	T	0.3422	0.007	0.6578	0.6444	0.6626	-0.0563	0.0563	0.0066	1.05792	1.04432	1.07169	1.06 (1.04, 1.07)	2.582e-17	---	88.8	17.797	2	0.0001366
19:1039626:C:T	19:1039626	19	1039626	C	T	T	C	C	T	0.6311	0.3689	-0.0684	0.0684	0.0144	1.07079	1.04099	1.10145	1.07 (1.04, 1.1)	1.991e-06	0.81585	T	C	C	T	0.613548	0.386452	-0.0796972	0.0796972	0.0151629	1.08296	1.05125	1.11563	1.08 (1.05, 1.12)	1.45832e-07	0.933014	t	c	C	T	0.3772	0.6228	0.0088	0.6135	0.6311	-0.0738	0.0738	0.0104	1.07659	1.05487	1.09876	1.08 (1.05, 1.1)	1.62e-12	--	0	0.292	1	0.589	T	C	C	T	0.6387	0.3613	-0.025979	0.025979	0.0086209	1.02632	1.00912	1.04381	1.03 (1.01, 1.04)	0.002583	1.01	t	c	C	T	0.3683	0.0092	0.6317	0.6135	0.6377	-0.0453	0.0453	0.0066	1.04634	1.03289	1.05997	1.05 (1.03, 1.06)	9.034e-12	---	84.3	12.742	2	0.00171
19:1040046:G:A	19:1040046	19	1040046	G	A	A	G	G	A	0.5064	0.4936	-0.0813	0.0813	0.0136	1.0847	1.05616	1.114	1.08 (1.06, 1.11)	2.379e-09	0.841656	A	G	A	G	0.485218	0.485218	-0.0841997	-0.0841997	0.0147405	0.919248	0.893069	0.946193	0.92 (0.89, 0.95)	1.10036e-08	0.932435	a	g	A	G	0.4967	0.4967	0.0106	0.4852	0.5064	-0.0826	-0.0826	0.01	0.920719	0.902849	0.938943	0.92 (0.9, 0.94)	1.374e-16	--	0	0.021	1	0.885	A	G	G	A	0.5127	0.4873	-0.02732	0.02732	0.0082637	1.0277	1.01119	1.04448	1.03 (1.01, 1.04)	0.00094623	1.1	a	g	G	A	0.4944	0.01	0.5056	0.4852	0.5116	-0.0498	0.0498	0.0064	1.05106	1.03796	1.06433	1.05 (1.04, 1.06)	5.472e-15	---	89	18.211	2	0.0001111
19:1040765:A:G	19:1040765	19	1040765	A	G	G	A	A	G	0.5084	0.4916	-0.0797	0.0797	0.0136	1.08296	1.05448	1.11222	1.08 (1.05, 1.11)	4.631e-09	0.844913	G	A	G	A	0.48955	0.48955	-0.085291	-0.085291	0.0146424	0.918245	0.892267	0.94498	0.92 (0.89, 0.94)	5.63048e-09	0.944092	a	g	G	A	0.4997	0.5003	0.0094	0.4916	0.5104	0.0823	-0.0823	0.01	0.920996	0.90312	0.939225	0.92 (0.9, 0.94)	1.481e-16	++	0	0.078	1	0.7797	G	A	A	G	0.5162	0.4838	-0.027671	0.027671	0.0082592	1.02806	1.01155	1.04484	1.03 (1.01, 1.04)	0.00080731	1.05	a	g	A	G	0.4912	0.0097	0.4912	0.4849	0.5104	0.0499	0.0499	0.0064	1.05117	1.03806	1.06443	1.05 (1.04, 1.06)	4.186e-15	+++	88.8	17.887	2	0.0001306
19:1042809:A:G	19:1042809	19	1042809	A	G	G	A	G	A	0.4751	0.4751	-0.0865	-0.0865	0.0136	0.917136	0.893011	0.941911	0.92 (0.89, 0.94)	2.049e-10	0.84986	G	A	G	A	0.458696	0.458696	-0.0984294	-0.0984294	0.0146744	0.90626	0.880565	0.932704	0.91 (0.88, 0.93)	1.92501e-11	0.945469	a	g	G	A	0.4675	0.5325	0.0082	0.5249	0.5413	0.092	-0.092	0.01	0.912105	0.894402	0.930159	0.91 (0.89, 0.93)	2.852e-20	++	0	0.356	1	0.551	G	A	G	A	0.4779	0.4779	-0.023392	-0.023392	0.0082435	0.976879	0.961223	0.992791	0.98 (0.96, 0.99)	0.0045455	1	a	g	G	A	0.4731	0.007	0.5269	0.523	0.5413	0.0512	-0.0512	0.0064	0.950089	0.938245	0.962082	0.95 (0.94, 0.96)	7.407e-16	+++	93	28.475	2	6.557e-07
19:1043638:C:T	19:1043638	19	1043638	C	T	T	C	T	C	0.2513	0.2513	0.0896	0.0896	0.0156	1.09374	1.0608	1.1277	1.09 (1.06, 1.13)	8.847e-09	0.844732	T	C	T	C	0.254016	0.254016	0.111294	0.111294	0.0166102	1.11772	1.08192	1.15471	1.12 (1.08, 1.15)	2.03332e-11	0.971845	t	c	T	C	0.2526	0.2526	0.0014	0.2513	0.254	0.0998	0.0998	0.0114	1.10495	1.08053	1.12992	1.1 (1.08, 1.13)	1.73e-18	++	0	0.906	1	0.3411	T	C	T	C	0.2531	0.2531	0.035103	0.035103	0.0094537	1.03573	1.01671	1.0551	1.04 (1.02, 1.06)	0.00020468	0.99	t	c	T	C	0.2535	0.0012	0.2535	0.2513	0.2542	0.0615	0.0615	0.0073	1.06343	1.04832	1.07876	1.06 (1.05, 1.08)	2.579e-17	+++	90	20.028	2	4.477e-05
19:1043864:G:C	19:1043864	19	1043864	G	C	C	G	C	G	0.419	0.419	-0.0873	-0.0873	0.0138	0.916402	0.891948	0.941527	0.92 (0.89, 0.94)	2.615e-10	0.849292	C	G	C	G	0.4036	0.4036	-0.0764073	-0.0764073	0.014887	0.926439	0.899797	0.953869	0.93 (0.9, 0.95)	2.82623e-07	0.944091	c	g	C	G	0.4119	0.4119	0.0077	0.4036	0.419	-0.0823	-0.0823	0.0101	0.920996	0.902943	0.939409	0.92 (0.9, 0.94)	4.343e-16	--	0	0.288	1	0.5915	C	G	C	G	0.4197	0.4197	-0.021705	-0.021705	0.008376	0.978529	0.962596	0.994726	0.98 (0.96, 0.99)	0.0095618	0.99	c	g	C	G	0.416	0.006	0.416	0.4036	0.419	-0.0463	-0.0463	0.0065	0.954755	0.942669	0.966997	0.95 (0.94, 0.97)	7.024e-13	---	90.7	21.539	2	2.103e-05
19:1044328:C:T	19:1044328	19	1044328	C	T	T	C	T	C	0.2754	0.2754	-0.0789	-0.0789	0.0155	0.924132	0.896479	0.952638	0.92 (0.9, 0.95)	3.302e-07	0.836346	T	C	T	C	0.266236	0.266236	-0.0487288	-0.0487288	0.0164519	0.952439	0.922217	0.983652	0.95 (0.92, 0.98)	0.00304994	0.958728	t	c	T	C	0.2711	0.2711	0.0046	0.2662	0.2754	-0.0647	-0.0647	0.0113	0.937349	0.916816	0.958341	0.94 (0.92, 0.96)	9.69e-09	--	43.9	1.782	1	0.1819	T	C	T	C	0.2758	0.2758	-0.016425	-0.016425	0.0092742	0.983709	0.965989	1.00175	0.98 (0.97, 1)	0.076555	0.99	t	c	T	C	0.2736	0.0035	0.2736	0.2662	0.2754	-0.0359	-0.0359	0.0072	0.964737	0.951218	0.978448	0.96 (0.95, 0.98)	5.424e-07	---	84.3	12.714	2	0.001735
19:1046520:T:G	19:1046520	19	1046520	T	G	G	T	G	T	0.094	0.094	0.1439	0.1439	0.0223	1.15477	1.10538	1.20636	1.15 (1.11, 1.21)	1.008e-10	0.895946	G	T	G	T	0.0980962	0.0980962	0.107862	0.107862	0.0239978	1.11389	1.06271	1.16754	1.11 (1.06, 1.17)	6.86818e-06	0.997344	t	g	G	T	0.0959	0.9041	0.002	0.9019	0.906	-0.1272	0.1272	0.0163	1.13564	1.09994	1.17251	1.14 (1.1, 1.17)	6.881e-15	--	17.4	1.21	1	0.2713	G	T	G	T	0.0897	0.0897	0.026233	0.026233	0.014291	1.02658	0.998224	1.05574	1.03 (1, 1.06)	0.066419	1	t	g	G	T	0.0926	0.0032	0.9074	0.9019	0.91	-0.07	0.07	0.0108	1.07251	1.05004	1.09545	1.07 (1.05, 1.1)	7.588e-11	---	91.2	22.85	2	1.092e-05
19:1047078:A:G	19:1047078	19	1047078	A	G	G	A	G	A	0.0942	0.0942	0.1432	0.1432	0.0223	1.15396	1.10461	1.20552	1.15 (1.1, 1.21)	1.28e-10	0.893775	G	A	G	A	0.0977903	0.0977903	0.108399	0.108399	0.0241119	1.11449	1.06305	1.16843	1.11 (1.06, 1.17)	6.83406e-06	0.990887	a	g	G	A	0.0959	0.9041	0.0018	0.9022	0.9058	-0.1272	0.1272	0.0164	1.13564	1.09972	1.17274	1.14 (1.1, 1.17)	8.045e-15	--	10.9	1.123	1	0.2893	G	A	G	A	0.0898	0.0898	0.026479	0.026479	0.014301	1.02683	0.99845	1.05602	1.03 (1, 1.06)	0.0641	1	a	g	G	A	0.0926	0.0031	0.9074	0.9022	0.9099	-0.0701	0.0701	0.0108	1.07262	1.05015	1.09556	1.07 (1.05, 1.1)	7.817e-11	---	91.1	22.572	2	1.255e-05
19:1047687:C:G	19:1047687	19	1047687	C	G	G	C	G	C	0.0934	0.0934	0.14	0.14	0.0224	1.15027	1.10086	1.2019	1.15 (1.1, 1.2)	4.043e-10	0.89229	G	C	G	C	0.0971406	0.0971406	0.108442	0.108442	0.0241778	1.11454	1.06296	1.16863	1.11 (1.06, 1.17)	7.18007e-06	0.990933	c	g	G	C	0.0951	0.9049	0.0019	0.9029	0.9066	-0.1254	0.1254	0.0164	1.1336	1.09774	1.17063	1.13 (1.1, 1.17)	2.294e-14	--	0	0.917	1	0.3383	G	C	G	C	0.0895	0.0895	0.02541	0.02541	0.014346	1.02574	0.997296	1.05499	1.03 (1, 1.05)	0.076519	1	c	g	G	C	0.0921	0.0029	0.9079	0.9029	0.9102	-0.0687	0.0687	0.0108	1.07111	1.04868	1.09403	1.07 (1.05, 1.09)	2.094e-10	---	90.9	21.939	2	1.722e-05
19:1048021:A:G	19:1048021	19	1048021	A	G	G	A	G	A	0.094	0.094	0.1435	0.1435	0.0223	1.15431	1.10494	1.20588	1.15 (1.1, 1.21)	1.335e-10	0.890033	G	A	G	A	0.0977652	0.0977652	0.108437	0.108437	0.0241148	1.11453	1.06308	1.16848	1.11 (1.06, 1.17)	6.80083e-06	0.990948	a	g	G	A	0.0957	0.9043	0.0019	0.9022	0.906	-0.1273	0.1273	0.0164	1.13576	1.09983	1.17286	1.14 (1.1, 1.17)	7.397e-15	--	12.2	1.14	1	0.2857	G	A	G	A	0.0897	0.0897	0.026068	0.026068	0.01433	1.02641	0.997983	1.05565	1.03 (1, 1.06)	0.068901	1	a	g	G	A	0.0925	0.0031	0.9075	0.9022	0.91	-0.07	0.07	0.0108	1.07251	1.05004	1.09545	1.07 (1.05, 1.1)	8.515e-11	---	91.2	22.803	2	1.118e-05
19:1048051:G:T	19:1048051	19	1048051	G	T	T	G	T	G	0.0937	0.0937	0.1408	0.1408	0.0224	1.15119	1.10175	1.20286	1.15 (1.1, 1.2)	3.196e-10	0.890127	T	G	T	G	0.0973893	0.0973893	0.107842	0.107842	0.0241943	1.11387	1.06228	1.16796	1.11 (1.06, 1.17)	8.18135e-06	0.987757	t	g	T	G	0.0954	0.0954	0.0018	0.0937	0.0974	0.1256	0.1256	0.0164	1.13383	1.09796	1.17087	1.13 (1.1, 1.17)	2.162e-14	++	0	0.999	1	0.3175	T	G	T	G	0.0896	0.0896	0.026392	0.026392	0.014339	1.02674	0.998289	1.05601	1.03 (1, 1.06)	0.065694	1	t	g	T	G	0.0923	0.003	0.0923	0.0899	0.0974	0.0693	0.0693	0.0108	1.07176	1.04931	1.09469	1.07 (1.05, 1.09)	1.458e-10	+++	90.8	21.681	2	1.959e-05
19:1048116:G:A	19:1048116	19	1048116	G	A	A	G	A	G	0.0934	0.0934	0.1401	0.1401	0.0224	1.15039	1.10097	1.20202	1.15 (1.1, 1.2)	4.2e-10	0.890462	A	G	A	G	0.0970866	0.0970866	0.110555	0.110555	0.0242239	1.1169	1.06511	1.17121	1.12 (1.07, 1.17)	4.94367e-06	0.98785	a	g	A	G	0.0951	0.0951	0.0018	0.0934	0.0971	0.1265	0.1265	0.0164	1.13485	1.09895	1.17192	1.13 (1.1, 1.17)	1.464e-14	++	0	0.802	1	0.3705	A	G	A	G	0.0893	0.0893	0.025753	0.025753	0.01436	1.02609	0.99761	1.05538	1.03 (1, 1.06)	0.072916	1	a	g	A	G	0.092	0.003	0.092	0.0896	0.0971	0.0693	0.0693	0.0108	1.07176	1.04931	1.09469	1.07 (1.05, 1.09)	1.464e-10	+++	90.9	22.087	2	1.599e-05
19:1048393:G:A	19:1048393	19	1048393	G	A	A	G	A	G	0.0938	0.0938	0.1408	0.1408	0.0224	1.15119	1.10175	1.20286	1.15 (1.1, 1.2)	3.229e-10	0.888821	A	G	A	G	0.0974254	0.0974254	0.109108	0.109108	0.0241906	1.11528	1.06364	1.16944	1.12 (1.06, 1.17)	6.37747e-06	0.987555	a	g	A	G	0.0955	0.0955	0.0018	0.0938	0.0974	0.1262	0.1262	0.0164	1.13451	1.09862	1.17157	1.13 (1.1, 1.17)	1.634e-14	++	0	0.924	1	0.3364	A	G	A	G	0.0896	0.0896	0.026446	0.026446	0.014344	1.0268	0.998333	1.05608	1.03 (1, 1.06)	0.065215	1	a	g	A	G	0.0923	0.003	0.0923	0.0899	0.0974	0.0696	0.0696	0.0108	1.07208	1.04962	1.09501	1.07 (1.05, 1.1)	1.221e-10	+++	90.8	21.822	2	1.826e-05
19:1049269:G:A	19:1049269	19	1049269	G	A	A	G	A	G	0.1436	0.1436	0.0928	0.0928	0.0191	1.09724	1.05693	1.1391	1.1 (1.06, 1.14)	1.218e-06	0.861219	A	G	A	G	0.144779	0.144779	0.0227721	0.0227721	0.0206255	1.02303	0.982501	1.06524	1.02 (0.98, 1.07)	0.269563	0.958266	a	g	A	G	0.1441	0.1441	0.0006	0.1436	0.1448	0.0605	0.0605	0.014	1.06237	1.03361	1.09192	1.06 (1.03, 1.09)	1.596e-05	++	83.9	6.206	1	0.01273	A	G	A	G	0.141	0.141	0.021508	0.021508	0.011891	1.02174	0.998203	1.04583	1.02 (1, 1.05)	0.070483	0.99	a	g	A	G	0.1425	0.0014	0.1425	0.1414	0.1448	0.0378	0.0378	0.0091	1.03852	1.02016	1.05721	1.04 (1.02, 1.06)	3.033e-05	+++	81.3	10.7	2	0.004748
19:1050130:G:C	19:1050130	19	1050130	G	C	C	G	G	C	0.8012	0.1988	-0.0778	0.0778	0.0173	1.08091	1.04487	1.11819	1.08 (1.04, 1.12)	7.122e-06	0.852639	C	G	G	C	0.804141	0.195859	-0.0983749	0.0983749	0.0185535	1.10338	1.06397	1.14424	1.1 (1.06, 1.14)	1.13347e-07	0.934547	c	g	G	C	0.1974	0.8026	0.0015	0.8012	0.8041	-0.0874	0.0874	0.0127	1.09133	1.0645	1.11884	1.09 (1.06, 1.12)	5.018e-12	--	0	0.658	1	0.4173	C	G	G	C	0.8119	0.1881	0.0035383	-0.0035383	0.010732	0.996468	0.975726	1.01765	1 (0.98, 1.02)	0.74163	1.01	c	g	G	C	0.1919	0.0048	0.8081	0.8012	0.812	-0.0345	0.0345	0.0082	1.0351	1.0186	1.05187	1.04 (1.02, 1.05)	2.497e-05	--+	93.5	30.68	2	2.178e-07
19:1050874:A:G	19:1050874	19	1050874	A	G	G	A	A	G	0.6711	0.3289	-0.0933	0.0933	0.0143	1.09779	1.06745	1.129	1.1 (1.07, 1.13)	7.46e-11	0.867504	G	A	A	G	0.669384	0.330616	-0.139487	0.139487	0.0153425	1.14968	1.11563	1.18478	1.15 (1.12, 1.18)	8.98081e-20	0.969831	a	g	A	G	0.3297	0.3297	0.0009	0.3289	0.3306	0.1148	0.1148	0.0105	1.12165	1.0988	1.14497	1.12 (1.1, 1.14)	5.235e-28	++	79.4	4.85	1	0.02765	G	A	A	G	0.6761	0.3239	-0.027569	0.027569	0.0088053	1.02795	1.01036	1.04585	1.03 (1.01, 1.05)	0.0017423	1.01	a	g	A	G	0.3269	0.0024	0.3269	0.3249	0.3306	0.0637	0.0637	0.0067	1.06577	1.05187	1.07986	1.07 (1.05, 1.08)	3.058e-21	+++	95.6	45.522	2	1.303e-10
19:1056492:G:C	19:1056492	19	1056492	G	C	C	G	G	C	0.8124	0.1876	-0.1057	0.1057	0.0172	1.11149	1.07464	1.1496	1.11 (1.07, 1.15)	7.693e-10	0.907273	C	G	G	C	0.81778	0.18222	-0.128291	0.128291	0.0184503	1.13688	1.09651	1.17875	1.14 (1.1, 1.18)	3.44332e-12	0.999309	c	g	G	C	0.1851	0.8149	0.0027	0.8124	0.8178	-0.1162	0.1162	0.0126	1.12322	1.09582	1.1513	1.12 (1.1, 1.15)	2.548e-20	--	0	0.802	1	0.3705	C	G	G	C	0.8238	0.1762	-0.01489	0.01489	0.01074	1.015	0.993859	1.03659	1.02 (0.99, 1.04)	0.16563	1	c	g	G	C	0.1802	0.0046	0.8198	0.8124	0.8234	-0.0576	0.0576	0.0082	1.05929	1.0424	1.07645	1.06 (1.04, 1.08)	1.772e-12	---	94.8	38.315	2	4.787e-09
19:1063443:A:G	19:1063443	19	1063443	A	G	G	A	A	G	0.8131	0.1869	-0.1031	0.1031	0.0172	1.1086	1.07185	1.14661	1.11 (1.07, 1.15)	1.861e-09	0.91331	G	A	A	G	0.816387	0.183613	-0.123251	0.123251	0.0185911	1.13117	1.09069	1.17315	1.13 (1.09, 1.17)	3.27077e-11	0.978787	a	g	A	G	0.1854	0.1854	0.0016	0.1836	0.1869	0.1124	0.1124	0.0126	1.11896	1.09166	1.14694	1.12 (1.09, 1.15)	5.477e-19	++	0	0.633	1	0.4262	G	A	A	G	0.825	0.175	-0.017062	0.017062	0.010777	1.01721	0.995947	1.03892	1.02 (1, 1.04)	0.11339	1	a	g	A	G	0.1796	0.005	0.1796	0.1754	0.1869	0.0572	0.0572	0.0082	1.05887	1.04199	1.07602	1.06 (1.04, 1.08)	2.874e-12	+++	94.1	33.615	2	5.018e-08
19:6872981:T:C	19:6872981	19	6872981	T	C	C	T	C	T	0.0853	0.0853	0.1082	0.1082	0.0244	1.11427	1.06224	1.16885	1.11 (1.06, 1.17)	9.319e-06	0.840757	C	T	C	T	0.0813113	0.0813113	0.0161427	0.0161427	0.0317345	1.01627	0.954988	1.08149	1.02 (0.95, 1.08)	0.611001	0.6803	t	c	C	T	0.0838	0.9162	0.0019	0.9147	0.9187	-0.074	0.074	0.0193	1.07681	1.03683	1.11832	1.08 (1.04, 1.12)	0.0001305	--	81.1	5.289	1	0.02147	C	T	C	T	0.0877	0.0877	0.028519	0.028519	0.01446	1.02893	1.00018	1.05851	1.03 (1, 1.06)	0.048573	0.99	t	c	C	T	0.0865	0.0023	0.9135	0.9119	0.9187	-0.0448	0.0448	0.0116	1.04582	1.02231	1.06987	1.05 (1.02, 1.07)	0.0001088	---	77.4	8.835	2	0.01207
19:17050784:G:A	19:17050784	19	17050784	G	A	A	G	A	G	0.002	0.002	0.9072	0.9072	0.0957	2.47738	2.05367	2.9885	2.48 (2.05, 2.99)	2.445e-21	0.287653	A	G	A	G	0.000658105	0.000658105	-0.21923	-0.21923	0.329078	0.803137	0.421379	1.53076	0.8 (0.42, 1.53)	0.502245	0.730836	a	g	A	G	0.0019	0.0019	0.0004	0.0007	0.002	0.8194	0.8194	0.0919	2.26914	1.89511	2.71699	2.27 (1.9, 2.72)	4.813e-19	+-	90.7	10.803	1	0.001013	0	NA	NA	0	NA	NA	NA	NA	NA	NA	NA	NA	NA	NA	NA	a	g	A	G	0.0019	0.0004	0.0019	0.0007	0.002	0.8194	0.8194	0.0919	2.26914	1.89511	2.71699	2.27 (1.9, 2.72)	4.813e-19	+-?	90.7	10.803	1	0.001013
19:18510925:T:C	19:18510925	19	18510925	T	C	C	T	C	T	0.4074	0.4074	0.0598	0.0598	0.0134	1.06162	1.0341	1.08988	1.06 (1.03, 1.09)	8.132e-06	0.912527	C	T	C	T	0.400993	0.400993	0.0262458	0.0262458	0.0158539	1.02659	0.995184	1.05899	1.03 (1, 1.06)	0.097813	0.841951	t	c	C	T	0.4047	0.5953	0.0032	0.5926	0.599	-0.0458	0.0458	0.0102	1.04687	1.02614	1.068	1.05 (1.03, 1.07)	7.571e-06	--	61.7	2.613	1	0.106	C	T	C	T	0.4245	0.4245	0.0011674	0.0011674	0.0084667	1.00117	0.984691	1.01792	1 (0.98, 1.02)	0.89034	0.93	t	c	C	T	0.4165	0.0099	0.5835	0.5755	0.599	-0.0193	0.0193	0.0065	1.01949	1.00658	1.03256	1.02 (1.01, 1.03)	0.003076	---	85.6	13.913	2	0.0009522
19:18513594:T:C	19:18513594	19	18513594	T	C	C	T	C	T	0.3935	0.3935	0.0628	0.0628	0.0133	1.06481	1.03741	1.09294	1.06 (1.04, 1.09)	2.185e-06	0.939348	C	T	C	T	0.388322	0.388322	0.0346961	0.0346961	0.0158929	1.03531	1.00355	1.06806	1.04 (1, 1.07)	0.0290162	0.849932	t	c	C	T	0.3914	0.6086	0.0025	0.6065	0.6117	-0.0512	0.0512	0.0102	1.05253	1.0317	1.07379	1.05 (1.03, 1.07)	5.109e-07	--	45.6	1.839	1	0.1751	C	T	C	T	0.4113	0.4113	0.0012498	0.0012498	0.0083747	1.00125	0.98495	1.01782	1 (0.98, 1.02)	0.88136	1	t	c	C	T	0.4033	0.0099	0.5967	0.5887	0.6117	-0.0214	0.0214	0.0065	1.02163	1.0087	1.03473	1.02 (1.01, 1.03)	0.000959	---	87.6	16.179	2	0.0003068
19:18527257:G:A	19:18527257	19	18527257	G	A	A	G	A	G	0.3193	0.3193	0.0659	0.0659	0.0138	1.06812	1.03962	1.0974	1.07 (1.04, 1.1)	1.919e-06	0.94126	A	G	A	G	0.317514	0.317514	0.0170818	0.0170818	0.0160971	1.01723	0.985636	1.04983	1.02 (0.99, 1.05)	0.288611	0.914044	a	g	A	G	0.3185	0.3185	0.0009	0.3175	0.3193	0.0452	0.0452	0.0105	1.04624	1.02493	1.06799	1.05 (1.02, 1.07)	1.588e-05	++	81.1	5.301	1	0.02131	A	G	A	G	0.3302	0.3302	0.00046724	0.00046724	0.0087826	1.00047	0.983393	1.01784	1 (0.98, 1.02)	0.95757	0.99	a	g	A	G	0.3254	0.0058	0.3254	0.3175	0.3302	0.0189	0.0189	0.0067	1.01908	1.00578	1.03255	1.02 (1.01, 1.03)	0.0049	+++	87.5	16.017	2	0.0003326
19:18530161:T:G	19:18530161	19	18530161	T	G	G	T	G	T	0.3186	0.3186	0.0661	0.0661	0.0138	1.06833	1.03982	1.09762	1.07 (1.04, 1.1)	1.723e-06	0.944613	G	T	G	T	0.316259	0.316259	0.0156028	0.0156028	0.0161	1.01573	0.984173	1.04829	1.02 (0.98, 1.05)	0.33249	0.91447	t	g	G	T	0.3176	0.6824	0.0012	0.6814	0.6837	-0.0447	0.0447	0.0105	1.04571	1.02441	1.06746	1.05 (1.02, 1.07)	1.977e-05	--	82.4	5.671	1	0.01725	G	T	G	T	0.3294	0.3294	-0.0015486	-0.0015486	0.0087887	0.998453	0.981401	1.0158	1 (0.98, 1.02)	0.86013	1	t	g	G	T	0.3245	0.0058	0.6755	0.6706	0.6837	-0.0176	0.0176	0.0067	1.01776	1.00448	1.03121	1.02 (1, 1.03)	0.009122	--+	88.3	17.114	2	0.0001922
19:18533642:T:C	19:18533642	19	18533642	T	C	C	T	C	T	0.3339	0.3339	0.0684	0.0684	0.0136	1.07079	1.04263	1.09972	1.07 (1.04, 1.1)	4.61e-07	0.959694	C	T	C	T	0.330248	0.330248	0.0129032	0.0129032	0.0158259	1.01299	0.982048	1.0449	1.01 (0.98, 1.04)	0.414892	0.923281	t	c	C	T	0.3323	0.6677	0.0018	0.6661	0.6698	-0.0448	0.0448	0.0103	1.04582	1.02492	1.06715	1.05 (1.02, 1.07)	1.387e-05	--	85.9	7.073	1	0.007824	C	T	C	T	0.3473	0.3473	0.0031954	0.0031954	0.0086541	1.0032	0.986328	1.02036	1 (0.99, 1.02)	0.71195	1	t	c	C	T	0.3412	0.0075	0.6588	0.6526	0.6698	-0.0204	0.0204	0.0066	1.02061	1.00749	1.0339	1.02 (1.01, 1.03)	0.002097	---	88	16.633	2	0.0002444
19:18536416:C:G	19:18536416	19	18536416	C	G	G	C	G	C	0.3235	0.3235	0.0635	0.0635	0.0137	1.06556	1.03733	1.09456	1.07 (1.04, 1.09)	3.668e-06	0.95225	G	C	G	C	0.31921	0.31921	0.0152565	0.0152565	0.0160064	1.01537	0.984013	1.04773	1.02 (0.98, 1.05)	0.340516	0.919337	c	g	G	C	0.3217	0.6783	0.0021	0.6765	0.6808	-0.0431	0.0431	0.0104	1.04404	1.02298	1.06554	1.04 (1.02, 1.07)	3.456e-05	--	80.9	5.243	1	0.02203	G	C	G	C	0.3354	0.3354	0.00011847	0.00011847	0.0087392	1.00012	0.983133	1.0174	1 (0.98, 1.02)	0.98918	1	c	g	G	C	0.3297	0.0069	0.6703	0.6646	0.6808	-0.0179	0.0179	0.0067	1.01806	1.00478	1.03152	1.02 (1, 1.03)	0.007512	---	86.9	15.246	2	0.0004891
19:18538742:A:C	19:18538742	19	18538742	A	C	C	A	C	A	0.3412	0.3412	0.065	0.065	0.0135	1.06716	1.03929	1.09577	1.07 (1.04, 1.1)	1.51e-06	0.960927	C	A	C	A	0.336662	0.336662	0.0118541	0.0118541	0.0157273	1.01192	0.981207	1.0436	1.01 (0.98, 1.04)	0.451017	0.925236	a	c	C	A	0.3393	0.6607	0.0022	0.6588	0.6633	-0.0425	0.0425	0.0102	1.04342	1.02276	1.06449	1.04 (1.02, 1.06)	3.407e-05	--	84.8	6.575	1	0.01034	C	A	C	A	0.3555	0.3555	0.0036456	0.0036456	0.0086122	1.00365	0.986853	1.02074	1 (0.99, 1.02)	0.67208	1	a	c	C	A	0.3489	0.0082	0.6511	0.6443	0.6633	-0.0197	0.0197	0.0066	1.0199	1.00679	1.03317	1.02 (1.01, 1.03)	0.002781	---	86.7	14.984	2	0.0005576
19:18539744:C:T	19:18539744	19	18539744	C	T	T	C	T	C	0.3338	0.3338	0.0673	0.0673	0.0136	1.06962	1.04148	1.09851	1.07 (1.04, 1.1)	6.87e-07	0.962168	T	C	T	C	0.330381	0.330381	0.0119936	0.0119936	0.0158034	1.01207	0.981198	1.0439	1.01 (0.98, 1.04)	0.447904	0.925051	t	c	T	C	0.3323	0.3323	0.0017	0.3304	0.3338	0.0438	0.0438	0.0103	1.04477	1.02389	1.06608	1.04 (1.02, 1.07)	2.177e-05	++	85.8	7.036	1	0.007987	T	C	T	C	0.3472	0.3472	0.0036253	0.0036253	0.0086586	1.00363	0.986743	1.02081	1 (0.99, 1.02)	0.67544	1	t	c	T	C	0.3411	0.0075	0.3411	0.3304	0.3473	0.0202	0.0202	0.0066	1.02041	1.00729	1.03369	1.02 (1.01, 1.03)	0.002278	+++	87.4	15.928	2	0.0003478
19:18540988:T:C	19:18540988	19	18540988	T	C	C	T	C	T	0.3488	0.3488	0.0648	0.0648	0.0135	1.06695	1.03908	1.09555	1.07 (1.04, 1.1)	1.54e-06	0.953686	C	T	C	T	0.347041	0.347041	0.0107295	0.0107295	0.0156687	1.01079	0.980217	1.04231	1.01 (0.98, 1.04)	0.493489	0.915561	t	c	C	T	0.3481	0.6519	0.0009	0.6512	0.653	-0.0418	0.0418	0.0102	1.04269	1.02205	1.06374	1.04 (1.02, 1.06)	4.438e-05	--	85.4	6.835	1	0.00894	C	T	C	T	0.363	0.363	0.0040315	0.0040315	0.0085891	1.00404	0.987278	1.02109	1 (0.99, 1.02)	0.6388	0.99	t	c	C	T	0.3569	0.0075	0.6431	0.6369	0.653	-0.0196	0.0196	0.0066	1.01979	1.00669	1.03307	1.02 (1.01, 1.03)	0.002831	---	86.5	14.816	2	0.0006064
19:18542701:C:T	19:18542701	19	18542701	C	T	T	C	T	C	0.3335	0.3335	0.0683	0.0683	0.0135	1.07069	1.04273	1.09939	1.07 (1.04, 1.1)	4.456e-07	0.965581	T	C	T	C	0.330337	0.330337	0.0115183	0.0115183	0.015776	1.01158	0.980784	1.04335	1.01 (0.98, 1.04)	0.465324	0.927317	t	c	T	C	0.3322	0.3322	0.0016	0.3303	0.3335	0.0443	0.0443	0.0103	1.0453	1.02441	1.06661	1.05 (1.02, 1.07)	1.57e-05	++	86.6	7.478	1	0.006244	T	C	T	C	0.3465	0.3465	0.0026814	0.0026814	0.0086636	1.00268	0.985802	1.01986	1 (0.99, 1.02)	0.75694	1	t	c	T	C	0.3406	0.0072	0.3406	0.3303	0.3466	0.02	0.02	0.0066	1.0202	1.00709	1.03348	1.02 (1.01, 1.03)	0.002502	+++	88.3	17.086	2	0.0001949
19:18543054:C:T	19:18543054	19	18543054	C	T	T	C	T	C	0.3335	0.3335	0.0683	0.0683	0.0135	1.07069	1.04273	1.09939	1.07 (1.04, 1.1)	4.582e-07	0.965961	T	C	T	C	0.330345	0.330345	0.0114653	0.0114653	0.0157714	1.01153	0.980741	1.04329	1.01 (0.98, 1.04)	0.467249	0.927837	t	c	T	C	0.3322	0.3322	0.0016	0.3303	0.3335	0.0443	0.0443	0.0103	1.0453	1.02441	1.06661	1.05 (1.02, 1.07)	1.587e-05	++	86.7	7.495	1	0.006188	T	C	T	C	0.3465	0.3465	0.0027021	0.0027021	0.0086632	1.00271	0.985824	1.01988	1 (0.99, 1.02)	0.75512	1	t	c	T	C	0.3406	0.0072	0.3406	0.3303	0.3466	0.02	0.02	0.0066	1.0202	1.00709	1.03348	1.02 (1.01, 1.03)	0.002499	+++	88.3	17.08	2	0.0001955
19:18543270:G:T	19:18543270	19	18543270	G	T	T	G	T	G	0.3407	0.3407	0.0659	0.0659	0.0135	1.06812	1.04023	1.09676	1.07 (1.04, 1.1)	1e-06	0.965781	T	G	T	G	0.336465	0.336465	0.0109232	0.0109232	0.0156975	1.01098	0.980352	1.04257	1.01 (0.98, 1.04)	0.486523	0.927958	t	g	T	G	0.3389	0.3389	0.0021	0.3365	0.3407	0.0425	0.0425	0.0102	1.04342	1.02276	1.06449	1.04 (1.02, 1.06)	3.256e-05	++	85.8	7.051	1	0.007923	T	G	T	G	0.3547	0.3547	0.0029184	0.0029184	0.0086176	1.00292	0.986125	1.02001	1 (0.99, 1.02)	0.73487	1	t	g	T	G	0.3482	0.008	0.3482	0.3365	0.3548	0.0193	0.0193	0.0066	1.01949	1.00638	1.03276	1.02 (1.01, 1.03)	0.003336	+++	87.4	15.814	2	0.0003682
19:18545341:A:C	19:18545341	19	18545341	A	C	C	A	C	A	0.3406	0.3406	0.0653	0.0653	0.0135	1.06748	1.0396	1.0961	1.07 (1.04, 1.1)	1.28e-06	0.965878	C	A	C	A	0.336519	0.336519	0.0112157	0.0112157	0.0156976	1.01128	0.980638	1.04288	1.01 (0.98, 1.04)	0.474932	0.927631	a	c	C	A	0.3389	0.6611	0.002	0.6594	0.6635	-0.0423	0.0423	0.0102	1.04321	1.02256	1.06427	1.04 (1.02, 1.06)	3.577e-05	--	85.3	6.824	1	0.008995	C	A	C	A	0.3547	0.3547	0.0027902	0.0027902	0.0086192	1.00279	0.985996	1.01988	1 (0.99, 1.02)	0.74615	1	a	c	C	A	0.3482	0.008	0.6518	0.6452	0.6635	-0.0192	0.0192	0.0066	1.01939	1.00628	1.03266	1.02 (1.01, 1.03)	0.003615	---	87.1	15.544	2	0.0004213
19:18545540:A:G	19:18545540	19	18545540	A	G	G	A	G	A	0.3336	0.3336	0.0682	0.0682	0.0135	1.07058	1.04262	1.09929	1.07 (1.04, 1.1)	4.504e-07	0.967822	G	A	G	A	0.330312	0.330312	0.0111576	0.0111576	0.015771	1.01122	0.98044	1.04297	1.01 (0.98, 1.04)	0.479275	0.927857	a	g	G	A	0.3322	0.6678	0.0016	0.6664	0.6697	-0.0441	0.0441	0.0103	1.04509	1.0242	1.0664	1.05 (1.02, 1.07)	1.724e-05	--	86.8	7.55	1	0.006001	G	A	G	A	0.3466	0.3466	0.0027141	0.0027141	0.0086634	1.00272	0.985835	1.01989	1 (0.99, 1.02)	0.75406	1	a	g	G	A	0.3407	0.0072	0.6593	0.6533	0.6697	-0.0199	0.0199	0.0066	1.0201	1.00699	1.03338	1.02 (1.01, 1.03)	0.002589	---	88.3	17.043	2	0.0001991
19:18546678:T:C	19:18546678	19	18546678	T	C	C	T	C	T	0.3406	0.3406	0.0658	0.0658	0.0135	1.06801	1.04012	1.09665	1.07 (1.04, 1.1)	1.011e-06	0.968585	C	T	C	T	0.3371	0.3371	0.011091	0.011091	0.0155437	1.01115	0.980812	1.04243	1.01 (0.98, 1.04)	0.475515	0.945267	t	c	C	T	0.3391	0.6609	0.0017	0.6594	0.6629	-0.0423	0.0423	0.0102	1.04321	1.02256	1.06427	1.04 (1.02, 1.06)	3.357e-05	--	85.8	7.062	1	0.007876	C	T	C	T	0.3546	0.3546	0.0028439	0.0028439	0.0086186	1.00285	0.98605	1.01993	1 (0.99, 1.02)	0.74143	1	t	c	C	T	0.3482	0.0078	0.6518	0.6453	0.6629	-0.0193	0.0193	0.0066	1.01949	1.00638	1.03276	1.02 (1.01, 1.03)	0.003388	---	87.3	15.789	2	0.0003728
19:18547305:T:A	19:18547305	19	18547305	T	A	A	T	A	T	0.3406	0.3406	0.066	0.066	0.0135	1.06823	1.04033	1.09687	1.07 (1.04, 1.1)	9.178e-07	0.969127	A	T	A	T	0.336922	0.336922	0.0105183	0.0105183	0.0155461	1.01057	0.980246	1.04184	1.01 (0.98, 1.04)	0.498672	0.945594	a	t	A	T	0.339	0.339	0.0018	0.3369	0.3406	0.0421	0.0421	0.0102	1.043	1.02235	1.06406	1.04 (1.02, 1.06)	3.55e-05	++	86.2	7.261	1	0.007046	A	T	A	T	0.3545	0.3545	0.0028641	0.0028641	0.0086186	1.00287	0.98607	1.01995	1 (0.99, 1.02)	0.73965	1	a	t	A	T	0.3481	0.0078	0.3481	0.3369	0.3546	0.0192	0.0192	0.0066	1.01939	1.00628	1.03266	1.02 (1.01, 1.03)	0.003461	+++	87.4	15.922	2	0.0003488
19:18548249:A:C	19:18548249	19	18548249	A	C	C	A	C	A	0.3409	0.3409	0.0659	0.0659	0.0135	1.06812	1.04023	1.09676	1.07 (1.04, 1.1)	9.605e-07	0.968736	C	A	C	A	0.338323	0.338323	0.00915492	0.00915492	0.0155585	1.0092	0.978886	1.04045	1.01 (0.98, 1.04)	0.556255	0.940961	a	c	C	A	0.3398	0.6602	0.0013	0.6591	0.6617	-0.0415	0.0415	0.0102	1.04237	1.02174	1.06342	1.04 (1.02, 1.06)	4.648e-05	--	86.8	7.589	1	0.005874	C	A	C	A	0.3547	0.3547	0.0030325	0.0030325	0.0086187	1.00304	0.986235	1.02012	1 (0.99, 1.02)	0.72495	1	a	c	C	A	0.3486	0.0075	0.6514	0.6452	0.6617	-0.0191	0.0191	0.0066	1.01928	1.00618	1.03255	1.02 (1.01, 1.03)	0.003758	---	87.4	15.902	2	0.0003523
19:18548884:T:C	19:18548884	19	18548884	T	C	C	T	C	T	0.3702	0.3702	0.0659	0.0659	0.0134	1.06812	1.04043	1.09654	1.07 (1.04, 1.1)	8.541e-07	0.945616	C	T	C	T	0.366839	0.366839	0.0112481	0.0112481	0.0154655	1.01131	0.981116	1.04244	1.01 (0.98, 1.04)	0.467041	0.9196	t	c	C	T	0.3688	0.6312	0.0017	0.6298	0.6332	-0.0425	0.0425	0.0101	1.04342	1.02296	1.06428	1.04 (1.02, 1.06)	2.752e-05	--	86	7.133	1	0.007568	C	T	C	T	0.379	0.379	0.0021694	0.0021694	0.0085272	1.00217	0.985561	1.01906	1 (0.99, 1.02)	0.79918	0.99	t	c	C	T	0.3748	0.0052	0.6252	0.6209	0.6332	-0.0189	0.0189	0.0065	1.01908	1.00618	1.03215	1.02 (1.01, 1.03)	0.003788	---	87.8	16.397	2	0.0002751
19:18550276:C:A	19:18550276	19	18550276	C	A	A	C	A	C	0.3408	0.3408	0.0658	0.0658	0.0134	1.06801	1.04033	1.09643	1.07 (1.04, 1.1)	9.597e-07	0.970885	A	C	A	C	0.337311	0.337311	0.00954359	0.00954359	0.0155359	1.00959	0.97931	1.0408	1.01 (0.98, 1.04)	0.539025	0.946208	a	c	A	C	0.3393	0.3393	0.0017	0.3373	0.3408	0.0418	0.0418	0.0101	1.04269	1.02225	1.06353	1.04 (1.02, 1.06)	3.795e-05	++	86.7	7.519	1	0.006106	A	C	A	C	0.3546	0.3546	0.0026309	0.0026309	0.0086181	1.00263	0.985841	1.01971	1 (0.99, 1.02)	0.76016	1	a	c	A	C	0.3483	0.0077	0.3483	0.3373	0.3547	0.019	0.019	0.0066	1.01918	1.00608	1.03245	1.02 (1.01, 1.03)	0.003738	+++	87.6	16.176	2	0.0003072
19:18550434:C:A	19:18550434	19	18550434	C	A	A	C	A	C	0.2491	0.2491	0.078	0.078	0.0162	1.08112	1.04733	1.116	1.08 (1.05, 1.12)	1.356e-06	0.801963	A	C	A	C	0.336942	0.336942	0.00965668	0.00965668	0.0155465	1.0097	0.979401	1.04094	1.01 (0.98, 1.04)	0.534505	0.945036	a	c	A	C	0.2948	0.2948	0.0439	0.2491	0.3369	0.0424	0.0424	0.0112	1.04331	1.02066	1.06647	1.04 (1.02, 1.07)	0.0001556	++	89.2	9.265	1	0.002336	A	C	A	C	0.2591	0.2591	0.010912	0.010912	0.010086	1.01097	0.991183	1.03116	1.01 (0.99, 1.03)	0.27933	0.9	a	c	A	C	0.2752	0.0342	0.2752	0.2491	0.3369	0.025	0.025	0.0075	1.02532	1.01035	1.0405	1.03 (1.01, 1.04)	0.0008585	+++	85.3	13.628	2	0.001098
19:18552208:C:T	19:18552208	19	18552208	C	T	T	C	T	C	0.3339	0.3339	0.0686	0.0686	0.0135	1.07101	1.04304	1.09972	1.07 (1.04, 1.1)	3.567e-07	0.972606	T	C	T	C	0.331555	0.331555	0.009959	0.009959	0.0156103	1.01001	0.979574	1.04139	1.01 (0.98, 1.04)	0.523492	0.945393	t	c	T	C	0.3329	0.3329	0.0012	0.3316	0.3339	0.0435	0.0435	0.0102	1.04446	1.02379	1.06555	1.04 (1.02, 1.07)	2.036e-05	++	87.6	8.074	1	0.004492	T	C	T	C	0.3466	0.3466	0.0023124	0.0023124	0.0086636	1.00232	0.985439	1.01948	1 (0.99, 1.02)	0.78954	1	t	c	T	C	0.3409	0.0069	0.3409	0.3316	0.3467	0.0196	0.0196	0.0066	1.01979	1.00669	1.03307	1.02 (1.01, 1.03)	0.003075	+++	88.6	17.537	2	0.0001555
19:18554972:A:G	19:18554972	19	18554972	A	G	G	A	G	A	0.3409	0.3409	0.0654	0.0654	0.0134	1.06759	1.03991	1.096	1.07 (1.04, 1.1)	1.087e-06	0.973472	G	A	G	A	0.337591	0.337591	0.0100053	0.0100053	0.0155423	1.01006	0.97975	1.0413	1.01 (0.98, 1.04)	0.519741	0.944993	a	g	G	A	0.3395	0.6605	0.0016	0.6591	0.6624	-0.0418	0.0418	0.0101	1.04269	1.02225	1.06353	1.04 (1.02, 1.06)	3.842e-05	--	86.3	7.287	1	0.006947	G	A	G	A	0.3547	0.3547	0.002707	0.002707	0.0086188	1.00271	0.985914	1.01979	1 (0.99, 1.02)	0.75346	1	a	g	G	A	0.3484	0.0076	0.6516	0.6452	0.6624	-0.0191	0.0191	0.0066	1.01928	1.00618	1.03255	1.02 (1.01, 1.03)	0.003681	---	87.4	15.899	2	0.0003529
19:18556749:T:C	19:18556749	19	18556749	T	C	C	T	C	T	0.3342	0.3342	0.0673	0.0673	0.0135	1.06962	1.04169	1.0983	1.07 (1.04, 1.1)	5.8e-07	0.9727	C	T	C	T	0.331959	0.331959	0.0119033	0.0119033	0.0156288	1.01197	0.981445	1.04345	1.01 (0.98, 1.04)	0.446284	0.94209	t	c	C	T	0.3332	0.6668	0.0011	0.6658	0.668	-0.0436	0.0436	0.0102	1.04456	1.02389	1.06566	1.04 (1.02, 1.07)	1.951e-05	--	86.1	7.195	1	0.00731	C	T	C	T	0.347	0.347	0.0026939	0.0026939	0.0086656	1.0027	0.985811	1.01987	1 (0.99, 1.02)	0.75589	1	t	c	C	T	0.3413	0.0069	0.6587	0.6529	0.668	-0.0198	0.0198	0.0066	1.02	1.00689	1.03328	1.02 (1.01, 1.03)	0.002705	---	87.9	16.532	2	0.0002571
19:18558876:A:G	19:18558876	19	18558876	A	G	G	A	G	A	0.337	0.337	0.0658	0.0658	0.0135	1.06801	1.04012	1.09665	1.07 (1.04, 1.1)	1.006e-06	0.972101	G	A	G	A	0.33665	0.33665	0.0111277	0.0111277	0.01559	1.01119	0.980759	1.04257	1.01 (0.98, 1.04)	0.475371	0.940849	a	g	G	A	0.3369	0.6631	0.0002	0.663	0.6633	-0.0424	0.0424	0.0102	1.04331	1.02266	1.06438	1.04 (1.02, 1.06)	3.298e-05	--	85.8	7.028	1	0.008024	G	A	G	A	0.349	0.349	0.0024693	0.0024693	0.0086592	1.00247	0.985602	1.01963	1 (0.99, 1.02)	0.77552	0.99	a	g	G	A	0.344	0.0061	0.656	0.6509	0.6633	-0.0192	0.0192	0.0066	1.01939	1.00628	1.03266	1.02 (1.01, 1.03)	0.003689	---	87.4	15.916	2	0.0003498
19:18559410:G:A	19:18559410	19	18559410	G	A	A	G	A	G	0.3407	0.3407	0.0648	0.0648	0.0134	1.06695	1.03929	1.09534	1.07 (1.04, 1.1)	1.276e-06	0.978754	A	G	A	G	0.337182	0.337182	0.00956745	0.00956745	0.0155411	1.00961	0.979324	1.04084	1.01 (0.98, 1.04)	0.538147	0.945879	a	g	A	G	0.3392	0.3392	0.0017	0.3372	0.3407	0.0412	0.0412	0.0101	1.04206	1.02163	1.06289	1.04 (1.02, 1.06)	4.815e-05	++	86.2	7.245	1	0.007111	A	G	A	G	0.3547	0.3547	0.0027844	0.0027844	0.008618	1.00279	0.985992	1.01987	1 (0.99, 1.02)	0.74663	1	a	g	A	G	0.3483	0.0078	0.3483	0.3372	0.3548	0.0189	0.0189	0.0066	1.01908	1.00598	1.03235	1.02 (1.01, 1.03)	0.004013	+++	87.2	15.591	2	0.0004117
19:18559657:G:C	19:18559657	19	18559657	G	C	C	G	C	G	0.3333	0.3333	0.0671	0.0671	0.0134	1.0694	1.04168	1.09786	1.07 (1.04, 1.1)	5.98e-07	0.978471	C	G	C	G	0.331018	0.331018	0.0104786	0.0104786	0.0156105	1.01053	0.980083	1.04193	1.01 (0.98, 1.04)	0.502062	0.946074	c	g	C	G	0.3323	0.3323	0.0011	0.331	0.3333	0.0431	0.0431	0.0102	1.04404	1.02338	1.06512	1.04 (1.02, 1.07)	2.267e-05	++	86.8	7.575	1	0.005919	C	G	C	G	0.3465	0.3465	0.0023672	0.0023672	0.0086648	1.00237	0.98549	1.01954	1 (0.99, 1.02)	0.7847	1	c	g	C	G	0.3406	0.0071	0.3406	0.331	0.3466	0.0195	0.0195	0.0066	1.01969	1.00659	1.03297	1.02 (1.01, 1.03)	0.003117	+++	88.1	16.862	2	0.000218
19:18560282:T:C	19:18560282	19	18560282	T	C	C	T	C	T	0.3556	0.3556	0.064	0.064	0.0133	1.06609	1.03866	1.09425	1.07 (1.04, 1.09)	1.545e-06	0.972501	C	T	C	T	0.351092	0.351092	0.00522641	0.00522641	0.015484	1.00524	0.975191	1.03622	1.01 (0.98, 1.04)	0.735713	0.93558	t	c	C	T	0.3537	0.6463	0.0022	0.6444	0.6489	-0.039	0.039	0.0101	1.03977	1.01939	1.06056	1.04 (1.02, 1.06)	0.0001087	--	87.9	8.291	1	0.003985	C	T	C	T	0.3662	0.3662	0.0037235	0.0037235	0.0085551	1.00373	0.98704	1.0207	1 (0.99, 1.02)	0.66339	1	t	c	C	T	0.3611	0.0064	0.6389	0.6336	0.6489	-0.0185	0.0185	0.0065	1.01867	1.00578	1.03173	1.02 (1.01, 1.03)	0.004583	---	87	15.422	2	0.0004479
19:18562624:C:T	19:18562624	19	18562624	C	T	T	C	T	C	0.3336	0.3336	0.0675	0.0675	0.0134	1.06983	1.0421	1.0983	1.07 (1.04, 1.1)	4.927e-07	0.98331	T	C	T	C	0.331659	0.331659	0.0107223	0.0107223	0.0155861	1.01078	0.980369	1.04213	1.01 (0.98, 1.04)	0.491495	0.948165	t	c	T	C	0.3328	0.3328	0.001	0.3317	0.3336	0.0434	0.0434	0.0102	1.04436	1.02368	1.06544	1.04 (1.02, 1.07)	1.971e-05	++	86.9	7.63	1	0.00574	T	C	T	C	0.3464	0.3464	0.0022684	0.0022684	0.0086638	1.00227	0.985395	1.01944	1 (0.99, 1.02)	0.79346	1	t	c	T	C	0.3407	0.0068	0.3407	0.3317	0.3465	0.0196	0.0196	0.0066	1.01979	1.00669	1.03307	1.02 (1.01, 1.03)	0.002992	+++	88.3	17.104	2	0.0001931
19:18563880:G:A	19:18563880	19	18563880	G	A	A	G	A	G	0.3338	0.3338	0.0674	0.0674	0.0134	1.06972	1.04199	1.09819	1.07 (1.04, 1.1)	4.898e-07	0.985064	A	G	A	G	0.331783	0.331783	0.0109445	0.0109445	0.0155877	1.011	0.980584	1.04237	1.01 (0.98, 1.04)	0.482603	0.948005	a	g	A	G	0.3329	0.3329	0.001	0.3318	0.3338	0.0434	0.0434	0.0102	1.04436	1.02368	1.06544	1.04 (1.02, 1.07)	1.938e-05	++	86.7	7.543	1	0.006024	A	G	A	G	0.3466	0.3466	0.0024073	0.0024073	0.0086626	1.00241	0.985534	1.01958	1 (0.99, 1.02)	0.7811	1	a	g	A	G	0.3409	0.0068	0.3409	0.3318	0.3467	0.0197	0.0197	0.0066	1.0199	1.00679	1.03317	1.02 (1.01, 1.03)	0.002855	+++	88.2	16.972	2	0.0002063
19:18564705:A:G	19:18564705	19	18564705	A	G	G	A	G	A	0.3337	0.3337	0.067	0.067	0.0134	1.0693	1.04158	1.09775	1.07 (1.04, 1.1)	5.546e-07	0.98724	G	A	G	A	0.331857	0.331857	0.0109269	0.0109269	0.0155846	1.01099	0.980572	1.04234	1.01 (0.98, 1.04)	0.483223	0.948046	a	g	G	A	0.3329	0.6671	0.0009	0.6663	0.6681	-0.0432	0.0432	0.0102	1.04415	1.02348	1.06523	1.04 (1.02, 1.07)	2.153e-05	--	86.6	7.443	1	0.006369	G	A	G	A	0.3466	0.3466	0.0022918	0.0022918	0.0086621	1.00229	0.985421	1.01946	1 (0.99, 1.02)	0.79134	1	a	g	G	A	0.3409	0.0068	0.6591	0.6533	0.6681	-0.0195	0.0195	0.0066	1.01969	1.00659	1.03297	1.02 (1.01, 1.03)	0.003101	---	88.1	16.815	2	0.0002232
19:18565039:A:G	19:18565039	19	18565039	A	G	G	A	G	A	0.3406	0.3406	0.0638	0.0638	0.0133	1.06588	1.03845	1.09403	1.07 (1.04, 1.09)	1.664e-06	0.987758	G	A	G	A	0.337417	0.337417	0.0101594	0.0101594	0.0155209	1.01021	0.979942	1.04141	1.01 (0.98, 1.04)	0.512753	0.947736	a	g	G	A	0.3393	0.6607	0.0016	0.6594	0.6626	-0.0411	0.0411	0.0101	1.04196	1.02153	1.06279	1.04 (1.02, 1.06)	4.732e-05	--	85.5	6.887	1	0.008682	G	A	G	A	0.3545	0.3545	0.0027558	0.0027558	0.0086171	1.00276	0.985966	1.01984	1 (0.99, 1.02)	0.74912	1	a	g	G	A	0.3482	0.0077	0.6518	0.6454	0.6626	-0.0189	0.0189	0.0066	1.01908	1.00598	1.03235	1.02 (1.01, 1.03)	0.003926	---	86.9	15.224	2	0.0004944
19:18566395:T:C	19:18566395	19	18566395	T	C	C	T	C	T	0.3449	0.3449	0.0653	0.0653	0.0133	1.06748	1.04001	1.09567	1.07 (1.04, 1.1)	9.584e-07	0.982355	C	T	C	T	0.34498	0.34498	0.0131199	0.0131199	0.0154302	1.01321	0.983022	1.04432	1.01 (0.98, 1.04)	0.395173	0.948608	t	c	C	T	0.3449	0.6551	0	0.655	0.6551	-0.0431	0.0431	0.0101	1.04404	1.02358	1.06492	1.04 (1.02, 1.06)	1.919e-05	--	84.8	6.561	1	0.01042	C	T	C	T	0.3589	0.3589	0.0014934	0.0014934	0.0086072	1.00149	0.984741	1.01853	1 (0.98, 1.02)	0.86226	1	t	c	C	T	0.3531	0.0069	0.6469	0.641	0.6551	-0.019	0.019	0.0065	1.01918	1.00628	1.03225	1.02 (1.01, 1.03)	0.003634	---	87.8	16.401	2	0.0002745
19:18566804:T:G	19:18566804	19	18566804	T	G	G	T	G	T	0.3447	0.3447	0.0595	0.0595	0.0133	1.06131	1.034	1.08934	1.06 (1.03, 1.09)	8.055e-06	0.983588	G	T	G	T	0.343663	0.343663	0.0109813	0.0109813	0.0154375	1.01104	0.980908	1.0421	1.01 (0.98, 1.04)	0.476872	0.950281	t	g	G	T	0.3443	0.6557	0.0005	0.6553	0.6563	-0.0388	0.0388	0.0101	1.03956	1.01919	1.06035	1.04 (1.02, 1.06)	0.0001164	--	82.4	5.67	1	0.01726	G	T	G	T	0.3589	0.3589	0.0023486	0.0023486	0.0086106	1.00235	0.985577	1.01941	1 (0.99, 1.02)	0.78504	0.99	t	g	G	T	0.3528	0.0073	0.6472	0.641	0.6563	-0.0177	0.0177	0.0065	1.01786	1.00497	1.03091	1.02 (1, 1.03)	0.006711	---	84.9	13.245	2	0.00133
19:18567555:C:A	19:18567555	19	18567555	C	A	A	C	A	C	0.3332	0.3332	0.0663	0.0663	0.0134	1.06855	1.04085	1.09698	1.07 (1.04, 1.1)	7.092e-07	0.991007	A	C	A	C	0.331956	0.331956	0.0114168	0.0114168	0.0155233	1.01148	0.981171	1.04273	1.01 (0.98, 1.04)	0.462063	0.955069	a	c	A	C	0.3327	0.3327	0.0006	0.332	0.3332	0.0429	0.0429	0.0101	1.04383	1.02337	1.0647	1.04 (1.02, 1.06)	2.38e-05	++	86	7.163	1	0.007443	A	C	A	C	0.3464	0.3464	0.0022936	0.0022936	0.008664	1.0023	0.98542	1.01946	1 (0.99, 1.02)	0.79122	1	a	c	A	C	0.3407	0.0069	0.3407	0.332	0.3465	0.0194	0.0194	0.0066	1.01959	1.00648	1.03286	1.02 (1.01, 1.03)	0.00322	+++	87.8	16.413	2	0.0002729
19:18569492:C:T	19:18569492	19	18569492	C	T	T	C	T	C	0.3401	0.3401	0.0633	0.0633	0.0133	1.06535	1.03793	1.09348	1.07 (1.04, 1.09)	1.921e-06	0.993374	T	C	T	C	0.338063	0.338063	0.0104787	0.0104787	0.0154497	1.01053	0.980392	1.0416	1.01 (0.98, 1.04)	0.497618	0.955427	t	c	T	C	0.3392	0.3392	0.001	0.3381	0.3401	0.0408	0.0408	0.0101	1.04164	1.02123	1.06247	1.04 (1.02, 1.06)	5.133e-05	++	85.1	6.714	1	0.009568	T	C	T	C	0.3545	0.3545	0.0028646	0.0028646	0.008617	1.00287	0.986073	1.01995	1 (0.99, 1.02)	0.73956	1	t	c	T	C	0.3481	0.0076	0.3481	0.3381	0.3546	0.0189	0.0189	0.0065	1.01908	1.00618	1.03215	1.02 (1.01, 1.03)	0.003926	+++	86.6	14.905	2	0.0005801
19:18569833:G:A	19:18569833	19	18569833	G	A	A	G	A	G	0.3332	0.3332	0.0664	0.0664	0.0133	1.06865	1.04116	1.09688	1.07 (1.04, 1.1)	6.658e-07	0.993819	A	G	A	G	0.332876	0.332876	0.0109216	0.0109216	0.0155088	1.01098	0.980713	1.04218	1.01 (0.98, 1.04)	0.481297	0.955662	a	g	A	G	0.3331	0.3331	0.0002	0.3329	0.3332	0.0429	0.0429	0.0101	1.04383	1.02337	1.0647	1.04 (1.02, 1.06)	2.155e-05	++	86.4	7.374	1	0.006619	A	G	A	G	0.3464	0.3464	0.0023386	0.0023386	0.0086635	1.00234	0.985465	1.01951	1 (0.99, 1.02)	0.78721	1	a	g	A	G	0.3408	0.0066	0.3408	0.3329	0.3465	0.0195	0.0195	0.0066	1.01969	1.00659	1.03297	1.02 (1.01, 1.03)	0.002965	+++	88	16.665	2	0.0002406
19:18570035:G:A	19:18570035	19	18570035	G	A	A	G	A	G	0.3332	0.3332	0.0663	0.0663	0.0133	1.06855	1.04105	1.09677	1.07 (1.04, 1.1)	6.685e-07	0.994171	A	G	A	G	0.332881	0.332881	0.010912	0.010912	0.0155086	1.01097	0.980704	1.04217	1.01 (0.98, 1.04)	0.481678	0.955678	a	g	A	G	0.3331	0.3331	0.0002	0.3329	0.3332	0.0428	0.0428	0.0101	1.04373	1.02327	1.0646	1.04 (1.02, 1.06)	2.215e-05	++	86.4	7.35	1	0.006707	A	G	A	G	0.3464	0.3464	0.0023388	0.0023388	0.0086635	1.00234	0.985465	1.01951	1 (0.99, 1.02)	0.78719	1	a	g	A	G	0.3408	0.0066	0.3408	0.3329	0.3465	0.0195	0.0195	0.0066	1.01969	1.00659	1.03297	1.02 (1.01, 1.03)	0.003003	+++	88	16.612	2	0.000247
19:18571141:A:G	19:18571141	19	18571141	A	G	G	A	G	A	0.3332	0.3332	0.0663	0.0663	0.0133	1.06855	1.04105	1.09677	1.07 (1.04, 1.1)	6.643e-07	0.995803	G	A	G	A	0.34383	0.34383	0.0101254	0.0101254	0.0150409	1.01018	0.980831	1.0404	1.01 (0.98, 1.04)	0.500829	0.999843	a	g	G	A	0.3379	0.6621	0.0053	0.6562	0.6668	-0.0417	0.0417	0.01	1.04258	1.02235	1.06322	1.04 (1.02, 1.06)	2.911e-05	--	87.2	7.828	1	0.005144	G	A	G	A	0.3464	0.3464	0.0024017	0.0024017	0.0086636	1.0024	0.985527	1.01957	1 (0.99, 1.02)	0.78161	1	a	g	G	A	0.3428	0.0055	0.6572	0.6535	0.6668	-0.0193	0.0193	0.0065	1.01949	1.00658	1.03256	1.02 (1.01, 1.03)	0.003155	---	88	16.664	2	0.0002406
19:18572834:C:T	19:18572834	19	18572834	C	T	T	C	T	C	0.3331	0.3331	0.0666	0.0666	0.0133	1.06887	1.04136	1.0971	1.07 (1.04, 1.1)	5.874e-07	0.996555	T	C	T	C	0.332144	0.332144	0.0112728	0.0112728	0.0155195	1.01134	0.981037	1.04257	1.01 (0.98, 1.04)	0.467619	0.955264	t	c	T	C	0.3327	0.3327	0.0005	0.3321	0.3331	0.0432	0.0432	0.0101	1.04415	1.02368	1.06502	1.04 (1.02, 1.07)	1.912e-05	++	86.4	7.328	1	0.00679	T	C	T	C	0.3463	0.3463	0.0025393	0.0025393	0.0086629	1.00254	0.985664	1.01971	1 (0.99, 1.02)	0.76943	1	t	c	T	C	0.3406	0.0068	0.3406	0.3321	0.3464	0.0198	0.0198	0.0066	1.02	1.00689	1.03328	1.02 (1.01, 1.03)	0.002649	+++	88	16.654	2	0.0002419
19:18573675:A:G	19:18573675	19	18573675	A	G	G	A	G	A	0.3405	0.3405	0.0633	0.0633	0.0133	1.06535	1.03793	1.09348	1.07 (1.04, 1.09)	1.829e-06	0.996403	G	A	G	A	0.338436	0.338436	0.0103141	0.0103141	0.015451	1.01037	0.980228	1.04143	1.01 (0.98, 1.04)	0.504434	0.955207	a	g	G	A	0.3396	0.6604	0.001	0.6595	0.6616	-0.0407	0.0407	0.0101	1.04154	1.02112	1.06236	1.04 (1.02, 1.06)	5.286e-05	--	85.2	6.755	1	0.009349	G	A	G	A	0.355	0.355	0.0038376	0.0038376	0.008612	1.00384	0.987043	1.02093	1 (0.99, 1.02)	0.65588	1	a	g	G	A	0.3486	0.0077	0.6514	0.6448	0.6616	-0.0194	0.0194	0.0065	1.01959	1.00668	1.03266	1.02 (1.01, 1.03)	0.003029	---	86.2	14.506	2	0.000708
19:18576484:T:C	19:18576484	19	18576484	T	C	C	T	C	T	0.3402	0.3402	0.0631	0.0631	0.0133	1.06513	1.03773	1.09326	1.07 (1.04, 1.09)	1.956e-06	0.998415	C	T	C	T	0.350054	0.350054	0.00943706	0.00943706	0.014975	1.00948	0.980283	1.03955	1.01 (0.98, 1.04)	0.528575	0.999814	t	c	C	T	0.3445	0.6555	0.0049	0.6499	0.6598	-0.0394	0.0394	0.0099	1.04019	1.0202	1.06057	1.04 (1.02, 1.06)	7.316e-05	--	86.1	7.179	1	0.007377	C	T	C	T	0.3544	0.3544	0.0031939	0.0031939	0.0086162	1.0032	0.986399	1.02028	1 (0.99, 1.02)	0.71087	1	t	c	C	T	0.3503	0.0059	0.6497	0.6455	0.6598	-0.0187	0.0187	0.0065	1.01888	1.00598	1.03194	1.02 (1.01, 1.03)	0.004014	---	86.5	14.766	2	0.0006218
19:18585325:A:G	19:18585325	19	18585325	A	G	G	A	G	A	0.3554	0.3554	0.0623	0.0623	0.0132	1.06428	1.0371	1.09218	1.06 (1.04, 1.09)	2.375e-06	0.988229	G	A	G	A	0.352215	0.352215	0.00592068	0.00592068	0.0154075	1.00594	0.976014	1.03678	1.01 (0.98, 1.04)	0.700778	0.94364	a	g	G	A	0.3541	0.6459	0.0016	0.6446	0.6478	-0.0384	0.0384	0.01	1.03915	1.01898	1.05971	1.04 (1.02, 1.06)	0.000126	--	87.1	7.722	1	0.005455	G	A	G	A	0.3666	0.3666	0.0047111	0.0047111	0.0085505	1.00472	0.988024	1.0217	1 (0.99, 1.02)	0.58165	1	a	g	G	A	0.3614	0.0064	0.6386	0.6332	0.6478	-0.0189	0.0189	0.0065	1.01908	1.00618	1.03215	1.02 (1.01, 1.03)	0.003644	---	86	14.273	2	0.0007953
19:18586519:T:A	19:18586519	19	18586519	T	A	A	T	A	T	0.3406	0.3406	0.0624	0.0624	0.0133	1.06439	1.037	1.0925	1.06 (1.04, 1.09)	2.589e-06	0.997124	A	T	A	T	0.339141	0.339141	0.0102409	0.0102409	0.0154381	1.01029	0.980181	1.04133	1.01 (0.98, 1.04)	0.507105	0.955741	a	t	A	T	0.34	0.34	0.0007	0.3391	0.3406	0.0402	0.0402	0.0101	1.04102	1.02061	1.06183	1.04 (1.02, 1.06)	6.677e-05	++	84.7	6.552	1	0.01048	A	T	A	T	0.3551	0.3551	0.0038589	0.0038589	0.0086115	1.00387	0.987065	1.02095	1 (0.99, 1.02)	0.65407	1	a	t	A	T	0.3488	0.0076	0.3488	0.3391	0.3553	0.0192	0.0192	0.0065	1.01939	1.00648	1.03246	1.02 (1.01, 1.03)	0.003376	+++	85.8	14.061	2	0.0008846
19:18586791:C:T	19:18586791	19	18586791	C	T	T	C	T	C	0.3402	0.3402	0.0624	0.0624	0.0133	1.06439	1.037	1.0925	1.06 (1.04, 1.09)	2.526e-06	0.99742	T	C	T	C	0.338802	0.338802	0.0102376	0.0102376	0.0154369	1.01029	0.98018	1.04132	1.01 (0.98, 1.04)	0.507211	0.955873	t	c	T	C	0.3396	0.3396	0.0007	0.3388	0.3402	0.0402	0.0402	0.0101	1.04102	1.02061	1.06183	1.04 (1.02, 1.06)	6.683e-05	++	84.7	6.553	1	0.01047	T	C	T	C	0.3545	0.3545	0.0030102	0.0030102	0.0086161	1.00301	0.986218	1.0201	1 (0.99, 1.02)	0.72682	1	t	c	T	C	0.3483	0.0074	0.3483	0.3388	0.3546	0.0187	0.0187	0.0065	1.01888	1.00598	1.03194	1.02 (1.01, 1.03)	0.004278	+++	86.1	14.412	2	0.000742
19:18590223:C:G	19:18590223	19	18590223	C	G	G	C	G	C	0.3404	0.3404	0.0625	0.0625	0.0133	1.06449	1.0371	1.09261	1.06 (1.04, 1.09)	2.429e-06	0.996839	G	C	G	C	0.338447	0.338447	0.01011	0.01011	0.0154458	1.01016	0.980038	1.04121	1.01 (0.98, 1.04)	0.512762	0.955673	c	g	G	C	0.3396	0.6604	0.001	0.6596	0.6616	-0.0402	0.0402	0.0101	1.04102	1.02061	1.06183	1.04 (1.02, 1.06)	6.66e-05	--	84.9	6.606	1	0.01016	G	C	G	C	0.3551	0.3551	0.0037903	0.0037903	0.0086108	1.0038	0.986998	1.02088	1 (0.99, 1.02)	0.65981	1	c	g	G	C	0.3486	0.0078	0.6514	0.6447	0.6616	-0.0192	0.0192	0.0065	1.01939	1.00648	1.03246	1.02 (1.01, 1.03)	0.003442	---	85.9	14.148	2	0.0008468
19:18590251:C:G	19:18590251	19	18590251	C	G	G	C	G	C	0.3404	0.3404	0.0626	0.0626	0.0133	1.0646	1.03721	1.09272	1.06 (1.04, 1.09)	2.418e-06	0.996847	G	C	G	C	0.338515	0.338515	0.0102407	0.0102407	0.0154435	1.01029	0.980171	1.04134	1.01 (0.98, 1.04)	0.507263	0.955869	c	g	G	C	0.3396	0.6604	0.0009	0.6596	0.6615	-0.0403	0.0403	0.0101	1.04112	1.02072	1.06194	1.04 (1.02, 1.06)	6.356e-05	--	84.8	6.6	1	0.0102	G	C	G	C	0.3551	0.3551	0.0037901	0.0037901	0.0086108	1.0038	0.986998	1.02088	1 (0.99, 1.02)	0.65982	1	c	g	G	C	0.3487	0.0078	0.6513	0.6447	0.6615	-0.0192	0.0192	0.0065	1.01939	1.00648	1.03246	1.02 (1.01, 1.03)	0.003362	---	85.9	14.187	2	0.0008303
19:18591745:G:A	19:18591745	19	18591745	G	A	A	G	A	G	0.34	0.34	0.0626	0.0626	0.0133	1.0646	1.03721	1.09272	1.06 (1.04, 1.09)	2.406e-06	0.997191	A	G	A	G	0.338213	0.338213	0.0102316	0.0102316	0.0154449	1.01028	0.980159	1.04134	1.01 (0.98, 1.04)	0.507679	0.95566	a	g	A	G	0.3392	0.3392	0.0009	0.3382	0.34	0.0403	0.0403	0.0101	1.04112	1.02072	1.06194	1.04 (1.02, 1.06)	6.364e-05	++	84.9	6.601	1	0.01019	A	G	A	G	0.3545	0.3545	0.0030238	0.0030238	0.0086155	1.00303	0.986233	1.02011	1 (0.99, 1.02)	0.72561	1	a	g	A	G	0.3481	0.0076	0.3481	0.3382	0.3546	0.0188	0.0188	0.0065	1.01898	1.00608	1.03204	1.02 (1.01, 1.03)	0.004167	+++	86.2	14.506	2	0.000708
19:18593553:T:C	19:18593553	19	18593553	T	C	C	T	C	T	0.3332	0.3332	0.0655	0.0655	0.0133	1.06769	1.04022	1.09589	1.07 (1.04, 1.1)	8.876e-07	0.996859	C	T	C	T	0.343895	0.343895	0.00940139	0.00940139	0.0150384	1.00945	0.980126	1.03964	1.01 (0.98, 1.04)	0.53187	0.999868	t	c	C	T	0.3379	0.6621	0.0053	0.6561	0.6668	-0.0409	0.0409	0.01	1.04175	1.02153	1.06237	1.04 (1.02, 1.06)	4.074e-05	--	87.2	7.808	1	0.005201	C	T	C	T	0.3463	0.3463	0.0021632	0.0021632	0.008663	1.00217	0.985293	1.01933	1 (0.99, 1.02)	0.80281	1	t	c	C	T	0.3427	0.0055	0.6573	0.6536	0.6668	-0.0188	0.0188	0.0065	1.01898	1.00608	1.03204	1.02 (1.01, 1.03)	0.003966	---	87.8	16.408	2	0.0002736
19:18604085:C:G	19:18604085	19	18604085	C	G	G	C	G	C	0.3405	0.3405	0.0624	0.0624	0.0133	1.06439	1.037	1.0925	1.06 (1.04, 1.09)	2.669e-06	0.993942	G	C	G	C	0.339154	0.339154	0.0102785	0.0102785	0.0154358	1.01033	0.980223	1.04137	1.01 (0.98, 1.04)	0.505483	0.955917	c	g	G	C	0.3399	0.6601	0.0007	0.6595	0.6608	-0.0402	0.0402	0.0101	1.04102	1.02061	1.06183	1.04 (1.02, 1.06)	6.636e-05	--	84.7	6.544	1	0.01053	G	C	G	C	0.355	0.355	0.0038116	0.0038116	0.0086113	1.00382	0.987018	1.02091	1 (0.99, 1.02)	0.65804	1	c	g	G	C	0.3487	0.0075	0.6513	0.6448	0.6608	-0.0192	0.0192	0.0065	1.01939	1.00648	1.03246	1.02 (1.01, 1.03)	0.00341	---	85.8	14.078	2	0.0008771
19:18604942:T:C	19:18604942	19	18604942	T	C	C	T	C	T	0.3404	0.3404	0.0622	0.0622	0.0133	1.06418	1.03679	1.09228	1.06 (1.04, 1.09)	2.916e-06	0.993482	C	T	C	T	0.339057	0.339057	0.00999848	0.00999848	0.0154382	1.01005	0.979943	1.04108	1.01 (0.98, 1.04)	0.517217	0.955776	t	c	C	T	0.3398	0.6602	0.0007	0.6596	0.6609	-0.04	0.04	0.0101	1.04081	1.02041	1.06162	1.04 (1.02, 1.06)	7.312e-05	--	84.8	6.563	1	0.01041	C	T	C	T	0.355	0.355	0.0036954	0.0036954	0.0086115	1.0037	0.986903	1.02079	1 (0.99, 1.02)	0.66783	1	t	c	C	T	0.3487	0.0076	0.6513	0.6448	0.6609	-0.019	0.019	0.0065	1.01918	1.00628	1.03225	1.02 (1.01, 1.03)	0.003698	---	85.8	14.049	2	0.0008899
19:18606266:A:G	19:18606266	19	18606266	A	G	G	A	G	A	0.337	0.337	0.0612	0.0612	0.0133	1.06311	1.03576	1.09119	1.06 (1.04, 1.09)	4.527e-06	0.991513	NA	NA	NA	NA	NA	NA	NA	NA	NA	NA	NA	NA	NA	NA	NA	a	g	G	A	0.337	0.663	0	0.663	0.663	-0.0612	0.0612	0.0133	1.06311	1.03576	1.09119	1.06 (1.04, 1.09)	4.195e-06	-?	0	0	0	1	G	A	G	A	0.3519	0.3519	0.0025359	0.0025359	0.0086276	1.00254	0.985729	1.01964	1 (0.99, 1.02)	0.76881	1	a	g	G	A	0.3476	0.0069	0.6524	0.648	0.663	-0.0199	0.0199	0.0072	1.0201	1.0058	1.0346	1.02 (1.01, 1.03)	0.005945	-?-	92.7	13.693	1	0.0002152
19:18606472:G:A	19:18606472	19	18606472	G	A	A	G	A	G	0.3368	0.3368	0.0612	0.0612	0.0133	1.06311	1.03576	1.09119	1.06 (1.04, 1.09)	4.45e-06	0.991898	A	G	A	G	0.336504	0.336504	0.00883917	0.00883917	0.0154596	1.00888	0.978767	1.03992	1.01 (0.98, 1.04)	0.567487	0.956097	a	g	A	G	0.3367	0.3367	0.0001	0.3365	0.3368	0.0389	0.0389	0.0101	1.03967	1.01929	1.06045	1.04 (1.02, 1.06)	0.0001129	++	84.8	6.592	1	0.01024	A	G	A	G	0.3515	0.3515	0.0020047	0.0020047	0.0086296	1.00201	0.985201	1.0191	1 (0.99, 1.02)	0.8163	1	a	g	A	G	0.3453	0.0074	0.3453	0.3365	0.3516	0.0176	0.0176	0.0066	1.01776	1.00467	1.03101	1.02 (1, 1.03)	0.007205	+++	86	14.334	2	0.0007718
19:18608147:A:G	19:18608147	19	18608147	A	G	G	A	G	A	0.3371	0.3371	0.0611	0.0611	0.0133	1.06301	1.03565	1.09108	1.06 (1.04, 1.09)	4.734e-06	0.990587	G	A	G	A	0.336795	0.336795	0.00877665	0.00877665	0.0154602	1.00882	0.978705	1.03985	1.01 (0.98, 1.04)	0.570245	0.956084	a	g	G	A	0.337	0.663	0.0002	0.6629	0.6632	-0.0388	0.0388	0.0101	1.03956	1.01919	1.06035	1.04 (1.02, 1.06)	0.0001168	--	84.8	6.583	1	0.0103	G	A	G	A	0.3521	0.3521	0.0025281	0.0025281	0.0086265	1.00253	0.985723	1.01963	1 (0.99, 1.02)	0.76948	1	a	g	G	A	0.3458	0.0075	0.6542	0.6478	0.6632	-0.0179	0.0179	0.0066	1.01806	1.00498	1.03132	1.02 (1, 1.03)	0.006382	---	85.8	14.074	2	0.0008788
19:18608283:C:T	19:18608283	19	18608283	C	T	T	C	T	C	0.3371	0.3371	0.0613	0.0613	0.0133	1.06322	1.03586	1.0913	1.06 (1.04, 1.09)	4.402e-06	0.990555	T	C	T	C	0.336857	0.336857	0.00873874	0.00873874	0.0154594	1.00878	0.978669	1.03981	1.01 (0.98, 1.04)	0.571891	0.95609	t	c	T	C	0.337	0.337	0.0001	0.3369	0.3371	0.0389	0.0389	0.0101	1.03967	1.01929	1.06045	1.04 (1.02, 1.06)	0.0001122	++	84.9	6.643	1	0.009955	T	C	T	C	0.3521	0.3521	0.0027503	0.0027503	0.0086257	1.00275	0.985944	1.01985	1 (0.99, 1.02)	0.74984	1	t	c	T	C	0.3458	0.0075	0.3458	0.3369	0.3522	0.018	0.018	0.0066	1.01816	1.00508	1.03142	1.02 (1.01, 1.03)	0.0059	+++	85.8	14.084	2	0.0008745
19:18608518:C:A	19:18608518	19	18608518	C	A	A	C	A	C	0.3371	0.3371	0.0612	0.0612	0.0134	1.06311	1.03555	1.0914	1.06 (1.04, 1.09)	4.644e-06	0.990174	A	C	A	C	0.336791	0.336791	0.00876809	0.00876809	0.0154601	1.00881	0.978696	1.03984	1.01 (0.98, 1.04)	0.57062	0.956079	a	c	A	C	0.337	0.337	0.0002	0.3368	0.3371	0.0387	0.0387	0.0101	1.03946	1.01908	1.06024	1.04 (1.02, 1.06)	0.000132	++	84.8	6.568	1	0.01038	A	C	A	C	0.3521	0.3521	0.0024897	0.0024897	0.0086268	1.00249	0.985685	1.01959	1 (0.99, 1.02)	0.77289	1	a	c	A	C	0.3458	0.0075	0.3458	0.3368	0.3522	0.0177	0.0177	0.0066	1.01786	1.00478	1.03111	1.02 (1, 1.03)	0.00696	+++	85.7	13.981	2	0.0009207
19:18608579:G:A	19:18608579	19	18608579	G	A	A	G	A	G	0.3371	0.3371	0.061	0.061	0.0134	1.0629	1.03535	1.09118	1.06 (1.04, 1.09)	4.838e-06	0.990162	A	G	A	G	0.336767	0.336767	0.00897483	0.00897483	0.0154622	1.00902	0.978895	1.04006	1.01 (0.98, 1.04)	0.561623	0.955809	a	g	A	G	0.337	0.337	0.0002	0.3368	0.3371	0.0387	0.0387	0.0101	1.03946	1.01908	1.06024	1.04 (1.02, 1.06)	0.0001333	++	84.5	6.465	1	0.011	A	G	A	G	0.3521	0.3521	0.002496	0.002496	0.0086265	1.0025	0.985691	1.01959	1 (0.99, 1.02)	0.77232	1	a	g	A	G	0.3458	0.0075	0.3458	0.3368	0.3522	0.0177	0.0177	0.0066	1.01786	1.00478	1.03111	1.02 (1, 1.03)	0.006984	+++	85.6	13.866	2	0.0009749
19:18611147:A:G	19:18611147	19	18611147	A	G	G	A	G	A	0.3409	0.3409	0.0633	0.0633	0.0133	1.06535	1.03793	1.09348	1.07 (1.04, 1.09)	1.973e-06	0.989362	G	A	G	A	0.339773	0.339773	0.0101716	0.0101716	0.0154309	1.01022	0.980127	1.04124	1.01 (0.98, 1.04)	0.509789	0.955095	a	g	G	A	0.3404	0.6596	0.0006	0.6591	0.6602	-0.0407	0.0407	0.0101	1.04154	1.02112	1.06236	1.04 (1.02, 1.06)	5.45e-05	--	85.3	6.801	1	0.009108	G	A	G	A	0.3556	0.3556	0.003494	0.003494	0.0086107	1.0035	0.986706	1.02058	1 (0.99, 1.02)	0.68491	1	a	g	G	A	0.3493	0.0076	0.6507	0.6442	0.6602	-0.0192	0.0192	0.0065	1.01939	1.00648	1.03246	1.02 (1.01, 1.03)	0.003385	---	86.4	14.664	2	0.0006543
19:18612257:G:A	19:18612257	19	18612257	G	A	A	G	A	G	0.3298	0.3298	0.0645	0.0645	0.0134	1.06663	1.03898	1.09501	1.07 (1.04, 1.1)	1.541e-06	0.988585	A	G	A	G	0.330691	0.330691	0.0092037	0.0092037	0.0155334	1.00925	0.978982	1.04045	1.01 (0.98, 1.04)	0.553511	0.955689	a	g	A	G	0.3302	0.3302	0.0004	0.3298	0.3307	0.0409	0.0409	0.0101	1.04175	1.02133	1.06258	1.04 (1.02, 1.06)	5.537e-05	++	86.2	7.266	1	0.007029	A	G	A	G	0.3435	0.3435	0.00069151	0.00069151	0.0086772	1.00069	0.983817	1.01786	1 (0.98, 1.02)	0.93648	1	a	g	A	G	0.3379	0.0066	0.3379	0.3298	0.3435	0.0177	0.0177	0.0066	1.01786	1.00478	1.03111	1.02 (1, 1.03)	0.007342	+++	87.8	16.339	2	0.0002831
19:18612351:G:C	19:18612351	19	18612351	G	C	C	G	C	G	0.3367	0.3367	0.0613	0.0613	0.0134	1.06322	1.03566	1.09151	1.06 (1.04, 1.09)	4.428e-06	0.98879	C	G	C	G	0.336337	0.336337	0.00903818	0.00903818	0.0154637	1.00908	0.978954	1.04013	1.01 (0.98, 1.04)	0.5589	0.955748	c	g	C	G	0.3365	0.3365	0.0002	0.3363	0.3367	0.0389	0.0389	0.0101	1.03967	1.01929	1.06045	1.04 (1.02, 1.06)	0.0001231	++	84.7	6.523	1	0.01065	C	G	C	G	0.3516	0.3516	0.0013903	0.0013903	0.0086288	1.00139	0.984598	1.01847	1 (0.98, 1.02)	0.872	1	c	g	C	G	0.3453	0.0075	0.3453	0.3363	0.3517	0.0172	0.0172	0.0066	1.01735	1.00427	1.03059	1.02 (1, 1.03)	0.008972	+++	86.2	14.466	2	0.0007222
19:18612748:G:A	19:18612748	19	18612748	G	A	A	G	A	G	0.3368	0.3368	0.0612	0.0612	0.0134	1.06311	1.03555	1.0914	1.06 (1.04, 1.09)	4.587e-06	0.988507	A	G	A	G	0.33642	0.33642	0.00872	0.00872	0.015461	1.00876	0.978648	1.03979	1.01 (0.98, 1.04)	0.572756	0.955992	a	g	A	G	0.3366	0.3366	0.0002	0.3364	0.3368	0.0387	0.0387	0.0101	1.03946	1.01908	1.06024	1.04 (1.02, 1.06)	0.0001331	++	84.8	6.579	1	0.01032	A	G	A	G	0.3517	0.3517	0.0013605	0.0013605	0.0086293	1.00136	0.984567	1.01844	1 (0.98, 1.02)	0.87473	1	a	g	A	G	0.3454	0.0075	0.3454	0.3364	0.3518	0.0171	0.0171	0.0066	1.01725	1.00417	1.03049	1.02 (1, 1.03)	0.009373	+++	86.2	14.452	2	0.0007276
19:18612758:G:A	19:18612758	19	18612758	G	A	A	G	A	G	0.3368	0.3368	0.0612	0.0612	0.0134	1.06311	1.03555	1.0914	1.06 (1.04, 1.09)	4.584e-06	0.988473	A	G	A	G	0.33642	0.33642	0.00879917	0.00879917	0.0154617	1.00884	0.978724	1.03988	1.01 (0.98, 1.04)	0.569294	0.955858	a	g	A	G	0.3366	0.3366	0.0002	0.3364	0.3368	0.0387	0.0387	0.0101	1.03946	1.01908	1.06024	1.04 (1.02, 1.06)	0.0001313	++	84.8	6.559	1	0.01043	A	G	A	G	0.3517	0.3517	0.0013605	0.0013605	0.0086293	1.00136	0.984567	1.01844	1 (0.98, 1.02)	0.87473	1	a	g	A	G	0.3454	0.0075	0.3454	0.3364	0.3518	0.0171	0.0171	0.0066	1.01725	1.00417	1.03049	1.02 (1, 1.03)	0.009314	+++	86.2	14.446	2	0.0007296
19:18617151:G:T	19:18617151	19	18617151	G	T	T	G	T	G	0.3368	0.3368	0.0612	0.0612	0.0134	1.06311	1.03555	1.0914	1.06 (1.04, 1.09)	4.774e-06	0.9865	T	G	T	G	0.336182	0.336182	0.0083273	0.0083273	0.0154657	1.00836	0.978254	1.0394	1.01 (0.98, 1.04)	0.590276	0.955811	t	g	T	G	0.3365	0.3365	0.0003	0.3362	0.3368	0.0385	0.0385	0.0101	1.03925	1.01888	1.06003	1.04 (1.02, 1.06)	0.0001422	++	85	6.676	1	0.009772	T	G	T	G	0.3517	0.3517	0.0016079	0.0016079	0.0086278	1.00161	0.984814	1.01869	1 (0.98, 1.02)	0.85216	1	t	g	T	G	0.3454	0.0075	0.3454	0.3362	0.3518	0.0171	0.0171	0.0066	1.01725	1.00417	1.03049	1.02 (1, 1.03)	0.009081	+++	86.1	14.377	2	0.0007553
19:18618867:G:A	19:18618867	19	18618867	G	A	A	G	A	G	0.3373	0.3373	0.061	0.061	0.0134	1.0629	1.03535	1.09118	1.06 (1.04, 1.09)	5.202e-06	0.985527	A	G	A	G	0.347598	0.347598	0.00790048	0.00790048	0.0150012	1.00793	0.978728	1.03801	1.01 (0.98, 1.04)	0.598435	0.999596	a	g	A	G	0.3419	0.3419	0.0051	0.3373	0.3476	0.0374	0.0374	0.01	1.03811	1.01796	1.05866	1.04 (1.02, 1.06)	0.0001798	++	85.7	6.969	1	0.008294	A	G	A	G	0.3523	0.3523	0.0025766	0.0025766	0.0086215	1.00258	0.985781	1.01967	1 (0.99, 1.02)	0.76505	1	a	g	A	G	0.3479	0.0062	0.3479	0.3373	0.3524	0.0175	0.0175	0.0065	1.01765	1.00477	1.0307	1.02 (1, 1.03)	0.007515	+++	85.7	13.944	2	0.0009378
19:18623198:G:A	19:18623198	19	18623198	G	A	A	G	A	G	0.3375	0.3375	0.0611	0.0611	0.0134	1.06301	1.03545	1.09129	1.06 (1.04, 1.09)	5.079e-06	0.983182	A	G	A	G	0.336462	0.336462	0.00897746	0.00897746	0.0154787	1.00902	0.978866	1.0401	1.01 (0.98, 1.04)	0.561926	0.954084	a	g	A	G	0.3371	0.3371	0.0005	0.3365	0.3375	0.0388	0.0388	0.0101	1.03956	1.01919	1.06035	1.04 (1.02, 1.06)	0.0001297	++	84.6	6.482	1	0.0109	A	G	A	G	0.3524	0.3524	0.0022863	0.0022863	0.0086224	1.00229	0.985493	1.01937	1 (0.99, 1.02)	0.79088	1	a	g	A	G	0.346	0.0076	0.346	0.3365	0.3525	0.0176	0.0176	0.0066	1.01776	1.00467	1.03101	1.02 (1, 1.03)	0.007312	+++	85.7	14.003	2	0.0009106
19:18624333:A:G	19:18624333	19	18624333	A	G	G	A	G	A	0.3409	0.3409	0.0625	0.0625	0.0133	1.06449	1.0371	1.09261	1.06 (1.04, 1.09)	2.848e-06	0.983502	G	A	G	A	0.33877	0.33877	0.00982081	0.00982081	0.0154518	1.00987	0.979743	1.04092	1.01 (0.98, 1.04)	0.525055	0.954153	a	g	G	A	0.34	0.66	0.0011	0.6591	0.6612	-0.0401	0.0401	0.0101	1.04091	1.02051	1.06173	1.04 (1.02, 1.06)	7.002e-05	--	85	6.677	1	0.009769	G	A	G	A	0.3553	0.3553	0.0033737	0.0033737	0.0086088	1.00338	0.986591	1.02045	1 (0.99, 1.02)	0.69514	1	a	g	G	A	0.3489	0.0077	0.6511	0.6446	0.6612	-0.0189	0.0189	0.0065	1.01908	1.00618	1.03215	1.02 (1.01, 1.03)	0.003973	---	86.1	14.345	2	0.0007676
19:18627067:T:C	19:18627067	19	18627067	T	C	C	T	C	T	0.3413	0.3413	0.0634	0.0634	0.0134	1.06545	1.03783	1.09381	1.07 (1.04, 1.09)	2.068e-06	0.981163	C	T	C	T	0.339682	0.339682	0.00980189	0.00980189	0.0154446	1.00985	0.979739	1.04089	1.01 (0.98, 1.04)	0.525659	0.953348	t	c	C	T	0.3406	0.6594	0.0008	0.6587	0.6603	-0.0404	0.0404	0.0101	1.04123	1.02082	1.06204	1.04 (1.02, 1.06)	6.617e-05	--	85.4	6.871	1	0.00876	C	T	C	T	0.3561	0.3561	0.0034484	0.0034484	0.0086116	1.00345	0.986659	1.02054	1 (0.99, 1.02)	0.68884	1	t	c	C	T	0.3497	0.0077	0.6503	0.6437	0.6603	-0.019	0.019	0.0066	1.01918	1.00608	1.03245	1.02 (1.01, 1.03)	0.003848	---	86.3	14.595	2	0.0006773
19:18627953:A:G	19:18627953	19	18627953	A	G	G	A	G	A	0.3562	0.3562	0.0626	0.0626	0.0133	1.0646	1.03721	1.09272	1.06 (1.04, 1.09)	2.522e-06	0.972909	G	A	G	A	0.353253	0.353253	0.00540473	0.00540473	0.015394	1.00542	0.975537	1.03622	1.01 (0.98, 1.04)	0.725518	0.942602	a	g	G	A	0.3549	0.6451	0.0015	0.6438	0.6467	-0.0382	0.0382	0.0101	1.03894	1.01857	1.05971	1.04 (1.02, 1.06)	0.00015	--	87.3	7.904	1	0.004932	G	A	G	A	0.3675	0.3675	0.0053155	0.0053155	0.0085513	1.00533	0.98862	1.02232	1.01 (0.99, 1.02)	0.5342	1	a	g	G	A	0.3624	0.0064	0.6376	0.6323	0.6467	-0.0191	0.0191	0.0065	1.01928	1.00638	1.03235	1.02 (1.01, 1.03)	0.003406	---	85.8	14.087	2	0.0008729
19:18628947:A:G	19:18628947	19	18628947	A	G	G	A	G	A	0.3411	0.3411	0.0633	0.0633	0.0134	1.06535	1.03773	1.0937	1.07 (1.04, 1.09)	2.253e-06	0.977635	G	A	G	A	0.339405	0.339405	0.0100789	0.0100789	0.0154455	1.01013	0.980008	1.04118	1.01 (0.98, 1.04)	0.51405	0.953519	a	g	G	A	0.3404	0.6596	0.0008	0.6589	0.6606	-0.0404	0.0404	0.0101	1.04123	1.02082	1.06204	1.04 (1.02, 1.06)	6.447e-05	--	85.2	6.774	1	0.009248	G	A	G	A	0.3558	0.3558	0.0035999	0.0035999	0.0086123	1.00361	0.986808	1.02069	1 (0.99, 1.02)	0.67596	1	a	g	G	A	0.3494	0.0077	0.6506	0.644	0.6606	-0.0191	0.0191	0.0066	1.01928	1.00618	1.03255	1.02 (1.01, 1.03)	0.00364	---	86.2	14.46	2	0.0007244
19:18629277:A:G	19:18629277	19	18629277	A	G	G	A	G	A	0.3412	0.3412	0.0631	0.0631	0.0134	1.06513	1.03752	1.09348	1.07 (1.04, 1.09)	2.448e-06	0.977153	G	A	G	A	0.339492	0.339492	0.00995272	0.00995272	0.0154472	1.01	0.979881	1.04105	1.01 (0.98, 1.04)	0.51938	0.95335	a	g	G	A	0.3405	0.6595	0.0008	0.6588	0.6605	-0.0403	0.0403	0.0101	1.04112	1.02072	1.06194	1.04 (1.02, 1.06)	6.912e-05	--	85.2	6.755	1	0.00935	G	A	G	A	0.3558	0.3558	0.0036128	0.0036128	0.0086122	1.00362	0.986821	1.0207	1 (0.99, 1.02)	0.67485	1	a	g	G	A	0.3495	0.0077	0.6505	0.644	0.6605	-0.019	0.019	0.0066	1.01918	1.00608	1.03245	1.02 (1.01, 1.03)	0.003754	---	86.1	14.366	2	0.0007593
19:18629830:T:C	19:18629830	19	18629830	T	C	C	T	C	T	0.3412	0.3412	0.063	0.063	0.0134	1.06503	1.03742	1.09337	1.07 (1.04, 1.09)	2.548e-06	0.976346	C	T	C	T	0.339496	0.339496	0.00996428	0.00996428	0.0154457	1.01001	0.979896	1.04106	1.01 (0.98, 1.04)	0.518852	0.953394	t	c	C	T	0.3405	0.6595	0.0008	0.6588	0.6605	-0.0402	0.0402	0.0101	1.04102	1.02061	1.06183	1.04 (1.02, 1.06)	7.066e-05	--	85.1	6.727	1	0.009496	C	T	C	T	0.3558	0.3558	0.0036135	0.0036135	0.0086122	1.00362	0.986821	1.0207	1 (0.99, 1.02)	0.67479	1	t	c	C	T	0.3495	0.0077	0.6505	0.644	0.6605	-0.019	0.019	0.0066	1.01918	1.00608	1.03245	1.02 (1.01, 1.03)	0.003793	---	86	14.316	2	0.0007786
19:18630580:T:G	19:18630580	19	18630580	T	G	G	T	G	T	0.3411	0.3411	0.0626	0.0626	0.0134	1.0646	1.037	1.09293	1.06 (1.04, 1.09)	2.924e-06	0.974807	G	T	G	T	0.339381	0.339381	0.00996819	0.00996819	0.0154531	1.01002	0.979885	1.04108	1.01 (0.98, 1.04)	0.518889	0.952871	t	g	G	T	0.3404	0.6596	0.0009	0.6589	0.6606	-0.04	0.04	0.0101	1.04081	1.02041	1.06162	1.04 (1.02, 1.06)	7.747e-05	--	84.9	6.621	1	0.01008	G	T	G	T	0.3557	0.3557	0.0035152	0.0035152	0.0086175	1.00352	0.986714	1.02062	1 (0.99, 1.02)	0.68334	1	t	g	G	T	0.3494	0.0077	0.6506	0.6441	0.6606	-0.0188	0.0188	0.0066	1.01898	1.00588	1.03224	1.02 (1.01, 1.03)	0.004075	---	85.9	14.157	2	0.0008432
19:18631332:C:A	19:18631332	19	18631332	C	A	A	C	A	C	0.3404	0.3404	0.0615	0.0615	0.0134	1.06343	1.03586	1.09173	1.06 (1.04, 1.09)	4.433e-06	0.974775	A	C	A	C	0.343362	0.343362	0.00908127	0.00908127	0.0153597	1.00912	0.979196	1.03996	1.01 (0.98, 1.04)	0.554361	0.95901	a	c	A	C	0.3417	0.3417	0.0015	0.3404	0.3434	0.0388	0.0388	0.0101	1.03956	1.01919	1.06035	1.04 (1.02, 1.06)	0.0001195	++	84.9	6.613	1	0.01012	A	C	A	C	0.3546	0.3546	0.0024825	0.0024825	0.0086285	1.00249	0.985674	1.01958	1 (0.99, 1.02)	0.77357	1	a	c	A	C	0.3492	0.0065	0.3492	0.3404	0.3547	0.0178	0.0178	0.0066	1.01796	1.00488	1.03121	1.02 (1, 1.03)	0.006568	+++	85.8	14.109	2	0.0008635
19:34650893:C:T	19:34650893	19	34650893	C	T	T	C	T	C	0.0005	0.0005	-1.3207	-1.3207	0.1841	0.266948	0.186088	0.382945	0.27 (0.19, 0.38)	7.206e-13	0.483035	T	C	T	C	0.000363966	0.000363966	-0.52915	-0.52915	0.436802	0.589105	0.250253	1.38678	0.59 (0.25, 1.39)	0.215831	0.784167	t	c	T	C	0.0005	0.0005	0	0.0004	0.0005	-1.2013	-1.2013	0.1696	0.300803	0.215733	0.419419	0.3 (0.22, 0.42)	1.43e-12	--	64.1	2.789	1	0.09494	0	NA	NA	0	NA	NA	NA	NA	NA	NA	NA	NA	NA	NA	NA	t	c	T	C	0.0005	0	0.0005	0.0004	0.0005	-1.2013	-1.2013	0.1696	0.300803	0.215733	0.419419	0.3 (0.22, 0.42)	1.43e-12	--?	64.1	2.789	1	0.09494
19:34728084:C:T	19:34728084	19	34728084	C	T	T	C	T	C	0.0006	0.0006	-1.1483	-1.1483	0.1753	0.317176	0.224948	0.447217	0.32 (0.22, 0.45)	5.699e-11	0.622074	T	C	T	C	0.000337767	0.000337767	-0.489306	-0.489306	0.435875	0.613052	0.260899	1.44053	0.61 (0.26, 1.44)	0.254359	0.827922	t	c	T	C	0.0006	0.0006	0.0001	0.0003	0.0006	-1.0565	-1.0565	0.1626	0.347671	0.25279	0.478163	0.35 (0.25, 0.48)	8.234e-11	--	49.2	1.968	1	0.1607	0	NA	NA	0	NA	NA	NA	NA	NA	NA	NA	NA	NA	NA	NA	t	c	T	C	0.0006	0.0001	0.0006	0.0003	0.0006	-1.0565	-1.0565	0.1626	0.347671	0.25279	0.478163	0.35 (0.25, 0.48)	8.234e-11	--?	49.2	1.968	1	0.1607
19:44161685:G:T	19:44161685	19	44161685	G	T	T	G	T	G	0.0007	0.0007	-1.4889	-1.4889	0.3123	0.225621	0.122333	0.416116	0.23 (0.12, 0.42)	1.861e-06	0.380515	T	G	T	G	0.000420467	0.000420467	0.156205	0.156205	0.474655	1.16907	0.46111	2.96397	1.17 (0.46, 2.96)	0.741835	0.53845	t	g	T	G	0.0006	0.0006	0.0001	0.0004	0.0007	-0.9919	-0.9919	0.2609	0.370871	0.222403	0.618452	0.37 (0.22, 0.62)	0.0001436	-+	88.1	8.383	1	0.003787	0	NA	NA	0	NA	NA	NA	NA	NA	NA	NA	NA	NA	NA	NA	t	g	T	G	0.0006	0.0001	0.0006	0.0004	0.0007	-0.9919	-0.9919	0.2609	0.370871	0.222403	0.618452	0.37 (0.22, 0.62)	0.0001436	-+?	88.1	8.383	1	0.003787
19:44349727:A:C	19:44349727	19	44349727	A	C	C	A	C	A	0.0016	0.0016	0.8549	0.8549	0.1777	2.35114	1.65965	3.33073	2.35 (1.66, 3.33)	1.498e-06	0.725729	C	A	C	A	0.00149222	0.00149222	0.569855	0.569855	0.20598	1.76801	1.18073	2.64739	1.77 (1.18, 2.65)	0.00489104	0.827341	a	c	C	A	0.0016	0.9984	0.0001	0.9984	0.9985	-0.7333	0.7333	0.1345	2.08194	1.59948	2.70992	2.08 (1.6, 2.71)	5.041e-08	--	8.9	1.098	1	0.2947	C	A	C	A	0.0018	0.0018	0.14991	0.14991	0.097883	1.16173	0.958927	1.40742	1.16 (0.96, 1.41)	0.12565	0.95	a	c	C	A	0.0017	0.0001	0.9983	0.9982	0.9985	-0.3518	0.3518	0.0792	1.42162	1.21722	1.66036	1.42 (1.22, 1.66)	8.808e-06	---	85.1	13.39	2	0.001237
19:45020859:G:A	19:45020859	19	45020859	G	A	A	G	A	G	0.0342	0.0342	0.1905	0.1905	0.0364	1.20985	1.12655	1.29932	1.21 (1.13, 1.3)	1.654e-07	0.861669	A	G	A	G	0.0341247	0.0341247	0.304949	0.304949	0.0393341	1.35656	1.2559	1.46528	1.36 (1.26, 1.47)	7.05246e-15	0.996846	a	g	A	G	0.0342	0.0342	0	0.0341	0.0342	0.2433	0.2433	0.0267	1.27545	1.21042	1.34398	1.28 (1.21, 1.34)	8.48e-20	++	78.1	4.561	1	0.03272	A	G	A	G	0.0351	0.0351	0.098107	0.098107	0.021539	1.10308	1.05748	1.15065	1.1 (1.06, 1.15)	5.2406e-06	1	a	g	A	G	0.0351	0.0008	0.0351	0.0341	0.0357	0.1553	0.1553	0.0168	1.16801	1.13017	1.20711	1.17 (1.13, 1.21)	2.01e-20	+++	91.1	22.461	2	1.327e-05
19:45039971:T:C	19:45039971	19	45039971	T	C	C	T	C	T	0.0237	0.0237	-0.2274	-0.2274	0.0475	0.796602	0.725786	0.874328	0.8 (0.73, 0.87)	1.686e-06	0.826712	C	T	C	T	0.0180569	0.0180569	-0.157363	-0.157363	0.0577068	0.854394	0.763022	0.956707	0.85 (0.76, 0.96)	0.00627227	0.857495	t	c	C	T	0.0214	0.9786	0.0028	0.9763	0.9819	0.1991	-0.1991	0.0367	0.819468	0.762592	0.880586	0.82 (0.76, 0.88)	5.658e-08	++	0	0.878	1	0.3487	C	T	C	T	0.0258	0.0258	-0.027781	-0.027781	0.026995	0.972601	0.922479	1.02545	0.97 (0.92, 1.03)	0.30342	0.97	t	c	C	T	0.0242	0.0026	0.9758	0.9743	0.9819	0.088	-0.088	0.0217	0.915761	0.877628	0.95555	0.92 (0.88, 0.96)	5.182e-05	+++	86.7	15.034	2	0.0005438
19:45048120:G:T	19:45048120	19	45048120	G	T	T	G	G	T	0.8234	0.1766	0.1131	-0.1131	0.0175	0.893061	0.862949	0.924225	0.89 (0.86, 0.92)	1.173e-10	0.970135	T	G	G	T	0.835285	0.164715	0.0849972	-0.0849972	0.0194421	0.918515	0.884172	0.954192	0.92 (0.88, 0.95)	1.21485e-05	0.985223	t	g	G	T	0.1713	0.8287	0.0059	0.8234	0.8353	0.1005	-0.1005	0.013	0.904385	0.881632	0.927725	0.9 (0.88, 0.93)	1.09e-14	++	13.4	1.154	1	0.2827	T	G	G	T	0.8421	0.1579	0.021552	-0.021552	0.011465	0.978679	0.956932	1.00092	0.98 (0.96, 1)	0.060134	1	t	g	G	T	0.1635	0.0079	0.8365	0.8234	0.8425	0.0561	-0.0561	0.0086	0.945445	0.929642	0.961516	0.95 (0.93, 0.96)	7.009e-11	+++	90.9	21.898	2	1.757e-05
19:45048323:C:T	19:45048323	19	45048323	C	T	T	C	C	T	0.8234	0.1766	0.1131	-0.1131	0.0175	0.893061	0.862949	0.924225	0.89 (0.86, 0.92)	1.153e-10	0.970683	T	C	C	T	0.833319	0.166681	0.0832819	-0.0832819	0.0192238	0.920092	0.886069	0.955421	0.92 (0.89, 0.96)	1.45689e-05	0.998143	t	c	C	T	0.1721	0.8279	0.0049	0.8234	0.8333	0.0996	-0.0996	0.0129	0.905199	0.882599	0.928378	0.91 (0.88, 0.93)	1.409e-14	++	24	1.316	1	0.2514	T	C	C	T	0.8421	0.1579	0.021482	-0.021482	0.011463	0.978747	0.957002	1.00099	0.98 (0.96, 1)	0.06093	1	t	c	C	T	0.1639	0.008	0.8361	0.8234	0.8425	0.0558	-0.0558	0.0086	0.945728	0.929921	0.961805	0.95 (0.93, 0.96)	7.745e-11	+++	90.8	21.728	2	1.914e-05
19:45048379:T:C	19:45048379	19	45048379	T	C	C	T	T	C	0.8234	0.1766	0.1132	-0.1132	0.0175	0.892972	0.862862	0.924132	0.89 (0.86, 0.92)	1.11e-10	0.970402	NA	NA	NA	NA	NA	NA	NA	NA	NA	NA	NA	NA	NA	NA	NA	t	c	T	C	0.1766	0.1766	0	0.1766	0.1766	-0.1132	-0.1132	0.0175	0.892972	0.862862	0.924132	0.89 (0.86, 0.92)	9.893e-11	-?	0	0	0	1	C	T	T	C	0.8421	0.1579	0.021515	-0.021515	0.011463	0.978715	0.956971	1.00095	0.98 (0.96, 1)	0.060528	1	t	c	T	C	0.1632	0.0088	0.1632	0.1575	0.1766	-0.049	-0.049	0.0096	0.952181	0.934432	0.970267	0.95 (0.93, 0.97)	3.146e-07	-?-	94.8	19.207	1	1.173e-05
19:45048629:G:A	19:45048629	19	45048629	G	A	A	G	G	A	0.8234	0.1766	0.1136	-0.1136	0.0176	0.892615	0.862348	0.923944	0.89 (0.86, 0.92)	9.633e-11	0.969882	NA	NA	NA	NA	NA	NA	NA	NA	NA	NA	NA	NA	NA	NA	NA	a	g	G	A	0.1766	0.8234	0	0.8234	0.8234	0.1136	-0.1136	0.0176	0.892615	0.862348	0.923944	0.89 (0.86, 0.92)	1.085e-10	+?	0	0	0	1	A	G	G	A	0.8421	0.1579	0.021489	-0.021489	0.011461	0.97874	0.956999	1.00098	0.98 (0.96, 1)	0.060786	1	a	g	G	A	0.1632	0.0088	0.8368	0.8234	0.8425	0.0489	-0.0489	0.0096	0.952276	0.934526	0.970364	0.95 (0.93, 0.97)	3.517e-07	+?+	94.8	19.234	1	1.156e-05
19:45048658:C:T	19:45048658	19	45048658	C	T	T	C	C	T	0.8631	0.1369	0.1095	-0.1095	0.0199	0.896282	0.861997	0.931931	0.9 (0.86, 0.93)	3.506e-08	0.965606	NA	NA	NA	NA	NA	NA	NA	NA	NA	NA	NA	NA	NA	NA	NA	t	c	C	T	0.1369	0.8631	0	0.8631	0.8631	0.1095	-0.1095	0.0199	0.896282	0.861997	0.931931	0.9 (0.86, 0.93)	3.744e-08	+?	0	0	0	1	T	C	C	T	0.8758	0.1242	0.018565	-0.018565	0.012606	0.981606	0.95765	1.00616	0.98 (0.96, 1.01)	0.14083	1	t	c	C	T	0.1276	0.0059	0.8724	0.8631	0.8761	0.0446	-0.0446	0.0106	0.95638	0.936715	0.976458	0.96 (0.94, 0.98)	2.806e-05	+?+	93.3	14.902	1	0.0001133
19:45048779:C:T	19:45048779	19	45048779	C	T	T	C	C	T	0.8631	0.1369	0.1092	-0.1092	0.0199	0.896551	0.862255	0.932211	0.9 (0.86, 0.93)	3.842e-08	0.965687	NA	NA	NA	NA	NA	NA	NA	NA	NA	NA	NA	NA	NA	NA	NA	t	c	C	T	0.1369	0.8631	0	0.8631	0.8631	0.1092	-0.1092	0.0199	0.896551	0.862255	0.932211	0.9 (0.86, 0.93)	4.078e-08	+?	0	0	0	1	T	C	C	T	0.8757	0.1243	0.018625	-0.018625	0.012604	0.981547	0.957596	1.0061	0.98 (0.96, 1.01)	0.1395	1	t	c	C	T	0.1277	0.0058	0.8723	0.8631	0.876	0.0446	-0.0446	0.0106	0.95638	0.936715	0.976458	0.96 (0.94, 0.98)	2.857e-05	+?+	93.2	14.785	1	0.0001205
19:45048806:C:T	19:45048806	19	45048806	C	T	T	C	C	T	0.8234	0.1766	0.1135	-0.1135	0.0176	0.892704	0.862435	0.924036	0.89 (0.86, 0.92)	1.003e-10	0.969567	NA	NA	NA	NA	NA	NA	NA	NA	NA	NA	NA	NA	NA	NA	NA	t	c	C	T	0.1766	0.8234	0	0.8234	0.8234	0.1135	-0.1135	0.0176	0.892704	0.862435	0.924036	0.89 (0.86, 0.92)	1.127e-10	+?	0	0	0	1	T	C	C	T	0.8421	0.1579	0.021469	-0.021469	0.011459	0.97876	0.957022	1.00099	0.98 (0.96, 1)	0.060992	1	t	c	C	T	0.1632	0.0088	0.8368	0.8234	0.8425	0.0489	-0.0489	0.0096	0.952276	0.934526	0.970364	0.95 (0.93, 0.97)	3.604e-07	+?+	94.8	19.203	1	1.175e-05
19:45048858:G:A	19:45048858	19	45048858	G	A	A	G	A	G	0.0406	0.0406	0.2138	0.2138	0.0371	1.23837	1.15152	1.33178	1.24 (1.15, 1.33)	8.045e-09	0.713461	A	G	A	G	0.046551	0.046551	0.271302	0.271302	0.0382719	1.31167	1.21688	1.41385	1.31 (1.22, 1.41)	1.12571e-12	0.793936	a	g	A	G	0.0435	0.0435	0.003	0.0406	0.0466	0.2417	0.2417	0.0266	1.27341	1.20872	1.34156	1.27 (1.21, 1.34)	1.171e-19	++	14.1	1.164	1	0.2807	A	G	A	G	0.0481	0.0481	0.079709	0.079709	0.018674	1.08297	1.04405	1.12334	1.08 (1.04, 1.12)	1.9679e-05	1	a	g	A	G	0.047	0.003	0.047	0.0406	0.0488	0.1331	0.1331	0.0153	1.14236	1.10862	1.17714	1.14 (1.11, 1.18)	3.244e-18	+++	92.3	25.946	2	2.322e-06
19:45048866:G:T	19:45048866	19	45048866	G	T	T	G	G	T	0.8234	0.1766	0.1137	-0.1137	0.0176	0.892526	0.862262	0.923851	0.89 (0.86, 0.92)	9.493e-11	0.969356	T	G	G	T	0.835238	0.164762	0.0848625	-0.0848625	0.019436	0.918639	0.884302	0.954309	0.92 (0.88, 0.95)	1.24622e-05	0.985582	t	g	G	T	0.1713	0.8287	0.0059	0.8234	0.8352	0.1007	-0.1007	0.013	0.904204	0.881456	0.927539	0.9 (0.88, 0.93)	1.169e-14	++	17.3	1.21	1	0.2714	T	G	G	T	0.8421	0.1579	0.021468	-0.021468	0.011458	0.978761	0.957025	1.00099	0.98 (0.96, 1)	0.060996	1	t	g	G	T	0.1635	0.0079	0.8365	0.8234	0.8425	0.056	-0.056	0.0086	0.945539	0.929735	0.961612	0.95 (0.93, 0.96)	7.938e-11	+++	90.9	22.036	2	1.64e-05
19:45049103:G:A	19:45049103	19	45049103	G	A	A	G	G	A	0.8234	0.1766	0.1138	-0.1138	0.0176	0.892436	0.862176	0.923759	0.89 (0.86, 0.92)	9.155e-11	0.969274	A	G	G	A	0.835253	0.164747	0.0850162	-0.0850162	0.0194366	0.918497	0.884165	0.954163	0.92 (0.88, 0.95)	1.20251e-05	0.985573	a	g	G	A	0.1713	0.8287	0.0059	0.8234	0.8353	0.1008	-0.1008	0.013	0.904114	0.881368	0.927447	0.9 (0.88, 0.93)	1.085e-14	++	17	1.205	1	0.2723	A	G	G	A	0.8421	0.1579	0.021627	-0.021627	0.011458	0.978605	0.956873	1.00083	0.98 (0.96, 1)	0.059083	1	a	g	G	A	0.1635	0.0079	0.8365	0.8234	0.8425	0.0561	-0.0561	0.0086	0.945445	0.929642	0.961516	0.95 (0.93, 0.96)	7.106e-11	+++	90.9	22.013	2	1.659e-05
19:45049220:G:C	19:45049220	19	45049220	G	C	C	G	G	C	0.8234	0.1766	0.114	-0.114	0.0176	0.892258	0.862003	0.923574	0.89 (0.86, 0.92)	8.528e-11	0.96884	C	G	G	C	0.835215	0.164785	0.0853399	-0.0853399	0.0194345	0.9182	0.883882	0.953851	0.92 (0.88, 0.95)	1.11126e-05	0.985435	c	g	G	C	0.1713	0.8287	0.0059	0.8234	0.8352	0.1011	-0.1011	0.013	0.903843	0.881104	0.927168	0.9 (0.88, 0.93)	9.283e-15	++	16.3	1.195	1	0.2744	C	G	G	C	0.8421	0.1579	0.021578	-0.021578	0.011457	0.978653	0.956922	1.00088	0.98 (0.96, 1)	0.059642	1	c	g	G	C	0.1635	0.0079	0.8365	0.8234	0.8425	0.0562	-0.0562	0.0086	0.94535	0.929549	0.96142	0.95 (0.93, 0.96)	6.651e-11	+++	91	22.165	2	1.538e-05
19:45049293:T:C	19:45049293	19	45049293	T	C	C	T	T	C	0.8234	0.1766	0.1142	-0.1142	0.0176	0.89208	0.861831	0.92339	0.89 (0.86, 0.92)	7.948e-11	0.968442	C	T	T	C	0.835232	0.164768	0.0853056	-0.0853056	0.0194351	0.918232	0.883911	0.953884	0.92 (0.88, 0.95)	1.12107e-05	0.985476	t	c	T	C	0.1713	0.1713	0.0059	0.1648	0.1766	-0.1012	-0.1012	0.013	0.903752	0.881016	0.927076	0.9 (0.88, 0.93)	8.774e-15	--	17.7	1.214	1	0.2705	C	T	T	C	0.8421	0.1579	0.021619	-0.021619	0.011456	0.978613	0.956884	1.00084	0.98 (0.96, 1)	0.059153	1	t	c	T	C	0.1635	0.0079	0.1635	0.1575	0.1766	-0.0563	-0.0563	0.0086	0.945256	0.929456	0.961324	0.95 (0.93, 0.96)	6.334e-11	---	91	22.215	2	1.5e-05
19:45049494:T:C	19:45049494	19	45049494	T	C	C	T	T	C	0.8234	0.1766	0.1143	-0.1143	0.0176	0.89199	0.861745	0.923297	0.89 (0.86, 0.92)	7.622e-11	0.968388	C	T	T	C	0.835163	0.164837	0.0859265	-0.0859265	0.0194384	0.917662	0.883357	0.953298	0.92 (0.88, 0.95)	9.70446e-06	0.984899	t	c	T	C	0.1713	0.1713	0.0059	0.1648	0.1766	-0.1015	-0.1015	0.013	0.903481	0.880751	0.926798	0.9 (0.88, 0.93)	7.189e-15	--	14.6	1.171	1	0.2792	C	T	T	C	0.8421	0.1579	0.021585	-0.021585	0.011455	0.978646	0.956919	1.00087	0.98 (0.96, 1)	0.059531	1	t	c	T	C	0.1635	0.0079	0.1635	0.1575	0.1766	-0.0564	-0.0564	0.0086	0.945161	0.929363	0.961228	0.95 (0.93, 0.96)	5.761e-11	---	91.1	22.367	2	1.39e-05
19:45050138:C:T	19:45050138	19	45050138	C	T	T	C	C	T	0.8236	0.1764	0.1155	-0.1155	0.0176	0.890921	0.860711	0.92219	0.89 (0.86, 0.92)	5.087e-11	0.9676	T	C	C	T	0.835637	0.164363	0.0863608	-0.0863608	0.0194633	0.917263	0.88293	0.952931	0.92 (0.88, 0.95)	8.98083e-06	0.984384	t	c	C	T	0.171	0.829	0.006	0.8236	0.8356	0.1024	-0.1024	0.0131	0.902668	0.879787	0.926145	0.9 (0.88, 0.93)	4.38e-15	++	18.9	1.233	1	0.2668	T	C	C	T	0.8425	0.1575	0.021907	-0.021907	0.011464	0.978331	0.956594	1.00056	0.98 (0.96, 1)	0.056001	1	t	c	C	T	0.1631	0.008	0.8369	0.8236	0.8429	0.057	-0.057	0.0086	0.944594	0.928805	0.960651	0.94 (0.93, 0.96)	3.805e-11	+++	91.2	22.694	2	1.18e-05
19:45050490:A:C	19:45050490	19	45050490	A	C	C	A	A	C	0.8247	0.1753	0.118	-0.118	0.0177	0.888696	0.858394	0.920068	0.89 (0.86, 0.92)	2.328e-11	0.966106	C	A	A	C	0.837199	0.162801	0.0851546	-0.0851546	0.0195418	0.91837	0.88386	0.954228	0.92 (0.88, 0.95)	1.29651e-05	0.983468	a	c	A	C	0.1697	0.1697	0.0062	0.1628	0.1753	-0.1032	-0.1032	0.0131	0.901947	0.879083	0.925405	0.9 (0.88, 0.93)	3.649e-15	--	35.6	1.552	1	0.2129	C	A	A	C	0.8434	0.1566	0.021399	-0.021399	0.011486	0.978828	0.957039	1.00111	0.98 (0.96, 1)	0.062455	1	a	c	A	C	0.162	0.0078	0.162	0.1562	0.1753	-0.0569	-0.0569	0.0086	0.944689	0.928898	0.960747	0.94 (0.93, 0.96)	4.591e-11	---	91.5	23.56	2	7.657e-06
19:45050747:C:T	19:45050747	19	45050747	C	T	T	C	C	T	0.5177	0.4823	0.069	-0.069	0.0131	0.933327	0.909668	0.957601	0.93 (0.91, 0.96)	1.409e-07	0.926733	NA	NA	NA	NA	NA	NA	NA	NA	NA	NA	NA	NA	NA	NA	NA	t	c	C	T	0.4823	0.5177	0	0.5177	0.5177	0.069	-0.069	0.0131	0.933327	0.909668	0.957601	0.93 (0.91, 0.96)	1.385e-07	+?	0	0	0	1	T	C	C	T	0.5156	0.4844	0.019259	-0.019259	0.0083888	0.980925	0.964929	0.997187	0.98 (0.96, 1)	0.021689	1.75	t	c	C	T	0.4833	0.0006	0.5167	0.5163	0.5177	0.0337	-0.0337	0.0071	0.966862	0.9535	0.98041	0.97 (0.95, 0.98)	1.808e-06	+?+	90.2	10.225	1	0.001386
19:45050993:A:G	19:45050993	19	45050993	A	G	G	A	A	G	0.7978	0.2022	0.1131	-0.1131	0.0176	0.893061	0.86278	0.924406	0.89 (0.86, 0.92)	1.188e-10	0.858556	NA	NA	NA	NA	NA	NA	NA	NA	NA	NA	NA	NA	NA	NA	NA	a	g	A	G	0.2022	0.2022	0	0.2022	0.2022	-0.1131	-0.1131	0.0176	0.893061	0.86278	0.924406	0.89 (0.86, 0.92)	1.309e-10	-?	0	0	0	1	G	A	A	G	0.8239	0.1761	0.020144	-0.020144	0.011202	0.980058	0.958774	1.00181	0.98 (0.96, 1)	0.072124	1.02	a	g	A	G	0.1833	0.012	0.1833	0.1757	0.2022	-0.0469	-0.0469	0.0095	0.954183	0.93658	0.972116	0.95 (0.94, 0.97)	6.782e-07	-?-	95	19.853	1	8.364e-06
19:45051456:A:G	19:45051456	19	45051456	A	G	G	A	A	G	0.824	0.176	0.1172	-0.1172	0.0177	0.889407	0.859081	0.920804	0.89 (0.86, 0.92)	3.163e-11	0.963867	G	A	A	G	0.836432	0.163568	0.0849549	-0.0849549	0.0195169	0.918554	0.88408	0.954372	0.92 (0.88, 0.95)	1.32448e-05	0.982285	a	g	A	G	0.1704	0.1704	0.0062	0.1636	0.176	-0.1026	-0.1026	0.0131	0.902488	0.879611	0.92596	0.9 (0.88, 0.93)	4.916e-15	--	33.2	1.498	1	0.221	G	A	A	G	0.8432	0.1568	0.021847	-0.021847	0.011477	0.97839	0.956627	1.00065	0.98 (0.96, 1)	0.056979	1	a	g	A	G	0.1624	0.0081	0.1624	0.1563	0.176	-0.0569	-0.0569	0.0086	0.944689	0.928898	0.960747	0.94 (0.93, 0.96)	4.429e-11	---	91.3	23.001	2	1.013e-05
19:45052068:G:A	19:45052068	19	45052068	G	A	A	G	G	A	0.8643	0.1357	0.113	-0.113	0.02	0.893151	0.858817	0.928857	0.89 (0.86, 0.93)	1.506e-08	0.966966	A	G	G	A	0.878144	0.121856	0.086901	-0.086901	0.0218813	0.916768	0.878281	0.956941	0.92 (0.88, 0.96)	7.05791e-05	0.999233	a	g	G	A	0.1294	0.8706	0.0069	0.8643	0.8781	0.1011	-0.1011	0.0148	0.903843	0.878001	0.930445	0.9 (0.88, 0.93)	7.394e-12	++	0	0.775	1	0.3786	A	G	G	A	0.8764	0.1236	0.01898	-0.01898	0.012605	0.981199	0.957255	1.00574	0.98 (0.96, 1.01)	0.13212	1	a	g	G	A	0.1259	0.0054	0.8741	0.8643	0.8781	0.0536	-0.0536	0.0096	0.947811	0.930144	0.965814	0.95 (0.93, 0.97)	2.231e-08	+++	89.3	18.68	2	8.782e-05
19:45052601:T:C	19:45052601	19	45052601	T	C	C	T	T	C	0.5333	0.4667	0.0683	-0.0683	0.0131	0.93398	0.910305	0.958272	0.93 (0.91, 0.96)	1.767e-07	0.934974	C	T	T	C	0.535677	0.464323	0.0619141	-0.0619141	0.014333	0.939964	0.913925	0.966744	0.94 (0.91, 0.97)	1.55402e-05	0.995145	t	c	T	C	0.4656	0.4656	0.0012	0.4643	0.4667	-0.0654	-0.0654	0.0097	0.936693	0.919053	0.954671	0.94 (0.92, 0.95)	1.354e-11	--	0	0.108	1	0.7423	C	T	T	C	0.5347	0.4653	0.012045	-0.012045	0.0084026	0.988027	0.971889	1.00443	0.99 (0.97, 1)	0.15172	1.18	t	c	T	C	0.4652	0.0009	0.4652	0.4643	0.4667	-0.035	-0.035	0.0063	0.965605	0.953755	0.977603	0.97 (0.95, 0.98)	3.432e-08	---	88.5	17.451	2	0.0001624
19:45053138:A:C	19:45053138	19	45053138	A	C	C	A	A	C	0.5167	0.4833	0.0711	-0.0711	0.0131	0.931369	0.907759	0.955592	0.93 (0.91, 0.96)	5.853e-08	0.926658	C	A	A	C	0.523393	0.476607	0.0700628	-0.0700628	0.0145176	0.932335	0.90618	0.959245	0.93 (0.91, 0.96)	1.38034e-06	0.969698	a	c	A	C	0.4803	0.4803	0.0033	0.4766	0.4833	-0.0706	-0.0706	0.0097	0.931835	0.914286	0.94972	0.93 (0.91, 0.95)	3.797e-13	--	0	0.003	1	0.9577	C	A	A	C	0.5151	0.4849	0.019376	-0.019376	0.0083909	0.980811	0.964812	0.997074	0.98 (0.96, 1)	0.020936	1.81	a	c	A	C	0.4825	0.0029	0.4825	0.4766	0.4842	-0.0412	-0.0412	0.0064	0.959637	0.947675	0.971751	0.96 (0.95, 0.97)	8.437e-11	---	87.4	15.927	2	0.000348
19:45055254:A:G	19:45055254	19	45055254	A	G	G	A	G	A	0.4668	0.4668	0.0725	0.0725	0.0139	1.07519	1.0463	1.10489	1.08 (1.05, 1.1)	1.677e-07	0.826262	NA	NA	NA	NA	NA	NA	NA	NA	NA	NA	NA	NA	NA	NA	NA	a	g	G	A	0.4668	0.5332	0	0.5332	0.5332	-0.0725	0.0725	0.0139	1.07519	1.0463	1.10489	1.08 (1.05, 1.1)	1.83e-07	-?	0	0	0	1	G	A	G	A	0.4852	0.4852	0.0076058	0.0076058	0.0087207	1.00763	0.990558	1.02501	1.01 (0.99, 1.03)	0.38312	0.6	a	g	G	A	0.4802	0.0084	0.5198	0.5145	0.5332	-0.0259	0.0259	0.0074	1.02624	1.01146	1.04123	1.03 (1.01, 1.04)	0.0004468	-?-	93.6	15.64	1	7.661e-05
19:45056640:C:G	19:45056640	19	45056640	C	G	G	C	C	G	0.8645	0.1355	0.1178	-0.1178	0.02	0.888874	0.854704	0.92441	0.89 (0.85, 0.92)	3.626e-09	0.968003	G	C	C	G	0.879206	0.120794	0.0904604	-0.0904604	0.0221723	0.913511	0.874662	0.954085	0.91 (0.87, 0.95)	4.44477e-05	0.981041	c	g	C	G	0.1289	0.1289	0.0073	0.1208	0.1355	-0.1055	-0.1055	0.0149	0.899874	0.873975	0.926542	0.9 (0.87, 0.93)	1.192e-12	--	0	0.838	1	0.3599	G	C	C	G	0.877	0.123	0.018163	-0.018163	0.012638	0.982001	0.957975	1.00663	0.98 (0.96, 1.01)	0.15065	1	c	g	C	G	0.1253	0.0056	0.1253	0.1208	0.1355	-0.0549	-0.0549	0.0096	0.94658	0.928935	0.964559	0.95 (0.93, 0.96)	1.198e-08	---	90.4	20.913	2	2.876e-05
19:45057443:T:C	19:45057443	19	45057443	T	C	C	T	T	C	0.8252	0.1748	0.1263	-0.1263	0.0178	0.88135	0.851132	0.912642	0.88 (0.85, 0.91)	1.186e-12	0.960068	C	T	T	C	0.837786	0.162214	0.0881609	-0.0881609	0.0196705	0.915614	0.880985	0.951604	0.92 (0.88, 0.95)	7.2815e-06	0.974211	t	c	T	C	0.1691	0.1691	0.0063	0.1622	0.1748	-0.1091	-0.1091	0.0132	0.896641	0.87374	0.920141	0.9 (0.87, 0.92)	1.358e-16	--	51.6	2.067	1	0.1505	C	T	T	C	0.8442	0.1558	0.021555	-0.021555	0.011513	0.978676	0.956839	1.00101	0.98 (0.96, 1)	0.061183	1	t	c	T	C	0.1613	0.008	0.1613	0.1554	0.1748	-0.0594	-0.0594	0.0087	0.94233	0.926397	0.958536	0.94 (0.93, 0.96)	7.586e-12	---	92.6	27.069	2	1.324e-06
19:45058204:G:A	19:45058204	19	45058204	G	A	A	G	G	A	0.8656	0.1344	0.12	-0.12	0.02	0.88692	0.852826	0.922378	0.89 (0.85, 0.92)	2.076e-09	0.97123	A	G	G	A	0.880327	0.119673	0.088687	-0.088687	0.0222912	0.915132	0.87601	0.956001	0.92 (0.88, 0.96)	6.84596e-05	0.980098	a	g	G	A	0.1278	0.8722	0.0073	0.8656	0.8803	0.106	-0.106	0.0149	0.899425	0.873538	0.926079	0.9 (0.87, 0.93)	1.057e-12	++	8.5	1.093	1	0.2958	A	G	G	A	0.8783	0.1217	0.018468	-0.018468	0.012698	0.981701	0.95757	1.00644	0.98 (0.96, 1.01)	0.14586	1	a	g	G	A	0.1241	0.0057	0.8759	0.8656	0.8803	0.0553	-0.0553	0.0097	0.946201	0.928382	0.964363	0.95 (0.93, 0.96)	1.01e-08	+++	90.5	21.122	2	2.591e-05
19:45058312:G:C	19:45058312	19	45058312	G	C	C	G	G	C	0.5173	0.4827	0.0737	-0.0737	0.0132	0.92895	0.905225	0.953298	0.93 (0.91, 0.95)	2.079e-08	0.921455	C	G	G	C	0.525739	0.474261	0.0676145	-0.0676145	0.0145846	0.934621	0.908282	0.961723	0.93 (0.91, 0.96)	3.52457e-06	0.961925	c	g	G	C	0.4789	0.5211	0.0042	0.5173	0.5257	0.071	-0.071	0.0098	0.931462	0.913741	0.949526	0.93 (0.91, 0.95)	4.151e-13	++	0	0.096	1	0.757	C	G	G	C	0.5152	0.4848	0.017467	-0.017467	0.008394	0.982685	0.96665	0.998986	0.98 (0.97, 1)	0.037444	1.9	c	g	G	C	0.4819	0.0038	0.5181	0.5159	0.5257	0.0401	-0.0401	0.0064	0.960693	0.948718	0.97282	0.96 (0.95, 0.97)	2.98e-10	+++	88.4	17.309	2	0.0001744
19:45058685:C:G	19:45058685	19	45058685	C	G	G	C	C	G	0.8654	0.1346	0.1189	-0.1189	0.02	0.887897	0.853764	0.923393	0.89 (0.85, 0.92)	2.855e-09	0.971126	NA	NA	NA	NA	NA	NA	NA	NA	NA	NA	NA	NA	NA	NA	NA	c	g	C	G	0.1346	0.1346	0	0.1346	0.1346	-0.1189	-0.1189	0.02	0.887897	0.853764	0.923393	0.89 (0.85, 0.92)	2.765e-09	-?	0	0	0	1	G	C	C	G	0.8782	0.1218	0.018596	-0.018596	0.012696	0.981576	0.957452	1.00631	0.98 (0.96, 1.01)	0.143	1	c	g	C	G	0.1252	0.0059	0.1252	0.1215	0.1346	-0.0474	-0.0474	0.0107	0.953706	0.933913	0.973918	0.95 (0.93, 0.97)	9.746e-06	-?-	94.4	17.928	1	2.294e-05
19:45059024:C:T	19:45059024	19	45059024	C	T	T	C	T	C	0.026	0.026	0.214	0.214	0.0456	1.23862	1.13272	1.35442	1.24 (1.13, 1.35)	2.71e-06	0.709141	T	C	T	C	0.0303521	0.0303521	0.165476	0.165476	0.0461272	1.17995	1.07796	1.2916	1.18 (1.08, 1.29)	0.000332472	0.804722	t	c	T	C	0.0282	0.0282	0.0022	0.026	0.0304	0.19	0.19	0.0324	1.20925	1.13484	1.28853	1.21 (1.13, 1.29)	4.643e-09	++	0	0.56	1	0.4544	T	C	T	C	0.0252	0.0252	-0.0048169	-0.0048169	0.0276	0.995195	0.942789	1.05051	1 (0.94, 1.05)	0.86145	0.93	t	c	T	C	0.0264	0.002	0.0264	0.0252	0.0304	0.077	0.077	0.021	1.08004	1.03649	1.12542	1.08 (1.04, 1.13)	0.0002475	++-	90.7	21.493	2	2.152e-05
19:45059310:A:C	19:45059310	19	45059310	A	C	C	A	A	C	0.8662	0.1338	0.1221	-0.1221	0.0201	0.88506	0.85087	0.920624	0.89 (0.85, 0.92)	1.191e-09	0.971083	C	A	A	C	0.881362	0.118638	0.087501	-0.087501	0.0223884	0.916218	0.876883	0.957318	0.92 (0.88, 0.96)	9.18332e-05	0.978408	a	c	A	C	0.127	0.127	0.0075	0.1186	0.1338	-0.1067	-0.1067	0.015	0.898795	0.872755	0.925612	0.9 (0.87, 0.93)	9.952e-13	--	24.4	1.322	1	0.2502	C	A	A	C	0.8789	0.1211	0.019068	-0.019068	0.012728	0.981113	0.95694	1.0059	0.98 (0.96, 1.01)	0.13411	1	a	c	A	C	0.1234	0.0058	0.1234	0.1186	0.1338	-0.0559	-0.0559	0.0097	0.945634	0.927825	0.963784	0.95 (0.93, 0.96)	8.286e-09	---	90.6	21.214	2	2.475e-05
19:45060170:G:A	19:45060170	19	45060170	G	A	A	G	A	G	0.0048	0.0048	0.4627	0.4627	0.1041	1.58836	1.2952	1.94787	1.59 (1.3, 1.95)	8.808e-06	0.748922	A	G	A	G	0.00508119	0.00508119	0.472325	0.472325	0.112336	1.60372	1.28678	1.99871	1.6 (1.29, 2)	2.26599e-05	0.833518	a	g	A	G	0.0049	0.0049	0.0001	0.0048	0.0051	0.4671	0.4671	0.0764	1.59536	1.37349	1.85307	1.6 (1.37, 1.85)	9.473e-10	++	0	0.004	1	0.9499	A	G	A	G	0.0054	0.0054	0.18265	0.18265	0.054357	1.20039	1.07908	1.33535	1.2 (1.08, 1.34)	0.00077887	0.96	a	g	A	G	0.0054	0.0003	0.0054	0.0048	0.0056	0.2783	0.2783	0.0443	1.32088	1.21103	1.4407	1.32 (1.21, 1.44)	3.267e-10	+++	78.3	9.217	2	0.009965
19:45061072:G:A	19:45061072	19	45061072	G	A	A	G	A	G	0.0183	0.0183	0.2709	0.2709	0.0559	1.31114	1.17508	1.46296	1.31 (1.18, 1.46)	1.262e-06	0.678808	A	G	A	G	0.0359685	0.0359685	0.148831	0.148831	0.0566111	1.16048	1.0386	1.29666	1.16 (1.04, 1.3)	0.00848988	0.448214	a	g	A	G	0.027	0.027	0.0088	0.0183	0.036	0.2106	0.2106	0.0398	1.23442	1.14178	1.33457	1.23 (1.14, 1.33)	1.187e-07	++	57.5	2.354	1	0.125	A	G	A	G	0.0219	0.0219	0.12682	0.12682	0.028556	1.13521	1.07342	1.20056	1.14 (1.07, 1.2)	8.9435e-06	0.93	a	g	A	G	0.0239	0.0056	0.0239	0.0183	0.036	0.1553	0.1553	0.0232	1.16801	1.11609	1.22235	1.17 (1.12, 1.22)	2.143e-11	+++	62.2	5.284	2	0.07121
19:45061580:A:G	19:45061580	19	45061580	A	G	G	A	A	G	0.8659	0.1341	0.1211	-0.1211	0.0201	0.885945	0.851721	0.921545	0.89 (0.85, 0.92)	1.66e-09	0.968172	G	A	A	G	0.880701	0.119299	0.0896902	-0.0896902	0.0224224	0.914214	0.874907	0.955288	0.91 (0.87, 0.96)	6.25225e-05	0.971209	a	g	A	G	0.1275	0.1275	0.0074	0.1193	0.1341	-0.1071	-0.1071	0.015	0.898436	0.872406	0.925242	0.9 (0.87, 0.93)	8.294e-13	--	8.1	1.088	1	0.2969	G	A	A	G	0.8789	0.1211	0.019327	-0.019327	0.012726	0.980859	0.956696	1.00563	0.98 (0.96, 1.01)	0.12885	1	a	g	A	G	0.1236	0.0058	0.1236	0.1193	0.1341	-0.0562	-0.0562	0.0097	0.94535	0.927547	0.963495	0.95 (0.93, 0.96)	6.931e-09	---	90.5	21.052	2	2.684e-05
19:45061761:G:A	19:45061761	19	45061761	G	A	A	G	G	A	0.5124	0.4876	0.0742	-0.0742	0.0132	0.928486	0.904772	0.952821	0.93 (0.9, 0.95)	2.079e-08	0.909322	A	G	G	A	0.520977	0.479023	0.0749343	-0.0749343	0.0147036	0.927804	0.901448	0.954932	0.93 (0.9, 0.95)	3.42455e-07	0.947196	a	g	G	A	0.4838	0.5162	0.0043	0.5124	0.521	0.0745	-0.0745	0.0098	0.928207	0.910549	0.946209	0.93 (0.91, 0.95)	3.263e-14	++	0	0.001	1	0.9704	A	G	G	A	0.5118	0.4882	0.018337	-0.018337	0.0084018	0.98183	0.965794	0.998132	0.98 (0.97, 1)	0.029073	3.52	a	g	G	A	0.4859	0.0033	0.5141	0.5124	0.521	0.0421	-0.0421	0.0064	0.958774	0.946822	0.970877	0.96 (0.95, 0.97)	4.385e-11	+++	89.4	18.9	2	7.87e-05
19:45063803:A:G	19:45063803	19	45063803	A	G	G	A	A	G	0.866	0.134	0.1216	-0.1216	0.0201	0.885502	0.851295	0.921084	0.89 (0.85, 0.92)	1.46e-09	0.966236	NA	NA	NA	NA	NA	NA	NA	NA	NA	NA	NA	NA	NA	NA	NA	a	g	A	G	0.134	0.134	0	0.134	0.134	-0.1216	-0.1216	0.0201	0.885502	0.851295	0.921084	0.89 (0.85, 0.92)	1.451e-09	-?	0	0	0	1	G	A	A	G	0.879	0.121	0.019175	-0.019175	0.012718	0.981008	0.956856	1.00577	0.98 (0.96, 1.01)	0.13165	1	a	g	A	G	0.1245	0.006	0.1245	0.1207	0.134	-0.0485	-0.0485	0.0107	0.952657	0.932886	0.972847	0.95 (0.93, 0.97)	6.518e-06	-?-	94.6	18.543	1	1.661e-05
19:45063885:C:T	19:45063885	19	45063885	C	T	T	C	C	T	0.6314	0.3686	0.0744	-0.0744	0.0137	0.9283	0.903705	0.953565	0.93 (0.9, 0.95)	4.972e-08	0.92831	NA	NA	NA	NA	NA	NA	NA	NA	NA	NA	NA	NA	NA	NA	NA	t	c	C	T	0.3686	0.6314	0	0.6314	0.6314	0.0744	-0.0744	0.0137	0.9283	0.903705	0.953565	0.93 (0.9, 0.95)	5.615e-08	+?	0	0	0	1	T	C	C	T	0.6322	0.3678	0.0059632	-0.0059632	0.0086725	0.994055	0.9773	1.0111	0.99 (0.98, 1.01)	0.49171	1.03	t	c	C	T	0.3679	0.0005	0.6321	0.6314	0.6324	0.0255	-0.0255	0.0073	0.974822	0.960974	0.98887	0.97 (0.96, 0.99)	0.0004909	+?+	94.4	17.815	1	2.435e-05
19:45064133:G:A	19:45064133	19	45064133	G	A	A	G	G	A	0.5533	0.4467	0.0783	-0.0783	0.0132	0.924687	0.90107	0.948923	0.92 (0.9, 0.95)	3.15e-09	0.924135	A	G	G	A	0.564772	0.435228	0.0669063	-0.0669063	0.0147542	0.935283	0.908623	0.962724	0.94 (0.91, 0.96)	5.72593e-06	0.952246	a	g	G	A	0.4416	0.5584	0.0057	0.5533	0.5648	0.0732	-0.0732	0.0098	0.929415	0.911733	0.94744	0.93 (0.91, 0.95)	9.739e-14	++	0	0.331	1	0.5649	A	G	G	A	0.5559	0.4441	0.012966	-0.012966	0.0084348	0.987118	0.970933	1.00357	0.99 (0.97, 1)	0.12424	1.09	a	g	G	A	0.4428	0.0038	0.5572	0.5533	0.5648	0.0385	-0.0385	0.0064	0.962232	0.950237	0.974378	0.96 (0.95, 0.97)	1.826e-09	+++	90.9	21.962	2	1.702e-05
19:45064345:T:C	19:45064345	19	45064345	T	C	C	T	T	C	0.8663	0.1337	0.1232	-0.1232	0.0201	0.884087	0.849934	0.919611	0.88 (0.85, 0.92)	9.336e-10	0.965788	C	T	T	C	0.880984	0.119016	0.0909499	-0.0909499	0.0224555	0.913063	0.873749	0.954147	0.91 (0.87, 0.95)	5.04765e-05	0.970856	t	c	T	C	0.1272	0.1272	0.0073	0.119	0.1337	-0.1089	-0.1089	0.015	0.89682	0.870837	0.923578	0.9 (0.87, 0.92)	3.64e-13	--	12.7	1.145	1	0.2846	C	T	T	C	0.8791	0.1209	0.019101	-0.019101	0.012721	0.98108	0.956921	1.00585	0.98 (0.96, 1.01)	0.13322	1	t	c	T	C	0.1233	0.0057	0.1233	0.119	0.1337	-0.0567	-0.0567	0.0097	0.944877	0.927083	0.963013	0.94 (0.93, 0.96)	4.923e-09	---	90.9	22.008	2	1.663e-05
19:45064435:A:G	19:45064435	19	45064435	A	G	G	A	A	G	0.866	0.134	0.122	-0.122	0.0201	0.885148	0.850955	0.920716	0.89 (0.85, 0.92)	1.308e-09	0.965825	G	A	A	G	0.880803	0.119197	0.0906612	-0.0906612	0.0224348	0.913327	0.874036	0.954384	0.91 (0.87, 0.95)	5.24929e-05	0.971333	a	g	A	G	0.1274	0.1274	0.0074	0.1192	0.134	-0.108	-0.108	0.015	0.897628	0.871622	0.92441	0.9 (0.87, 0.92)	5.305e-13	--	7.6	1.082	1	0.2982	G	A	A	G	0.879	0.121	0.019406	-0.019406	0.012716	0.980781	0.956639	1.00553	0.98 (0.96, 1.01)	0.12698	1	a	g	A	G	0.1235	0.0058	0.1235	0.1192	0.134	-0.0566	-0.0566	0.0097	0.944972	0.927176	0.96311	0.94 (0.93, 0.96)	5.363e-09	---	90.7	21.447	2	2.202e-05
19:45065444:C:G	19:45065444	19	45065444	C	G	G	C	C	G	0.8659	0.1341	0.1224	-0.1224	0.0202	0.884794	0.850448	0.920528	0.88 (0.85, 0.92)	1.282e-09	0.960226	G	C	C	G	0.88074	0.11926	0.0910814	-0.0910814	0.0224304	0.912943	0.873677	0.953975	0.91 (0.87, 0.95)	4.82768e-05	0.971379	c	g	C	G	0.1275	0.1275	0.0074	0.1193	0.1341	-0.1084	-0.1084	0.015	0.897269	0.871273	0.92404	0.9 (0.87, 0.92)	5.198e-13	--	7.1	1.076	1	0.2995	G	C	C	G	0.8789	0.1211	0.019333	-0.019333	0.012738	0.980853	0.956667	1.00565	0.98 (0.96, 1.01)	0.12908	1	c	g	C	G	0.1236	0.0058	0.1236	0.1193	0.1341	-0.0566	-0.0566	0.0097	0.944972	0.927176	0.96311	0.94 (0.93, 0.96)	5.582e-09	---	90.7	21.533	2	2.109e-05
19:45065601:T:C	19:45065601	19	45065601	T	C	C	T	T	C	0.7993	0.2007	0.1266	-0.1266	0.0169	0.881086	0.852379	0.91076	0.88 (0.85, 0.91)	7.386e-14	0.936002	C	T	T	C	0.816003	0.183997	0.099682	-0.099682	0.0188444	0.905125	0.872304	0.939181	0.91 (0.87, 0.94)	1.19281e-07	0.963369	t	c	T	C	0.1933	0.1933	0.0083	0.184	0.2007	-0.1146	-0.1146	0.0126	0.891723	0.86997	0.914019	0.89 (0.87, 0.91)	8.342e-20	--	11.6	1.131	1	0.2876	C	T	T	C	0.8198	0.1802	0.027006	-0.027006	0.010896	0.973355	0.952789	0.994366	0.97 (0.95, 0.99)	0.013193	1	t	c	T	C	0.1854	0.0087	0.1854	0.1796	0.2007	-0.0645	-0.0645	0.0082	0.937536	0.922588	0.952726	0.94 (0.92, 0.95)	4.629e-15	---	93.1	28.829	2	5.494e-07
19:45066029:G:A	19:45066029	19	45066029	G	A	A	G	G	A	0.6224	0.3776	0.0747	-0.0747	0.0137	0.928022	0.903434	0.953279	0.93 (0.9, 0.95)	4.699e-08	0.912674	A	G	G	A	0.629213	0.370787	0.0509995	-0.0509995	0.015104	0.950279	0.92256	0.978832	0.95 (0.92, 0.98)	0.000731614	0.949715	a	g	G	A	0.3745	0.6255	0.0034	0.6224	0.6292	0.064	-0.064	0.0101	0.938005	0.919619	0.956759	0.94 (0.92, 0.96)	2.841e-10	++	26	1.351	1	0.2451	A	G	G	A	0.622	0.378	0.0061077	-0.0061077	0.0086287	0.993911	0.977243	1.01086	0.99 (0.98, 1.01)	0.47905	1.03	a	g	G	A	0.3764	0.0027	0.6236	0.6222	0.6292	0.0304	-0.0304	0.0066	0.970057	0.95759	0.982688	0.97 (0.96, 0.98)	3.746e-06	+++	90.1	20.242	2	4.023e-05
19:45066116:A:C	19:45066116	19	45066116	A	C	C	A	A	C	0.5736	0.4264	0.0772	-0.0772	0.0134	0.925705	0.901708	0.950339	0.93 (0.9, 0.95)	9.213e-09	0.904744	C	A	A	C	0.579487	0.420513	0.0623326	-0.0623326	0.0148569	0.93957	0.912605	0.967332	0.94 (0.91, 0.97)	2.70623e-05	0.946683	a	c	A	C	0.4238	0.4238	0.0029	0.4205	0.4264	-0.0705	-0.0705	0.01	0.931928	0.91384	0.950374	0.93 (0.91, 0.95)	1.359e-12	--	0	0.552	1	0.4574	C	A	A	C	0.5738	0.4262	0.0083759	-0.0083759	0.0084798	0.991659	0.975314	1.00828	0.99 (0.98, 1.01)	0.32328	1.07	a	c	A	C	0.425	0.0022	0.425	0.4205	0.4264	-0.0345	-0.0345	0.0065	0.966088	0.953858	0.978475	0.97 (0.95, 0.98)	8.831e-08	---	91.4	23.155	2	9.376e-06
19:45068078:G:A	19:45068078	19	45068078	G	A	A	G	G	A	0.8375	0.1625	0.1063	-0.1063	0.0188	0.899155	0.866626	0.932905	0.9 (0.87, 0.93)	1.48e-08	0.91437	A	G	G	A	0.852882	0.147118	0.0749523	-0.0749523	0.0202583	0.927788	0.891671	0.965368	0.93 (0.89, 0.97)	0.000214194	0.995487	a	g	G	A	0.1554	0.8446	0.0077	0.8375	0.8529	0.0918	-0.0918	0.0138	0.912288	0.887943	0.9373	0.91 (0.89, 0.94)	2.714e-11	++	22.3	1.286	1	0.2567	A	G	G	A	0.8502	0.1498	0.016334	-0.016334	0.011683	0.983799	0.961527	1.00659	0.98 (0.96, 1.01)	0.16207	1	a	g	G	A	0.1519	0.0058	0.8481	0.8375	0.8529	0.0479	-0.0479	0.0089	0.953229	0.936745	0.970003	0.95 (0.94, 0.97)	7.696e-08	+++	89.3	18.733	2	8.554e-05
19:45070070:G:A	19:45070070	19	45070070	G	A	A	G	G	A	0.8346	0.1654	0.1031	-0.1031	0.0187	0.902037	0.869574	0.935712	0.9 (0.87, 0.94)	3.553e-08	0.905128	A	G	G	A	0.852175	0.147825	0.0766722	-0.0766722	0.0204749	0.926193	0.88976	0.964118	0.93 (0.89, 0.96)	0.000179197	0.97216	a	g	G	A	0.1574	0.8426	0.0088	0.8346	0.8522	0.0911	-0.0911	0.0138	0.912926	0.888565	0.937956	0.91 (0.89, 0.94)	4.214e-11	++	0	0.908	1	0.3406	A	G	G	A	0.8472	0.1528	0.013619	-0.013619	0.011556	0.986473	0.964381	1.00907	0.99 (0.96, 1.01)	0.23861	1	a	g	G	A	0.1545	0.0061	0.8455	0.8346	0.8522	0.0455	-0.0455	0.0089	0.95552	0.938996	0.972334	0.96 (0.94, 0.97)	2.787e-07	+++	89.7	19.417	2	6.077e-05
19:45071070:G:T	19:45071070	19	45071070	G	T	T	G	G	T	0.5926	0.4074	0.0606	-0.0606	0.0136	0.9412	0.916442	0.966626	0.94 (0.92, 0.97)	8.333e-06	0.890386	T	G	G	T	0.604884	0.395116	0.0661011	-0.0661011	0.014962	0.936036	0.908985	0.963892	0.94 (0.91, 0.96)	9.88062e-06	0.955569	t	g	G	T	0.4018	0.5982	0.0061	0.5926	0.6049	0.0631	-0.0631	0.0101	0.93885	0.920447	0.95762	0.94 (0.92, 0.96)	3.636e-10	++	0	0.074	1	0.7856	T	G	G	T	0.5917	0.4083	0.021469	-0.021469	0.0084356	0.97876	0.96271	0.995077	0.98 (0.96, 1)	0.010928	1.01	t	g	G	T	0.4051	0.0048	0.5949	0.5926	0.6049	0.0386	-0.0386	0.0065	0.962135	0.949956	0.974472	0.96 (0.95, 0.97)	2.265e-09	+++	80.2	10.119	2	0.006348
19:45074177:G:T	19:45074177	19	45074177	G	T	T	G	G	T	0.8432	0.1568	0.112	-0.112	0.0191	0.894044	0.861194	0.928148	0.89 (0.86, 0.93)	4.651e-09	0.914906	T	G	G	T	0.862046	0.137954	0.0830891	-0.0830891	0.0210943	0.920269	0.882997	0.959115	0.92 (0.88, 0.96)	8.10249e-05	0.967828	t	g	G	T	0.1483	0.8517	0.0094	0.8432	0.862	0.099	-0.099	0.0142	0.905743	0.880882	0.931305	0.91 (0.88, 0.93)	2.738e-12	++	3.1	1.032	1	0.3096	T	G	G	T	0.856	0.144	0.016783	-0.016783	0.011792	0.983357	0.96089	1.00635	0.98 (0.96, 1.01)	0.15466	1	t	g	G	T	0.1456	0.0064	0.8544	0.8432	0.862	0.0504	-0.0504	0.0091	0.950849	0.93404	0.96796	0.95 (0.93, 0.97)	2.586e-08	+++	90.4	20.93	2	2.852e-05
19:45078453:A:C	19:45078453	19	45078453	A	C	C	A	C	A	0.0086	0.0086	0.4491	0.4491	0.076	1.5669	1.35005	1.81859	1.57 (1.35, 1.82)	3.526e-09	0.694713	C	A	C	A	0.0106038	0.0106038	0.491058	0.491058	0.0804354	1.63404	1.39571	1.91307	1.63 (1.4, 1.91)	6.92458e-10	0.752845	a	c	C	A	0.0095	0.9905	0.001	0.9894	0.9914	-0.4689	0.4689	0.0552	1.59824	1.43434	1.78085	1.6 (1.43, 1.78)	2.102e-17	--	0	0.144	1	0.7046	C	A	C	A	0.0071	0.0071	0.12892	0.12892	0.049953	1.1376	1.0315	1.25461	1.14 (1.03, 1.25)	0.0098541	0.92	a	c	C	A	0.0083	0.0013	0.9917	0.9894	0.9927	-0.2819	0.2819	0.0371	1.32565	1.23267	1.42563	1.33 (1.23, 1.43)	2.8e-14	---	90.5	20.98	2	2.781e-05
19:45078553:C:A	19:45078553	19	45078553	C	A	A	C	C	A	0.7732	0.2268	0.083	-0.083	0.0167	0.920351	0.890714	0.950975	0.92 (0.89, 0.95)	6.651e-07	0.860936	A	C	C	A	0.793632	0.206368	0.0919172	-0.0919172	0.0184729	0.912181	0.879744	0.945813	0.91 (0.88, 0.95)	6.36977e-07	0.924123	a	c	C	A	0.2176	0.7824	0.0102	0.7732	0.7936	0.087	-0.087	0.0124	0.916677	0.894667	0.939229	0.92 (0.89, 0.94)	2.161e-12	++	0	0.128	1	0.7203	A	C	C	A	0.7791	0.2209	0.024154	-0.024154	0.010078	0.976135	0.957043	0.995609	0.98 (0.96, 1)	0.016546	1	a	c	C	A	0.2192	0.0065	0.7808	0.7732	0.7936	0.0492	-0.0492	0.0078	0.951991	0.937547	0.966657	0.95 (0.94, 0.97)	3.142e-10	+++	87.2	15.62	2	0.0004057
19:45078886:G:A	19:45078886	19	45078886	G	A	A	G	G	A	0.6231	0.3769	0.0654	-0.0654	0.0139	0.936693	0.911518	0.962563	0.94 (0.91, 0.96)	2.548e-06	0.876511	A	G	G	A	0.639839	0.360161	0.078912	-0.078912	0.0155198	0.924121	0.896434	0.952664	0.92 (0.9, 0.95)	3.62592e-07	0.927107	a	g	G	A	0.3694	0.6306	0.0083	0.6231	0.6398	0.0714	-0.0714	0.0104	0.931089	0.912302	0.950263	0.93 (0.91, 0.95)	5.308e-12	++	0	0.421	1	0.5166	A	G	G	A	0.6227	0.3773	0.021467	-0.021467	0.0085559	0.978762	0.962485	0.995314	0.98 (0.96, 1)	0.012108	1.01	a	g	G	A	0.3736	0.0063	0.6264	0.6231	0.6398	0.0417	-0.0417	0.0066	0.959157	0.94683	0.971646	0.96 (0.95, 0.97)	2.492e-10	+++	86	14.248	2	0.0008054
19:45080065:C:G	19:45080065	19	45080065	C	G	G	C	C	G	0.6215	0.3785	0.0661	-0.0661	0.0139	0.936037	0.91088	0.961889	0.94 (0.91, 0.96)	2.029e-06	0.874716	G	C	C	G	0.638382	0.361618	0.0795374	-0.0795374	0.0155208	0.923543	0.895872	0.95207	0.92 (0.9, 0.95)	2.9337e-07	0.924845	c	g	C	G	0.371	0.371	0.0084	0.3616	0.3785	-0.0721	-0.0721	0.0104	0.930438	0.911664	0.949599	0.93 (0.91, 0.95)	3.373e-12	--	0	0.416	1	0.519	G	C	C	G	0.6215	0.3785	0.02182	-0.02182	0.0085421	0.978416	0.962172	0.994935	0.98 (0.96, 0.99)	0.010638	1.01	c	g	C	G	0.375	0.0063	0.375	0.3616	0.3785	-0.0422	-0.0422	0.0066	0.958678	0.946356	0.97116	0.96 (0.95, 0.97)	1.55e-10	---	86.1	14.436	2	0.0007334
19:45080369:G:A	19:45080369	19	45080369	G	A	A	G	G	A	0.5792	0.4208	0.0604	-0.0604	0.0136	0.941388	0.916626	0.966819	0.94 (0.92, 0.97)	8.738e-06	0.88329	A	G	G	A	0.596233	0.403767	0.0713455	-0.0713455	0.0152097	0.93114	0.903792	0.959316	0.93 (0.9, 0.96)	2.69117e-06	0.92089	a	g	G	A	0.4132	0.5868	0.0085	0.5792	0.5962	0.0653	-0.0653	0.0101	0.936786	0.918424	0.955516	0.94 (0.92, 0.96)	1.216e-10	++	0	0.288	1	0.5916	A	G	G	A	0.5772	0.4228	0.019271	-0.019271	0.0083561	0.980913	0.964979	0.997111	0.98 (0.96, 1)	0.021098	1	a	g	G	A	0.4185	0.0069	0.5815	0.578	0.5962	0.0379	-0.0379	0.0064	0.962809	0.950807	0.974963	0.96 (0.95, 0.97)	4.255e-09	+++	84.1	12.543	2	0.00189
19:45080498:G:A	19:45080498	19	45080498	G	A	A	G	G	A	0.579	0.421	0.061	-0.061	0.0136	0.940823	0.916076	0.966239	0.94 (0.92, 0.97)	7.094e-06	0.882848	A	G	G	A	0.595871	0.404129	0.0708148	-0.0708148	0.0152061	0.931634	0.904278	0.959819	0.93 (0.9, 0.96)	3.17372e-06	0.920837	a	g	G	A	0.4135	0.5865	0.0084	0.579	0.5959	0.0654	-0.0654	0.0101	0.936693	0.918332	0.95542	0.94 (0.92, 0.96)	1.135e-10	++	0	0.231	1	0.6304	A	G	G	A	0.5779	0.4221	0.019389	-0.019389	0.0083685	0.980798	0.964842	0.997018	0.98 (0.96, 1)	0.020512	1.01	a	g	G	A	0.4182	0.0066	0.5818	0.5787	0.5959	0.038	-0.038	0.0065	0.962713	0.950526	0.975056	0.96 (0.95, 0.98)	3.825e-09	+++	84	12.463	2	0.001967
19:45118701:A:T	19:45118701	19	45118701	A	T	T	A	T	A	0.005	0.005	-0.5869	-0.5869	0.127	0.556048	0.433519	0.71321	0.56 (0.43, 0.71)	3.809e-06	0.713647	T	A	T	A	0.00466114	0.00466114	-0.421007	-0.421007	0.112987	0.656386	0.525996	0.819097	0.66 (0.53, 0.82)	0.000153545	0.911887	a	t	T	A	0.0048	0.9952	0.0002	0.995	0.9953	0.4943	-0.4943	0.0844	0.609998	0.516994	0.719732	0.61 (0.52, 0.72)	4.753e-09	++	0	0.952	1	0.3291	T	A	T	A	0.0061	0.0061	-0.10859	-0.10859	0.062324	0.897098	0.793942	1.01366	0.9 (0.79, 1.01)	0.081448	0.92	a	t	T	A	0.0056	0.0006	0.9944	0.994	0.9953	0.2447	-0.2447	0.0501	0.782939	0.709712	0.863722	0.78 (0.71, 0.86)	1.063e-06	+++	86.2	14.465	2	0.0007228
19:45119666:C:G	19:45119666	19	45119666	C	G	G	C	C	G	0.9258	0.0742	0.1611	-0.1611	0.0303	0.851207	0.802127	0.90329	0.85 (0.8, 0.9)	1.039e-07	0.892102	NA	NA	NA	NA	NA	NA	NA	NA	NA	NA	NA	NA	NA	NA	NA	c	g	C	G	0.0742	0.0742	0	0.0742	0.0742	-0.1611	-0.1611	0.0303	0.851207	0.802127	0.90329	0.85 (0.8, 0.9)	1.056e-07	-?	0	0	0	1	G	C	C	G	0.9514	0.0486	0.041739	-0.041739	0.019988	0.95912	0.922272	0.997441	0.96 (0.92, 1)	0.036781	1	c	g	C	G	0.0562	0.0119	0.0562	0.0483	0.0742	-0.0779	-0.0779	0.0167	0.925057	0.895268	0.955837	0.93 (0.9, 0.96)	3e-06	-?-	90.8	10.813	1	0.001008
19:45123303:G:A	19:45123303	19	45123303	G	A	A	G	A	G	0.2612	0.2612	0.0757	0.0757	0.0149	1.07864	1.04759	1.1106	1.08 (1.05, 1.11)	3.428e-07	0.926614	A	G	A	G	0.265779	0.265779	0.0771598	0.0771598	0.0171133	1.08021	1.04458	1.11706	1.08 (1.04, 1.12)	6.48089e-06	0.891679	a	g	A	G	0.2632	0.2632	0.0023	0.2612	0.2658	0.0763	0.0763	0.0112	1.07929	1.05585	1.10324	1.08 (1.06, 1.1)	1.103e-11	++	0	0.004	1	0.9487	A	G	A	G	0.2685	0.2685	0.040016	0.040016	0.0092606	1.04083	1.02211	1.05989	1.04 (1.02, 1.06)	1.5525e-05	0.99	a	g	A	G	0.2671	0.0036	0.2671	0.2612	0.2698	0.0547	0.0547	0.0071	1.05622	1.04163	1.07102	1.06 (1.04, 1.07)	1.942e-14	+++	67.9	6.223	2	0.04453
19:45125218:T:C	19:45125218	19	45125218	T	C	C	T	C	T	0.2623	0.2623	0.0753	0.0753	0.0148	1.07821	1.04738	1.10994	1.08 (1.05, 1.11)	3.865e-07	0.926761	C	T	C	T	0.267528	0.267528	0.0764722	0.0764722	0.0170878	1.07947	1.04392	1.11624	1.08 (1.04, 1.12)	7.58859e-06	0.889593	t	c	C	T	0.2645	0.7355	0.0026	0.7325	0.7377	-0.0758	0.0758	0.0112	1.07875	1.05532	1.10269	1.08 (1.06, 1.1)	1.237e-11	--	0	0.003	1	0.9586	C	T	C	T	0.2699	0.2699	0.040611	0.040611	0.0092405	1.04145	1.02275	1.06048	1.04 (1.02, 1.06)	1.1081e-05	0.99	t	c	C	T	0.2685	0.0037	0.7315	0.7287	0.7377	-0.0549	0.0549	0.0071	1.05643	1.04184	1.07124	1.06 (1.04, 1.07)	1.324e-14	---	66	5.885	2	0.05274
19:45129089:C:T	19:45129089	19	45129089	C	T	T	C	T	C	0.0228	0.0228	-0.2831	-0.2831	0.0477	0.753444	0.686196	0.827283	0.75 (0.69, 0.83)	3.006e-09	0.896906	T	C	T	C	0.0193876	0.0193876	-0.276077	-0.276077	0.0546628	0.758755	0.681666	0.844561	0.76 (0.68, 0.84)	3.80158e-07	0.918101	t	c	T	C	0.0213	0.0213	0.0017	0.0194	0.0228	-0.2801	-0.2801	0.0359	0.755708	0.704361	0.810798	0.76 (0.7, 0.81)	6.57e-15	--	0	0.009	1	0.9229	T	C	T	C	0.0178	0.0178	-0.079672	-0.079672	0.03262	0.923419	0.866228	0.984386	0.92 (0.87, 0.98)	0.01459	0.98	t	c	T	C	0.0193	0.0022	0.0193	0.0176	0.0228	-0.1702	-0.1702	0.0242	0.843496	0.804421	0.884469	0.84 (0.8, 0.88)	1.845e-12	---	88.3	17.056	2	0.0001979
19:45130550:C:T	19:45130550	19	45130550	C	T	T	C	T	C	0.3957	0.3957	0.0577	0.0577	0.0131	1.0594	1.03254	1.08695	1.06 (1.03, 1.09)	9.909e-06	0.974992	T	C	T	C	0.413009	0.413009	0.0455206	0.0455206	0.0151786	1.04657	1.0159	1.07818	1.05 (1.02, 1.08)	0.00270564	0.911642	t	c	T	C	0.4031	0.4031	0.0086	0.3957	0.413	0.0525	0.0525	0.0099	1.0539	1.03365	1.07455	1.05 (1.03, 1.07)	1.197e-07	++	0	0.369	1	0.5436	T	C	T	C	0.3991	0.3991	0.038124	0.038124	0.0084161	1.03886	1.02186	1.05614	1.04 (1.02, 1.06)	5.9028e-06	0.99	t	c	T	C	0.4017	0.0057	0.4017	0.3957	0.413	0.0441	0.0441	0.0064	1.04509	1.03206	1.05828	1.05 (1.03, 1.06)	6.019e-12	+++	0	1.591	2	0.4514
19:45131677:T:A	19:45131677	19	45131677	T	A	A	T	A	T	0.3858	0.3858	0.0586	0.0586	0.0131	1.06035	1.03347	1.08793	1.06 (1.03, 1.09)	7.48e-06	0.976744	A	T	A	T	0.405769	0.405769	0.0554113	0.0554113	0.0152046	1.05698	1.02594	1.08895	1.06 (1.03, 1.09)	0.000267372	0.913418	a	t	A	T	0.3943	0.3943	0.0099	0.3858	0.4058	0.0572	0.0572	0.0099	1.05887	1.03852	1.07961	1.06 (1.04, 1.08)	8.036e-09	++	0	0.025	1	0.8738	A	T	A	T	0.3866	0.3866	0.043592	0.043592	0.0084531	1.04456	1.02739	1.06201	1.04 (1.03, 1.06)	2.5105e-07	0.99	a	t	A	T	0.3909	0.007	0.3909	0.3858	0.4058	0.0493	0.0493	0.0064	1.05054	1.03744	1.0638	1.05 (1.04, 1.06)	1.778e-14	+++	0	1.121	2	0.5708
19:45131984:A:T	19:45131984	19	45131984	A	T	T	A	T	A	0.3858	0.3858	0.0586	0.0586	0.0131	1.06035	1.03347	1.08793	1.06 (1.03, 1.09)	7.525e-06	0.976772	T	A	T	A	0.405767	0.405767	0.0553865	0.0553865	0.0152041	1.05695	1.02592	1.08892	1.06 (1.03, 1.09)	0.000268932	0.913488	a	t	T	A	0.3943	0.6057	0.0099	0.5942	0.6142	-0.0572	0.0572	0.0099	1.05887	1.03852	1.07961	1.06 (1.04, 1.08)	8.083e-09	--	0	0.026	1	0.8728	T	A	T	A	0.3866	0.3866	0.043398	0.043398	0.0084538	1.04435	1.02719	1.0618	1.04 (1.03, 1.06)	2.8433e-07	0.99	a	t	T	A	0.3908	0.0071	0.6092	0.5942	0.6142	-0.0492	0.0492	0.0064	1.05043	1.03734	1.06369	1.05 (1.04, 1.06)	2.051e-14	---	0	1.151	2	0.5623
19:45132679:G:A	19:45132679	19	45132679	G	A	A	G	A	G	0.0056	0.0056	0.489	0.489	0.0873	1.63068	1.37423	1.935	1.63 (1.37, 1.94)	2.148e-08	0.914235	A	G	A	G	0.00487618	0.00487618	0.581537	0.581537	0.112162	1.78879	1.43577	2.2286	1.79 (1.44, 2.23)	1.46972e-07	0.881205	a	g	A	G	0.0053	0.0053	0.0004	0.0049	0.0056	0.5239	0.5239	0.0689	1.6886	1.47529	1.93275	1.69 (1.48, 1.93)	2.853e-14	++	0	0.424	1	0.515	A	G	A	G	0.0058	0.0058	0.18701	0.18701	0.051489	1.20564	1.08991	1.33366	1.21 (1.09, 1.33)	0.0002812	0.98	a	g	A	G	0.0058	0.0004	0.0058	0.0049	0.006	0.3078	0.3078	0.0412	1.36043	1.25489	1.47484	1.36 (1.25, 1.47)	8.522e-14	+++	87.3	15.768	2	0.0003768
19:45133475:A:G	19:45133475	19	45133475	A	G	G	A	G	A	0.1979	0.1979	-0.0973	-0.0973	0.0161	0.907284	0.879101	0.936371	0.91 (0.88, 0.94)	1.647e-09	0.984677	G	A	G	A	0.183024	0.183024	-0.0827076	-0.0827076	0.0188928	0.92062	0.887153	0.95535	0.92 (0.89, 0.96)	1.18206e-05	0.956539	a	g	G	A	0.1916	0.8084	0.0073	0.8021	0.817	0.0912	-0.0912	0.0123	0.912835	0.891092	0.935109	0.91 (0.89, 0.94)	1.013e-13	++	0	0.346	1	0.5566	G	A	G	A	0.1931	0.1931	-0.03923	-0.03923	0.010561	0.96153	0.941831	0.98164	0.96 (0.94, 0.98)	0.00020361	1	a	g	G	A	0.1919	0.0048	0.8081	0.8021	0.817	0.0614	-0.0614	0.008	0.940447	0.925816	0.955309	0.94 (0.93, 0.96)	1.714e-14	+++	81.2	10.651	2	0.004866
19:45134110:A:C	19:45134110	19	45134110	A	C	C	A	A	C	0.8339	0.1661	0.0844	-0.0844	0.0178	0.919064	0.887552	0.951694	0.92 (0.89, 0.95)	2.073e-06	0.991853	C	A	A	C	0.857631	0.142369	0.0547428	-0.0547428	0.0208571	0.946729	0.908807	0.986233	0.95 (0.91, 0.99)	0.00864357	0.95953	a	c	A	C	0.1561	0.1561	0.0117	0.1424	0.1661	-0.0719	-0.0719	0.0135	0.930624	0.906323	0.955577	0.93 (0.91, 0.96)	1.093e-07	--	14.5	1.17	1	0.2794	C	A	A	C	0.8509	0.1491	0.035551	-0.035551	0.011696	0.965074	0.943202	0.987453	0.97 (0.94, 0.99)	0.0023696	1	a	c	A	C	0.1517	0.0086	0.1517	0.1424	0.1661	-0.0511	-0.0511	0.0089	0.950184	0.933752	0.966904	0.95 (0.93, 0.97)	7.847e-09	---	62.2	5.298	2	0.07073
19:45134422:A:G	19:45134422	19	45134422	A	G	G	A	G	A	0.2003	0.2003	-0.0964	-0.0964	0.0161	0.908101	0.879892	0.937214	0.91 (0.88, 0.94)	1.867e-09	0.985619	G	A	G	A	0.185656	0.185656	-0.0877204	-0.0877204	0.018767	0.916017	0.882935	0.950338	0.92 (0.88, 0.95)	2.89877e-06	0.958411	a	g	G	A	0.1941	0.8059	0.0072	0.7997	0.8143	0.0927	-0.0927	0.0122	0.911467	0.88993	0.933525	0.91 (0.89, 0.93)	3.252e-14	++	0	0.123	1	0.7256	G	A	G	A	0.1958	0.1958	-0.0426	-0.0426	0.010511	0.958295	0.938754	0.978242	0.96 (0.94, 0.98)	5.0564e-05	1	a	g	G	A	0.1945	0.0047	0.8055	0.7997	0.8143	0.0639	-0.0639	0.008	0.938099	0.923504	0.952924	0.94 (0.92, 0.95)	1.051e-15	+++	79.6	9.792	2	0.007475
19:45134626:T:C	19:45134626	19	45134626	T	C	C	T	C	T	0.1998	0.1998	-0.0984	-0.0984	0.0161	0.906286	0.878134	0.935341	0.91 (0.88, 0.94)	9.073e-10	0.986702	C	T	C	T	0.184424	0.184424	-0.0890188	-0.0890188	0.0188054	0.914828	0.881723	0.949177	0.91 (0.88, 0.95)	2.16321e-06	0.960682	t	c	C	T	0.1933	0.8067	0.0076	0.8002	0.8156	0.0944	-0.0944	0.0122	0.909919	0.888419	0.931939	0.91 (0.89, 0.93)	1.152e-14	++	0	0.144	1	0.7047	C	T	C	T	0.1955	0.1955	-0.042205	-0.042205	0.010514	0.958673	0.93912	0.978634	0.96 (0.94, 0.98)	5.9649e-05	1	t	c	C	T	0.194	0.005	0.806	0.8002	0.8156	0.0644	-0.0644	0.008	0.93763	0.923043	0.952448	0.94 (0.92, 0.95)	6.612e-16	+++	81.2	10.63	2	0.004918
19:45134682:A:C	19:45134682	19	45134682	A	C	C	A	C	A	0.0198	0.0198	-0.2346	-0.2346	0.0512	0.790887	0.715372	0.874373	0.79 (0.72, 0.87)	4.593e-06	0.900306	C	A	C	A	0.015203	0.015203	-0.222738	-0.222738	0.0596877	0.800325	0.711965	0.899649	0.8 (0.71, 0.9)	0.000176395	0.971626	a	c	C	A	0.0179	0.9821	0.0023	0.9802	0.9848	0.2296	-0.2296	0.0389	0.794851	0.736502	0.857824	0.79 (0.74, 0.86)	3.474e-09	++	0	0.023	1	0.8801	C	A	C	A	0.0235	0.0235	-0.065227	-0.065227	0.028707	0.936855	0.885598	0.991079	0.94 (0.89, 0.99)	0.023079	0.98	a	c	C	A	0.0214	0.0029	0.9786	0.9767	0.9848	0.1232	-0.1232	0.0231	0.884087	0.844952	0.925035	0.88 (0.84, 0.93)	9.418e-08	+++	82.7	11.593	2	0.003038
19:45134715:C:T	19:45134715	19	45134715	C	T	T	C	T	C	0.1537	0.1537	-0.0837	-0.0837	0.0178	0.919707	0.888174	0.95236	0.92 (0.89, 0.95)	2.5e-06	0.991353	T	C	T	C	0.142556	0.142556	-0.0550158	-0.0550158	0.0208495	0.94647	0.908572	0.985949	0.95 (0.91, 0.99)	0.00829287	0.959377	t	c	T	C	0.149	0.149	0.0055	0.1426	0.1537	-0.0716	-0.0716	0.0135	0.930903	0.906595	0.955864	0.93 (0.91, 0.96)	1.226e-07	--	8.7	1.095	1	0.2954	T	C	T	C	0.1492	0.1492	-0.035422	-0.035422	0.011695	0.965198	0.943325	0.987578	0.97 (0.94, 0.99)	0.0024565	1	t	c	T	C	0.1487	0.0036	0.1487	0.1426	0.1537	-0.0509	-0.0509	0.0088	0.950374	0.934122	0.966908	0.95 (0.93, 0.97)	8.929e-09	---	61.4	5.186	2	0.07479
19:45135147:C:T	19:45135147	19	45135147	C	T	T	C	T	C	0.1992	0.1992	-0.0987	-0.0987	0.0161	0.906014	0.877871	0.935061	0.91 (0.88, 0.94)	8.208e-10	0.987095	T	C	T	C	0.183937	0.183937	-0.0888874	-0.0888874	0.0188217	0.914949	0.881811	0.949332	0.91 (0.88, 0.95)	2.28484e-06	0.960937	t	c	T	C	0.1928	0.1928	0.0075	0.1839	0.1992	-0.0946	-0.0946	0.0122	0.909737	0.888241	0.931753	0.91 (0.89, 0.93)	1.089e-14	--	0	0.157	1	0.692	T	C	T	C	0.1954	0.1954	-0.042059	-0.042059	0.010514	0.958813	0.939257	0.978777	0.96 (0.94, 0.98)	6.3309e-05	1	t	c	T	C	0.1937	0.005	0.1937	0.1839	0.1992	-0.0644	-0.0644	0.008	0.93763	0.923043	0.952448	0.94 (0.92, 0.95)	6.973e-16	---	81.4	10.746	2	0.004639
19:45135365:C:T	19:45135365	19	45135365	C	T	T	C	T	C	0.1992	0.1992	-0.0987	-0.0987	0.0161	0.906014	0.877871	0.935061	0.91 (0.88, 0.94)	8.082e-10	0.987264	NA	NA	NA	NA	NA	NA	NA	NA	NA	NA	NA	NA	NA	NA	NA	t	c	T	C	0.1992	0.1992	0	0.1992	0.1992	-0.0987	-0.0987	0.0161	0.906014	0.877871	0.935061	0.91 (0.88, 0.94)	8.764e-10	-?	0	0	0	1	T	C	T	C	0.1954	0.1954	-0.04205	-0.04205	0.010514	0.958822	0.939265	0.978786	0.96 (0.94, 0.98)	6.3532e-05	1	t	c	T	C	0.1958	0.0022	0.1958	0.1944	0.1992	-0.059	-0.059	0.0088	0.942707	0.926586	0.959108	0.94 (0.93, 0.96)	2.075e-11	-?-	88.5	8.679	1	0.003218
19:45135442:G:A	19:45135442	19	45135442	G	A	A	G	A	G	0.2002	0.2002	-0.0972	-0.0972	0.0161	0.907375	0.879188	0.936464	0.91 (0.88, 0.94)	1.411e-09	0.986339	NA	NA	NA	NA	NA	NA	NA	NA	NA	NA	NA	NA	NA	NA	NA	a	g	A	G	0.2002	0.2002	0	0.2002	0.2002	-0.0972	-0.0972	0.0161	0.907375	0.879188	0.936464	0.91 (0.88, 0.94)	1.567e-09	-?	0	0	0	1	A	G	A	G	0.1958	0.1958	-0.042614	-0.042614	0.01051	0.958281	0.938743	0.978226	0.96 (0.94, 0.98)	5.0241e-05	1	a	g	A	G	0.1964	0.0025	0.1964	0.1947	0.2002	-0.0589	-0.0589	0.0088	0.942801	0.926679	0.959204	0.94 (0.93, 0.96)	2.151e-11	-?-	87.6	8.06	1	0.004525
19:45135579:G:A	19:45135579	19	45135579	G	A	A	G	A	G	0.1996	0.1996	-0.0975	-0.0975	0.0161	0.907102	0.878925	0.936183	0.91 (0.88, 0.94)	1.306e-09	0.986828	A	G	A	G	0.184666	0.184666	-0.0888848	-0.0888848	0.0187936	0.914951	0.881862	0.949282	0.91 (0.88, 0.95)	2.20858e-06	0.959953	a	g	A	G	0.1933	0.1933	0.0074	0.1847	0.1996	-0.0939	-0.0939	0.0122	0.910374	0.888863	0.932405	0.91 (0.89, 0.93)	1.641e-14	--	0	0.121	1	0.7277	A	G	A	G	0.1957	0.1957	-0.042425	-0.042425	0.010511	0.958462	0.938919	0.978413	0.96 (0.94, 0.98)	5.4318e-05	1	a	g	A	G	0.1941	0.0049	0.1941	0.1847	0.1996	-0.0643	-0.0643	0.008	0.937724	0.923135	0.952543	0.94 (0.92, 0.95)	7.343e-16	---	80.6	10.295	2	0.005815
19:45136333:C:A	19:45136333	19	45136333	C	A	A	C	A	C	0.1562	0.1562	-0.0873	-0.0873	0.0177	0.916402	0.885155	0.948752	0.92 (0.89, 0.95)	8.382e-07	0.985689	A	C	A	C	0.146625	0.146625	-0.0473454	-0.0473454	0.0205778	0.953758	0.916056	0.993012	0.95 (0.92, 0.99)	0.0213564	0.960241	a	c	A	C	0.1521	0.1521	0.0047	0.1466	0.1562	-0.0703	-0.0703	0.0134	0.932114	0.907952	0.95692	0.93 (0.91, 0.96)	1.609e-07	--	53.8	2.167	1	0.141	A	C	A	C	0.1534	0.1534	-0.037677	-0.037677	0.011608	0.963024	0.941361	0.985186	0.96 (0.94, 0.99)	0.0011717	1	a	c	A	C	0.1524	0.0031	0.1524	0.1466	0.1562	-0.0516	-0.0516	0.0088	0.949709	0.933469	0.966231	0.95 (0.93, 0.97)	4.037e-09	---	64	5.549	2	0.06237
19:45136350:C:T	19:45136350	19	45136350	C	T	T	C	T	C	0.2017	0.2017	-0.1015	-0.1015	0.016	0.903481	0.875588	0.932263	0.9 (0.88, 0.93)	2.354e-10	0.983262	NA	NA	NA	NA	NA	NA	NA	NA	NA	NA	NA	NA	NA	NA	NA	t	c	T	C	0.2017	0.2017	0	0.2017	0.2017	-0.1015	-0.1015	0.016	0.903481	0.875588	0.932263	0.9 (0.88, 0.93)	2.242e-10	-?	0	0	0	1	T	C	T	C	0.1997	0.1997	-0.043883	-0.043883	0.010461	0.957066	0.937642	0.976892	0.96 (0.94, 0.98)	2.7316e-05	1	t	c	T	C	0.1995	0.0014	0.1995	0.1986	0.2017	-0.0611	-0.0611	0.0088	0.940729	0.924643	0.957096	0.94 (0.92, 0.96)	2.899e-12	-?-	89	9.084	1	0.002578
19:45136375:A:G	19:45136375	19	45136375	A	G	G	A	G	A	0.2016	0.2016	-0.1012	-0.1012	0.016	0.903752	0.87585	0.932543	0.9 (0.88, 0.93)	2.641e-10	0.983142	NA	NA	NA	NA	NA	NA	NA	NA	NA	NA	NA	NA	NA	NA	NA	a	g	G	A	0.2016	0.7984	0	0.7984	0.7984	0.1012	-0.1012	0.016	0.903752	0.87585	0.932543	0.9 (0.88, 0.93)	2.532e-10	+?	0	0	0	1	G	A	G	A	0.1996	0.1996	-0.043982	-0.043982	0.010466	0.956971	0.93754	0.976805	0.96 (0.94, 0.98)	2.6411e-05	1	a	g	G	A	0.1994	0.0014	0.8006	0.7984	0.8015	0.0611	-0.0611	0.0088	0.940729	0.924643	0.957096	0.94 (0.92, 0.96)	2.969e-12	+?+	88.8	8.956	1	0.002765
19:45136383:T:C	19:45136383	19	45136383	T	C	C	T	C	T	0.2017	0.2017	-0.1011	-0.1011	0.016	0.903843	0.875938	0.932636	0.9 (0.88, 0.93)	2.75e-10	0.983235	C	T	C	T	0.187973	0.187973	-0.0821322	-0.0821322	0.0186404	0.92115	0.888103	0.955427	0.92 (0.89, 0.96)	1.03708e-05	0.961591	t	c	C	T	0.1959	0.8041	0.0068	0.7983	0.812	0.0931	-0.0931	0.0121	0.911102	0.889749	0.932968	0.91 (0.89, 0.93)	1.795e-14	++	0	0.596	1	0.44	C	T	C	T	0.1997	0.1997	-0.044067	-0.044067	0.010463	0.95689	0.937466	0.976716	0.96 (0.94, 0.98)	2.5364e-05	1	t	c	C	T	0.1974	0.0046	0.8026	0.7983	0.812	0.0649	-0.0649	0.0079	0.937161	0.922762	0.951785	0.94 (0.92, 0.95)	2.528e-16	+++	79.9	9.938	2	0.00695
19:45136648:C:G	19:45136648	19	45136648	C	G	G	C	G	C	0.2028	0.2028	-0.1	-0.1	0.0159	0.904837	0.877074	0.93348	0.9 (0.88, 0.93)	3.569e-10	0.988699	G	C	G	C	0.187872	0.187872	-0.0819323	-0.0819323	0.0186409	0.921334	0.88828	0.955619	0.92 (0.89, 0.96)	1.09035e-05	0.96183	c	g	G	C	0.1965	0.8035	0.0074	0.7972	0.8121	0.0924	-0.0924	0.0121	0.91174	0.890372	0.933622	0.91 (0.89, 0.93)	2.216e-14	++	0	0.544	1	0.4609	G	C	G	C	0.2003	0.2003	-0.043212	-0.043212	0.010418	0.957708	0.938351	0.977465	0.96 (0.94, 0.98)	3.3586e-05	1	c	g	G	C	0.1981	0.005	0.8019	0.7972	0.8121	0.0642	-0.0642	0.0079	0.937817	0.923408	0.952452	0.94 (0.92, 0.95)	4.406e-16	+++	80.1	10.033	2	0.006628
19:45137012:A:C	19:45137012	19	45137012	A	C	C	A	C	A	0.204	0.204	-0.0986	-0.0986	0.0159	0.906105	0.878303	0.934788	0.91 (0.88, 0.93)	5.539e-10	0.989335	C	A	C	A	0.189541	0.189541	-0.0840128	-0.0840128	0.018585	0.919419	0.886531	0.953528	0.92 (0.89, 0.95)	6.07473e-06	0.96057	a	c	C	A	0.1979	0.8021	0.0071	0.796	0.8105	0.0924	-0.0924	0.0121	0.91174	0.890372	0.933622	0.91 (0.89, 0.93)	1.998e-14	++	0	0.356	1	0.5509	C	A	C	A	0.2007	0.2007	-0.043132	-0.043132	0.01041	0.957785	0.938441	0.977528	0.96 (0.94, 0.98)	3.4208e-05	1	a	c	C	A	0.1989	0.0047	0.8011	0.796	0.8105	0.0641	-0.0641	0.0079	0.937911	0.9235	0.952547	0.94 (0.92, 0.95)	4.191e-16	+++	79.8	9.913	2	0.007037
19:45138246:C:T	19:45138246	19	45138246	C	T	T	C	T	C	0.2039	0.2039	-0.0983	-0.0983	0.0159	0.906377	0.878566	0.935068	0.91 (0.88, 0.94)	6.238e-10	0.991098	T	C	T	C	0.189439	0.189439	-0.0841185	-0.0841185	0.0185894	0.919322	0.886429	0.953436	0.92 (0.89, 0.95)	5.94298e-06	0.960578	t	c	T	C	0.1978	0.1978	0.0071	0.1894	0.2039	-0.0923	-0.0923	0.0121	0.911832	0.890461	0.933715	0.91 (0.89, 0.93)	2.18e-14	--	0	0.336	1	0.5621	T	C	T	C	0.2006	0.2006	-0.042826	-0.042826	0.010408	0.958078	0.938732	0.977823	0.96 (0.94, 0.98)	3.8748e-05	1	t	c	T	C	0.1988	0.0047	0.1988	0.1894	0.2039	-0.0639	-0.0639	0.0079	0.938099	0.923685	0.952737	0.94 (0.92, 0.95)	5.343e-16	---	79.9	9.964	2	0.006862
19:45140165:A:G	19:45140165	19	45140165	A	G	G	A	G	A	0.204	0.204	-0.0985	-0.0985	0.0159	0.906196	0.878391	0.934881	0.91 (0.88, 0.93)	5.643e-10	0.990919	G	A	G	A	0.189049	0.189049	-0.0822974	-0.0822974	0.0184416	0.920998	0.888303	0.954897	0.92 (0.89, 0.95)	7.98202e-06	0.977793	a	g	G	A	0.1976	0.8024	0.0074	0.796	0.811	0.0916	-0.0916	0.012	0.91247	0.891259	0.934186	0.91 (0.89, 0.93)	2.829e-14	++	0	0.443	1	0.5058	G	A	G	A	0.2007	0.2007	-0.042961	-0.042961	0.010409	0.957949	0.938603	0.977693	0.96 (0.94, 0.98)	3.6704e-05	1	a	g	G	A	0.1988	0.0049	0.8012	0.796	0.811	0.0638	-0.0638	0.0079	0.938193	0.923778	0.952833	0.94 (0.92, 0.95)	5.666e-16	+++	79.5	9.777	2	0.007533
19:45140601:G:C	19:45140601	19	45140601	G	C	C	G	C	G	0.203	0.203	-0.1001	-0.1001	0.0159	0.904747	0.876986	0.933386	0.9 (0.88, 0.93)	3.287e-10	0.990115	C	G	C	G	0.187635	0.187635	-0.0811341	-0.0811341	0.0184935	0.92207	0.889246	0.956106	0.92 (0.89, 0.96)	1.13271e-05	0.978515	c	g	C	G	0.1965	0.1965	0.0076	0.1876	0.203	-0.092	-0.092	0.0121	0.912105	0.890728	0.933995	0.91 (0.89, 0.93)	2.277e-14	--	0	0.605	1	0.4368	C	G	C	G	0.2003	0.2003	-0.043078	-0.043078	0.010417	0.957837	0.938479	0.977594	0.96 (0.94, 0.98)	3.5423e-05	1	c	g	C	G	0.198	0.0051	0.198	0.1876	0.203	-0.064	-0.064	0.0079	0.938005	0.923593	0.952642	0.94 (0.92, 0.95)	4.659e-16	---	80.1	10.047	2	0.006581
19:45141467:G:A	19:45141467	19	45141467	G	A	A	G	A	G	0.1573	0.1573	-0.0859	-0.0859	0.0176	0.917686	0.886569	0.949895	0.92 (0.89, 0.95)	1.078e-06	0.990819	A	G	A	G	0.146191	0.146191	-0.0467912	-0.0467912	0.0204328	0.954287	0.916824	0.99328	0.95 (0.92, 0.99)	0.0219765	0.976492	a	g	A	G	0.1526	0.1526	0.0055	0.1462	0.1573	-0.0692	-0.0692	0.0133	0.93314	0.909129	0.957785	0.93 (0.91, 0.96)	2.075e-07	--	52.5	2.103	1	0.147	A	G	A	G	0.1541	0.1541	-0.036758	-0.036758	0.011543	0.963909	0.942346	0.985966	0.96 (0.94, 0.99)	0.0014506	1	a	g	A	G	0.153	0.0036	0.153	0.1462	0.1573	-0.0507	-0.0507	0.0087	0.950564	0.934492	0.966912	0.95 (0.93, 0.97)	6.396e-09	---	63.6	5.495	2	0.06407
19:45142851:G:T	19:45142851	19	45142851	G	T	T	G	T	G	0.2452	0.2452	-0.0973	-0.0973	0.0149	0.907284	0.881171	0.934171	0.91 (0.88, 0.93)	6.56e-11	0.986179	T	G	T	G	0.228288	0.228288	-0.0905123	-0.0905123	0.0174044	0.913463	0.882828	0.945161	0.91 (0.88, 0.95)	1.94521e-07	0.956982	t	g	T	G	0.238	0.238	0.0084	0.2283	0.2452	-0.0944	-0.0944	0.0113	0.909919	0.889987	0.930296	0.91 (0.89, 0.93)	7.259e-17	--	0	0.088	1	0.767	T	G	T	G	0.245	0.245	-0.051738	-0.051738	0.0097017	0.949578	0.931692	0.967807	0.95 (0.93, 0.97)	9.6686e-08	1	t	g	T	G	0.2412	0.0061	0.2412	0.2283	0.2452	-0.0698	-0.0698	0.0074	0.93258	0.919152	0.946205	0.93 (0.92, 0.95)	2.582e-21	---	75.9	8.289	2	0.01585
19:45142876:T:C	19:45142876	19	45142876	T	C	C	T	C	T	0.0036	0.0036	0.6041	0.6041	0.1195	1.8296	1.44756	2.31248	1.83 (1.45, 2.31)	4.28e-07	0.753921	C	T	C	T	0.00294144	0.00294144	0.154508	0.154508	0.144651	1.16708	0.878967	1.54964	1.17 (0.88, 1.55)	0.285009	0.783003	t	c	C	T	0.0033	0.9967	0.0003	0.9964	0.9971	-0.4217	0.4217	0.0921	1.52455	1.27276	1.82616	1.52 (1.27, 1.83)	4.703e-06	--	82.6	5.742	1	0.01657	C	T	C	T	0.0035	0.0035	0.17065	0.17065	0.068086	1.18608	1.0379	1.3554	1.19 (1.04, 1.36)	0.012196	0.95	t	c	C	T	0.0035	0.0002	0.9965	0.9964	0.9971	-0.2593	0.2593	0.0548	1.29602	1.16403	1.44298	1.3 (1.16, 1.44)	2.176e-06	---	81	10.545	2	0.00513
19:45143942:A:C	19:45143942	19	45143942	A	C	C	A	C	A	0.2671	0.2671	-0.101	-0.101	0.0145	0.903933	0.878605	0.929991	0.9 (0.88, 0.93)	3.02e-12	0.985119	C	A	C	A	0.248145	0.248145	-0.102652	-0.102652	0.0169317	0.902441	0.872984	0.932892	0.9 (0.87, 0.93)	1.29337e-09	0.955185	a	c	C	A	0.2591	0.7409	0.0094	0.7329	0.7519	0.1017	-0.1017	0.011	0.903301	0.884034	0.922987	0.9 (0.88, 0.92)	2.604e-20	++	0	0.005	1	0.9409	C	A	C	A	0.2647	0.2647	-0.056311	-0.056311	0.0094497	0.945245	0.927899	0.962916	0.95 (0.93, 0.96)	2.5376e-09	1	a	c	C	A	0.2613	0.0064	0.7387	0.7329	0.7519	0.0756	-0.0756	0.0072	0.927187	0.914194	0.940364	0.93 (0.91, 0.94)	5.926e-26	+++	79.6	9.788	2	0.007492
19:45144749:G:C	19:45144749	19	45144749	G	C	C	G	C	G	0.1587	0.1587	-0.0849	-0.0849	0.0176	0.918604	0.887456	0.950845	0.92 (0.89, 0.95)	1.361e-06	0.98915	C	G	C	G	0.147855	0.147855	-0.0500599	-0.0500599	0.020333	0.951172	0.914011	0.989845	0.95 (0.91, 0.99)	0.0137814	0.976285	c	g	C	G	0.1541	0.1541	0.0054	0.1479	0.1587	-0.07	-0.07	0.0133	0.932394	0.908402	0.957019	0.93 (0.91, 0.96)	1.452e-07	--	40.4	1.678	1	0.1951	C	G	C	G	0.1545	0.1545	-0.037004	-0.037004	0.011533	0.963672	0.942133	0.985704	0.96 (0.94, 0.99)	0.0013344	1	c	g	C	G	0.1539	0.0035	0.1539	0.1479	0.1587	-0.0511	-0.0511	0.0087	0.950184	0.934118	0.966525	0.95 (0.93, 0.97)	4.393e-09	---	61.4	5.185	2	0.07485
19:45145612:A:G	19:45145612	19	45145612	A	G	G	A	G	A	0.2451	0.2451	-0.0975	-0.0975	0.0149	0.907102	0.880994	0.933984	0.91 (0.88, 0.93)	5.974e-11	0.986401	G	A	G	A	0.228516	0.228516	-0.0903208	-0.0903208	0.0173903	0.913638	0.883021	0.945316	0.91 (0.88, 0.95)	2.01772e-07	0.957924	a	g	G	A	0.2381	0.7619	0.0082	0.7549	0.7715	0.0945	-0.0945	0.0113	0.909828	0.889898	0.930203	0.91 (0.89, 0.93)	6.92e-17	++	0	0.098	1	0.7539	G	A	G	A	0.2449	0.2449	-0.051659	-0.051659	0.009703	0.949653	0.931763	0.967886	0.95 (0.93, 0.97)	1.0148e-07	1	a	g	G	A	0.2411	0.0059	0.7589	0.7549	0.7715	0.0698	-0.0698	0.0074	0.93258	0.919152	0.946205	0.93 (0.92, 0.95)	2.641e-21	+++	76	8.344	2	0.01542
19:45146103:T:C	19:45146103	19	45146103	T	C	C	T	C	T	0.2675	0.2675	-0.0999	-0.0999	0.0145	0.904928	0.879572	0.931015	0.9 (0.88, 0.93)	5.036e-12	0.985551	C	T	C	T	0.248297	0.248297	-0.102814	-0.102814	0.0169303	0.902295	0.872845	0.932738	0.9 (0.87, 0.93)	1.21415e-09	0.955202	t	c	C	T	0.2594	0.7406	0.0095	0.7325	0.7517	0.1011	-0.1011	0.011	0.903843	0.884564	0.923541	0.9 (0.88, 0.92)	4.189e-20	++	0	0.017	1	0.896	C	T	C	T	0.2643	0.2643	-0.056103	-0.056103	0.0094561	0.945442	0.92808	0.963128	0.95 (0.93, 0.96)	2.9735e-09	1	t	c	C	T	0.2612	0.0064	0.7388	0.7325	0.7517	0.0752	-0.0752	0.0072	0.927558	0.91456	0.94074	0.93 (0.91, 0.94)	1.028e-25	+++	79.3	9.641	2	0.008064
19:45146402:T:C	19:45146402	19	45146402	T	C	C	T	C	T	0.2455	0.2455	-0.097	-0.097	0.0149	0.907556	0.881435	0.934451	0.91 (0.88, 0.93)	7.598e-11	0.986044	C	T	C	T	0.228874	0.228874	-0.0892795	-0.0892795	0.0173754	0.91459	0.883967	0.946273	0.91 (0.88, 0.95)	2.71695e-07	0.958075	t	c	C	T	0.2385	0.7615	0.0082	0.7545	0.7711	0.0937	-0.0937	0.0113	0.910556	0.890611	0.930948	0.91 (0.89, 0.93)	1.165e-16	++	0	0.114	1	0.7359	C	T	C	T	0.2451	0.2451	-0.051612	-0.051612	0.0097008	0.949697	0.931811	0.967927	0.95 (0.93, 0.97)	1.0355e-07	1	t	c	C	T	0.2414	0.0059	0.7586	0.7545	0.7711	0.0695	-0.0695	0.0074	0.93286	0.919428	0.946489	0.93 (0.92, 0.95)	3.974e-21	+++	75.3	8.102	2	0.0174
19:45146629:A:G	19:45146629	19	45146629	A	G	G	A	G	A	0.1999	0.1999	-0.0824	-0.0824	0.0161	0.920904	0.892297	0.950427	0.92 (0.89, 0.95)	3.096e-07	0.983441	G	A	G	A	0.187625	0.187625	-0.0601674	-0.0601674	0.0187378	0.941607	0.907653	0.976831	0.94 (0.91, 0.98)	0.00131651	0.953504	a	g	G	A	0.1947	0.8053	0.0061	0.8001	0.8124	0.073	-0.073	0.0122	0.929601	0.907636	0.952097	0.93 (0.91, 0.95)	2.308e-09	++	0	0.81	1	0.3682	G	A	G	A	0.1987	0.1987	-0.046531	-0.046531	0.01046	0.954535	0.935165	0.974306	0.95 (0.94, 0.97)	8.6535e-06	1	a	g	G	A	0.1963	0.0042	0.8037	0.8001	0.8124	0.0577	-0.0577	0.0079	0.943933	0.92943	0.958663	0.94 (0.93, 0.96)	3.726e-13	+++	43	3.511	2	0.1728
19:45147340:G:T	19:45147340	19	45147340	G	T	T	G	T	G	0.1996	0.1996	-0.0819	-0.0819	0.0161	0.921364	0.892743	0.950902	0.92 (0.89, 0.95)	3.808e-07	0.983101	T	G	T	G	0.187327	0.187327	-0.0612549	-0.0612549	0.0187385	0.940583	0.906665	0.975771	0.94 (0.91, 0.98)	0.00107425	0.954433	t	g	T	G	0.1944	0.1944	0.0061	0.1873	0.1996	-0.0731	-0.0731	0.0122	0.929508	0.907545	0.952002	0.93 (0.91, 0.95)	2.115e-09	--	0	0.698	1	0.4033	T	G	T	G	0.1986	0.1986	-0.046701	-0.046701	0.010464	0.954373	0.934998	0.974148	0.95 (0.93, 0.97)	8.0856e-06	1	t	g	T	G	0.1961	0.0042	0.1961	0.1873	0.1996	-0.0579	-0.0579	0.0079	0.943744	0.929244	0.958471	0.94 (0.93, 0.96)	3.199e-13	---	41.2	3.4	2	0.1827
19:45147719:T:G	19:45147719	19	45147719	T	G	G	T	G	T	0.2456	0.2456	-0.0968	-0.0968	0.0149	0.907738	0.881611	0.934638	0.91 (0.88, 0.93)	8.54e-11	0.984353	G	T	G	T	0.228909	0.228909	-0.0888416	-0.0888416	0.0173675	0.91499	0.884368	0.946673	0.91 (0.88, 0.95)	3.06936e-07	0.958791	t	g	G	T	0.2385	0.7615	0.0082	0.7544	0.7711	0.0934	-0.0934	0.0113	0.910829	0.890878	0.931227	0.91 (0.89, 0.93)	1.438e-16	++	0	0.121	1	0.728	G	T	G	T	0.2451	0.2451	-0.051747	-0.051747	0.009701	0.949569	0.931685	0.967797	0.95 (0.93, 0.97)	9.5996e-08	1	t	g	G	T	0.2414	0.0059	0.7586	0.7544	0.7711	0.0694	-0.0694	0.0074	0.932953	0.91952	0.946584	0.93 (0.92, 0.95)	4.193e-21	+++	74.8	7.946	2	0.01882
19:45148942:C:T	19:45148942	19	45148942	C	T	T	C	T	C	0.1587	0.1587	-0.0869	-0.0869	0.0176	0.916769	0.885683	0.948945	0.92 (0.89, 0.95)	8.155e-07	0.984623	T	C	T	C	0.147733	0.147733	-0.0496928	-0.0496928	0.0203231	0.951522	0.914364	0.990189	0.95 (0.91, 0.99)	0.0144437	0.977189	t	c	T	C	0.154	0.154	0.0054	0.1477	0.1587	-0.071	-0.071	0.0133	0.931462	0.907494	0.956062	0.93 (0.91, 0.96)	9.653e-08	--	47.8	1.915	1	0.1664	T	C	T	C	0.1546	0.1546	-0.036675	-0.036675	0.011528	0.963989	0.942452	0.986019	0.96 (0.94, 0.99)	0.0014651	1	t	c	T	C	0.1539	0.0036	0.1539	0.1477	0.1587	-0.0514	-0.0514	0.0087	0.949899	0.933838	0.966235	0.95 (0.93, 0.97)	3.707e-09	---	65	5.707	2	0.05764
19:45149235:G:A	19:45149235	19	45149235	G	A	A	G	A	G	0.2456	0.2456	-0.0975	-0.0975	0.0149	0.907102	0.880994	0.933984	0.91 (0.88, 0.93)	6.657e-11	0.982173	A	G	A	G	0.228867	0.228867	-0.0888273	-0.0888273	0.0173682	0.915004	0.88438	0.946688	0.92 (0.88, 0.95)	3.08602e-07	0.958883	a	g	A	G	0.2385	0.2385	0.0083	0.2289	0.2456	-0.0938	-0.0938	0.0113	0.910465	0.890522	0.930855	0.91 (0.89, 0.93)	1.072e-16	--	0	0.144	1	0.7047	A	G	A	G	0.2451	0.2451	-0.05172	-0.05172	0.0097011	0.949595	0.93171	0.967823	0.95 (0.93, 0.97)	9.7457e-08	1	a	g	A	G	0.2414	0.0059	0.2414	0.2289	0.2456	-0.0696	-0.0696	0.0074	0.932767	0.919336	0.946394	0.93 (0.92, 0.95)	3.444e-21	---	75.4	8.129	2	0.01717
19:45149613:C:T	19:45149613	19	45149613	C	T	T	C	T	C	0.1133	0.1133	0.1654	0.1654	0.0207	1.17986	1.13295	1.22872	1.18 (1.13, 1.23)	1.38e-15	0.889655	T	C	T	C	0.132455	0.132455	0.201796	0.201796	0.023528	1.2236	1.16845	1.28135	1.22 (1.17, 1.28)	8.46177e-18	0.793122	t	c	T	C	0.1217	0.1217	0.0095	0.1133	0.1325	0.1813	0.1813	0.0155	1.19877	1.1629	1.23575	1.2 (1.16, 1.24)	1.937e-31	++	25.9	1.349	1	0.2455	T	C	T	C	0.1156	0.1156	0.06998	0.06998	0.012799	1.07249	1.04592	1.09973	1.07 (1.05, 1.1)	4.5664e-08	0.98	t	c	T	C	0.1188	0.0065	0.1188	0.1133	0.1325	0.115	0.115	0.0099	1.12187	1.10031	1.14385	1.12 (1.1, 1.14)	2.709e-31	+++	93.7	31.91	2	1.177e-07
19:45152394:T:C	19:45152394	19	45152394	T	C	C	T	C	T	0.2673	0.2673	-0.1009	-0.1009	0.0145	0.904023	0.878693	0.930084	0.9 (0.88, 0.93)	3.975e-12	0.975627	C	T	C	T	0.247945	0.247945	-0.103218	-0.103218	0.0169258	0.90193	0.8725	0.932353	0.9 (0.87, 0.93)	1.03532e-09	0.956298	t	c	C	T	0.2591	0.7409	0.0096	0.7327	0.7521	0.1019	-0.1019	0.011	0.90312	0.883857	0.922803	0.9 (0.88, 0.92)	2.202e-20	++	0	0.011	1	0.9172	C	T	C	T	0.2643	0.2643	-0.056222	-0.056222	0.0094571	0.945329	0.927968	0.963015	0.95 (0.93, 0.96)	2.7646e-09	1	t	c	C	T	0.2611	0.0065	0.7389	0.7327	0.7521	0.0756	-0.0756	0.0072	0.927187	0.914194	0.940364	0.93 (0.91, 0.94)	5.775e-26	+++	79.8	9.905	2	0.007064
19:45154340:G:A	19:45154340	19	45154340	G	A	A	G	A	G	0.2052	0.2052	-0.0991	-0.0991	0.016	0.905652	0.877692	0.934503	0.91 (0.88, 0.93)	5.395e-10	0.97735	A	G	A	G	0.189822	0.189822	-0.0808983	-0.0808983	0.0183933	0.922287	0.88963	0.956143	0.92 (0.89, 0.96)	1.07671e-05	0.979281	a	g	A	G	0.1986	0.1986	0.0076	0.1898	0.2052	-0.0913	-0.0913	0.0121	0.912744	0.891352	0.934649	0.91 (0.89, 0.93)	4.039e-14	--	0	0.557	1	0.4553	A	G	A	G	0.2011	0.2011	-0.043555	-0.043555	0.010404	0.95738	0.938055	0.977103	0.96 (0.94, 0.98)	2.8359e-05	1	a	g	A	G	0.1994	0.005	0.1994	0.1898	0.2052	-0.0639	-0.0639	0.0079	0.938099	0.923685	0.952737	0.94 (0.92, 0.95)	5.211e-16	---	79	9.518	2	0.008574
19:45157488:A:G	19:45157488	19	45157488	A	G	G	A	G	A	0.2679	0.2679	-0.1008	-0.1008	0.0146	0.904114	0.878608	0.93036	0.9 (0.88, 0.93)	4.941e-12	0.96797	G	A	G	A	0.249175	0.249175	-0.10377	-0.10377	0.0168999	0.901433	0.872063	0.931792	0.9 (0.87, 0.93)	7.95201e-10	0.956409	a	g	G	A	0.2599	0.7401	0.0093	0.7321	0.7508	0.1021	-0.1021	0.011	0.902939	0.88368	0.922618	0.9 (0.88, 0.92)	2.497e-20	++	0	0.018	1	0.8942	G	A	G	A	0.2644	0.2644	-0.056275	-0.056275	0.0094578	0.945279	0.927918	0.962965	0.95 (0.93, 0.96)	2.68e-09	1	a	g	G	A	0.2615	0.0062	0.7385	0.7321	0.7508	0.0756	-0.0756	0.0072	0.927187	0.914194	0.940364	0.93 (0.91, 0.94)	6.411e-26	+++	79.9	9.933	2	0.006969
19:45160086:C:A	19:45160086	19	45160086	C	A	A	C	A	C	0.0098	0.0098	-0.3979	-0.3979	0.0824	0.671729	0.57155	0.789468	0.67 (0.57, 0.79)	1.395e-06	0.770549	A	C	A	C	0.00853052	0.00853052	-0.426668	-0.426668	0.0881248	0.65268	0.549145	0.775736	0.65 (0.55, 0.78)	8.45859e-07	0.835138	a	c	A	C	0.0092	0.0092	0.0006	0.0085	0.0098	-0.4113	-0.4113	0.0602	0.662788	0.589022	0.745792	0.66 (0.59, 0.75)	8.262e-12	--	0	0.057	1	0.8115	A	C	A	C	0.0108	0.0108	-0.12633	-0.12633	0.043681	0.881324	0.809009	0.960102	0.88 (0.81, 0.96)	0.0038278	0.95	a	c	A	C	0.0101	0.0008	0.0101	0.0085	0.0106	-0.2246	-0.2246	0.0354	0.798836	0.745288	0.85623	0.8 (0.75, 0.86)	2.089e-10	---	86.4	14.742	2	0.0006292
19:45160523:G:A	19:45160523	19	45160523	G	A	A	G	A	G	0.1583	0.1583	-0.0868	-0.0868	0.0178	0.91686	0.885425	0.949412	0.92 (0.89, 0.95)	1.109e-06	0.964063	A	G	A	G	0.146838	0.146838	-0.046377	-0.046377	0.0202959	0.954682	0.91745	0.993425	0.95 (0.92, 0.99)	0.0222671	0.986028	a	g	A	G	0.1533	0.1533	0.0057	0.1468	0.1583	-0.0692	-0.0692	0.0134	0.93314	0.908951	0.957973	0.93 (0.91, 0.96)	2.305e-07	--	55.4	2.242	1	0.1343	A	G	A	G	0.1543	0.1543	-0.036892	-0.036892	0.011537	0.96378	0.942231	0.985822	0.96 (0.94, 0.99)	0.0013854	1	a	g	A	G	0.1534	0.0037	0.1534	0.1468	0.1583	-0.0507	-0.0507	0.0087	0.950564	0.934492	0.966912	0.95 (0.93, 0.97)	6.648e-09	---	64.2	5.591	2	0.06109
19:45160896:T:C	19:45160896	19	45160896	T	C	C	T	C	T	0.2678	0.2678	-0.1013	-0.1013	0.0146	0.903662	0.878169	0.929895	0.9 (0.88, 0.93)	4.462e-12	0.962141	C	T	C	T	0.248156	0.248156	-0.103869	-0.103869	0.0168891	0.901343	0.871995	0.93168	0.9 (0.87, 0.93)	7.47396e-10	0.95983	t	c	C	T	0.2594	0.7406	0.0097	0.7322	0.7518	0.1024	-0.1024	0.011	0.902668	0.883415	0.922341	0.9 (0.88, 0.92)	1.845e-20	++	0	0.013	1	0.9084	C	T	C	T	0.2643	0.2643	-0.05606	-0.05606	0.0094596	0.945482	0.928114	0.963176	0.95 (0.93, 0.96)	3.0998e-09	1	t	c	C	T	0.2612	0.0065	0.7388	0.7322	0.7518	0.0757	-0.0757	0.0072	0.927094	0.914103	0.94027	0.93 (0.91, 0.94)	6.168e-26	+++	80.3	10.167	2	0.006198
19:45161566:T:A	19:45161566	19	45161566	T	A	A	T	A	T	0.2692	0.2692	-0.1015	-0.1015	0.0146	0.903481	0.877994	0.929709	0.9 (0.88, 0.93)	3.879e-12	0.959346	A	T	A	T	0.249079	0.249079	-0.102842	-0.102842	0.0168613	0.90227	0.872939	0.932586	0.9 (0.87, 0.93)	1.02951e-09	0.960112	a	t	A	T	0.2606	0.2606	0.01	0.2491	0.2692	-0.1021	-0.1021	0.011	0.902939	0.88368	0.922618	0.9 (0.88, 0.92)	2.283e-20	--	0	0.004	1	0.952	A	T	A	T	0.2659	0.2659	-0.056853	-0.056853	0.0094422	0.944733	0.92741	0.96238	0.94 (0.93, 0.96)	1.7316e-09	1	a	t	A	T	0.2626	0.0067	0.2626	0.2491	0.2692	-0.076	-0.076	0.0072	0.926816	0.913829	0.939988	0.93 (0.91, 0.94)	3.414e-26	---	79.4	9.697	2	0.007841
19:45162059:C:A	19:45162059	19	45162059	C	A	A	C	A	C	0.0019	0.0019	0.8514	0.8514	0.1655	2.34292	1.69388	3.24067	2.34 (1.69, 3.24)	2.69e-07	0.724223	A	C	A	C	0.00180488	0.00180488	0.790169	0.790169	0.188607	2.20377	1.52272	3.18942	2.2 (1.52, 3.19)	1.29299e-05	0.929319	a	c	A	C	0.0019	0.0019	0	0.0018	0.0019	0.8248	0.8248	0.1244	2.28142	1.78778	2.91137	2.28 (1.79, 2.91)	3.356e-11	++	0	0.06	1	0.8072	A	C	A	C	0.0024	0.0024	0.25841	0.25841	0.076322	1.29487	1.11496	1.50381	1.29 (1.11, 1.5)	0.00070984	1	a	c	A	C	0.0024	0.0003	0.0024	0.0018	0.0025	0.4133	0.4133	0.0651	1.5118	1.3307	1.71755	1.51 (1.33, 1.72)	2.11e-10	+++	86.8	15.119	2	0.0005213
19:45162189:C:A	19:45162189	19	45162189	C	A	A	C	A	C	0.1586	0.1586	-0.0906	-0.0906	0.0178	0.913383	0.882066	0.945811	0.91 (0.88, 0.95)	3.822e-07	0.958689	A	C	A	C	0.148691	0.148691	-0.0447396	-0.0447396	0.0200869	0.956246	0.91933	0.994645	0.96 (0.92, 0.99)	0.0258828	0.99672	a	c	A	C	0.1542	0.1542	0.0049	0.1487	0.1586	-0.0704	-0.0704	0.0133	0.932021	0.908039	0.956636	0.93 (0.91, 0.96)	1.246e-07	--	65.8	2.92	1	0.0875	A	C	A	C	0.156	0.156	-0.037688	-0.037688	0.011487	0.963013	0.941574	0.984941	0.96 (0.94, 0.98)	0.0010344	1	a	c	A	C	0.1548	0.0032	0.1548	0.1487	0.1586	-0.0516	-0.0516	0.0087	0.949709	0.933652	0.966042	0.95 (0.93, 0.97)	2.902e-09	---	68.7	6.384	2	0.04109
19:45165912:C:A	19:45165912	19	45165912	C	A	A	C	A	C	0.1129	0.1129	0.1639	0.1639	0.0204	1.1781	1.13192	1.22616	1.18 (1.13, 1.23)	8.474e-16	0.927088	A	C	A	C	0.131506	0.131506	0.202839	0.202839	0.0236261	1.22488	1.16945	1.28293	1.22 (1.17, 1.28)	7.84348e-18	0.791562	a	c	A	C	0.1208	0.1208	0.0092	0.1129	0.1315	0.1805	0.1805	0.0154	1.19782	1.1622	1.23452	1.2 (1.16, 1.23)	1.401e-31	++	35.7	1.556	1	0.2122	A	C	A	C	0.1162	0.1162	0.068609	0.068609	0.012571	1.07102	1.04495	1.09773	1.07 (1.04, 1.1)	4.8201e-08	1	a	c	A	C	0.1188	0.006	0.1188	0.1129	0.1315	0.1132	0.1132	0.0097	1.11986	1.09877	1.14135	1.12 (1.1, 1.14)	3.487e-31	+++	94	33.154	2	6.32e-08
19:45166951:C:T	19:45166951	19	45166951	C	T	T	C	T	C	0.0177	0.0177	0.3271	0.3271	0.0538	1.38694	1.24814	1.54118	1.39 (1.25, 1.54)	1.183e-09	0.739371	T	C	T	C	0.0179057	0.0179057	0.246522	0.246522	0.0583971	1.27957	1.14118	1.43474	1.28 (1.14, 1.43)	2.35842e-05	0.844195	t	c	T	C	0.0178	0.0178	0.0001	0.0177	0.0179	0.2901	0.2901	0.0396	1.33656	1.23675	1.44443	1.34 (1.24, 1.44)	2.269e-13	++	2.9	1.03	1	0.3102	T	C	T	C	0.0197	0.0197	0.1307	0.1307	0.029545	1.13963	1.07551	1.20757	1.14 (1.08, 1.21)	9.6971e-06	0.95	t	c	T	C	0.0193	0.0011	0.0193	0.0177	0.0201	0.1878	0.1878	0.0237	1.20659	1.15183	1.26396	1.21 (1.15, 1.26)	2.168e-15	+++	82.5	11.45	2	0.003263
19:45169408:A:T	19:45169408	19	45169408	A	T	T	A	T	A	0.0215	0.0215	-0.2175	-0.2175	0.0475	0.804528	0.733007	0.883027	0.8 (0.73, 0.88)	4.717e-06	0.959028	T	A	T	A	0.0154542	0.0154542	-0.250511	-0.250511	0.0587912	0.778403	0.693682	0.873471	0.78 (0.69, 0.87)	1.8382e-05	0.988907	a	t	T	A	0.0191	0.9809	0.003	0.9785	0.9845	0.2305	-0.2305	0.0369	0.794136	0.738729	0.8537	0.79 (0.74, 0.85)	4.387e-10	++	0	0.191	1	0.6623	T	A	T	A	0.025	0.025	-0.057501	-0.057501	0.027053	0.944121	0.895364	0.995533	0.94 (0.9, 1)	0.033546	1	a	t	T	A	0.0228	0.0032	0.9772	0.9752	0.9845	0.1179	-0.1179	0.0218	0.888785	0.851609	0.927584	0.89 (0.85, 0.93)	6.624e-08	+++	86.2	14.469	2	0.0007212
19:45172522:C:T	19:45172522	19	45172522	C	T	T	C	T	C	0.0245	0.0245	-0.2009	-0.2009	0.0445	0.817994	0.749672	0.892544	0.82 (0.75, 0.89)	6.304e-06	0.953786	T	C	T	C	0.0177454	0.0177454	-0.232955	-0.232955	0.0547204	0.792189	0.711623	0.881877	0.79 (0.71, 0.88)	1.90628e-05	0.988677	t	c	T	C	0.0218	0.0218	0.0033	0.0177	0.0245	-0.2137	-0.2137	0.0345	0.807591	0.754787	0.864089	0.81 (0.75, 0.86)	6.07e-10	--	0	0.207	1	0.6495	T	C	T	C	0.029	0.029	-0.057832	-0.057832	0.025212	0.943808	0.898303	0.991619	0.94 (0.9, 0.99)	0.021801	1	t	c	T	C	0.0263	0.0038	0.0263	0.0177	0.0288	-0.112	-0.112	0.0204	0.894044	0.859002	0.930516	0.89 (0.86, 0.93)	3.751e-08	---	85.2	13.493	2	0.001175
19:45172785:T:C	19:45172785	19	45172785	T	C	C	T	C	T	0.0245	0.0245	-0.2021	-0.2021	0.0445	0.817013	0.748773	0.891473	0.82 (0.75, 0.89)	5.602e-06	0.953604	C	T	C	T	0.0177527	0.0177527	-0.232838	-0.232838	0.0547178	0.792282	0.71171	0.881975	0.79 (0.71, 0.88)	1.92312e-05	0.988363	t	c	C	T	0.0218	0.9782	0.0033	0.9755	0.9822	0.2143	-0.2143	0.0345	0.807106	0.754334	0.86357	0.81 (0.75, 0.86)	5.356e-10	++	0	0.19	1	0.663	C	T	C	T	0.029	0.029	-0.058815	-0.058815	0.025208	0.942881	0.897428	0.990637	0.94 (0.9, 0.99)	0.019636	1	t	c	C	T	0.0263	0.0038	0.9737	0.9712	0.9822	0.1129	-0.1129	0.0204	0.89324	0.858229	0.929679	0.89 (0.86, 0.93)	2.934e-08	+++	85.1	13.426	2	0.001215
19:45175069:G:C	19:45175069	19	45175069	G	C	C	G	C	G	0.0246	0.0246	-0.2025	-0.2025	0.0445	0.816686	0.748473	0.891117	0.82 (0.75, 0.89)	5.278e-06	0.953044	C	G	C	G	0.0176821	0.0176821	-0.237297	-0.237297	0.0546646	0.788757	0.708617	0.87796	0.79 (0.71, 0.88)	1.29873e-05	0.995166	c	g	C	G	0.0218	0.0218	0.0034	0.0177	0.0246	-0.2164	-0.2164	0.0345	0.805413	0.752752	0.861759	0.81 (0.75, 0.86)	3.62e-10	--	0	0.244	1	0.6215	C	G	C	G	0.0291	0.0291	-0.057778	-0.057778	0.025154	0.943859	0.898454	0.99156	0.94 (0.9, 0.99)	0.021622	1	c	g	C	G	0.0264	0.0039	0.0264	0.0177	0.0289	-0.1128	-0.1128	0.0203	0.893329	0.858483	0.92959	0.89 (0.86, 0.93)	2.871e-08	---	85.7	14.035	2	0.0008962
19:45176557:A:G	19:45176557	19	45176557	A	G	G	A	G	A	0.0164	0.0164	0.5717	0.5717	0.0549	1.77128	1.59058	1.9725	1.77 (1.59, 1.97)	2.26e-25	0.711146	G	A	G	A	0.0160418	0.0160418	0.548788	0.548788	0.0611744	1.73115	1.53555	1.95168	1.73 (1.54, 1.95)	8.52247e-20	0.889152	a	g	G	A	0.0162	0.9838	0.0002	0.9836	0.984	-0.5615	0.5615	0.0409	1.7533	1.61823	1.89964	1.75 (1.62, 1.9)	5.697e-43	--	0	0.078	1	0.7804	G	A	G	A	0.0146	0.0146	0.254	0.254	0.032912	1.28917	1.20864	1.37507	1.29 (1.21, 1.38)	1.1877e-14	0.93	a	g	G	A	0.0157	0.0004	0.9843	0.9836	0.9846	-0.375	0.375	0.0256	1.45499	1.38379	1.52986	1.45 (1.38, 1.53)	1.793e-48	---	94.2	34.424	2	3.349e-08
19:45179631:C:T	19:45179631	19	45179631	C	T	T	C	T	C	0.0215	0.0215	-0.2237	-0.2237	0.0478	0.799555	0.728048	0.878085	0.8 (0.73, 0.88)	2.793e-06	0.951485	T	C	T	C	0.0154422	0.0154422	-0.254348	-0.254348	0.0585398	0.775422	0.691366	0.869697	0.78 (0.69, 0.87)	1.25154e-05	0.99969	t	c	T	C	0.0191	0.0191	0.003	0.0154	0.0215	-0.236	-0.236	0.037	0.789781	0.734533	0.849183	0.79 (0.73, 0.85)	1.854e-10	--	0	0.164	1	0.6851	T	C	T	C	0.025	0.025	-0.057227	-0.057227	0.027072	0.94438	0.895576	0.995843	0.94 (0.9, 1)	0.034523	1	t	c	T	C	0.0228	0.0032	0.0228	0.0154	0.0248	-0.1195	-0.1195	0.0219	0.887364	0.850081	0.926283	0.89 (0.85, 0.93)	4.553e-08	---	87	15.35	2	0.0004644
19:45181228:A:G	19:45181228	19	45181228	A	G	G	A	A	G	0.7612	0.2388	-0.0854	0.0854	0.0157	1.08915	1.05615	1.12319	1.09 (1.06, 1.12)	5.176e-08	0.902737	G	A	A	G	0.755918	0.244082	-0.0878491	0.0878491	0.018098	1.09182	1.05377	1.13125	1.09 (1.05, 1.13)	1.19974e-06	0.84275	a	g	A	G	0.2411	0.2411	0.0026	0.2388	0.2441	0.0865	0.0865	0.0119	1.09035	1.06521	1.11608	1.09 (1.07, 1.12)	3.107e-13	++	0	0.01	1	0.9186	G	A	A	G	0.7604	0.2396	-0.043163	0.043163	0.0097066	1.04411	1.02443	1.06416	1.04 (1.02, 1.06)	8.7184e-06	1.01	a	g	A	G	0.241	0.0017	0.241	0.2388	0.2441	0.0605	0.0605	0.0075	1.06237	1.04687	1.0781	1.06 (1.05, 1.08)	7.742e-16	+++	75	7.989	2	0.01842
19:45182381:G:A	19:45182381	19	45182381	G	A	A	G	A	G	0.0098	0.0098	0.3803	0.3803	0.068	1.46272	1.2802	1.67126	1.46 (1.28, 1.67)	2.247e-08	0.810747	A	G	A	G	0.00873746	0.00873746	0.222718	0.222718	0.0833043	1.24947	1.06124	1.47108	1.25 (1.06, 1.47)	0.007393	0.829115	a	g	A	G	0.0094	0.0094	0.0005	0.0087	0.0098	0.3173	0.3173	0.0527	1.37341	1.23863	1.52286	1.37 (1.24, 1.52)	1.711e-09	++	53.4	2.147	1	0.1428	A	G	A	G	0.0106	0.0106	0.12445	0.12445	0.039553	1.13253	1.04804	1.22382	1.13 (1.05, 1.22)	0.0016535	0.96	a	g	A	G	0.0103	0.0008	0.0103	0.0087	0.0108	0.194	0.194	0.0316	1.2141	1.14118	1.29167	1.21 (1.14, 1.29)	8.646e-10	+++	81.3	10.717	2	0.004708
19:45182423:C:G	19:45182423	19	45182423	C	G	G	C	G	C	0.0248	0.0248	-0.2041	-0.2041	0.0445	0.815381	0.747277	0.889692	0.82 (0.75, 0.89)	4.494e-06	0.947206	G	C	G	C	0.0178343	0.0178343	-0.228617	-0.228617	0.0543572	0.795633	0.715226	0.88508	0.8 (0.72, 0.89)	2.40801e-05	0.996453	c	g	G	C	0.022	0.978	0.0034	0.9752	0.9822	0.2139	-0.2139	0.0344	0.807429	0.754784	0.863746	0.81 (0.75, 0.86)	5.193e-10	++	0	0.122	1	0.7271	G	C	G	C	0.0291	0.0291	-0.057839	-0.057839	0.025202	0.943802	0.898315	0.991592	0.94 (0.9, 0.99)	0.021733	1	c	g	G	C	0.0265	0.0038	0.9735	0.9711	0.9822	0.1123	-0.1123	0.0203	0.893776	0.858913	0.930055	0.89 (0.86, 0.93)	3.36e-08	+++	85.2	13.504	2	0.001168
19:45183885:C:G	19:45183885	19	45183885	C	G	G	C	G	C	0.0248	0.0248	-0.2033	-0.2033	0.0444	0.816033	0.748021	0.890229	0.82 (0.75, 0.89)	4.759e-06	0.9471	G	C	G	C	0.0179117	0.0179117	-0.230367	-0.230367	0.0544364	0.794242	0.713864	0.88367	0.79 (0.71, 0.88)	2.14241e-05	0.988169	c	g	G	C	0.022	0.978	0.0034	0.9752	0.9821	0.2141	-0.2141	0.0344	0.807268	0.754633	0.863574	0.81 (0.75, 0.86)	4.877e-10	++	0	0.148	1	0.7	G	C	G	C	0.0291	0.0291	-0.059079	-0.059079	0.025209	0.942632	0.897189	0.990377	0.94 (0.9, 0.99)	0.019097	1	c	g	G	C	0.0265	0.0038	0.9735	0.9711	0.9821	0.1132	-0.1132	0.0203	0.892972	0.85814	0.929218	0.89 (0.86, 0.93)	2.571e-08	+++	85	13.36	2	0.001256
19:45186873:G:T	19:45186873	19	45186873	G	T	T	G	T	G	0.0248	0.0248	-0.2045	-0.2045	0.0444	0.815055	0.747124	0.889162	0.82 (0.75, 0.89)	4.165e-06	0.947471	T	G	T	G	0.0179875	0.0179875	-0.224866	-0.224866	0.0540293	0.798623	0.718375	0.887836	0.8 (0.72, 0.89)	2.93435e-05	0.999899	t	g	T	G	0.0221	0.0221	0.0033	0.018	0.0248	-0.2127	-0.2127	0.0343	0.808399	0.755838	0.864614	0.81 (0.76, 0.86)	5.615e-10	--	0	0.085	1	0.7709	T	G	T	G	0.0287	0.0287	-0.061391	-0.061391	0.02545	0.940455	0.894694	0.988557	0.94 (0.89, 0.99)	0.015858	0.99	t	g	T	G	0.0262	0.0036	0.0262	0.018	0.0284	-0.1151	-0.1151	0.0204	0.891277	0.856343	0.927636	0.89 (0.86, 0.93)	1.782e-08	---	84.2	12.635	2	0.001804
19:45187163:A:G	19:45187163	19	45187163	A	G	G	A	G	A	0.0316	0.0316	-0.1941	-0.1941	0.0399	0.823576	0.761623	0.890568	0.82 (0.76, 0.89)	1.164e-06	0.917968	G	A	G	A	0.0225824	0.0225824	-0.230741	-0.230741	0.0484324	0.793945	0.722045	0.873005	0.79 (0.72, 0.87)	1.71213e-06	0.997767	a	g	G	A	0.028	0.972	0.0044	0.9684	0.9774	0.2089	-0.2089	0.0308	0.811476	0.763938	0.861972	0.81 (0.76, 0.86)	1.17e-11	++	0	0.341	1	0.5593	G	A	G	A	0.0351	0.0351	-0.060437	-0.060437	0.023018	0.941353	0.899827	0.984795	0.94 (0.9, 0.98)	0.0086489	1	a	g	G	A	0.0323	0.0042	0.9677	0.9652	0.9774	0.1137	-0.1137	0.0184	0.892526	0.860911	0.925301	0.89 (0.86, 0.93)	7.068e-10	+++	86.9	15.255	2	0.0004869
19:45188517:T:C	19:45188517	19	45188517	T	C	C	T	C	T	0.0079	0.0079	0.4091	0.4091	0.0903	1.50546	1.26126	1.79694	1.51 (1.26, 1.8)	5.93e-06	0.625587	C	T	C	T	0.00779891	0.00779891	0.206655	0.206655	0.096092	1.22956	1.01848	1.48438	1.23 (1.02, 1.48)	0.0314554	0.719181	t	c	C	T	0.0079	0.9921	0.0001	0.9921	0.9922	-0.3142	0.3142	0.0658	1.36916	1.2035	1.55763	1.37 (1.2, 1.56)	1.804e-06	--	57.6	2.357	1	0.1247	C	T	C	T	0.0043	0.0043	0.1583	0.1583	0.063594	1.17152	1.03423	1.32703	1.17 (1.03, 1.33)	0.012805	0.89	t	c	C	T	0.0061	0.0017	0.9939	0.9921	0.9956	-0.2336	0.2336	0.0457	1.26314	1.15492	1.3815	1.26 (1.15, 1.38)	3.261e-07	---	62	5.258	2	0.07215
19:45189605:C:T	19:45189605	19	45189605	C	T	T	C	T	C	0.0219	0.0219	-0.2374	-0.2374	0.0473	0.788676	0.718846	0.865289	0.79 (0.72, 0.87)	5.277e-07	0.942675	T	C	T	C	0.0161734	0.0161734	-0.226489	-0.226489	0.0575409	0.797328	0.712291	0.892518	0.8 (0.71, 0.89)	7.69082e-05	0.98264	t	c	T	C	0.0196	0.0196	0.0028	0.0162	0.0219	-0.233	-0.233	0.0365	0.792154	0.737463	0.850901	0.79 (0.74, 0.85)	1.809e-10	--	0	0.021	1	0.8835	T	C	T	C	0.0253	0.0253	-0.058666	-0.058666	0.027113	0.943022	0.894216	0.994491	0.94 (0.89, 0.99)	0.030481	0.99	t	c	T	C	0.0231	0.0031	0.0231	0.0162	0.0251	-0.1206	-0.1206	0.0218	0.886388	0.849313	0.925083	0.89 (0.85, 0.93)	3.069e-08	---	86.4	14.702	2	0.0006419
19:45191509:C:T	19:45191509	19	45191509	C	T	T	C	T	C	0.0435	0.0435	-0.175	-0.175	0.0333	0.839457	0.786417	0.896074	0.84 (0.79, 0.9)	1.484e-07	0.93679	T	C	T	C	0.0348172	0.0348172	-0.232318	-0.232318	0.0398459	0.792694	0.733142	0.857083	0.79 (0.73, 0.86)	4.66217e-09	0.973429	t	c	T	C	0.0399	0.0399	0.0043	0.0348	0.0435	-0.1986	-0.1986	0.0256	0.819878	0.779755	0.862066	0.82 (0.78, 0.86)	7.769e-15	--	17.9	1.218	1	0.2697	T	C	T	C	0.0448	0.0448	-0.076102	-0.076102	0.020602	0.926722	0.890046	0.964908	0.93 (0.89, 0.96)	0.00022084	0.99	t	c	T	C	0.0426	0.0034	0.0426	0.0348	0.0443	-0.1244	-0.1244	0.016	0.883027	0.855765	0.911157	0.88 (0.86, 0.91)	8.942e-15	---	86.8	15.14	2	0.0005156
19:45192321:A:G	19:45192321	19	45192321	A	G	G	A	G	A	0.0432	0.0432	-0.1801	-0.1801	0.0334	0.835187	0.782263	0.891691	0.84 (0.78, 0.89)	6.912e-08	0.939848	G	A	G	A	0.0346664	0.0346664	-0.240354	-0.240354	0.0402623	0.786349	0.726681	0.850918	0.79 (0.73, 0.85)	1.96311e-09	0.958362	a	g	G	A	0.0397	0.9603	0.0042	0.9568	0.9653	0.2047	-0.2047	0.0257	0.814892	0.774861	0.856991	0.81 (0.77, 0.86)	1.699e-15	++	24.6	1.327	1	0.2494	G	A	G	A	0.0449	0.0449	-0.074519	-0.074519	0.020578	0.92819	0.891498	0.966392	0.93 (0.89, 0.97)	0.00029321	0.99	a	g	G	A	0.0426	0.0035	0.9574	0.9556	0.9653	0.1253	-0.1253	0.0161	0.882232	0.854827	0.910516	0.88 (0.85, 0.91)	6.068e-15	+++	88.2	16.948	2	0.0002089
19:45193967:T:C	19:45193967	19	45193967	T	C	C	T	C	T	0.0434	0.0434	-0.1771	-0.1771	0.0333	0.837696	0.784767	0.894194	0.84 (0.78, 0.89)	1.052e-07	0.938235	C	T	C	T	0.0346709	0.0346709	-0.234108	-0.234108	0.0403232	0.791276	0.731146	0.856351	0.79 (0.73, 0.86)	5.37124e-09	0.954189	t	c	C	T	0.0399	0.9601	0.0043	0.9566	0.9653	0.2002	-0.2002	0.0257	0.818567	0.778355	0.860856	0.82 (0.78, 0.86)	6.307e-15	++	15.8	1.188	1	0.2757	C	T	C	T	0.0449	0.0449	-0.074044	-0.074044	0.020566	0.928631	0.891943	0.966828	0.93 (0.89, 0.97)	0.00031777	0.99	t	c	C	T	0.0426	0.0035	0.9574	0.9556	0.9653	0.1234	-0.1234	0.0161	0.88391	0.856453	0.912247	0.88 (0.86, 0.91)	1.532e-14	+++	87.4	15.898	2	0.000353
19:45195313:T:G	19:45195313	19	45195313	T	G	G	T	G	T	0.0438	0.0438	-0.1817	-0.1817	0.0332	0.833851	0.781319	0.889916	0.83 (0.78, 0.89)	4.619e-08	0.93399	G	T	G	T	0.0350514	0.0350514	-0.2406	-0.2406	0.0401375	0.786156	0.72668	0.8505	0.79 (0.73, 0.85)	1.68397e-09	0.955153	t	g	G	T	0.0402	0.9598	0.0043	0.9562	0.9649	0.2056	-0.2056	0.0256	0.814159	0.774315	0.856052	0.81 (0.77, 0.86)	9.144e-16	++	21.8	1.279	1	0.2582	G	T	G	T	0.0454	0.0454	-0.07698	-0.07698	0.020464	0.925908	0.889506	0.963801	0.93 (0.89, 0.96)	0.0001687	0.99	t	g	G	T	0.0431	0.0035	0.9569	0.9551	0.9649	0.1272	-0.1272	0.016	0.880558	0.853372	0.908609	0.88 (0.85, 0.91)	1.742e-15	+++	88	16.699	2	0.0002365
19:45196293:C:T	19:45196293	19	45196293	C	T	T	C	T	C	0.0039	0.0039	0.6564	0.6564	0.1163	1.92784	1.53488	2.42141	1.93 (1.53, 2.42)	1.658e-08	0.743877	T	C	T	C	0.0028854	0.0028854	0.28928	0.28928	0.150655	1.33547	0.994014	1.79421	1.34 (0.99, 1.79)	0.0537394	0.737486	t	c	T	C	0.0035	0.0035	0.0005	0.0029	0.0039	0.5193	0.5193	0.0921	1.68085	1.40324	2.01338	1.68 (1.4, 2.01)	1.69e-08	++	73.1	3.721	1	0.05374	T	C	T	C	0.0032	0.0032	0.26973	0.26973	0.068153	1.30961	1.14585	1.49677	1.31 (1.15, 1.5)	7.5668e-05	0.94	t	c	T	C	0.0034	0.0003	0.0034	0.0029	0.0039	0.3581	0.3581	0.0548	1.43061	1.28491	1.59282	1.43 (1.28, 1.59)	6.263e-11	+++	76.4	8.469	2	0.01449
19:45196958:T:A	19:45196958	19	45196958	T	A	A	T	A	T	0.016	0.016	-0.3228	-0.3228	0.0584	0.724119	0.645801	0.811934	0.72 (0.65, 0.81)	3.189e-08	0.864131	NA	NA	NA	NA	NA	NA	NA	NA	NA	NA	NA	NA	NA	NA	NA	a	t	A	T	0.016	0.016	0	0.016	0.016	-0.3228	-0.3228	0.0584	0.724119	0.645801	0.811934	0.72 (0.65, 0.81)	3.25e-08	-?	0	0	0	1	A	T	A	T	0.0158	0.0158	-0.067559	-0.067559	0.034239	0.934673	0.874007	0.99955	0.93 (0.87, 1)	0.048477	0.98	a	t	A	T	0.0157	0.0002	0.0157	0.0156	0.016	-0.1329	-0.1329	0.0295	0.875553	0.826364	0.927669	0.88 (0.83, 0.93)	6.867e-06	-?-	93	14.216	1	0.000163
19:45196964:G:A	19:45196964	19	45196964	G	A	A	G	A	G	0.0177	0.0177	-0.4183	-0.4183	0.0588	0.658165	0.58652	0.738561	0.66 (0.59, 0.74)	1.172e-12	0.761208	NA	NA	NA	NA	NA	NA	NA	NA	NA	NA	NA	NA	NA	NA	NA	a	g	A	G	0.0177	0.0177	0	0.0177	0.0177	-0.4183	-0.4183	0.0588	0.658165	0.58652	0.738561	0.66 (0.59, 0.74)	1.128e-12	-?	0	0	0	1	A	G	A	G	0.0204	0.0204	-0.16285	-0.16285	0.031794	0.849719	0.798383	0.904355	0.85 (0.8, 0.9)	3.025e-07	0.97	a	g	A	G	0.0195	0.001	0.0195	0.0177	0.02	-0.2206	-0.2206	0.028	0.802037	0.759208	0.847283	0.8 (0.76, 0.85)	3.041e-15	-?-	93.2	14.604	1	0.0001326
19:45197732:C:G	19:45197732	19	45197732	C	G	G	C	G	C	0.0218	0.0218	-0.239	-0.239	0.0477	0.787415	0.717134	0.864583	0.79 (0.72, 0.86)	5.389e-07	0.936474	G	C	G	C	0.0154195	0.0154195	-0.23585	-0.23585	0.0594801	0.789899	0.702977	0.887569	0.79 (0.7, 0.89)	6.70412e-05	0.965006	c	g	G	C	0.0193	0.9807	0.0031	0.9782	0.9846	0.2378	-0.2378	0.0372	0.78836	0.732925	0.847989	0.79 (0.73, 0.85)	1.664e-10	++	0	0.002	1	0.967	G	C	G	C	0.0254	0.0254	-0.062502	-0.062502	0.026842	0.939411	0.891266	0.990157	0.94 (0.89, 0.99)	0.019885	1	c	g	G	C	0.0232	0.0033	0.9768	0.9748	0.9846	0.1225	-0.1225	0.0218	0.884706	0.8477	0.923327	0.88 (0.85, 0.92)	1.84e-08	+++	86.3	14.593	2	0.0006779
19:45198060:C:T	19:45198060	19	45198060	C	T	T	C	T	C	0.01	0.01	-0.431	-0.431	0.0746	0.649859	0.561459	0.752177	0.65 (0.56, 0.75)	7.597e-09	0.868474	T	C	T	C	0.00846958	0.00846958	-0.298843	-0.298843	0.0831638	0.741676	0.630121	0.872981	0.74 (0.63, 0.87)	0.00029254	0.910109	t	c	T	C	0.0093	0.0093	0.0008	0.0085	0.01	-0.3721	-0.3721	0.0555	0.689285	0.618239	0.768496	0.69 (0.62, 0.77)	2.081e-11	--	28.5	1.399	1	0.2368	T	C	T	C	0.01	0.01	-0.08597	-0.08597	0.043845	0.917622	0.842058	0.999966	0.92 (0.84, 1)	0.049908	0.98	t	c	T	C	0.0097	0.0005	0.0097	0.0085	0.01	-0.1958	-0.1958	0.0344	0.822177	0.76857	0.879523	0.82 (0.77, 0.88)	1.264e-08	---	88.7	17.75	2	0.0001398
19:45198477:C:T	19:45198477	19	45198477	C	T	T	C	T	C	0.0436	0.0436	-0.186	-0.186	0.0335	0.830274	0.777509	0.886619	0.83 (0.78, 0.89)	2.79e-08	0.923084	T	C	T	C	0.0344558	0.0344558	-0.244294	-0.244294	0.0409017	0.783257	0.722917	0.848635	0.78 (0.72, 0.85)	1.8985e-09	0.937364	t	c	T	C	0.0399	0.0399	0.0045	0.0345	0.0436	-0.2094	-0.2094	0.0259	0.811071	0.770925	0.853307	0.81 (0.77, 0.85)	6.482e-16	--	17.7	1.216	1	0.2702	T	C	T	C	0.0453	0.0453	-0.074587	-0.074587	0.020502	0.928127	0.89157	0.966182	0.93 (0.89, 0.97)	0.00027463	0.99	t	c	T	C	0.0429	0.0037	0.0429	0.0345	0.0448	-0.1265	-0.1265	0.0161	0.881174	0.853802	0.909424	0.88 (0.85, 0.91)	3.658e-15	---	88.8	17.86	2	0.0001324
19:45199524:C:T	19:45199524	19	45199524	C	T	T	C	T	C	0.2404	0.2404	0.0908	0.0908	0.0158	1.09505	1.06166	1.12949	1.1 (1.06, 1.13)	8.358e-09	0.873097	T	C	T	C	0.254993	0.254993	0.0978356	0.0978356	0.0181343	1.10278	1.06427	1.14268	1.1 (1.06, 1.14)	6.76345e-08	0.815456	t	c	T	C	0.2467	0.2467	0.0072	0.2404	0.255	0.0938	0.0938	0.0119	1.09834	1.07302	1.12426	1.1 (1.07, 1.12)	3.353e-15	++	0	0.086	1	0.7699	T	C	T	C	0.2551	0.2551	0.038934	0.038934	0.009531	1.0397	1.02046	1.05931	1.04 (1.02, 1.06)	4.4079e-05	0.97	t	c	T	C	0.2526	0.0065	0.2526	0.2404	0.2564	0.0604	0.0604	0.0074	1.06226	1.04697	1.07778	1.06 (1.05, 1.08)	5.032e-16	+++	84.7	13.036	2	0.001477
19:45200210:C:T	19:45200210	19	45200210	C	T	T	C	T	C	0.0433	0.0433	-0.189	-0.189	0.0338	0.827787	0.774724	0.884483	0.83 (0.77, 0.88)	2.255e-08	0.913116	T	C	T	C	0.0344513	0.0344513	-0.243958	-0.243958	0.0409447	0.783521	0.723099	0.848991	0.78 (0.72, 0.85)	2.07395e-09	0.936519	t	c	T	C	0.0397	0.0397	0.0043	0.0345	0.0433	-0.2113	-0.2113	0.0261	0.809531	0.76916	0.852021	0.81 (0.77, 0.85)	5.26e-16	--	6.7	1.071	1	0.3006	T	C	T	C	0.045	0.045	-0.0728	-0.0728	0.020677	0.929787	0.892859	0.968242	0.93 (0.89, 0.97)	0.00043038	0.98	t	c	T	C	0.0427	0.0036	0.0427	0.0345	0.0446	-0.1263	-0.1263	0.0162	0.88135	0.853805	0.909784	0.88 (0.85, 0.91)	6.413e-15	---	89.1	18.393	2	0.0001014
19:45200526:G:A	19:45200526	19	45200526	G	A	A	G	A	G	0.4009	0.4009	-0.0729	-0.0729	0.0134	0.929694	0.905594	0.954435	0.93 (0.91, 0.95)	5.819e-08	0.926966	A	G	A	G	0.392386	0.392386	-0.112907	-0.112907	0.0154987	0.893234	0.866508	0.920784	0.89 (0.87, 0.92)	3.01323e-13	0.904045	a	g	A	G	0.3973	0.3973	0.0042	0.3924	0.4009	-0.09	-0.09	0.0101	0.913931	0.896017	0.932204	0.91 (0.9, 0.93)	6.687e-19	--	73.8	3.813	1	0.05086	A	G	A	G	0.3922	0.3922	-0.033986	-0.033986	0.0086115	0.966585	0.950407	0.983038	0.97 (0.95, 0.98)	7.9251e-05	0.95	a	g	A	G	0.3936	0.0041	0.3936	0.391	0.4009	-0.0575	-0.0575	0.0066	0.944122	0.931987	0.956414	0.94 (0.93, 0.96)	2.004e-18	---	90.7	21.557	2	2.084e-05
19:45202027:G:A	19:45202027	19	45202027	G	A	A	G	A	G	0.2888	0.2888	0.07	0.07	0.0149	1.07251	1.04164	1.10429	1.07 (1.04, 1.1)	2.821e-06	0.857765	A	G	A	G	0.30846	0.30846	0.049503	0.049503	0.0172724	1.05075	1.01577	1.08693	1.05 (1.02, 1.09)	0.00415487	0.79576	a	g	A	G	0.2972	0.2972	0.0097	0.2888	0.3085	0.0613	0.0613	0.0113	1.06322	1.03993	1.08703	1.06 (1.04, 1.09)	5.656e-08	++	0	0.807	1	0.3689	A	G	A	G	0.296	0.296	0.032568	0.032568	0.0092633	1.0331	1.01452	1.05203	1.03 (1.01, 1.05)	0.00043848	0.94	a	g	A	G	0.2971	0.0062	0.2971	0.2888	0.3085	0.0441	0.0441	0.0072	1.04509	1.03044	1.05994	1.05 (1.03, 1.06)	7.159e-10	+++	57.2	4.669	2	0.09685
19:45202052:C:T	19:45202052	19	45202052	C	T	T	C	T	C	0.3413	0.3413	-0.0756	-0.0756	0.0138	0.927187	0.902445	0.952608	0.93 (0.9, 0.95)	3.783e-08	0.943259	T	C	T	C	0.337448	0.337448	-0.0977746	-0.0977746	0.0166063	0.906853	0.877812	0.936855	0.91 (0.88, 0.94)	3.78139e-09	0.827758	t	c	T	C	0.3397	0.3397	0.0019	0.3374	0.3413	-0.0847	-0.0847	0.0106	0.918788	0.899896	0.938076	0.92 (0.9, 0.94)	1.507e-15	--	5.2	1.055	1	0.3044	T	C	T	C	0.3461	0.3461	-0.033456	-0.033456	0.0087088	0.967097	0.95073	0.983747	0.97 (0.95, 0.98)	0.00012223	1	t	c	T	C	0.3428	0.0028	0.3428	0.3374	0.3449	-0.0541	-0.0541	0.0067	0.947337	0.934978	0.95986	0.95 (0.93, 0.96)	9.789e-16	---	86.6	14.963	2	0.0005633
19:45204322:C:A	19:45204322	19	45204322	C	A	A	C	A	C	0.3629	0.3629	-0.0662	-0.0662	0.0137	0.935944	0.911146	0.961416	0.94 (0.91, 0.96)	1.27e-06	0.934747	A	C	A	C	0.359614	0.359614	-0.0866888	-0.0866888	0.0154791	0.916962	0.88956	0.945208	0.92 (0.89, 0.95)	2.08724e-08	0.929122	a	c	A	C	0.3615	0.3615	0.0016	0.3596	0.3629	-0.0752	-0.0752	0.0103	0.927558	0.90902	0.946474	0.93 (0.91, 0.95)	2.299e-13	--	0	0.982	1	0.3216	A	C	A	C	0.3428	0.3428	-0.0096139	-0.0096139	0.0087723	0.990432	0.973549	1.00761	0.99 (0.97, 1.01)	0.27311	0.98	a	c	A	C	0.3505	0.0095	0.3505	0.3424	0.3629	-0.0373	-0.0373	0.0067	0.963387	0.950819	0.976122	0.96 (0.95, 0.98)	2.184e-08	---	91.9	24.591	2	4.572e-06
19:45207828:C:T	19:45207828	19	45207828	C	T	T	C	T	C	0.1521	0.1521	0.106	0.106	0.018	1.11182	1.07328	1.15175	1.11 (1.07, 1.15)	3.67e-09	0.925945	T	C	T	C	0.16514	0.16514	0.125627	0.125627	0.0201193	1.13386	1.09002	1.17946	1.13 (1.09, 1.18)	4.15932e-10	0.908291	t	c	T	C	0.1579	0.1579	0.0065	0.1521	0.1651	0.1147	0.1147	0.0134	1.12154	1.09246	1.15138	1.12 (1.09, 1.15)	1.208e-17	++	0	0.529	1	0.4672	T	C	T	C	0.1531	0.1531	0.050938	0.050938	0.011394	1.05226	1.02902	1.07602	1.05 (1.03, 1.08)	7.8026e-06	0.98	t	c	T	C	0.1557	0.0046	0.1557	0.1521	0.1651	0.0777	0.0777	0.0087	1.0808	1.06252	1.09939	1.08 (1.06, 1.1)	3.761e-19	+++	85.4	13.663	2	0.001079
19:45211407:C:T	19:45211407	19	45211407	C	T	T	C	T	C	0.1516	0.1516	0.1089	0.1089	0.018	1.11505	1.0764	1.15509	1.12 (1.08, 1.16)	1.59e-09	0.920417	T	C	T	C	0.164206	0.164206	0.13311	0.13311	0.0202957	1.14238	1.09782	1.18873	1.14 (1.1, 1.19)	5.2684e-11	0.895369	t	c	T	C	0.1571	0.1571	0.0063	0.1516	0.1642	0.1196	0.1196	0.0135	1.12705	1.09762	1.15727	1.13 (1.1, 1.16)	6.802e-19	++	0	0.796	1	0.3722	T	C	T	C	0.1526	0.1526	0.052315	0.052315	0.011375	1.05371	1.03048	1.07746	1.05 (1.03, 1.08)	4.2455e-06	0.99	t	c	T	C	0.1552	0.0044	0.1552	0.1516	0.1642	0.0803	0.0803	0.0087	1.08361	1.06529	1.10225	1.08 (1.07, 1.1)	2.412e-20	+++	87	15.348	2	0.0004648
19:45215050:C:G	19:45215050	19	45215050	C	G	G	C	G	C	0.2214	0.2214	0.0717	0.0717	0.0157	1.07433	1.04178	1.10791	1.07 (1.04, 1.11)	4.98e-06	0.916403	G	C	G	C	0.234313	0.234313	0.0582817	0.0582817	0.0175139	1.06001	1.02424	1.09703	1.06 (1.02, 1.1)	0.000874535	0.927331	c	g	G	C	0.2272	0.7728	0.0064	0.7657	0.7786	-0.0657	0.0657	0.0117	1.06791	1.0437	1.09268	1.07 (1.04, 1.09)	1.89e-08	--	0	0.325	1	0.5683	G	C	G	C	0.2219	0.2219	0.032817	0.032817	0.0098783	1.03336	1.01355	1.05356	1.03 (1.01, 1.05)	0.00089333	0.99	c	g	G	C	0.2246	0.0047	0.7754	0.7657	0.7786	-0.0465	0.0465	0.0075	1.0476	1.03231	1.06311	1.05 (1.03, 1.06)	7.005e-10	---	59.6	4.948	2	0.08427
19:45215081:G:A	19:45215081	19	45215081	G	A	A	G	A	G	0.0232	0.0232	-0.3007	-0.3007	0.0493	0.7403	0.672114	0.815404	0.74 (0.67, 0.82)	1.03e-09	0.798602	A	G	A	G	0.0190014	0.0190014	-0.190703	-0.190703	0.0552632	0.826378	0.741545	0.920915	0.83 (0.74, 0.92)	0.000540479	0.897976	a	g	A	G	0.0213	0.0213	0.0021	0.019	0.0232	-0.252	-0.252	0.0368	0.777245	0.723158	0.835377	0.78 (0.72, 0.84)	7.453e-12	--	54.7	2.206	1	0.1375	A	G	A	G	0.0212	0.0212	-0.052278	-0.052278	0.029998	0.949065	0.894872	1.00654	0.95 (0.89, 1.01)	0.081379	0.96	a	g	A	G	0.0212	0.0013	0.0212	0.019	0.0232	-0.132	-0.132	0.0232	0.876341	0.837384	0.91711	0.88 (0.84, 0.92)	1.358e-08	---	90	19.901	2	4.772e-05
19:45215711:C:G	19:45215711	19	45215711	C	G	G	C	G	C	0.1305	0.1305	-0.0864	-0.0864	0.0194	0.917227	0.883005	0.952775	0.92 (0.88, 0.95)	8.758e-06	0.955153	G	C	G	C	0.123404	0.123404	-0.134019	-0.134019	0.0229156	0.874573	0.836161	0.91475	0.87 (0.84, 0.91)	4.68462e-09	0.906691	c	g	G	C	0.1275	0.8725	0.0035	0.8695	0.8766	0.1063	-0.1063	0.0148	0.899155	0.873447	0.92562	0.9 (0.87, 0.93)	7.077e-13	++	60.2	2.515	1	0.1127	G	C	G	C	0.1354	0.1354	-0.041457	-0.041457	0.012272	0.959391	0.93659	0.982747	0.96 (0.94, 0.98)	0.00072977	0.99	c	g	G	C	0.1317	0.0041	0.8683	0.8654	0.8766	0.0679	-0.0679	0.0094	0.934354	0.917297	0.951728	0.93 (0.92, 0.95)	6.899e-13	+++	85.6	13.877	2	0.0009695
19:45215884:C:T	19:45215884	19	45215884	C	T	T	C	T	C	0.1319	0.1319	-0.0869	-0.0869	0.0193	0.916769	0.882737	0.952113	0.92 (0.88, 0.95)	6.879e-06	0.956512	T	C	T	C	0.125763	0.125763	-0.140005	-0.140005	0.0227344	0.869354	0.831466	0.908968	0.87 (0.83, 0.91)	6.85155e-10	0.905593	t	c	T	C	0.1293	0.1293	0.003	0.1258	0.1319	-0.1091	-0.1091	0.0147	0.896641	0.871175	0.922851	0.9 (0.87, 0.92)	1.189e-13	--	68.5	3.171	1	0.07495	T	C	T	C	0.1364	0.1364	-0.040989	-0.040989	0.01224	0.95984	0.937087	0.983145	0.96 (0.94, 0.98)	0.0008119	0.99	t	c	T	C	0.1331	0.0037	0.1331	0.1258	0.1356	-0.0689	-0.0689	0.0094	0.93342	0.91638	0.950777	0.93 (0.92, 0.95)	2.508e-13	---	87.4	15.852	2	0.0003613
19:45216443:A:C	19:45216443	19	45216443	A	C	C	A	C	A	0.0869	0.0869	-0.1114	-0.1114	0.0234	0.894581	0.854478	0.936565	0.89 (0.85, 0.94)	2.018e-06	0.93473	C	A	C	A	0.0828658	0.0828658	-0.175146	-0.175146	0.0273608	0.839334	0.795509	0.885574	0.84 (0.8, 0.89)	1.37679e-10	0.90341	a	c	C	A	0.0852	0.9148	0.002	0.9131	0.9171	0.1383	-0.1383	0.0178	0.870837	0.840979	0.901755	0.87 (0.84, 0.9)	7.334e-15	++	68.1	3.135	1	0.07663	C	A	C	A	0.0935	0.0935	-0.049891	-0.049891	0.01449	0.951333	0.924695	0.978739	0.95 (0.92, 0.98)	0.00057519	0.99	a	c	C	A	0.0898	0.0039	0.9102	0.9072	0.9171	0.0852	-0.0852	0.0112	0.918329	0.898389	0.938711	0.92 (0.9, 0.94)	3.383e-14	+++	88.9	17.999	2	0.0001235
19:45216565:A:G	19:45216565	19	45216565	A	G	G	A	G	A	0.0868	0.0868	-0.1122	-0.1122	0.0235	0.893865	0.853628	0.936	0.89 (0.85, 0.94)	1.777e-06	0.933495	G	A	G	A	0.0828497	0.0828497	-0.174966	-0.174966	0.0273643	0.839486	0.795647	0.88574	0.84 (0.8, 0.89)	1.44609e-10	0.903283	a	g	G	A	0.0851	0.9149	0.002	0.9132	0.9172	0.1388	-0.1388	0.0178	0.870402	0.840559	0.901305	0.87 (0.84, 0.9)	6.817e-15	++	67	3.028	1	0.08184	G	A	G	A	0.0934	0.0934	-0.049846	-0.049846	0.014489	0.951376	0.924738	0.978781	0.95 (0.92, 0.98)	0.00058106	0.99	a	g	G	A	0.0897	0.0039	0.9103	0.9072	0.9172	0.0852	-0.0852	0.0112	0.918329	0.898389	0.938711	0.92 (0.9, 0.94)	3.417e-14	+++	88.9	18.035	2	0.0001213
19:45216649:A:G	19:45216649	19	45216649	A	G	G	A	G	A	0.1087	0.1087	-0.1069	-0.1069	0.0212	0.898616	0.862041	0.936741	0.9 (0.86, 0.94)	4.634e-07	0.940862	G	A	G	A	0.103819	0.103819	-0.16049	-0.16049	0.0246989	0.851726	0.811477	0.893973	0.85 (0.81, 0.89)	7.39523e-11	0.905699	a	g	G	A	0.1066	0.8934	0.0024	0.8913	0.8962	0.1296	-0.1296	0.0161	0.878447	0.851159	0.906609	0.88 (0.85, 0.91)	7.73e-16	++	63.1	2.711	1	0.09968	G	A	G	A	0.1159	0.1159	-0.05504	-0.05504	0.013197	0.946447	0.92228	0.971248	0.95 (0.92, 0.97)	3.0388e-05	0.99	a	g	G	A	0.1117	0.0044	0.8883	0.885	0.8962	0.085	-0.085	0.0102	0.918512	0.900332	0.93706	0.92 (0.9, 0.94)	7.719e-17	+++	87.1	15.563	2	0.0004175
19:45216971:C:T	19:45216971	19	45216971	C	T	T	C	T	C	0.087	0.087	-0.1125	-0.1125	0.0235	0.893597	0.853372	0.935719	0.89 (0.85, 0.94)	1.711e-06	0.929612	T	C	T	C	0.0833758	0.0833758	-0.177384	-0.177384	0.0273038	0.837458	0.793819	0.883496	0.84 (0.79, 0.88)	7.29676e-11	0.902563	t	c	T	C	0.0855	0.0855	0.0018	0.0834	0.087	-0.1401	-0.1401	0.0178	0.869271	0.839467	0.900134	0.87 (0.84, 0.9)	3.65e-15	--	69.2	3.244	1	0.07168	T	C	T	C	0.0935	0.0935	-0.049011	-0.049011	0.014479	0.952171	0.925529	0.979579	0.95 (0.93, 0.98)	0.00071206	0.99	t	c	T	C	0.0899	0.0038	0.0899	0.0834	0.0929	-0.0853	-0.0853	0.0112	0.918237	0.898299	0.938617	0.92 (0.9, 0.94)	3.234e-14	---	89.5	18.996	2	7.502e-05
19:45217194:C:T	19:45217194	19	45217194	C	T	T	C	T	C	0.1521	0.1521	0.113	0.113	0.0182	1.11963	1.0804	1.16029	1.12 (1.08, 1.16)	5.283e-10	0.902718	T	C	T	C	0.165833	0.165833	0.133726	0.133726	0.0203712	1.14308	1.09834	1.18964	1.14 (1.1, 1.19)	5.05839e-11	0.882648	t	c	T	C	0.1582	0.1582	0.0068	0.1521	0.1658	0.1222	0.1222	0.0136	1.12998	1.10026	1.16051	1.13 (1.1, 1.16)	2.183e-19	++	0	0.576	1	0.448	T	C	T	C	0.1529	0.1529	0.050298	0.050298	0.011302	1.05158	1.02855	1.07514	1.05 (1.03, 1.08)	8.5702e-06	1	t	c	T	C	0.1557	0.0048	0.1557	0.1521	0.1658	0.0797	0.0797	0.0087	1.08296	1.06465	1.10159	1.08 (1.06, 1.1)	4.255e-20	+++	88.3	17.149	2	0.0001889
19:45217286:A:G	19:45217286	19	45217286	A	G	G	A	G	A	0.1086	0.1086	-0.1081	-0.1081	0.0213	0.897538	0.860839	0.935801	0.9 (0.86, 0.94)	3.71e-07	0.935925	NA	NA	NA	NA	NA	NA	NA	NA	NA	NA	NA	NA	NA	NA	NA	a	g	G	A	0.1086	0.8914	0	0.8914	0.8914	0.1081	-0.1081	0.0213	0.897538	0.860839	0.935801	0.9 (0.86, 0.94)	3.873e-07	+?	0	0	0	1	G	A	G	A	0.116	0.116	-0.054265	-0.054265	0.013192	0.947181	0.923004	0.971991	0.95 (0.92, 0.97)	3.9e-05	0.99	a	g	G	A	0.1133	0.0029	0.8867	0.8849	0.8914	0.0692	-0.0692	0.0112	0.93314	0.912879	0.953851	0.93 (0.91, 0.95)	6.859e-10	+?+	78.3	4.617	1	0.03166
19:45217477:A:T	19:45217477	19	45217477	A	T	T	A	T	A	0.1086	0.1086	-0.1087	-0.1087	0.0213	0.896999	0.860322	0.93524	0.9 (0.86, 0.94)	3.259e-07	0.934979	T	A	T	A	0.104043	0.104043	-0.161835	-0.161835	0.0246885	0.850582	0.810402	0.892753	0.85 (0.81, 0.89)	5.03532e-11	0.9054	a	t	T	A	0.1067	0.8933	0.0023	0.8914	0.896	0.1314	-0.1314	0.0161	0.876867	0.849629	0.904979	0.88 (0.85, 0.9)	3.762e-16	++	62.3	2.655	1	0.1032	T	A	T	A	0.116	0.116	-0.054215	-0.054215	0.013193	0.947228	0.923049	0.972042	0.95 (0.92, 0.97)	3.9676e-05	0.99	a	t	T	A	0.1117	0.0044	0.8883	0.8849	0.896	0.0851	-0.0851	0.0102	0.91842	0.900242	0.936966	0.92 (0.9, 0.94)	7.522e-17	+++	87.8	16.368	2	0.000279
19:45217655:T:C	19:45217655	19	45217655	T	C	C	T	C	T	0.1085	0.1085	-0.1082	-0.1082	0.0213	0.897448	0.860753	0.935708	0.9 (0.86, 0.94)	3.757e-07	0.934246	C	T	C	T	0.104047	0.104047	-0.162019	-0.162019	0.0246903	0.850425	0.81025	0.892592	0.85 (0.81, 0.89)	4.80119e-11	0.905264	t	c	C	T	0.1066	0.8934	0.0022	0.8915	0.896	0.1312	-0.1312	0.0161	0.877042	0.849799	0.90516	0.88 (0.85, 0.91)	4.198e-16	++	63.3	2.724	1	0.09885	C	T	C	T	0.1159	0.1159	-0.054214	-0.054214	0.013197	0.947229	0.923042	0.97205	0.95 (0.92, 0.97)	3.9915e-05	0.99	t	c	C	T	0.1117	0.0044	0.8883	0.8849	0.896	0.0851	-0.0851	0.0102	0.91842	0.900242	0.936966	0.92 (0.9, 0.94)	8.112e-17	+++	87.8	16.359	2	0.0002803
19:45217680:G:A	19:45217680	19	45217680	G	A	A	G	A	G	0.1085	0.1085	-0.1083	-0.1083	0.0213	0.897358	0.860667	0.935614	0.9 (0.86, 0.94)	3.699e-07	0.933968	A	G	A	G	0.104025	0.104025	-0.162071	-0.162071	0.0246918	0.850381	0.810206	0.892548	0.85 (0.81, 0.89)	4.74659e-11	0.90533	a	g	A	G	0.1066	0.1066	0.0022	0.104	0.1085	-0.1312	-0.1312	0.0161	0.877042	0.849799	0.90516	0.88 (0.85, 0.91)	4.041e-16	--	63.2	2.719	1	0.09916	A	G	A	G	0.1159	0.1159	-0.054187	-0.054187	0.013198	0.947255	0.923066	0.972078	0.95 (0.92, 0.97)	4.0302e-05	0.99	a	g	A	G	0.1117	0.0044	0.1117	0.104	0.115	-0.0851	-0.0851	0.0102	0.91842	0.900242	0.936966	0.92 (0.9, 0.94)	8.031e-17	---	87.8	16.39	2	0.000276
19:45217737:A:G	19:45217737	19	45217737	A	G	G	A	G	A	0.1085	0.1085	-0.1083	-0.1083	0.0213	0.897358	0.860667	0.935614	0.9 (0.86, 0.94)	3.697e-07	0.933722	G	A	G	A	0.104036	0.104036	-0.161838	-0.161838	0.0246913	0.850579	0.810395	0.892755	0.85 (0.81, 0.89)	5.05512e-11	0.905302	a	g	G	A	0.1066	0.8934	0.0022	0.8915	0.896	0.1311	-0.1311	0.0161	0.87713	0.849883	0.90525	0.88 (0.85, 0.91)	4.248e-16	++	62.9	2.696	1	0.1006	G	A	G	A	0.1159	0.1159	-0.054148	-0.054148	0.013197	0.947292	0.923103	0.972114	0.95 (0.92, 0.97)	4.0801e-05	0.99	a	g	G	A	0.1117	0.0044	0.8883	0.8849	0.896	0.085	-0.085	0.0102	0.918512	0.900332	0.93706	0.92 (0.9, 0.94)	8.448e-17	+++	87.8	16.346	2	0.0002822
19:45217784:A:C	19:45217784	19	45217784	A	C	C	A	C	A	0.1529	0.1529	0.1129	0.1129	0.0182	1.11952	1.08029	1.16018	1.12 (1.08, 1.16)	5.458e-10	0.899149	NA	NA	NA	NA	NA	NA	NA	NA	NA	NA	NA	NA	NA	NA	NA	a	c	C	A	0.1529	0.8471	0	0.8471	0.8471	-0.1129	0.1129	0.0182	1.11952	1.08029	1.16018	1.12 (1.08, 1.16)	5.529e-10	-?	0	0	0	1	C	A	C	A	0.1531	0.1531	0.049623	0.049623	0.011286	1.05087	1.02788	1.07438	1.05 (1.03, 1.07)	1.0992e-05	1	a	c	C	A	0.1538	0.0006	0.8462	0.8458	0.8471	-0.0672	0.0672	0.0096	1.06951	1.04957	1.08982	1.07 (1.05, 1.09)	2.454e-12	-?-	88.5	8.731	1	0.003129
19:45217789:G:C	19:45217789	19	45217789	G	C	C	G	C	G	0.1521	0.1521	0.1133	0.1133	0.0182	1.11997	1.08072	1.16064	1.12 (1.08, 1.16)	4.956e-10	0.900334	NA	NA	NA	NA	NA	NA	NA	NA	NA	NA	NA	NA	NA	NA	NA	c	g	C	G	0.1521	0.1521	0	0.1521	0.1521	0.1133	0.1133	0.0182	1.11997	1.08072	1.16064	1.12 (1.08, 1.16)	4.807e-10	+?	0	0	0	1	C	G	C	G	0.1529	0.1529	0.049719	0.049719	0.011293	1.05098	1.02797	1.0745	1.05 (1.03, 1.07)	1.0684e-05	1	c	g	C	G	0.1535	0.0008	0.1535	0.1521	0.154	0.0674	0.0674	0.0096	1.06972	1.04978	1.09004	1.07 (1.05, 1.09)	2.168e-12	+?+	88.7	8.812	1	0.002993
19:45217859:T:C	19:45217859	19	45217859	T	C	C	T	C	T	0.153	0.153	0.1139	0.1139	0.0182	1.12064	1.08137	1.16134	1.12 (1.08, 1.16)	3.75e-10	0.8998	C	T	C	T	0.16611	0.16611	0.129833	0.129833	0.0202319	1.13864	1.09437	1.1847	1.14 (1.09, 1.18)	1.34842e-10	0.89216	t	c	C	T	0.1589	0.8411	0.0065	0.8339	0.847	-0.121	0.121	0.0135	1.12862	1.09915	1.15889	1.13 (1.1, 1.16)	3.737e-19	--	0	0.343	1	0.5582	C	T	C	T	0.1535	0.1535	0.048123	0.048123	0.011269	1.0493	1.02638	1.07273	1.05 (1.03, 1.07)	1.9529e-05	1	t	c	C	T	0.1563	0.0047	0.8437	0.8339	0.847	-0.078	0.078	0.0087	1.08112	1.06284	1.09972	1.08 (1.06, 1.1)	2.147e-19	---	88.6	17.484	2	0.0001598
19:45217910:A:G	19:45217910	19	45217910	A	G	G	A	G	A	0.153	0.153	0.1139	0.1139	0.0182	1.12064	1.08137	1.16134	1.12 (1.08, 1.16)	3.712e-10	0.899673	G	A	G	A	0.166114	0.166114	0.129838	0.129838	0.0202317	1.13864	1.09438	1.1847	1.14 (1.09, 1.18)	1.34552e-10	0.892171	a	g	G	A	0.1589	0.8411	0.0065	0.8339	0.847	-0.121	0.121	0.0135	1.12862	1.09915	1.15889	1.13 (1.1, 1.16)	3.73e-19	--	0	0.343	1	0.5581	G	A	G	A	0.1531	0.1531	0.049488	0.049488	0.011279	1.05073	1.02776	1.07422	1.05 (1.03, 1.07)	1.1464e-05	1	a	g	G	A	0.1561	0.0048	0.8439	0.8339	0.847	-0.0788	0.0788	0.0087	1.08199	1.06369	1.1006	1.08 (1.06, 1.1)	9.243e-20	---	88.1	16.837	2	0.0002207
19:45217990:T:C	19:45217990	19	45217990	T	C	C	T	C	T	0.153	0.153	0.1138	0.1138	0.0182	1.12053	1.08126	1.16122	1.12 (1.08, 1.16)	3.849e-10	0.899637	C	T	C	T	0.166109	0.166109	0.12983	0.12983	0.0202318	1.13863	1.09437	1.18469	1.14 (1.09, 1.18)	1.34957e-10	0.892175	t	c	C	T	0.1589	0.8411	0.0065	0.8339	0.847	-0.121	0.121	0.0135	1.12862	1.09915	1.15889	1.13 (1.1, 1.16)	3.88e-19	--	0	0.347	1	0.5558	C	T	C	T	0.1531	0.1531	0.04957	0.04957	0.011284	1.05082	1.02783	1.07432	1.05 (1.03, 1.07)	1.1173e-05	1	t	c	C	T	0.1561	0.0048	0.8439	0.8339	0.847	-0.0789	0.0789	0.0087	1.0821	1.0638	1.10071	1.08 (1.06, 1.1)	9.06e-20	---	88.1	16.77	2	0.0002282
19:45218266:A:G	19:45218266	19	45218266	A	G	G	A	G	A	0.1526	0.1526	0.1141	0.1141	0.0182	1.12086	1.08159	1.16157	1.12 (1.08, 1.16)	3.76e-10	0.898672	NA	NA	NA	NA	NA	NA	NA	NA	NA	NA	NA	NA	NA	NA	NA	a	g	G	A	0.1526	0.8474	0	0.8474	0.8474	-0.1141	0.1141	0.0182	1.12086	1.08159	1.16157	1.12 (1.08, 1.16)	3.628e-10	-?	0	0	0	1	G	A	G	A	0.153	0.153	0.04916	0.04916	0.011311	1.05039	1.02736	1.07394	1.05 (1.03, 1.07)	1.3844e-05	1	a	g	G	A	0.1537	0.0007	0.8463	0.8459	0.8474	-0.0673	0.0673	0.0096	1.06962	1.04968	1.08993	1.07 (1.05, 1.09)	2.548e-12	-?-	89.1	9.184	1	0.002441
19:45218292:T:C	19:45218292	19	45218292	T	C	C	T	C	T	0.1522	0.1522	0.1139	0.1139	0.0182	1.12064	1.08137	1.16134	1.12 (1.08, 1.16)	3.961e-10	0.899942	NA	NA	NA	NA	NA	NA	NA	NA	NA	NA	NA	NA	NA	NA	NA	t	c	C	T	0.1522	0.8478	0	0.8478	0.8478	-0.1139	0.1139	0.0182	1.12064	1.08137	1.16134	1.12 (1.08, 1.16)	3.893e-10	-?	0	0	0	1	C	T	C	T	0.153	0.153	0.049892	0.049892	0.011309	1.05116	1.02811	1.07472	1.05 (1.03, 1.07)	1.0261e-05	1	t	c	C	T	0.1536	0.0009	0.8464	0.8459	0.8478	-0.0677	0.0677	0.0096	1.07004	1.0501	1.09037	1.07 (1.05, 1.09)	1.787e-12	-?-	88.8	8.923	1	0.002815
19:45218971:C:A	19:45218971	19	45218971	C	A	A	C	A	C	0.1528	0.1528	0.1141	0.1141	0.0182	1.12086	1.08159	1.16157	1.12 (1.08, 1.16)	3.76e-10	0.897678	A	C	A	C	0.165704	0.165704	0.13141	0.13141	0.0202527	1.14044	1.09605	1.18662	1.14 (1.1, 1.19)	8.41299e-11	0.892286	a	c	A	C	0.1586	0.1586	0.0064	0.1528	0.1657	0.1218	0.1218	0.0135	1.12953	1.10003	1.15981	1.13 (1.1, 1.16)	2.257e-19	++	0	0.404	1	0.525	A	C	A	C	0.1531	0.1531	0.049329	0.049329	0.01134	1.05057	1.02747	1.07418	1.05 (1.03, 1.07)	1.3615e-05	0.99	a	c	A	C	0.156	0.0047	0.156	0.1528	0.1657	0.0792	0.0792	0.0087	1.08242	1.06412	1.10104	1.08 (1.06, 1.1)	7.939e-20	+++	88.4	17.261	2	0.0001785
19:45219011:G:A	19:45219011	19	45219011	G	A	A	G	A	G	0.1522	0.1522	0.1131	0.1131	0.0183	1.11974	1.08029	1.16064	1.12 (1.08, 1.16)	6.201e-10	0.894458	NA	NA	NA	NA	NA	NA	NA	NA	NA	NA	NA	NA	NA	NA	NA	a	g	A	G	0.1522	0.1522	0	0.1522	0.1522	0.1131	0.1131	0.0183	1.11974	1.08029	1.16064	1.12 (1.08, 1.16)	6.397e-10	+?	0	0	0	1	A	G	A	G	0.153	0.153	0.048817	0.048817	0.011367	1.05003	1.02689	1.07368	1.05 (1.03, 1.07)	1.751e-05	0.99	a	g	A	G	0.1535	0.0008	0.1535	0.1522	0.1541	0.0667	0.0667	0.0097	1.06897	1.04884	1.08949	1.07 (1.05, 1.09)	4.876e-12	+?+	88.8	8.904	1	0.002846
19:45219015:C:T	19:45219015	19	45219015	C	T	T	C	T	C	0.1522	0.1522	0.1129	0.1129	0.0183	1.11952	1.08008	1.1604	1.12 (1.08, 1.16)	6.547e-10	0.894381	NA	NA	NA	NA	NA	NA	NA	NA	NA	NA	NA	NA	NA	NA	NA	t	c	T	C	0.1522	0.1522	0	0.1522	0.1522	0.1129	0.1129	0.0183	1.11952	1.08008	1.1604	1.12 (1.08, 1.16)	6.855e-10	+?	0	0	0	1	T	C	T	C	0.153	0.153	0.048843	0.048843	0.011368	1.05006	1.02692	1.07371	1.05 (1.03, 1.07)	1.7346e-05	0.99	t	c	T	C	0.1535	0.0008	0.1535	0.1522	0.1541	0.0667	0.0667	0.0097	1.06897	1.04884	1.08949	1.07 (1.05, 1.09)	5.016e-12	+?+	88.7	8.841	1	0.002945
19:45219369:C:T	19:45219369	19	45219369	C	T	T	C	T	C	0.1528	0.1528	0.1136	0.1136	0.0182	1.1203	1.08104	1.16099	1.12 (1.08, 1.16)	4.402e-10	0.897343	T	C	T	C	0.165816	0.165816	0.131423	0.131423	0.02025	1.14045	1.09607	1.18662	1.14 (1.1, 1.19)	8.32887e-11	0.892197	t	c	T	C	0.1586	0.1586	0.0065	0.1528	0.1658	0.1216	0.1216	0.0135	1.1293	1.09981	1.15958	1.13 (1.1, 1.16)	2.693e-19	++	0	0.429	1	0.5127	T	C	T	C	0.1531	0.1531	0.049613	0.049613	0.011357	1.05086	1.02773	1.07452	1.05 (1.03, 1.07)	1.2508e-05	0.99	t	c	T	C	0.156	0.0047	0.156	0.1528	0.1658	0.0793	0.0793	0.0087	1.08253	1.06423	1.10115	1.08 (1.06, 1.1)	7.591e-20	+++	88.2	17.01	2	0.0002025
19:45219462:T:A	19:45219462	19	45219462	T	A	A	T	A	T	0.1528	0.1528	0.1138	0.1138	0.0182	1.12053	1.08126	1.16122	1.12 (1.08, 1.16)	4.085e-10	0.897106	NA	NA	NA	NA	NA	NA	NA	NA	NA	NA	NA	NA	NA	NA	NA	a	t	A	T	0.1528	0.1528	0	0.1528	0.1528	0.1138	0.1138	0.0182	1.12053	1.08126	1.16122	1.12 (1.08, 1.16)	4.033e-10	+?	0	0	0	1	A	T	A	T	0.1532	0.1532	0.049613	0.049613	0.011359	1.05086	1.02773	1.07452	1.05 (1.03, 1.07)	1.2546e-05	0.99	a	t	A	T	0.1539	0.0007	0.1539	0.1528	0.1543	0.0676	0.0676	0.0096	1.06994	1.04999	1.09026	1.07 (1.05, 1.09)	2.285e-12	+?+	88.8	8.951	1	0.002773
19:45219486:C:G	19:45219486	19	45219486	C	G	G	C	G	C	0.1528	0.1528	0.1138	0.1138	0.0182	1.12053	1.08126	1.16122	1.12 (1.08, 1.16)	4.109e-10	0.896971	NA	NA	NA	NA	NA	NA	NA	NA	NA	NA	NA	NA	NA	NA	NA	c	g	G	C	0.1528	0.8472	0	0.8472	0.8472	-0.1138	0.1138	0.0182	1.12053	1.08126	1.16122	1.12 (1.08, 1.16)	4.033e-10	-?	0	0	0	1	G	C	G	C	0.1532	0.1532	0.049615	0.049615	0.01136	1.05087	1.02773	1.07453	1.05 (1.03, 1.07)	1.2567e-05	0.99	c	g	G	C	0.1539	0.0007	0.8461	0.8457	0.8472	-0.0676	0.0676	0.0096	1.06994	1.04999	1.09026	1.07 (1.05, 1.09)	2.286e-12	-?-	88.8	8.95	1	0.002774
19:45219634:G:C	19:45219634	19	45219634	G	C	C	G	C	G	0.1527	0.1527	0.1144	0.1144	0.0182	1.1212	1.08191	1.16192	1.12 (1.08, 1.16)	3.43e-10	0.897107	NA	NA	NA	NA	NA	NA	NA	NA	NA	NA	NA	NA	NA	NA	NA	c	g	C	G	0.1527	0.1527	0	0.1527	0.1527	0.1144	0.1144	0.0182	1.1212	1.08191	1.16192	1.12 (1.08, 1.16)	3.263e-10	+?	0	0	0	1	C	G	C	G	0.1532	0.1532	0.049552	0.049552	0.011368	1.0508	1.02765	1.07448	1.05 (1.03, 1.07)	1.3077e-05	0.99	c	g	C	G	0.1538	0.0007	0.1538	0.1527	0.1543	0.0678	0.0678	0.0096	1.07015	1.0502	1.09048	1.07 (1.05, 1.09)	2.111e-12	+?+	89.1	9.133	1	0.002511
19:45220896:T:C	19:45220896	19	45220896	T	C	C	T	C	T	0.1067	0.1067	-0.1729	-0.1729	0.0219	0.841222	0.805877	0.878117	0.84 (0.81, 0.88)	2.785e-15	0.911623	C	T	C	T	0.0978017	0.0978017	-0.221476	-0.221476	0.0256264	0.801335	0.76208	0.842612	0.8 (0.76, 0.84)	3.97988e-18	0.89159	t	c	C	T	0.1029	0.8971	0.0044	0.8933	0.9022	0.1934	-0.1934	0.0166	0.824152	0.797769	0.851408	0.82 (0.8, 0.85)	3.391e-31	++	51.8	2.077	1	0.1496	C	T	C	T	0.1151	0.1151	-0.070972	-0.070972	0.013214	0.931488	0.907673	0.955928	0.93 (0.91, 0.96)	7.8319e-08	1	t	c	C	T	0.1097	0.006	0.8903	0.886	0.9022	0.1183	-0.1183	0.0104	0.888429	0.870503	0.906725	0.89 (0.87, 0.91)	3.004e-30	+++	94.3	35.254	2	2.211e-08
19:45221537:C:T	19:45221537	19	45221537	C	T	T	C	T	C	0.1526	0.1526	0.1146	0.1146	0.0183	1.12142	1.08191	1.16238	1.12 (1.08, 1.16)	3.565e-10	0.893402	T	C	T	C	0.163715	0.163715	0.14324	0.14324	0.0206354	1.15401	1.10826	1.20164	1.15 (1.11, 1.2)	3.729e-12	0.868516	t	c	T	C	0.1575	0.1575	0.0055	0.1526	0.1637	0.1272	0.1272	0.0137	1.13564	1.10556	1.16655	1.14 (1.11, 1.17)	1.529e-20	++	7.3	1.078	1	0.2991	T	C	T	C	0.1522	0.1522	0.048768	0.048768	0.011459	1.04998	1.02666	1.07383	1.05 (1.03, 1.07)	2.0807e-05	0.98	t	c	T	C	0.155	0.0041	0.155	0.1526	0.1637	0.0811	0.0811	0.0088	1.08448	1.06593	1.10335	1.08 (1.07, 1.1)	2.79e-20	+++	90.2	20.38	2	3.754e-05
19:45221767:C:T	19:45221767	19	45221767	C	T	T	C	T	C	0.1422	0.1422	0.134	0.134	0.0188	1.14339	1.10203	1.18631	1.14 (1.1, 1.19)	1.105e-12	0.888615	T	C	T	C	0.15514	0.15514	0.153244	0.153244	0.0211494	1.16561	1.11828	1.21494	1.17 (1.12, 1.21)	4.08591e-13	0.863336	t	c	T	C	0.1479	0.1479	0.0064	0.1422	0.1551	0.1425	0.1425	0.0141	1.15315	1.12172	1.18547	1.15 (1.12, 1.19)	3.629e-24	++	0	0.462	1	0.4965	T	C	T	C	0.1409	0.1409	0.055423	0.055423	0.011858	1.05699	1.0327	1.08184	1.06 (1.03, 1.08)	2.9563e-06	0.98	t	c	T	C	0.1444	0.0051	0.1444	0.142	0.1551	0.0916	0.0916	0.0091	1.09593	1.07655	1.11565	1.1 (1.08, 1.12)	4.868e-24	+++	91.3	22.89	2	1.071e-05
19:45222789:G:C	19:45222789	19	45222789	G	C	C	G	C	G	0.1507	0.1507	0.1964	0.1964	0.0191	1.21701	1.1723	1.26344	1.22 (1.17, 1.26)	9.457e-25	0.823138	C	G	C	G	0.168144	0.168144	0.202406	0.202406	0.0204713	1.22434	1.17619	1.27447	1.22 (1.18, 1.27)	3.94726e-23	0.864793	c	g	C	G	0.1588	0.1588	0.0087	0.1507	0.1681	0.1992	0.1992	0.014	1.22043	1.18739	1.25438	1.22 (1.19, 1.25)	3.695e-46	++	0	0.046	1	0.8301	C	G	C	G	0.1533	0.1533	0.063525	0.063525	0.011716	1.06559	1.0414	1.09034	1.07 (1.04, 1.09)	5.8957e-08	0.95	c	g	C	G	0.1564	0.006	0.1564	0.1507	0.1681	0.1196	0.1196	0.009	1.12705	1.10734	1.1471	1.13 (1.11, 1.15)	1.743e-40	+++	96.4	55.437	2	9.16e-13
19:45223490:G:A	19:45223490	19	45223490	G	A	A	G	A	G	0.0132	0.0132	0.5456	0.5456	0.0601	1.72564	1.53389	1.94137	1.73 (1.53, 1.94)	1.153e-19	0.761879	A	G	A	G	0.0140608	0.0140608	0.469038	0.469038	0.0700464	1.59846	1.3934	1.83369	1.6 (1.39, 1.83)	1.42042e-11	0.754084	a	g	A	G	0.0136	0.0136	0.0004	0.0132	0.0141	0.5131	0.5131	0.0456	1.67046	1.52764	1.82664	1.67 (1.53, 1.83)	2.315e-29	++	0	0.688	1	0.4068	A	G	A	G	0.014	0.014	0.21983	0.21983	0.033665	1.24586	1.16631	1.33084	1.25 (1.17, 1.33)	6.5852e-11	0.96	a	g	A	G	0.0143	0.0006	0.0143	0.0132	0.0146	0.3233	0.3233	0.0271	1.38168	1.31021	1.45705	1.38 (1.31, 1.46)	7.813e-33	+++	92.7	27.457	2	1.091e-06
19:45224836:G:T	19:45224836	19	45224836	G	T	T	G	T	G	0.2869	0.2869	-0.0681	-0.0681	0.0145	0.934167	0.907992	0.961097	0.93 (0.91, 0.96)	2.711e-06	0.939335	T	G	T	G	0.279881	0.279881	-0.105776	-0.105776	0.0172077	0.899626	0.86979	0.930485	0.9 (0.87, 0.93)	7.53198e-10	0.860808	t	g	T	G	0.284	0.284	0.0035	0.2799	0.2869	-0.0837	-0.0837	0.0111	0.919707	0.899914	0.939936	0.92 (0.9, 0.94)	4.27e-14	--	64.3	2.803	1	0.09407	T	G	T	G	0.2748	0.2748	-0.014871	-0.014871	0.0092969	0.985239	0.967449	1.00336	0.99 (0.97, 1)	0.10969	0.99	t	g	T	G	0.2783	0.0053	0.2783	0.2743	0.2869	-0.0433	-0.0433	0.0071	0.957624	0.94439	0.971044	0.96 (0.94, 0.97)	1.216e-09	---	92.1	25.458	2	2.964e-06
19:45225345:C:T	19:45225345	19	45225345	C	T	T	C	T	C	0.3734	0.3734	-0.124	-0.124	0.0136	0.88338	0.860144	0.907244	0.88 (0.86, 0.91)	5.981e-20	0.945664	T	C	T	C	0.358206	0.358206	-0.174131	-0.174131	0.016125	0.840187	0.814048	0.867165	0.84 (0.81, 0.87)	2.5084e-27	0.861067	t	c	T	C	0.3671	0.3671	0.0075	0.3582	0.3734	-0.1448	-0.1448	0.0104	0.865195	0.847738	0.883012	0.87 (0.85, 0.88)	4.053e-44	--	82.3	5.648	1	0.01748	T	C	T	C	0.3656	0.3656	-0.037476	-0.037476	0.0085999	0.963218	0.947118	0.979591	0.96 (0.95, 0.98)	1.3144e-05	1	t	c	T	C	0.3654	0.005	0.3654	0.3582	0.3734	-0.0811	-0.0811	0.0066	0.922101	0.91025	0.934107	0.92 (0.91, 0.93)	1.948e-34	---	97.1	68.967	2	1.057e-15
19:45225590:C:T	19:45225590	19	45225590	C	T	T	C	T	C	0.0035	0.0035	0.6106	0.6106	0.1279	1.84154	1.43321	2.3662	1.84 (1.43, 2.37)	1.798e-06	0.706729	T	C	T	C	0.00392948	0.00392948	0.856981	0.856981	0.139396	2.35604	1.79278	3.09627	2.36 (1.79, 3.1)	1.27689e-10	0.769592	t	c	T	C	0.0037	0.0037	0.0002	0.0035	0.0039	0.7232	0.7232	0.0942	2.06102	1.71355	2.47894	2.06 (1.71, 2.48)	1.667e-14	++	41	1.696	1	0.1928	T	C	T	C	0.0035	0.0035	0.2271	0.2271	0.068826	1.25496	1.09659	1.4362	1.25 (1.1, 1.44)	0.0009682	0.93	t	c	T	C	0.0037	0.0001	0.0037	0.0035	0.0039	0.3997	0.3997	0.0556	1.49138	1.3374	1.66309	1.49 (1.34, 1.66)	6.449e-13	+++	89.9	19.769	2	5.095e-05
19:45225973:G:C	19:45225973	19	45225973	G	C	C	G	G	C	0.8086	0.1914	-0.1689	0.1689	0.017	1.184	1.1452	1.22412	1.18 (1.15, 1.22)	3.753e-23	0.89824	C	G	G	C	0.811888	0.188112	-0.165015	0.165015	0.0189173	1.17941	1.13648	1.22396	1.18 (1.14, 1.22)	2.47802e-18	0.923901	c	g	G	C	0.1899	0.8101	0.0016	0.8086	0.8119	-0.1672	0.1672	0.0126	1.18199	1.15316	1.21154	1.18 (1.15, 1.21)	6.698e-40	--	0	0.023	1	0.8786	C	G	G	C	0.8175	0.1825	-0.062819	0.062819	0.010633	1.06483	1.04287	1.08726	1.06 (1.04, 1.09)	3.4632e-09	1	c	g	G	C	0.1865	0.0031	0.8135	0.8086	0.816	-0.106	0.106	0.0081	1.11182	1.09431	1.12961	1.11 (1.09, 1.13)	8.224e-39	---	95	39.914	2	2.152e-09
19:45227155:A:T	19:45227155	19	45227155	A	T	T	A	T	A	0.0119	0.0119	0.3467	0.3467	0.0634	1.41439	1.24912	1.60154	1.41 (1.25, 1.6)	4.523e-08	0.780786	T	A	T	A	0.0160755	0.0160755	0.313551	0.313551	0.0598975	1.36828	1.21671	1.53872	1.37 (1.22, 1.54)	1.59062e-07	0.893465	a	t	T	A	0.0141	0.9859	0.0021	0.9839	0.9881	-0.3292	0.3292	0.0435	1.38986	1.27627	1.51355	1.39 (1.28, 1.51)	4.012e-14	--	0	0.144	1	0.7039	T	A	T	A	0.01	0.01	0.18295	0.18295	0.039589	1.20075	1.11111	1.29764	1.2 (1.11, 1.3)	3.8145e-06	0.95	a	t	T	A	0.0121	0.0023	0.9879	0.9839	0.9896	-0.2491	0.2491	0.0293	1.28287	1.21127	1.3587	1.28 (1.21, 1.36)	1.808e-17	---	68.4	6.32	2	0.04243
19:45227742:T:C	19:45227742	19	45227742	T	C	C	T	C	T	0.3649	0.3649	-0.1291	-0.1291	0.0136	0.878886	0.855768	0.902629	0.88 (0.86, 0.9)	2.536e-21	0.951644	C	T	C	T	0.348061	0.348061	-0.181302	-0.181302	0.0162181	0.834183	0.808084	0.861126	0.83 (0.81, 0.86)	3.55265e-29	0.861634	t	c	C	T	0.3579	0.6421	0.0083	0.6351	0.6519	0.1507	-0.1507	0.0104	0.860106	0.842751	0.877818	0.86 (0.84, 0.88)	2.273e-47	++	83.6	6.083	1	0.01365	C	T	C	T	0.3542	0.3542	-0.037886	-0.037886	0.0087038	0.962823	0.946537	0.979389	0.96 (0.95, 0.98)	1.3441e-05	0.99	t	c	C	T	0.3549	0.0059	0.6451	0.6351	0.6519	0.0842	-0.0842	0.0067	0.919247	0.907255	0.931399	0.92 (0.91, 0.93)	1.904e-36	+++	97.3	75.061	2	5.019e-17
19:45228502:A:C	19:45228502	19	45228502	A	C	C	A	C	A	0.3024	0.3024	-0.082	-0.082	0.0144	0.921272	0.895633	0.947644	0.92 (0.9, 0.95)	1.272e-08	0.930694	C	A	C	A	0.303555	0.303555	-0.103667	-0.103667	0.0167493	0.901525	0.87241	0.931612	0.9 (0.87, 0.93)	5.76988e-10	0.864384	a	c	C	A	0.3029	0.6971	0.0006	0.6964	0.6976	0.0912	-0.0912	0.0109	0.912835	0.89354	0.932547	0.91 (0.89, 0.93)	6.656e-17	++	0	0.962	1	0.3266	C	A	C	A	0.2876	0.2876	-0.022433	-0.022433	0.0091938	0.977817	0.960354	0.995597	0.98 (0.96, 1)	0.014686	0.99	a	c	C	A	0.2935	0.0079	0.7065	0.6964	0.7132	0.051	-0.051	0.007	0.950279	0.93733	0.963406	0.95 (0.94, 0.96)	4.277e-13	+++	91.7	24.177	2	5.625e-06
19:45231478:G:A	19:45231478	19	45231478	G	A	A	G	A	G	0.2454	0.2454	-0.0969	-0.0969	0.015	0.907647	0.88135	0.934728	0.91 (0.88, 0.93)	9.102e-11	0.985711	A	G	A	G	0.238798	0.238798	-0.140614	-0.140614	0.0181115	0.868825	0.838524	0.900221	0.87 (0.84, 0.9)	7.342e-15	0.85942	a	g	A	G	0.2427	0.2427	0.0032	0.2388	0.2454	-0.1147	-0.1147	0.0116	0.891634	0.87159	0.912138	0.89 (0.87, 0.91)	3.165e-23	--	71.1	3.455	1	0.06305	A	G	A	G	0.2319	0.2319	-0.038069	-0.038069	0.0098892	0.962647	0.944167	0.981487	0.96 (0.94, 0.98)	0.00011835	0.99	a	g	A	G	0.2359	0.0062	0.2359	0.2308	0.2454	-0.0705	-0.0705	0.0075	0.931928	0.918329	0.945728	0.93 (0.92, 0.95)	6.584e-21	---	93.1	28.839	2	5.467e-07
19:45231821:G:A	19:45231821	19	45231821	G	A	A	G	A	G	0.0852	0.0852	-0.2043	-0.2043	0.024	0.815218	0.777758	0.854482	0.82 (0.78, 0.85)	1.658e-17	0.961068	NA	NA	NA	NA	NA	NA	NA	NA	NA	NA	NA	NA	NA	NA	NA	a	g	A	G	0.0852	0.0852	0	0.0852	0.0852	-0.2043	-0.2043	0.024	0.815218	0.777758	0.854482	0.82 (0.78, 0.85)	1.702e-17	-?	0	0	0	1	A	G	A	G	0.088	0.088	-0.073527	-0.073527	0.014954	0.929111	0.902274	0.956746	0.93 (0.9, 0.96)	8.7896e-07	0.99	a	g	A	G	0.0866	0.0009	0.0866	0.0852	0.0871	-0.1101	-0.1101	0.0127	0.895745	0.873723	0.918321	0.9 (0.87, 0.92)	4.145e-18	-?-	95.3	21.387	1	3.753e-06
19:45232161:G:A	19:45232161	19	45232161	G	A	A	G	A	G	0.0424	0.0424	-0.373	-0.373	0.0349	0.688665	0.643133	0.737421	0.69 (0.64, 0.74)	1.206e-26	0.933693	A	G	A	G	0.0288084	0.0288084	-0.395102	-0.395102	0.0450745	0.673611	0.616653	0.73583	0.67 (0.62, 0.74)	6.87969e-19	0.950421	a	g	A	G	0.0373	0.0373	0.0066	0.0288	0.0424	-0.3813	-0.3813	0.0276	0.682973	0.647008	0.720937	0.68 (0.65, 0.72)	2.012e-43	--	0	0.15	1	0.6982	A	G	A	G	0.0468	0.0468	-0.12598	-0.12598	0.020442	0.881632	0.847007	0.917673	0.88 (0.85, 0.92)	7.1438e-10	1	a	g	A	G	0.0429	0.0057	0.0429	0.0288	0.046	-0.2164	-0.2164	0.0164	0.805413	0.779936	0.831723	0.81 (0.78, 0.83)	1.196e-39	---	96.4	55.417	2	9.253e-13
19:45233343:G:A	19:45233343	19	45233343	G	A	A	G	G	A	0.8001	0.1999	-0.1684	0.1684	0.0163	1.18341	1.1462	1.22183	1.18 (1.15, 1.22)	5.86e-25	0.938875	A	G	G	A	0.804951	0.195049	-0.176759	0.176759	0.0182577	1.19334	1.15139	1.23682	1.19 (1.15, 1.24)	3.1714e-22	0.958964	a	g	G	A	0.1977	0.8023	0.0024	0.8001	0.805	-0.1721	0.1721	0.0122	1.1878	1.15973	1.21654	1.19 (1.16, 1.22)	1.754e-45	--	0	0.117	1	0.7327	A	G	G	A	0.8139	0.1861	-0.071773	0.071773	0.010429	1.07441	1.05267	1.0966	1.07 (1.05, 1.1)	5.8947e-12	1	a	g	G	A	0.1921	0.0051	0.8079	0.8001	0.8121	-0.1143	0.1143	0.0079	1.12109	1.10386	1.13858	1.12 (1.1, 1.14)	2.948e-47	---	94.9	39.347	2	2.857e-09
19:45233385:A:G	19:45233385	19	45233385	A	G	G	A	G	A	0.0846	0.0846	-0.2037	-0.2037	0.024	0.815707	0.778225	0.854995	0.82 (0.78, 0.85)	2.228e-17	0.963708	G	A	G	A	0.0728702	0.0728702	-0.25249	-0.25249	0.0282747	0.776864	0.734983	0.821132	0.78 (0.73, 0.82)	2.82557e-19	0.956848	a	g	G	A	0.0797	0.9203	0.0058	0.9154	0.9271	0.2241	-0.2241	0.0183	0.799235	0.771076	0.828422	0.8 (0.77, 0.83)	1.691e-34	++	42.2	1.731	1	0.1883	G	A	G	A	0.0881	0.0881	-0.073784	-0.073784	0.014941	0.928872	0.902065	0.956476	0.93 (0.9, 0.96)	7.8758e-07	1	a	g	G	A	0.0842	0.0052	0.9158	0.9128	0.9271	0.1339	-0.1339	0.0116	0.874678	0.855015	0.894792	0.87 (0.86, 0.89)	5.662e-31	+++	95.3	42.239	2	6.729e-10
19:45233604:C:T	19:45233604	19	45233604	C	T	T	C	T	C	0.2459	0.2459	-0.0975	-0.0975	0.015	0.907102	0.880822	0.934167	0.91 (0.88, 0.93)	7.571e-11	0.98137	NA	NA	NA	NA	NA	NA	NA	NA	NA	NA	NA	NA	NA	NA	NA	t	c	T	C	0.2459	0.2459	0	0.2459	0.2459	-0.0975	-0.0975	0.015	0.907102	0.880822	0.934167	0.91 (0.88, 0.93)	8.032e-11	-?	0	0	0	1	T	C	T	C	0.2334	0.2334	-0.03696	-0.03696	0.0098398	0.963715	0.945307	0.982481	0.96 (0.95, 0.98)	0.0001725	1	t	c	T	C	0.2364	0.0062	0.2364	0.2324	0.2459	-0.0552	-0.0552	0.0082	0.946296	0.931209	0.961628	0.95 (0.93, 0.96)	2e-11	-?-	91.2	11.389	1	0.000739
19:45234465:A:C	19:45234465	19	45234465	A	C	C	A	C	A	0.2468	0.2468	-0.0951	-0.0951	0.015	0.909282	0.882938	0.936412	0.91 (0.88, 0.94)	2.289e-10	0.977866	C	A	C	A	0.241053	0.241053	-0.141426	-0.141426	0.0180622	0.868119	0.837924	0.899403	0.87 (0.84, 0.9)	4.33409e-15	0.859497	a	c	C	A	0.2445	0.7555	0.0028	0.7532	0.7589	0.114	-0.114	0.0115	0.892258	0.872371	0.912598	0.89 (0.87, 0.91)	5.094e-23	++	74.3	3.893	1	0.04848	C	A	C	A	0.2332	0.2332	-0.037407	-0.037407	0.0098401	0.963284	0.944884	0.982043	0.96 (0.94, 0.98)	0.00014381	1	a	c	C	A	0.2373	0.0063	0.7627	0.7532	0.7679	0.0697	-0.0697	0.0075	0.932674	0.919064	0.946485	0.93 (0.92, 0.95)	1.364e-20	+++	93.2	29.407	2	4.115e-07
19:45235700:T:C	19:45235700	19	45235700	T	C	C	T	C	T	0.0519	0.0519	-0.2981	-0.2981	0.0335	0.742227	0.695058	0.792597	0.74 (0.7, 0.79)	5.421e-19	0.775668	C	T	C	T	0.0449171	0.0449171	-0.242695	-0.242695	0.0347726	0.784511	0.732824	0.839843	0.78 (0.73, 0.84)	2.37518e-12	0.992276	t	c	C	T	0.0485	0.9515	0.0035	0.9481	0.9551	0.2714	-0.2714	0.0241	0.762312	0.72714	0.799184	0.76 (0.73, 0.8)	2.296e-29	++	24.1	1.317	1	0.2512	C	T	C	T	0.0515	0.0515	0.0047358	0.0047358	0.018603	1.00475	0.968772	1.04206	1 (0.97, 1.04)	0.79905	1	t	c	C	T	0.0504	0.0026	0.9496	0.9481	0.9551	0.0982	-0.0982	0.0147	0.906468	0.880723	0.932965	0.91 (0.88, 0.93)	2.583e-11	++-	97.6	83.492	2	7.412e-19
19:45235795:C:T	19:45235795	19	45235795	C	T	T	C	T	C	0.2457	0.2457	-0.0958	-0.0958	0.015	0.908646	0.88232	0.935756	0.91 (0.88, 0.94)	1.643e-10	0.980865	T	C	T	C	0.238973	0.238973	-0.140539	-0.140539	0.0180698	0.86889	0.838655	0.900215	0.87 (0.84, 0.9)	6.5864e-15	0.863009	t	c	T	C	0.243	0.243	0.0033	0.239	0.2457	-0.1141	-0.1141	0.0115	0.892169	0.872284	0.912507	0.89 (0.87, 0.91)	4.991e-23	--	72.4	3.629	1	0.05677	T	C	T	C	0.2329	0.2329	-0.03758	-0.03758	0.0098306	0.963117	0.944738	0.981855	0.96 (0.94, 0.98)	0.00013198	1	t	c	T	C	0.2365	0.0059	0.2365	0.2319	0.2457	-0.0697	-0.0697	0.0075	0.932674	0.919064	0.946485	0.93 (0.92, 0.95)	1.188e-20	---	93.1	29.072	2	4.865e-07
19:45235949:G:T	19:45235949	19	45235949	G	T	T	G	T	G	0.2471	0.2471	-0.0979	-0.0979	0.015	0.90674	0.880469	0.933793	0.91 (0.88, 0.93)	6.045e-11	0.981061	T	G	T	G	0.240654	0.240654	-0.144024	-0.144024	0.018054	0.865867	0.835763	0.897055	0.87 (0.84, 0.9)	1.31659e-15	0.86109	t	g	T	G	0.2445	0.2445	0.0032	0.2407	0.2471	-0.1167	-0.1167	0.0115	0.889852	0.870019	0.910137	0.89 (0.87, 0.91)	4.595e-24	--	74.1	3.861	1	0.04941	T	G	T	G	0.2336	0.2336	-0.037833	-0.037833	0.0098215	0.962874	0.944516	0.981589	0.96 (0.94, 0.98)	0.00011711	1	t	g	T	G	0.2375	0.0062	0.2375	0.2325	0.2471	-0.071	-0.071	0.0075	0.931462	0.91787	0.945256	0.93 (0.92, 0.95)	2.27e-21	---	93.5	30.98	2	1.874e-07
19:45236126:G:T	19:45236126	19	45236126	G	T	T	G	T	G	0.247	0.247	-0.0982	-0.0982	0.015	0.906468	0.880205	0.933513	0.91 (0.88, 0.93)	5.352e-11	0.980999	T	G	T	G	0.239827	0.239827	-0.144009	-0.144009	0.0180692	0.86588	0.835751	0.897095	0.87 (0.84, 0.9)	1.40102e-15	0.861451	t	g	T	G	0.2441	0.2441	0.0035	0.2398	0.247	-0.1169	-0.1169	0.0115	0.889674	0.869845	0.909955	0.89 (0.87, 0.91)	4.159e-24	--	73.7	3.805	1	0.0511	T	G	T	G	0.2336	0.2336	-0.037862	-0.037862	0.0098229	0.962846	0.944486	0.981563	0.96 (0.94, 0.98)	0.000116	1	t	g	T	G	0.2374	0.0061	0.2374	0.2325	0.247	-0.0711	-0.0711	0.0075	0.931369	0.917778	0.945161	0.93 (0.92, 0.95)	2.11e-21	---	93.5	30.995	2	1.86e-07
19:45236702:A:G	19:45236702	19	45236702	A	G	G	A	G	A	0.2467	0.2467	-0.0977	-0.0977	0.015	0.906921	0.880646	0.93398	0.91 (0.88, 0.93)	6.852e-11	0.980897	G	A	G	A	0.239819	0.239819	-0.143012	-0.143012	0.0180761	0.866744	0.836573	0.898002	0.87 (0.84, 0.9)	2.2475e-15	0.861193	a	g	G	A	0.2439	0.7561	0.0034	0.7533	0.7602	0.1162	-0.1162	0.0115	0.890297	0.870454	0.910592	0.89 (0.87, 0.91)	7.919e-24	++	73.1	3.721	1	0.05372	G	A	G	A	0.2335	0.2335	-0.038007	-0.038007	0.009826	0.962706	0.944343	0.981427	0.96 (0.94, 0.98)	0.00010975	1	a	g	G	A	0.2372	0.0061	0.7628	0.7533	0.7676	0.0709	-0.0709	0.0075	0.931555	0.917961	0.94535	0.93 (0.92, 0.95)	2.819e-21	+++	93.4	30.313	2	2.616e-07
19:45236729:T:C	19:45236729	19	45236729	T	C	C	T	T	C	0.7929	0.2071	-0.2014	0.2014	0.016	1.22311	1.18535	1.26208	1.22 (1.19, 1.26)	2.818e-36	0.940174	C	T	T	C	0.794006	0.205994	-0.22236	0.22236	0.0181217	1.24902	1.20544	1.29418	1.25 (1.21, 1.29)	8.97951e-35	0.936539	t	c	T	C	0.2066	0.2066	0.0005	0.206	0.2071	0.2106	0.2106	0.012	1.23442	1.20572	1.2638	1.23 (1.21, 1.26)	5.239e-69	++	0	0.752	1	0.3859	C	T	T	C	0.8056	0.1944	-0.084365	0.084365	0.010224	1.08803	1.06644	1.11005	1.09 (1.07, 1.11)	1.5662e-16	1	t	c	T	C	0.2008	0.005	0.2008	0.1965	0.2071	0.1375	0.1375	0.0078	1.1474	1.12999	1.16508	1.15 (1.13, 1.17)	7.212e-70	+++	96.9	64.888	2	8.123e-15
19:45237812:T:C	19:45237812	19	45237812	T	C	C	T	C	T	0.3311	0.3311	-0.1479	-0.1479	0.0137	0.862517	0.839665	0.885991	0.86 (0.84, 0.89)	4.078e-27	0.987796	C	T	C	T	0.31377	0.31377	-0.207794	-0.207794	0.0165915	0.812374	0.786381	0.839226	0.81 (0.79, 0.84)	3.03938e-36	0.868692	t	c	C	T	0.3241	0.6759	0.0085	0.6689	0.6862	0.1722	-0.1722	0.0106	0.841811	0.824502	0.859483	0.84 (0.82, 0.86)	1.007e-59	++	87.1	7.748	1	0.005376	C	T	C	T	0.3219	0.3219	-0.057994	-0.057994	0.0089004	0.943656	0.927336	0.960262	0.94 (0.93, 0.96)	7.2241e-11	1	t	c	C	T	0.3216	0.0059	0.6784	0.6689	0.6862	0.1054	-0.1054	0.0068	0.899964	0.888049	0.912039	0.9 (0.89, 0.91)	4.401e-54	+++	97.4	76.08	2	3.016e-17
19:45239185:A:G	19:45239185	19	45239185	A	G	G	A	G	A	0.3319	0.3319	-0.1488	-0.1488	0.0137	0.861741	0.83891	0.885194	0.86 (0.84, 0.89)	2.645e-27	0.982842	G	A	G	A	0.314224	0.314224	-0.208	-0.208	0.0165921	0.812207	0.786219	0.839055	0.81 (0.79, 0.84)	2.60603e-36	0.868268	a	g	G	A	0.3247	0.6753	0.0087	0.6681	0.6858	0.1728	-0.1728	0.0106	0.841306	0.824007	0.858968	0.84 (0.82, 0.86)	3.877e-60	++	86.8	7.57	1	0.005936	G	A	G	A	0.3224	0.3224	-0.058025	-0.058025	0.008901	0.943626	0.927307	0.960233	0.94 (0.93, 0.96)	7.0789e-11	1	a	g	G	A	0.3222	0.006	0.6778	0.6681	0.6858	0.1057	-0.1057	0.0068	0.899695	0.887783	0.911766	0.9 (0.89, 0.91)	2.359e-54	+++	97.4	76.6	2	2.326e-17
19:45239536:C:A	19:45239536	19	45239536	C	A	A	C	A	C	0.0849	0.0849	-0.2015	-0.2015	0.0239	0.817504	0.780092	0.85671	0.82 (0.78, 0.86)	4.003e-17	0.966415	A	C	A	C	0.0730081	0.0730081	-0.256068	-0.256068	0.0281994	0.774089	0.732466	0.818078	0.77 (0.73, 0.82)	7.07011e-20	0.95914	a	c	A	C	0.0799	0.0799	0.0059	0.073	0.0849	-0.2243	-0.2243	0.0182	0.799075	0.771073	0.828095	0.8 (0.77, 0.83)	8.746e-35	--	54.1	2.179	1	0.1399	A	C	A	C	0.0884	0.0884	-0.073572	-0.073572	0.014884	0.929069	0.902357	0.956572	0.93 (0.9, 0.96)	7.6886e-07	1	a	c	A	C	0.0845	0.0053	0.0845	0.073	0.0875	-0.1339	-0.1339	0.0115	0.874678	0.855183	0.894617	0.87 (0.86, 0.89)	3.698e-31	---	95.4	43.197	2	4.167e-10
19:45239568:G:A	19:45239568	19	45239568	G	A	A	G	A	G	0.2472	0.2472	-0.0978	-0.0978	0.015	0.90683	0.880558	0.933887	0.91 (0.88, 0.93)	6.834e-11	0.977532	A	G	A	G	0.239848	0.239848	-0.144323	-0.144323	0.0181074	0.865608	0.835426	0.896881	0.87 (0.84, 0.9)	1.39324e-15	0.858584	a	g	A	G	0.2442	0.2442	0.0036	0.2398	0.2472	-0.1167	-0.1167	0.0116	0.889852	0.869849	0.910316	0.89 (0.87, 0.91)	5.219e-24	--	74.5	3.915	1	0.04786	A	G	A	G	0.2338	0.2338	-0.038493	-0.038493	0.0098203	0.962238	0.943895	0.980939	0.96 (0.94, 0.98)	8.8663e-05	1	a	g	A	G	0.2375	0.0061	0.2375	0.2327	0.2472	-0.0713	-0.0713	0.0075	0.931182	0.917594	0.944972	0.93 (0.92, 0.94)	1.544e-21	---	93.5	30.545	2	2.33e-07
19:45239646:G:A	19:45239646	19	45239646	G	A	A	G	A	G	0.2478	0.2478	-0.0976	-0.0976	0.015	0.907012	0.880734	0.934074	0.91 (0.88, 0.93)	7.5e-11	0.976212	A	G	A	G	0.240448	0.240448	-0.142776	-0.142776	0.0180995	0.866948	0.836732	0.898255	0.87 (0.84, 0.9)	2.70702e-15	0.858374	a	g	A	G	0.2448	0.2448	0.0036	0.2404	0.2478	-0.116	-0.116	0.0115	0.890475	0.870628	0.910774	0.89 (0.87, 0.91)	9.821e-24	--	72.9	3.693	1	0.05463	A	G	A	G	0.2339	0.2339	-0.038585	-0.038585	0.0098191	0.96215	0.94381	0.980846	0.96 (0.94, 0.98)	8.5104e-05	1	a	g	A	G	0.2378	0.0064	0.2378	0.2328	0.2478	-0.0711	-0.0711	0.0075	0.931369	0.917778	0.945161	0.93 (0.92, 0.95)	2.114e-21	---	93.3	29.769	2	3.434e-07
19:45240189:A:G	19:45240189	19	45240189	A	G	G	A	G	A	0.2473	0.2473	-0.0981	-0.0981	0.015	0.906558	0.880293	0.933607	0.91 (0.88, 0.93)	6.131e-11	0.976663	G	A	G	A	0.239782	0.239782	-0.144703	-0.144703	0.0181106	0.865279	0.835103	0.896546	0.87 (0.84, 0.9)	1.18768e-15	0.858478	a	g	G	A	0.2442	0.7558	0.0037	0.7527	0.7602	0.1171	-0.1171	0.0116	0.889496	0.869501	0.909951	0.89 (0.87, 0.91)	3.932e-24	++	74.5	3.927	1	0.0475	G	A	G	A	0.2338	0.2338	-0.03839	-0.03839	0.0098199	0.962338	0.943993	0.981039	0.96 (0.94, 0.98)	9.2531e-05	1	a	g	G	A	0.2376	0.0062	0.7624	0.7527	0.7673	0.0714	-0.0714	0.0075	0.931089	0.917502	0.944877	0.93 (0.92, 0.94)	1.405e-21	+++	93.5	30.851	2	1.999e-07
19:45240371:C:T	19:45240371	19	45240371	C	T	T	C	T	C	0.2479	0.2479	-0.098	-0.098	0.015	0.906649	0.880381	0.9337	0.91 (0.88, 0.93)	6.534e-11	0.974855	T	C	T	C	0.240824	0.240824	-0.142701	-0.142701	0.0181043	0.867013	0.836787	0.898331	0.87 (0.84, 0.9)	2.84546e-15	0.856835	t	c	T	C	0.245	0.245	0.0035	0.2408	0.2479	-0.1162	-0.1162	0.0116	0.890297	0.870284	0.910771	0.89 (0.87, 0.91)	8.323e-24	--	72.3	3.615	1	0.05726	T	C	T	C	0.234	0.234	-0.038814	-0.038814	0.0098187	0.96193	0.943595	0.980621	0.96 (0.94, 0.98)	7.7163e-05	1	t	c	T	C	0.238	0.0064	0.238	0.2329	0.2479	-0.0713	-0.0713	0.0075	0.931182	0.917594	0.944972	0.93 (0.92, 0.94)	1.613e-21	---	93.3	29.669	2	3.609e-07
19:45240584:T:C	19:45240584	19	45240584	T	C	C	T	C	T	0.1363	0.1363	0.2279	0.2279	0.0189	1.25596	1.21029	1.30336	1.26 (1.21, 1.3)	1.63e-33	0.898213	C	T	C	T	0.136235	0.136235	0.25267	0.25267	0.0218962	1.28746	1.23337	1.34391	1.29 (1.23, 1.34)	5.70561e-31	0.897434	t	c	C	T	0.1363	0.8637	0	0.8637	0.8638	-0.2385	0.2385	0.0143	1.26934	1.23426	1.30542	1.27 (1.23, 1.31)	2.236e-62	--	0	0.733	1	0.3918	C	T	C	T	0.1377	0.1377	0.089618	0.089618	0.011855	1.09376	1.06864	1.11947	1.09 (1.07, 1.12)	4.0474e-14	0.98	t	c	C	T	0.1382	0.0016	0.8618	0.8605	0.8638	-0.1502	0.1502	0.0091	1.16207	1.14152	1.18298	1.16 (1.14, 1.18)	7.638e-61	---	96.9	64.916	2	8.009e-15
19:45241638:A:G	19:45241638	19	45241638	A	G	G	A	A	G	0.7957	0.2043	-0.2206	0.2206	0.0159	1.24682	1.20857	1.28629	1.25 (1.21, 1.29)	1.641e-43	0.949456	G	A	A	G	0.796648	0.203352	-0.24918	0.24918	0.01841	1.28297	1.2375	1.33011	1.28 (1.24, 1.33)	5.31895e-42	0.919087	a	g	A	G	0.2039	0.2039	0.0005	0.2034	0.2043	0.2328	0.2328	0.012	1.26213	1.23279	1.29217	1.26 (1.23, 1.29)	2.156e-83	++	27.6	1.38	1	0.24	G	A	A	G	0.8097	0.1903	-0.096043	0.096043	0.010246	1.10081	1.07892	1.12314	1.1 (1.08, 1.12)	7.0103e-21	1	a	g	A	G	0.1974	0.0055	0.1974	0.1927	0.2043	0.1535	0.1535	0.0078	1.16591	1.14822	1.18387	1.17 (1.15, 1.18)	3.219e-86	+++	97.4	76.267	2	2.747e-17
19:45242107:A:G	19:45242107	19	45242107	A	G	G	A	A	G	0.7697	0.2303	-0.1926	0.1926	0.0151	1.2124	1.17704	1.24882	1.21 (1.18, 1.25)	4.588e-37	0.958154	G	A	A	G	0.767346	0.232654	-0.241992	0.241992	0.0175072	1.27378	1.23082	1.31825	1.27 (1.23, 1.32)	1.00663e-43	0.924012	a	g	A	G	0.2313	0.2313	0.0012	0.2303	0.2327	0.2137	0.2137	0.0114	1.23825	1.21089	1.26623	1.24 (1.21, 1.27)	6.378e-78	++	78.1	4.564	1	0.03265	G	A	A	G	0.7858	0.2142	-0.091044	0.091044	0.0098542	1.09532	1.07436	1.11668	1.1 (1.07, 1.12)	2.4844e-20	1	a	g	A	G	0.2229	0.0073	0.2229	0.2167	0.2327	0.1433	0.1433	0.0075	1.15408	1.13724	1.17117	1.15 (1.14, 1.17)	3.87e-82	+++	97.2	70.559	2	4.768e-16
19:45242173:G:A	19:45242173	19	45242173	G	A	A	G	A	G	0.0679	0.0679	-0.2218	-0.2218	0.0269	0.801076	0.759934	0.844445	0.8 (0.76, 0.84)	1.662e-16	0.960864	A	G	A	G	0.0546408	0.0546408	-0.331383	-0.331383	0.0328781	0.71793	0.673125	0.765718	0.72 (0.67, 0.77)	2.75083e-24	0.945022	a	g	A	G	0.0626	0.0626	0.0065	0.0546	0.0679	-0.2657	-0.2657	0.0208	0.766669	0.736042	0.798571	0.77 (0.74, 0.8)	2.604e-37	--	85	6.654	1	0.009891	A	G	A	G	0.0729	0.0729	-0.08696	-0.08696	0.016339	0.916714	0.887822	0.946546	0.92 (0.89, 0.95)	1.0246e-07	1	a	g	A	G	0.0684	0.0061	0.0684	0.0546	0.072	-0.1551	-0.1551	0.0129	0.85633	0.83495	0.878257	0.86 (0.83, 0.88)	1.578e-33	---	96.2	52.288	2	4.423e-12
19:45242740:A:G	19:45242740	19	45242740	A	G	G	A	G	A	0.3401	0.3401	-0.1657	-0.1657	0.0137	0.8473	0.824851	0.87036	0.85 (0.82, 0.87)	1.769e-33	0.973448	G	A	G	A	0.321122	0.321122	-0.225611	-0.225611	0.0165463	0.798028	0.772563	0.824333	0.8 (0.77, 0.82)	1.08903e-42	0.863953	a	g	G	A	0.3324	0.6676	0.0093	0.6599	0.6789	0.1901	-0.1901	0.0106	0.826876	0.809874	0.844235	0.83 (0.81, 0.84)	1.574e-72	++	87.1	7.778	1	0.005289	G	A	G	A	0.332	0.332	-0.065995	-0.065995	0.0088585	0.936136	0.920022	0.952531	0.94 (0.92, 0.95)	9.3443e-14	0.99	a	g	G	A	0.3308	0.0061	0.6692	0.6599	0.6789	0.1173	-0.1173	0.0068	0.889318	0.877544	0.901251	0.89 (0.88, 0.9)	5.921e-67	+++	97.7	88.873	2	5.029e-20
19:45242967:C:T	19:45242967	19	45242967	C	T	T	C	T	C	0.0676	0.0676	-0.2275	-0.2275	0.027	0.796522	0.755466	0.83981	0.8 (0.76, 0.84)	3.694e-17	0.96141	T	C	T	C	0.0534466	0.0534466	-0.337409	-0.337409	0.0330717	0.713617	0.668827	0.761406	0.71 (0.67, 0.76)	7.40642e-25	0.954169	t	c	T	C	0.0619	0.0619	0.0069	0.0534	0.0676	-0.2715	-0.2715	0.0209	0.762235	0.731642	0.794108	0.76 (0.73, 0.79)	1.608e-38	--	84.9	6.627	1	0.01004	T	C	T	C	0.0727	0.0727	-0.086947	-0.086947	0.016382	0.916726	0.887758	0.946638	0.92 (0.89, 0.95)	1.1111e-07	1	t	c	T	C	0.0681	0.0064	0.0681	0.0534	0.0718	-0.1571	-0.1571	0.0129	0.854619	0.833281	0.876502	0.85 (0.83, 0.88)	3.895e-34	---	96.4	54.862	2	1.222e-12
19:45247048:C:T	19:45247048	19	45247048	C	T	T	C	T	C	0.3949	0.3949	-0.1779	-0.1779	0.0137	0.837026	0.814849	0.859806	0.84 (0.81, 0.86)	9.837e-39	0.92582	T	C	T	C	0.374683	0.374683	-0.219615	-0.219615	0.0159738	0.802828	0.778082	0.828361	0.8 (0.78, 0.83)	2.33683e-43	0.85844	t	c	T	C	0.3863	0.3863	0.01	0.3747	0.3949	-0.1956	-0.1956	0.0104	0.822341	0.805748	0.839276	0.82 (0.81, 0.84)	6.592e-79	--	74.6	3.929	1	0.04745	T	C	T	C	0.3836	0.3836	-0.071092	-0.071092	0.0085878	0.931376	0.91583	0.947186	0.93 (0.92, 0.95)	1.2499e-16	0.98	t	c	T	C	0.3831	0.0069	0.3831	0.3747	0.3949	-0.1216	-0.1216	0.0066	0.885502	0.874121	0.897032	0.89 (0.87, 0.9)	2.813e-75	---	97.8	89.129	2	4.425e-20
19:45247141:G:C	19:45247141	19	45247141	G	C	C	G	C	G	0.2668	0.2668	-0.1168	-0.1168	0.015	0.889763	0.863985	0.91631	0.89 (0.86, 0.92)	5.876e-15	0.936795	C	G	C	G	0.260431	0.260431	-0.151395	-0.151395	0.01779	0.859508	0.830055	0.890006	0.86 (0.83, 0.89)	1.47249e-17	0.837404	c	g	C	G	0.2642	0.2642	0.0031	0.2604	0.2668	-0.1312	-0.1312	0.0115	0.877042	0.857495	0.897035	0.88 (0.86, 0.9)	2.678e-30	--	54.8	2.21	1	0.1371	C	G	C	G	0.2554	0.2554	-0.051072	-0.051072	0.0096118	0.95021	0.932477	0.968281	0.95 (0.93, 0.97)	1.0753e-07	0.99	c	g	C	G	0.2581	0.0055	0.2581	0.2539	0.2668	-0.0841	-0.0841	0.0074	0.919339	0.906101	0.932771	0.92 (0.91, 0.93)	3.319e-30	---	93.5	30.869	2	1.981e-07
19:45247627:A:G	19:45247627	19	45247627	A	G	G	A	G	A	0.0665	0.0665	-0.2273	-0.2273	0.027	0.796682	0.755617	0.839978	0.8 (0.76, 0.84)	3.706e-17	0.970726	G	A	G	A	0.0527301	0.0527301	-0.344745	-0.344745	0.0326617	0.708401	0.664472	0.755234	0.71 (0.66, 0.76)	1.72266e-26	0.994408	a	g	G	A	0.0609	0.9391	0.0068	0.9335	0.9473	0.275	-0.275	0.0208	0.759572	0.729229	0.791178	0.76 (0.73, 0.79)	7.324e-40	++	87	7.681	1	0.005581	G	A	G	A	0.0727	0.0727	-0.094338	-0.094338	0.016471	0.909975	0.881067	0.939831	0.91 (0.88, 0.94)	1.0198e-08	0.99	a	g	G	A	0.0676	0.0068	0.9324	0.9282	0.9473	0.1639	-0.1639	0.0129	0.848827	0.827634	0.870562	0.85 (0.83, 0.87)	6.582e-37	+++	96.3	54.007	2	1.873e-12
19:45249509:C:T	19:45249509	19	45249509	C	T	T	C	T	C	0.0657	0.0657	-0.2331	-0.2331	0.0274	0.792074	0.750659	0.835775	0.79 (0.75, 0.84)	1.641e-17	0.957765	NA	NA	NA	NA	NA	NA	NA	NA	NA	NA	NA	NA	NA	NA	NA	t	c	T	C	0.0657	0.0657	0	0.0657	0.0657	-0.2331	-0.2331	0.0274	0.792074	0.750659	0.835775	0.79 (0.75, 0.84)	1.78e-17	-?	0	0	0	1	T	C	T	C	0.0722	0.0722	-0.093548	-0.093548	0.016616	0.910694	0.881513	0.940841	0.91 (0.88, 0.94)	1.8027e-08	0.99	t	c	T	C	0.0698	0.0025	0.0698	0.0657	0.0713	-0.1311	-0.1311	0.0142	0.87713	0.853054	0.901885	0.88 (0.85, 0.9)	2.829e-20	-?-	94.7	18.966	1	1.331e-05
19:45249661:C:T	19:45249661	19	45249661	C	T	T	C	T	C	0.2923	0.2923	0.2132	0.2132	0.0151	1.23763	1.20154	1.27481	1.24 (1.2, 1.27)	4.142e-45	0.829671	T	C	T	C	0.293539	0.293539	0.216549	0.216549	0.0174555	1.24178	1.20002	1.285	1.24 (1.2, 1.29)	1.47481e-35	0.80786	t	c	T	C	0.2928	0.2928	0.0006	0.2923	0.2935	0.2146	0.2146	0.0114	1.23937	1.21198	1.26737	1.24 (1.21, 1.27)	8.373e-79	++	0	0.021	1	0.8846	T	C	T	C	0.3047	0.3047	0.08134	0.08134	0.0091534	1.08474	1.06545	1.10438	1.08 (1.07, 1.1)	6.3171e-19	0.94	t	c	T	C	0.3018	0.0072	0.3018	0.2923	0.3075	0.1335	0.1335	0.0071	1.14282	1.12703	1.15884	1.14 (1.13, 1.16)	6.158e-78	+++	97.6	82.967	2	9.636e-19
19:45251156:A:C	19:45251156	19	45251156	A	C	C	A	C	A	0.4009	0.4009	-0.1871	-0.1871	0.0137	0.829361	0.807387	0.851932	0.83 (0.81, 0.85)	2.81e-42	0.911414	C	A	C	A	0.379716	0.379716	-0.229024	-0.229024	0.0160429	0.795309	0.770691	0.820715	0.8 (0.77, 0.82)	1.20508e-46	0.849123	a	c	C	A	0.392	0.608	0.0105	0.5991	0.6203	0.2048	-0.2048	0.0104	0.81481	0.798369	0.83159	0.81 (0.8, 0.83)	5.135e-86	++	74.7	3.949	1	0.0469	C	A	C	A	0.3889	0.3889	-0.074296	-0.074296	0.0085224	0.928397	0.913018	0.944035	0.93 (0.91, 0.94)	2.8384e-18	1	a	c	C	A	0.3885	0.0072	0.6115	0.5991	0.6203	0.1266	-0.1266	0.0066	0.881086	0.869762	0.892558	0.88 (0.87, 0.89)	4.217e-82	+++	98	97.928	2	5.436e-22
19:45252439:T:A	19:45252439	19	45252439	T	A	A	T	A	T	0.2663	0.2663	-0.1161	-0.1161	0.0151	0.890386	0.86442	0.917132	0.89 (0.86, 0.92)	1.381e-14	0.923093	A	T	A	T	0.258578	0.258578	-0.150264	-0.150264	0.0179372	0.860481	0.830755	0.891271	0.86 (0.83, 0.89)	4.60598e-17	0.826738	a	t	A	T	0.2631	0.2631	0.0038	0.2586	0.2663	-0.1303	-0.1303	0.0116	0.877832	0.858099	0.898019	0.88 (0.86, 0.9)	1.704e-29	--	52.9	2.123	1	0.1451	A	T	A	T	0.2546	0.2546	-0.050915	-0.050915	0.0096265	0.950359	0.932596	0.968461	0.95 (0.93, 0.97)	1.2293e-07	0.99	a	t	A	T	0.2572	0.0055	0.2572	0.2531	0.2663	-0.0834	-0.0834	0.0074	0.919983	0.906736	0.933424	0.92 (0.91, 0.93)	1.6e-29	---	93.3	29.973	2	3.101e-07
19:45253104:T:A	19:45253104	19	45253104	T	A	A	T	A	T	0.3457	0.3457	-0.1378	-0.1378	0.0142	0.871273	0.847358	0.895863	0.87 (0.85, 0.9)	2.44e-22	0.907693	A	T	A	T	0.33991	0.33991	-0.167084	-0.167084	0.016434	0.846129	0.819308	0.873827	0.85 (0.82, 0.87)	2.091e-24	0.846476	a	t	A	T	0.3432	0.3432	0.0029	0.3399	0.3457	-0.1503	-0.1503	0.0107	0.86045	0.842592	0.878686	0.86 (0.84, 0.88)	1.793e-44	--	45	1.818	1	0.1776	A	T	A	T	0.3291	0.3291	-0.05578	-0.05578	0.008918	0.945747	0.92936	0.962423	0.95 (0.93, 0.96)	3.9811e-10	0.98	a	t	A	T	0.3337	0.0081	0.3337	0.3272	0.3457	-0.0943	-0.0943	0.0069	0.91001	0.897786	0.9224	0.91 (0.9, 0.92)	5.241e-43	---	95.8	47.656	2	4.484e-11
19:45253491:C:T	19:45253491	19	45253491	C	T	T	C	T	C	0.1254	0.1254	-0.1964	-0.1964	0.0208	0.821683	0.788859	0.855874	0.82 (0.79, 0.86)	4.154e-21	0.893215	T	C	T	C	0.111065	0.111065	-0.222452	-0.222452	0.0230318	0.800553	0.765218	0.83752	0.8 (0.77, 0.84)	3.0642e-22	0.981	t	c	T	C	0.119	0.119	0.0071	0.1111	0.1254	-0.2081	-0.2081	0.0154	0.812126	0.787979	0.837013	0.81 (0.79, 0.84)	2.022e-41	--	0	0.705	1	0.4012	T	C	T	C	0.1264	0.1264	-0.071341	-0.071341	0.012774	0.931144	0.908121	0.954752	0.93 (0.91, 0.95)	2.3382e-08	0.99	t	c	T	C	0.1227	0.0055	0.1227	0.1111	0.1254	-0.1269	-0.1269	0.0098	0.880822	0.864064	0.897904	0.88 (0.86, 0.9)	4.661e-38	---	95.8	47.293	2	5.375e-11
19:45253582:G:A	19:45253582	19	45253582	G	A	A	G	A	G	0.2866	0.2866	-0.1194	-0.1194	0.0148	0.887453	0.862079	0.913573	0.89 (0.86, 0.91)	8.405e-16	0.91146	A	G	A	G	0.281143	0.281143	-0.159116	-0.159116	0.0174637	0.852897	0.824198	0.882596	0.85 (0.82, 0.88)	6.58646e-20	0.831911	a	g	A	G	0.2843	0.2843	0.0027	0.2811	0.2866	-0.136	-0.136	0.0113	0.872843	0.853723	0.89239	0.87 (0.85, 0.89)	2.052e-33	--	66.8	3.01	1	0.08275	A	G	A	G	0.2756	0.2756	-0.056567	-0.056567	0.0094212	0.945003	0.927713	0.962615	0.95 (0.93, 0.96)	1.9219e-09	0.98	a	g	A	G	0.2781	0.0054	0.2781	0.2739	0.2866	-0.0892	-0.0892	0.0072	0.914663	0.901846	0.927662	0.91 (0.9, 0.93)	6.46e-35	---	93.8	32.19	2	1.024e-07
19:45254168:C:A	19:45254168	19	45254168	C	A	A	C	A	C	0.1351	0.1351	0.2628	0.2628	0.0185	1.30057	1.25425	1.34859	1.3 (1.25, 1.35)	1.127e-45	0.928828	A	C	A	C	0.143628	0.143628	0.273684	0.273684	0.0217188	1.3148	1.26	1.37198	1.31 (1.26, 1.37)	1.15117e-36	0.871676	a	c	A	C	0.1387	0.1387	0.0042	0.1351	0.1436	0.2674	0.2674	0.0141	1.30656	1.27095	1.34317	1.31 (1.27, 1.34)	2.259e-80	++	0	0.146	1	0.7028	A	C	A	C	0.1345	0.1345	0.12074	0.12074	0.012013	1.12833	1.10207	1.15521	1.13 (1.1, 1.16)	9.1037e-24	0.96	a	c	A	C	0.1377	0.0029	0.1377	0.1351	0.1436	0.1825	0.1825	0.0091	1.20021	1.179	1.22181	1.2 (1.18, 1.22)	1.054e-88	+++	96.8	62.898	2	2.198e-14
19:45255266:T:C	19:45255266	19	45255266	T	C	C	T	C	T	0.0664	0.0664	-0.232	-0.232	0.0274	0.792946	0.751485	0.836695	0.79 (0.75, 0.84)	2.716e-17	0.943567	C	T	C	T	0.0518087	0.0518087	-0.359453	-0.359453	0.0335347	0.698058	0.653651	0.745481	0.7 (0.65, 0.75)	2.45262e-27	0.96291	t	c	C	T	0.0606	0.9394	0.0071	0.9336	0.9482	0.283	-0.283	0.0212	0.75352	0.722851	0.78549	0.75 (0.72, 0.79)	1.376e-40	++	88.5	8.662	1	0.003249	C	T	C	T	0.0725	0.0725	-0.098527	-0.098527	0.01664	0.906171	0.877094	0.936213	0.91 (0.88, 0.94)	3.1963e-09	0.98	t	c	C	T	0.0674	0.0069	0.9326	0.9284	0.9482	0.1688	-0.1688	0.0131	0.844678	0.823266	0.866647	0.84 (0.82, 0.87)	5.083e-38	+++	96.4	55.477	2	8.98e-13
19:45255679:G:C	19:45255679	19	45255679	G	C	C	G	C	G	0.0663	0.0663	-0.2331	-0.2331	0.0275	0.792074	0.750512	0.835939	0.79 (0.75, 0.84)	2.259e-17	0.939734	C	G	C	G	0.0520435	0.0520435	-0.359103	-0.359103	0.0334563	0.698302	0.653981	0.745628	0.7 (0.65, 0.75)	2.08945e-27	0.963085	c	g	C	G	0.0606	0.0606	0.007	0.052	0.0663	-0.2839	-0.2839	0.0212	0.752842	0.722201	0.784783	0.75 (0.72, 0.78)	9.839e-41	--	88.2	8.465	1	0.00362	C	G	C	G	0.0726	0.0726	-0.099533	-0.099533	0.016656	0.90526	0.876184	0.935301	0.91 (0.88, 0.94)	2.2875e-09	0.98	c	g	C	G	0.0674	0.0069	0.0674	0.052	0.0717	-0.1697	-0.1697	0.0131	0.843918	0.822525	0.865867	0.84 (0.82, 0.87)	2.406e-38	---	96.4	55.111	2	1.078e-12
19:45261755:G:A	19:45261755	19	45261755	G	A	A	G	A	G	0.0125	0.0125	0.3601	0.3601	0.0742	1.43347	1.23945	1.65787	1.43 (1.24, 1.66)	1.219e-06	0.577232	A	G	A	G	0.0156909	0.0156909	0.418488	0.418488	0.0708411	1.51966	1.32265	1.74602	1.52 (1.32, 1.75)	2.48944e-09	0.676906	a	g	A	G	0.0142	0.0142	0.0016	0.0125	0.0157	0.3906	0.3906	0.0512	1.47787	1.33676	1.63387	1.48 (1.34, 1.63)	2.458e-14	++	0	0.324	1	0.5693	A	G	A	G	0.0125	0.0125	0.045378	0.045378	0.038877	1.04642	0.969649	1.12928	1.05 (0.97, 1.13)	0.24313	0.89	a	g	A	G	0.0132	0.0012	0.0132	0.0125	0.0157	0.1715	0.1715	0.031	1.18708	1.1171	1.26145	1.19 (1.12, 1.26)	3.056e-08	+++	93.1	29.141	2	4.701e-07
19:45262696:G:A	19:45262696	19	45262696	G	A	A	G	A	G	0.0022	0.0022	0.8428	0.8428	0.1757	2.32286	1.64613	3.2778	2.32 (1.65, 3.28)	1.61e-06	0.645355	A	G	A	G	0.00315023	0.00315023	0.734397	0.734397	0.143768	2.08422	1.57241	2.76263	2.08 (1.57, 2.76)	1.48837e-07	0.830443	a	g	A	G	0.0028	0.0028	0.0005	0.0022	0.0032	0.7779	0.7779	0.1113	2.1769	1.75024	2.70756	2.18 (1.75, 2.71)	2.728e-12	++	0	0.228	1	0.633	A	G	A	G	0.0027	0.0027	0.37784	0.37784	0.067764	1.45913	1.27765	1.66639	1.46 (1.28, 1.67)	2.4636e-08	1	a	g	A	G	0.0029	0.0003	0.0029	0.0022	0.0032	0.4861	0.4861	0.0579	1.62596	1.45153	1.82136	1.63 (1.45, 1.82)	4.519e-17	+++	79.3	9.657	2	0.008
19:45265589:C:T	19:45265589	19	45265589	C	T	T	C	T	C	0.0024	0.0024	1.0841	1.0841	0.1569	2.95678	2.17402	4.02138	2.96 (2.17, 4.02)	4.86e-12	0.592147	T	C	T	C	0.00278075	0.00278075	1.10803	1.10803	0.190598	3.02839	2.08435	4.39999	3.03 (2.08, 4.4)	3.48028e-10	0.669614	t	c	T	C	0.0026	0.0026	0.0002	0.0024	0.0028	1.0938	1.0938	0.1211	2.9856	2.35477	3.78542	2.99 (2.35, 3.79)	1.728e-19	++	0	0.009	1	0.9228	T	C	T	C	0.0024	0.0024	0.38373	0.38373	0.077969	1.46775	1.25975	1.7101	1.47 (1.26, 1.71)	8.586e-07	0.9	t	c	T	C	0.0026	0.0001	0.0026	0.0024	0.0028	0.5917	0.5917	0.0656	1.80706	1.58903	2.055	1.81 (1.59, 2.06)	1.791e-19	+++	91.8	24.302	2	5.282e-06
19:45266624:T:C	19:45266624	19	45266624	T	C	C	T	C	T	0.0025	0.0025	1.0918	1.0918	0.1553	2.97963	2.1977	4.03977	2.98 (2.2, 4.04)	2.046e-12	0.58769	C	T	C	T	0.00278193	0.00278193	1.10806	1.10806	0.190616	3.02848	2.08434	4.40028	3.03 (2.08, 4.4)	3.4876e-10	0.669344	t	c	C	T	0.0026	0.9974	0.0001	0.9972	0.9975	-1.0983	1.0983	0.1204	2.99906	2.36864	3.79728	3 (2.37, 3.8)	7.372e-20	--	0	0.004	1	0.9473	C	T	C	T	0.0024	0.0024	0.37372	0.37372	0.077998	1.45313	1.24713	1.69316	1.45 (1.25, 1.69)	1.6558e-06	0.9	t	c	C	T	0.0026	0.0001	0.9974	0.9972	0.9975	-0.5879	0.5879	0.0655	1.8002	1.58331	2.0468	1.8 (1.58, 2.05)	2.683e-19	---	92.2	25.515	2	2.881e-06
19:45267003:A:T	19:45267003	19	45267003	A	T	T	A	T	A	0.0011	0.0011	1.515	1.515	0.3079	4.54942	2.48809	8.31852	4.55 (2.49, 8.32)	8.66e-07	0.594071	T	A	T	A	0.00146351	0.00146351	0.785351	0.785351	0.220095	2.19318	1.42471	3.37615	2.19 (1.42, 3.38)	0.000172258	0.881098	a	t	T	A	0.0013	0.9987	0.0002	0.9985	0.9989	-1.0321	1.0321	0.1791	2.80695	1.97598	3.98739	2.81 (1.98, 3.99)	8.203e-09	--	73.1	3.717	1	0.05387	0	NA	NA	0	NA	NA	NA	NA	NA	NA	NA	NA	NA	NA	NA	a	t	T	A	0.0013	0.0002	0.9987	0.9985	0.9989	-1.0321	1.0321	0.1791	2.80695	1.97598	3.98739	2.81 (1.98, 3.99)	8.203e-09	--?	73.1	3.717	1	0.05387
19:45269548:C:T	19:45269548	19	45269548	C	T	T	C	T	C	0.0067	0.0067	0.5419	0.5419	0.1063	1.71927	1.39592	2.11753	1.72 (1.4, 2.12)	3.465e-07	0.578219	T	C	T	C	0.00731727	0.00731727	0.83722	0.83722	0.101193	2.30994	1.89436	2.81668	2.31 (1.89, 2.82)	1.77231e-17	0.714767	t	c	T	C	0.007	0.007	0.0003	0.0067	0.0073	0.6968	0.6968	0.0733	2.00732	1.73869	2.31745	2.01 (1.74, 2.32)	1.956e-21	++	75.3	4.049	1	0.0442	T	C	T	C	0.0049	0.0049	0.2197	0.2197	0.058409	1.2457	1.11095	1.3968	1.25 (1.11, 1.4)	0.00016895	0.88	t	c	T	C	0.0059	0.001	0.0059	0.0051	0.0073	0.405	0.405	0.0457	1.4993	1.37085	1.6398	1.5 (1.37, 1.64)	7.527e-19	+++	93.3	29.967	2	3.111e-07
19:45269725:T:C	19:45269725	19	45269725	T	C	C	T	C	T	0.0213	0.0213	0.3497	0.3497	0.0511	1.41864	1.28344	1.56809	1.42 (1.28, 1.57)	7.888e-12	0.677358	C	T	C	T	0.0216518	0.0216518	0.358181	0.358181	0.056031	1.43072	1.28192	1.5968	1.43 (1.28, 1.6)	1.32992e-10	0.757515	t	c	C	T	0.0215	0.9785	0.0002	0.9783	0.9787	-0.3536	0.3536	0.0378	1.42419	1.32248	1.53371	1.42 (1.32, 1.53)	7.676e-21	--	0	0.013	1	0.911	C	T	C	T	0.0206	0.0206	0.18932	0.18932	0.029853	1.20843	1.13975	1.28124	1.21 (1.14, 1.28)	2.2693e-10	0.91	t	c	C	T	0.0213	0.0001	0.9787	0.9783	0.9787	-0.2525	0.2525	0.0234	1.28724	1.22953	1.34765	1.29 (1.23, 1.35)	4.168e-27	---	82.8	11.655	2	0.002946
19:45270629:C:A	19:45270629	19	45270629	C	A	A	C	A	C	0.0269	0.0269	-0.2994	-0.2994	0.0491	0.741263	0.673252	0.816144	0.74 (0.67, 0.82)	1.054e-09	0.680599	A	C	A	C	0.0228577	0.0228577	-0.254886	-0.254886	0.0527987	0.775005	0.698813	0.859503	0.78 (0.7, 0.86)	1.20844e-06	0.840068	a	c	A	C	0.025	0.025	0.002	0.0229	0.0269	-0.2788	-0.2788	0.036	0.756691	0.705139	0.812012	0.76 (0.71, 0.81)	8.987e-15	--	0	0.381	1	0.537	A	C	A	C	0.0268	0.0268	-0.022301	-0.022301	0.027347	0.977946	0.926908	1.03179	0.98 (0.93, 1.03)	0.4148	0.93	a	c	A	C	0.0261	0.0015	0.0261	0.0229	0.0269	-0.1163	-0.1163	0.0218	0.890208	0.852972	0.929069	0.89 (0.85, 0.93)	9.17e-08	---	93.9	32.611	2	8.292e-08
19:45278258:G:A	19:45278258	19	45278258	G	A	A	G	A	G	0.0054	0.0054	0.8866	0.8866	0.0972	2.42686	2.00589	2.93619	2.43 (2.01, 2.94)	7.228e-20	0.697412	A	G	A	G	0.00623152	0.00623152	0.914932	0.914932	0.106095	2.49661	2.02787	3.07369	2.5 (2.03, 3.07)	2.38076e-19	0.809858	a	g	A	G	0.0058	0.0058	0.0004	0.0054	0.0062	0.8995	0.8995	0.0717	2.45837	2.13607	2.82931	2.46 (2.14, 2.83)	3.922e-36	++	0	0.039	1	0.8439	A	G	A	G	0.0045	0.0045	0.42645	0.42645	0.055773	1.53181	1.37319	1.70876	1.53 (1.37, 1.71)	2.0692e-14	0.91	a	g	A	G	0.0053	0.0005	0.0053	0.0049	0.0062	0.6049	0.6049	0.044	1.83107	1.67978	1.99599	1.83 (1.68, 2)	5.649e-43	+++	92.6	27.176	2	1.256e-06
19:45282998:G:A	19:45282998	19	45282998	G	A	A	G	A	G	0.0021	0.0021	1.506	1.506	0.2681	4.50866	2.66585	7.62533	4.51 (2.67, 7.63)	1.93e-08	0.360267	A	G	A	G	0.00315861	0.00315861	2.06592	2.06592	0.269469	7.89256	4.65416	13.3843	7.89 (4.65, 13.38)	1.2816e-22	0.451524	a	g	A	G	0.0026	0.0026	0.0005	0.0021	0.0032	1.7845	1.7845	0.1901	5.9566	4.10376	8.64599	5.96 (4.1, 8.65)	6.032e-21	++	53.9	2.17	1	0.1407	A	G	A	G	0.0012	0.0012	0.67471	0.67471	0.10036	1.96346	1.61285	2.39029	1.96 (1.61, 2.39)	1.7781e-11	0.77	a	g	A	G	0.0016	0.0006	0.0016	0.0014	0.0032	0.9167	0.9167	0.0887	2.50102	2.10191	2.97592	2.5 (2.1, 2.98)	5.192e-25	+++	93.1	28.834	2	5.481e-07
19:45284627:G:A	19:45284627	19	45284627	G	A	A	G	A	G	0.0122	0.0122	0.871	0.871	0.0658	2.3893	2.1002	2.71819	2.39 (2.1, 2.72)	4.921e-40	0.649812	A	G	A	G	0.0142814	0.0142814	1.00518	1.00518	0.0736161	2.7324	2.36527	3.15651	2.73 (2.37, 3.16)	1.80588e-46	0.755934	a	g	A	G	0.0131	0.0131	0.001	0.0122	0.0143	0.9306	0.9306	0.0491	2.53603	2.30335	2.79222	2.54 (2.3, 2.79)	3.09e-80	++	45.9	1.847	1	0.1742	A	G	A	G	0.0118	0.0118	0.33692	0.33692	0.036165	1.40063	1.30478	1.50351	1.4 (1.3, 1.5)	1.2053e-20	0.91	a	g	A	G	0.0128	0.0007	0.0128	0.0122	0.0143	0.5459	0.5459	0.0291	1.72616	1.63046	1.82748	1.73 (1.63, 1.83)	1.782e-78	+++	97.9	96.725	2	9.917e-22
19:45289347:C:T	19:45289347	19	45289347	C	T	T	C	T	C	0.001	0.001	1.527	1.527	0.2705	4.60434	2.70965	7.82388	4.6 (2.71, 7.82)	1.655e-08	0.63804	T	C	T	C	0.00145475	0.00145475	0.812873	0.812873	0.216937	2.25438	1.47355	3.44895	2.25 (1.47, 3.45)	7.83026e-05	0.916099	t	c	T	C	0.0013	0.0013	0.0002	0.001	0.0015	1.0924	1.0924	0.1692	2.98142	2.13992	4.15383	2.98 (2.14, 4.15)	1.083e-10	++	76.4	4.242	1	0.03944	0	NA	NA	0	NA	NA	NA	NA	NA	NA	NA	NA	NA	NA	NA	t	c	T	C	0.0013	0.0002	0.0013	0.001	0.0015	1.0924	1.0924	0.1692	2.98142	2.13992	4.15383	2.98 (2.14, 4.15)	1.083e-10	++?	76.4	4.242	1	0.03944
19:45290477:T:C	19:45290477	19	45290477	T	C	C	T	C	T	0.1033	0.1033	-0.12	-0.12	0.0225	0.88692	0.848657	0.926909	0.89 (0.85, 0.93)	9.593e-08	0.907652	C	T	C	T	0.102788	0.102788	-0.125248	-0.125248	0.0245038	0.882278	0.840906	0.925686	0.88 (0.84, 0.93)	3.08774e-07	0.920742	t	c	C	T	0.1031	0.8969	0.0003	0.8967	0.8972	0.1224	-0.1224	0.0166	0.884794	0.85647	0.914055	0.88 (0.86, 0.91)	1.519e-13	++	0	0.025	1	0.8747	C	T	C	T	0.0888	0.0888	-0.046592	-0.046592	0.014874	0.954477	0.927053	0.982712	0.95 (0.93, 0.98)	0.0017334	0.98	t	c	C	T	0.0948	0.0074	0.9052	0.8967	0.9118	0.0804	-0.0804	0.0111	0.922747	0.902889	0.943042	0.92 (0.9, 0.94)	3.752e-13	+++	82.8	11.614	2	0.003007
19:45295886:G:A	19:45295886	19	45295886	G	A	A	G	A	G	0.0338	0.0338	-0.4874	-0.4874	0.0415	0.614221	0.566238	0.66627	0.61 (0.57, 0.67)	7.499e-32	0.828915	A	G	A	G	0.0296646	0.0296646	-0.405943	-0.405943	0.0435909	0.666348	0.611781	0.725783	0.67 (0.61, 0.73)	4.6356e-21	0.980831	a	g	A	G	0.0318	0.0318	0.0021	0.0297	0.0338	-0.4487	-0.4487	0.0301	0.638458	0.601881	0.677257	0.64 (0.6, 0.68)	2.186e-50	--	45.4	1.832	1	0.1759	A	G	A	G	0.0362	0.0362	-0.11027	-0.11027	0.023095	0.895592	0.855956	0.937064	0.9 (0.86, 0.94)	1.8007e-06	1	a	g	A	G	0.0342	0.0022	0.0342	0.0297	0.0357	-0.2359	-0.2359	0.0183	0.78986	0.762031	0.818705	0.79 (0.76, 0.82)	5.753e-38	---	97.5	81.534	2	1.973e-18
19:45296364:G:A	19:45296364	19	45296364	G	A	A	G	A	G	0.0197	0.0197	-0.6669	-0.6669	0.0564	0.513297	0.459579	0.573294	0.51 (0.46, 0.57)	2.794e-32	0.828704	A	G	A	G	0.015471	0.015471	-0.669048	-0.669048	0.0626037	0.512196	0.453051	0.579063	0.51 (0.45, 0.58)	2.65175e-28	0.974635	a	g	A	G	0.0178	0.0178	0.0021	0.0155	0.0197	-0.6679	-0.6679	0.0419	0.512784	0.472355	0.556674	0.51 (0.47, 0.56)	3.434e-57	--	0	0.001	1	0.9797	A	G	A	G	0.0205	0.0205	-0.14299	-0.14299	0.031032	0.866763	0.815615	0.921118	0.87 (0.82, 0.92)	4.0695e-06	0.99	a	g	A	G	0.0193	0.0017	0.0193	0.0155	0.0201	-0.3289	-0.3289	0.0249	0.719715	0.685433	0.755711	0.72 (0.69, 0.76)	1.023e-39	---	98	101.327	2	9.932e-23
19:45296806:C:T	19:45296806	19	45296806	C	T	T	C	T	C	0.0339	0.0339	-0.4874	-0.4874	0.0414	0.614221	0.566349	0.66614	0.61 (0.57, 0.67)	6.371e-32	0.831281	T	C	T	C	0.0299145	0.0299145	-0.402145	-0.402145	0.0430166	0.668884	0.6148	0.727725	0.67 (0.61, 0.73)	3.45813e-21	0.997489	t	c	T	C	0.032	0.032	0.002	0.0299	0.0339	-0.4464	-0.4464	0.0298	0.639928	0.603621	0.678418	0.64 (0.6, 0.68)	1.238e-50	--	51	2.039	1	0.1533	T	C	T	C	0.0364	0.0364	-0.11176	-0.11176	0.023008	0.894259	0.854827	0.935509	0.89 (0.85, 0.94)	1.189e-06	1	t	c	T	C	0.0344	0.0022	0.0344	0.0299	0.0358	-0.2366	-0.2366	0.0182	0.789307	0.761647	0.817971	0.79 (0.76, 0.82)	1.464e-38	---	97.5	80.95	2	2.642e-18
19:45297373:T:A	19:45297373	19	45297373	T	A	A	T	A	T	0.0136	0.0136	0.4676	0.4676	0.0663	1.59616	1.40165	1.81766	1.6 (1.4, 1.82)	1.771e-12	0.626274	A	T	A	T	0.0171066	0.0171066	0.421656	0.421656	0.0635925	1.52448	1.34584	1.72685	1.52 (1.35, 1.73)	2.36483e-11	0.758042	a	t	A	T	0.0154	0.0154	0.0018	0.0136	0.0171	0.4437	0.4437	0.0459	1.55846	1.42438	1.70517	1.56 (1.42, 1.71)	4.152e-22	++	0	0.25	1	0.617	A	T	A	T	0.0135	0.0135	0.082706	0.082706	0.037072	1.08622	1.0101	1.16809	1.09 (1.01, 1.17)	0.025682	0.9	a	t	A	T	0.0144	0.0014	0.0144	0.0136	0.0171	0.2252	0.2252	0.0288	1.25257	1.18383	1.32531	1.25 (1.18, 1.33)	5.711e-15	+++	94.7	37.685	2	6.559e-09
19:45297928:A:G	19:45297928	19	45297928	A	G	G	A	G	A	0.358	0.358	0.1357	0.1357	0.0152	1.14534	1.11172	1.17997	1.15 (1.11, 1.18)	4.529e-19	0.743395	G	A	G	A	0.347104	0.347104	0.11813	0.11813	0.0165306	1.12539	1.08951	1.16245	1.13 (1.09, 1.16)	8.5363e-13	0.814134	a	g	G	A	0.353	0.647	0.0054	0.642	0.6529	-0.1277	0.1277	0.0112	1.13621	1.11154	1.16143	1.14 (1.11, 1.16)	3.785e-30	--	0	0.612	1	0.434	G	A	G	A	0.3455	0.3455	0.063907	0.063907	0.0091795	1.06599	1.04699	1.08535	1.07 (1.05, 1.09)	3.3574e-12	0.85	a	g	G	A	0.3499	0.0043	0.6501	0.642	0.6529	-0.0896	0.0896	0.0071	1.09374	1.07862	1.10906	1.09 (1.08, 1.11)	1.669e-36	---	90	20.011	2	4.515e-05
19:45298461:G:T	19:45298461	19	45298461	G	T	T	G	T	G	0.0329	0.0329	-0.5112	-0.5112	0.0423	0.599775	0.552055	0.651621	0.6 (0.55, 0.65)	1.294e-33	0.827718	T	G	T	G	0.0294033	0.0294033	-0.407649	-0.407649	0.0435472	0.665212	0.61079	0.724483	0.67 (0.61, 0.72)	2.8895e-21	0.988073	t	g	T	G	0.0312	0.0312	0.0017	0.0294	0.0329	-0.4609	-0.4609	0.0303	0.630716	0.594349	0.669307	0.63 (0.59, 0.67)	4.049e-52	--	65.6	2.909	1	0.08807	T	G	T	G	0.0352	0.0352	-0.12008	-0.12008	0.023507	0.886849	0.846916	0.928666	0.89 (0.85, 0.93)	3.2549e-07	0.99	t	g	T	G	0.0333	0.002	0.0333	0.0294	0.0346	-0.2479	-0.2479	0.0186	0.780438	0.752499	0.809415	0.78 (0.75, 0.81)	1.322e-40	---	97.6	81.769	2	1.754e-18
19:45299199:G:T	19:45299199	19	45299199	G	T	T	G	T	G	0.0325	0.0325	-0.5139	-0.5139	0.0425	0.598158	0.55035	0.650119	0.6 (0.55, 0.65)	1.063e-33	0.83325	T	G	T	G	0.0291244	0.0291244	-0.40829	-0.40829	0.043536	0.664786	0.610412	0.724003	0.66 (0.61, 0.72)	2.48731e-21	0.998641	t	g	T	G	0.0309	0.0309	0.0017	0.0291	0.0325	-0.4624	-0.4624	0.0304	0.62977	0.593342	0.668435	0.63 (0.59, 0.67)	3.349e-52	--	66.8	3.013	1	0.08259	T	G	T	G	0.0353	0.0353	-0.12193	-0.12193	0.023461	0.88521	0.845427	0.926866	0.89 (0.85, 0.93)	2.0257e-07	1	t	g	T	G	0.0333	0.0021	0.0333	0.0291	0.0347	-0.2489	-0.2489	0.0186	0.779658	0.751747	0.808606	0.78 (0.75, 0.81)	5.926e-41	---	97.5	81.572	2	1.936e-18
19:45300129:G:C	19:45300129	19	45300129	G	C	C	G	C	G	0.002	0.002	1.1973	1.1973	0.1741	3.31116	2.35388	4.65777	3.31 (2.35, 4.66)	6.14e-12	0.579281	C	G	C	G	0.00301101	0.00301101	1.28009	1.28009	0.185204	3.59696	2.502	5.17112	3.6 (2.5, 5.17)	1.65759e-14	0.726723	c	g	C	G	0.0025	0.0025	0.0005	0.002	0.003	1.2361	1.2361	0.1269	3.44216	2.68418	4.41419	3.44 (2.68, 4.41)	1.942e-22	++	0	0.106	1	0.7446	C	G	C	G	0.0021	0.0021	0.44808	0.44808	0.083853	1.5653	1.32807	1.84491	1.57 (1.33, 1.84)	9.1109e-08	0.89	c	g	C	G	0.0024	0.0003	0.0024	0.002	0.003	0.6877	0.6877	0.07	1.98914	1.73412	2.28165	1.99 (1.73, 2.28)	8.244e-23	+++	92.6	26.965	2	1.395e-06
19:45301088:T:C	19:45301088	19	45301088	T	C	C	T	C	T	0.074	0.074	-0.1374	-0.1374	0.0272	0.871622	0.826371	0.91935	0.87 (0.83, 0.92)	4.233e-07	0.83945	C	T	C	T	0.0772908	0.0772908	-0.115351	-0.115351	0.0271316	0.891053	0.844907	0.93972	0.89 (0.84, 0.94)	2.07412e-05	0.971204	t	c	C	T	0.0756	0.9244	0.0016	0.9227	0.926	0.1263	-0.1263	0.0192	0.88135	0.8488	0.915149	0.88 (0.85, 0.92)	4.784e-11	++	0	0.329	1	0.566	C	T	C	T	0.0639	0.0639	-0.07796	-0.07796	0.017696	0.925001	0.893469	0.957647	0.93 (0.89, 0.96)	1.055e-05	0.97	t	c	C	T	0.0689	0.0063	0.9311	0.9227	0.9368	0.1002	-0.1002	0.013	0.904656	0.881897	0.928003	0.9 (0.88, 0.93)	1.396e-14	+++	46.8	3.762	2	0.1525
19:45301924:T:C	19:45301924	19	45301924	T	C	C	T	C	T	0.1243	0.1243	-0.2096	-0.2096	0.0212	0.810909	0.777904	0.845313	0.81 (0.78, 0.85)	5.951e-23	0.87657	NA	NA	NA	NA	NA	NA	NA	NA	NA	NA	NA	NA	NA	NA	NA	t	c	C	T	0.1243	0.8757	0	0.8757	0.8757	0.2096	-0.2096	0.0212	0.810909	0.777904	0.845313	0.81 (0.78, 0.85)	4.75e-23	+?	0	0	0	1	C	T	C	T	0.1133	0.1133	-0.068806	-0.068806	0.013401	0.933508	0.909307	0.958352	0.93 (0.91, 0.96)	2.831e-07	0.99	t	c	C	T	0.1157	0.0054	0.8843	0.8757	0.8878	0.109	-0.109	0.0113	0.89673	0.877088	0.916813	0.9 (0.88, 0.92)	6.411e-22	+?+	96.8	31.514	1	1.98e-08
19:45301942:A:G	19:45301942	19	45301942	A	G	G	A	G	A	0.1243	0.1243	-0.2103	-0.2103	0.0212	0.810341	0.77736	0.844722	0.81 (0.78, 0.84)	4.078e-23	0.876473	G	A	G	A	0.12137	0.12137	-0.177542	-0.177542	0.0221974	0.837326	0.801677	0.874559	0.84 (0.8, 0.87)	1.07667e-15	0.976652	a	g	G	A	0.1229	0.8771	0.0015	0.8757	0.8786	0.1947	-0.1947	0.0153	0.823082	0.798765	0.848138	0.82 (0.8, 0.85)	6.073e-37	++	12.2	1.139	1	0.2859	G	A	G	A	0.1133	0.1133	-0.068777	-0.068777	0.013404	0.933535	0.909329	0.958386	0.93 (0.91, 0.96)	2.8837e-07	0.99	a	g	G	A	0.1169	0.0054	0.8831	0.8757	0.8878	0.1233	-0.1233	0.0101	0.883998	0.866671	0.901672	0.88 (0.87, 0.9)	2.41e-34	+++	94.9	39.358	2	2.841e-09
19:45302277:C:T	19:45302277	19	45302277	C	T	T	C	T	C	0.0078	0.0078	0.8916	0.8916	0.0706	2.43903	2.12384	2.801	2.44 (2.12, 2.8)	1.633e-36	0.772643	T	C	T	C	0.0116537	0.0116537	1.0078	1.0078	0.0763231	2.73957	2.35893	3.18163	2.74 (2.36, 3.18)	1.23601e-43	0.856364	t	c	T	C	0.0096	0.0096	0.0019	0.0078	0.0117	0.9452	0.9452	0.0518	2.57333	2.32489	2.84832	2.57 (2.32, 2.85)	2.615e-74	++	19.9	1.249	1	0.2637	T	C	T	C	0.0076	0.0076	0.36898	0.36898	0.043349	1.44626	1.32845	1.57451	1.45 (1.33, 1.57)	1.7126e-17	0.94	t	c	T	C	0.0088	0.0014	0.0088	0.0078	0.0117	0.6062	0.6062	0.0333	1.83345	1.71761	1.95711	1.83 (1.72, 1.96)	3.001e-74	+++	97.3	73.975	2	8.64e-17
19:45302504:G:A	19:45302504	19	45302504	G	A	A	G	A	G	0.0201	0.0201	-0.5253	-0.5253	0.0565	0.591378	0.529385	0.660631	0.59 (0.53, 0.66)	1.405e-20	0.7654	A	G	A	G	0.0142325	0.0142325	-0.592754	-0.592754	0.0696556	0.552803	0.482257	0.633669	0.55 (0.48, 0.63)	1.8816e-18	0.831829	a	g	A	G	0.0178	0.0178	0.0029	0.0142	0.0201	-0.5521	-0.5521	0.0439	0.575739	0.528272	0.627472	0.58 (0.53, 0.63)	2.673e-36	--	0	0.566	1	0.452	A	G	A	G	0.0228	0.0228	-0.22875	-0.22875	0.032401	0.795527	0.746577	0.847687	0.8 (0.75, 0.85)	1.6666e-12	0.93	a	g	A	G	0.0206	0.0027	0.0206	0.0142	0.0222	-0.3428	-0.3428	0.0261	0.70978	0.674384	0.747034	0.71 (0.67, 0.75)	1.637e-39	---	94.4	35.7	2	1.769e-08
19:45302513:A:G	19:45302513	19	45302513	A	G	G	A	G	A	0.1242	0.1242	-0.2121	-0.2121	0.0212	0.808884	0.775962	0.843203	0.81 (0.78, 0.84)	1.469e-23	0.879697	G	A	G	A	0.121083	0.121083	-0.178039	-0.178039	0.0221919	0.83691	0.801288	0.874115	0.84 (0.8, 0.87)	8.82619e-16	0.978492	a	g	G	A	0.1227	0.8773	0.0016	0.8758	0.8789	0.1958	-0.1958	0.0153	0.822177	0.797887	0.847205	0.82 (0.8, 0.85)	2.232e-37	++	18.8	1.232	1	0.2671	G	A	G	A	0.1135	0.1135	-0.06888	-0.06888	0.013378	0.933439	0.909281	0.958238	0.93 (0.91, 0.96)	2.6214e-07	0.99	a	g	G	A	0.1169	0.0052	0.8831	0.8758	0.8876	0.1238	-0.1238	0.0101	0.883557	0.866238	0.901222	0.88 (0.87, 0.9)	1.163e-34	+++	95	40.175	2	1.889e-09
19:45302778:A:G	19:45302778	19	45302778	A	G	G	A	G	A	0.0361	0.0361	-0.4563	-0.4563	0.0403	0.633624	0.585501	0.685702	0.63 (0.59, 0.69)	1.166e-29	0.819173	G	A	G	A	0.0325798	0.0325798	-0.392454	-0.392454	0.041664	0.675397	0.622435	0.732866	0.68 (0.62, 0.73)	1.75146e-21	0.974523	a	g	G	A	0.0344	0.9656	0.0018	0.9639	0.9674	0.4254	-0.4254	0.029	0.653508	0.617399	0.69173	0.65 (0.62, 0.69)	7.784e-49	++	17.6	1.213	1	0.2707	G	A	G	A	0.0366	0.0366	-0.1152	-0.1152	0.023084	0.891188	0.851765	0.932435	0.89 (0.85, 0.93)	6.0242e-07	0.98	a	g	G	A	0.0354	0.0014	0.9646	0.9639	0.9674	0.2357	-0.2357	0.0181	0.790018	0.762482	0.818547	0.79 (0.76, 0.82)	5.858e-39	+++	97.2	71.368	2	3.181e-16
19:45302840:C:T	19:45302840	19	45302840	C	T	T	C	T	C	0.0882	0.0882	-0.1094	-0.1094	0.024	0.896372	0.855183	0.939545	0.9 (0.86, 0.94)	5.254e-06	0.898385	T	C	T	C	0.0884452	0.0884452	-0.0832507	-0.0832507	0.025426	0.92012	0.87539	0.967136	0.92 (0.88, 0.97)	0.00105129	0.97952	t	c	T	C	0.0883	0.0883	0.0001	0.0882	0.0884	-0.0971	-0.0971	0.0175	0.907465	0.876867	0.939131	0.91 (0.88, 0.94)	2.662e-08	--	0	0.559	1	0.4545	T	C	T	C	0.0768	0.0768	-0.041272	-0.041272	0.015801	0.959568	0.930306	0.989751	0.96 (0.93, 0.99)	0.0090032	0.99	t	c	T	C	0.0817	0.006	0.0817	0.0763	0.0884	-0.0664	-0.0664	0.0117	0.935756	0.914542	0.957463	0.94 (0.91, 0.96)	1.432e-08	---	67.6	6.178	2	0.04554
19:45302951:A:G	19:45302951	19	45302951	A	G	G	A	G	A	0.1219	0.1219	-0.2206	-0.2206	0.0215	0.802037	0.768942	0.836558	0.8 (0.77, 0.84)	1.153e-24	0.876279	G	A	G	A	0.11795	0.11795	-0.180729	-0.180729	0.0225617	0.834662	0.798556	0.872399	0.83 (0.8, 0.87)	9.70029e-16	0.971007	a	g	G	A	0.12	0.88	0.002	0.8781	0.8821	0.2016	-0.2016	0.0156	0.817422	0.792807	0.842801	0.82 (0.79, 0.84)	2.229e-38	++	38.9	1.637	1	0.2008	G	A	G	A	0.1123	0.1123	-0.072097	-0.072097	0.013444	0.930441	0.906244	0.955284	0.93 (0.91, 0.96)	8.2025e-08	0.99	a	g	G	A	0.115	0.0045	0.885	0.8781	0.8888	0.1274	-0.1274	0.0102	0.880381	0.862956	0.898159	0.88 (0.86, 0.9)	5.373e-36	+++	95.2	41.3	2	1.076e-09
19:45303311:G:A	19:45303311	19	45303311	G	A	A	G	A	G	0.0332	0.0332	-0.4941	-0.4941	0.0419	0.61012	0.562017	0.66234	0.61 (0.56, 0.66)	4.113e-32	0.833377	A	G	A	G	0.0297011	0.0297011	-0.418349	-0.418349	0.0436042	0.658133	0.604222	0.716853	0.66 (0.6, 0.72)	2.75516e-22	0.981853	a	g	A	G	0.0315	0.0315	0.0017	0.0297	0.0332	-0.4577	-0.4577	0.0302	0.632737	0.596371	0.671321	0.63 (0.6, 0.67)	7.51e-52	--	36.3	1.569	1	0.2103	A	G	A	G	0.0353	0.0353	-0.11981	-0.11981	0.023504	0.887089	0.84715	0.928911	0.89 (0.85, 0.93)	3.4425e-07	0.99	a	g	A	G	0.0335	0.0019	0.0335	0.0297	0.0347	-0.2472	-0.2472	0.0186	0.780984	0.753026	0.809981	0.78 (0.75, 0.81)	1.629e-40	---	97.5	79.504	2	5.443e-18
19:45303461:G:A	19:45303461	19	45303461	G	A	A	G	A	G	0.0013	0.0013	1.2586	1.2586	0.2278	3.52049	2.25266	5.50187	3.52 (2.25, 5.5)	3.301e-08	0.639745	A	G	A	G	0.00165909	0.00165909	0.848505	0.848505	0.204409	2.33615	1.56496	3.48737	2.34 (1.56, 3.49)	1.22013e-05	0.891289	a	g	A	G	0.0015	0.0015	0.0002	0.0013	0.0017	1.0314	1.0314	0.1521	2.80499	2.08191	3.77921	2.8 (2.08, 3.78)	1.206e-11	++	44.3	1.795	1	0.1803	0	NA	NA	0	NA	NA	NA	NA	NA	NA	NA	NA	NA	NA	NA	a	g	A	G	0.0015	0.0002	0.0015	0.0013	0.0017	1.0314	1.0314	0.1521	2.80499	2.08191	3.77921	2.8 (2.08, 3.78)	1.206e-11	++?	44.3	1.795	1	0.1803
19:45304028:T:C	19:45304028	19	45304028	T	C	C	T	C	T	0.0677	0.0677	-0.132	-0.132	0.0282	0.876341	0.829218	0.926142	0.88 (0.83, 0.93)	2.79e-06	0.848319	NA	NA	NA	NA	NA	NA	NA	NA	NA	NA	NA	NA	NA	NA	NA	t	c	C	T	0.0677	0.9323	0	0.9323	0.9323	0.132	-0.132	0.0282	0.876341	0.829218	0.926142	0.88 (0.83, 0.93)	2.857e-06	+?	0	0	0	1	C	T	C	T	0.0618	0.0618	-0.071057	-0.071057	0.017808	0.931409	0.89946	0.964492	0.93 (0.9, 0.96)	6.6049e-05	0.98	t	c	C	T	0.0631	0.0029	0.9369	0.9323	0.9388	0.0884	-0.0884	0.0151	0.915395	0.8887	0.942892	0.92 (0.89, 0.94)	4.278e-09	+?+	70	3.339	1	0.06766
19:45305395:C:T	19:45305395	19	45305395	C	T	T	C	T	C	0.0047	0.0047	0.8652	0.8652	0.1147	2.37548	1.89722	2.97431	2.38 (1.9, 2.97)	4.548e-14	0.729153	T	C	T	C	0.00477096	0.00477096	0.886483	0.886483	0.116206	2.42658	1.93232	3.04727	2.43 (1.93, 3.05)	1.98982e-15	0.894731	t	c	T	C	0.0047	0.0047	0	0.0047	0.0048	0.8757	0.8757	0.0816	2.40056	2.04575	2.8169	2.4 (2.05, 2.82)	7.57e-27	++	0	0.017	1	0.8963	T	C	T	C	0.004	0.004	0.42145	0.42145	0.059439	1.52417	1.35656	1.71249	1.52 (1.36, 1.71)	1.3362e-12	0.93	t	c	T	C	0.0045	0.0002	0.0045	0.0044	0.0048	0.5788	0.5788	0.0481	1.7839	1.6234	1.96026	1.78 (1.62, 1.96)	2.026e-33	+++	90.1	20.253	2	4e-05
19:45305584:C:T	19:45305584	19	45305584	C	T	T	C	T	C	0.0166	0.0166	-0.3264	-0.3264	0.0712	0.721517	0.627537	0.82957	0.72 (0.63, 0.83)	4.53e-06	0.539102	T	C	T	C	0.0218213	0.0218213	-0.174901	-0.174901	0.0491884	0.83954	0.76238	0.92451	0.84 (0.76, 0.92)	0.000363656	0.992386	t	c	T	C	0.0201	0.0201	0.0024	0.0166	0.0218	-0.2238	-0.2238	0.0405	0.799475	0.738466	0.865524	0.8 (0.74, 0.87)	3.181e-08	--	67.4	3.065	1	0.08001	T	C	T	C	0.0205	0.0205	-0.073162	-0.073162	0.029948	0.92945	0.876464	0.98564	0.93 (0.88, 0.99)	0.014567	1	t	c	T	C	0.0202	0.0015	0.0202	0.0166	0.0218	-0.1265	-0.1265	0.0241	0.881174	0.840519	0.923796	0.88 (0.84, 0.92)	1.489e-07	---	83.4	12.023	2	0.002451
19:45309634:G:A	19:45309634	19	45309634	G	A	A	G	A	G	0.0329	0.0329	-0.5005	-0.5005	0.0419	0.606227	0.558431	0.658115	0.61 (0.56, 0.66)	6.303e-33	0.843451	A	G	A	G	0.029369	0.029369	-0.422099	-0.422099	0.0438256	0.655669	0.601699	0.71448	0.66 (0.6, 0.71)	1.86167e-22	0.984191	a	g	A	G	0.0312	0.0312	0.0018	0.0294	0.0329	-0.4631	-0.4631	0.0303	0.62933	0.593043	0.667836	0.63 (0.59, 0.67)	8.95e-53	--	40.2	1.672	1	0.196	A	G	A	G	0.0351	0.0351	-0.12085	-0.12085	0.023633	0.886167	0.846055	0.92818	0.89 (0.85, 0.93)	3.1594e-07	0.99	a	g	A	G	0.0333	0.0019	0.0333	0.0294	0.0345	-0.2504	-0.2504	0.0186	0.778489	0.75062	0.807394	0.78 (0.75, 0.81)	3.639e-41	---	97.5	81.027	2	2.542e-18
19:45310035:G:A	19:45310035	19	45310035	G	A	A	G	A	G	0.0329	0.0329	-0.5007	-0.5007	0.0418	0.606106	0.558429	0.657854	0.61 (0.56, 0.66)	5.345e-33	0.844403	A	G	A	G	0.0292546	0.0292546	-0.424727	-0.424727	0.0439525	0.653948	0.599971	0.712782	0.65 (0.6, 0.71)	1.32888e-22	0.983367	a	g	A	G	0.0312	0.0312	0.0018	0.0293	0.0329	-0.4646	-0.4646	0.0303	0.628386	0.592154	0.666835	0.63 (0.59, 0.67)	4.176e-53	--	36.3	1.569	1	0.2104	A	G	A	G	0.0351	0.0351	-0.1209	-0.1209	0.023628	0.886123	0.846021	0.928125	0.89 (0.85, 0.93)	3.1094e-07	0.99	a	g	A	G	0.0333	0.002	0.0333	0.0293	0.0345	-0.2509	-0.2509	0.0186	0.7781	0.750245	0.80699	0.78 (0.75, 0.81)	2.374e-41	---	97.5	81.626	2	1.884e-18
19:45311084:G:A	19:45311084	19	45311084	G	A	A	G	A	G	0.0251	0.0251	0.4664	0.4664	0.0458	1.59424	1.45737	1.74398	1.59 (1.46, 1.74)	2.589e-24	0.68896	A	G	A	G	0.0250547	0.0250547	0.372656	0.372656	0.0509705	1.45158	1.31358	1.60409	1.45 (1.31, 1.6)	1.9406e-13	0.797642	a	g	A	G	0.0251	0.0251	0	0.0251	0.0251	0.4245	0.4245	0.0341	1.52883	1.42999	1.6345	1.53 (1.43, 1.63)	1.214e-35	++	46.6	1.872	1	0.1713	A	G	A	G	0.0232	0.0232	0.21033	0.21033	0.026596	1.23409	1.1714	1.30012	1.23 (1.17, 1.3)	2.6111e-15	0.93	a	g	A	G	0.0245	0.0004	0.0245	0.0242	0.0251	0.2914	0.2914	0.021	1.3383	1.28433	1.39453	1.34 (1.28, 1.39)	6.163e-44	+++	92.4	26.433	2	1.821e-06
19:45312749:G:C	19:45312749	19	45312749	G	C	C	G	C	G	0.015	0.015	-0.3806	-0.3806	0.0698	0.683451	0.596064	0.783651	0.68 (0.6, 0.78)	4.861e-08	0.629479	C	G	C	G	0.0113759	0.0113759	-0.337765	-0.337765	0.074346	0.713363	0.616632	0.825268	0.71 (0.62, 0.83)	4.45104e-06	0.850267	c	g	C	G	0.0133	0.0133	0.0018	0.0114	0.015	-0.3605	-0.3605	0.0509	0.697328	0.631117	0.770484	0.7 (0.63, 0.77)	1.391e-12	--	0	0.176	1	0.6745	C	G	C	G	0.0134	0.0134	-0.028046	-0.028046	0.037629	0.972344	0.903211	1.04677	0.97 (0.9, 1.05)	0.45607	0.93	c	g	C	G	0.0133	0.0011	0.0133	0.0114	0.015	-0.1456	-0.1456	0.0303	0.864503	0.814657	0.9174	0.86 (0.81, 0.92)	1.497e-06	---	92.8	27.776	2	9.303e-07
19:45313452:C:T	19:45313452	19	45313452	C	T	T	C	T	C	0.0017	0.0017	0.999	0.999	0.2106	2.71556	1.79719	4.10324	2.72 (1.8, 4.1)	2.09e-06	0.596584	T	C	T	C	0.00265551	0.00265551	0.834567	0.834567	0.177007	2.30382	1.62846	3.25926	2.3 (1.63, 3.26)	7.71043e-07	0.730694	t	c	T	C	0.0023	0.0023	0.0005	0.0017	0.0027	0.9026	0.9026	0.1355	2.46601	1.89084	3.21613	2.47 (1.89, 3.22)	2.712e-11	++	0	0.357	1	0.55	T	C	T	C	0.0016	0.0016	0.16962	0.16962	0.10173	1.18485	0.970668	1.4463	1.18 (0.97, 1.45)	0.095435	0.91	t	c	T	C	0.0019	0.0004	0.0019	0.0017	0.0027	0.4338	0.4338	0.0814	1.54311	1.31555	1.81003	1.54 (1.32, 1.81)	9.669e-08	+++	89.5	19.073	2	7.218e-05
19:45313668:A:T	19:45313668	19	45313668	A	T	T	A	T	A	0.0196	0.0196	-0.2664	-0.2664	0.0579	0.766133	0.683941	0.858202	0.77 (0.68, 0.86)	4.223e-06	0.674331	T	A	T	A	0.0199678	0.0199678	-0.195942	-0.195942	0.0587548	0.82206	0.73264	0.922394	0.82 (0.73, 0.92)	0.000815855	0.751806	a	t	T	A	0.0198	0.9802	0.0002	0.98	0.9804	0.2317	-0.2317	0.0412	0.793184	0.731651	0.859892	0.79 (0.73, 0.86)	1.932e-08	++	0	0.73	1	0.393	T	A	T	A	0.0221	0.0221	-0.093473	-0.093473	0.030429	0.910763	0.858032	0.966734	0.91 (0.86, 0.97)	0.0021274	0.93	a	t	T	A	0.0211	0.001	0.9789	0.9782	0.9804	0.1422	-0.1422	0.0245	0.867448	0.826777	0.910119	0.87 (0.83, 0.91)	6.348e-09	+++	75	8.002	2	0.01829
19:45313715:T:C	19:45313715	19	45313715	T	C	C	T	C	T	0.1224	0.1224	-0.203	-0.203	0.0212	0.816278	0.783055	0.850911	0.82 (0.78, 0.85)	9.132e-22	0.891712	C	T	C	T	0.119311	0.119311	-0.188892	-0.188892	0.0225453	0.827876	0.79209	0.865279	0.83 (0.79, 0.87)	4.42346e-17	0.964171	t	c	C	T	0.121	0.879	0.0015	0.8776	0.8807	0.1964	-0.1964	0.0154	0.821683	0.797252	0.846863	0.82 (0.8, 0.85)	4.864e-37	++	0	0.208	1	0.6485	C	T	C	T	0.1126	0.1126	-0.067366	-0.067366	0.013471	0.934853	0.910493	0.959865	0.93 (0.91, 0.96)	5.7111e-07	0.98	t	c	C	T	0.1156	0.0048	0.8844	0.8776	0.8884	0.1231	-0.1231	0.0102	0.884175	0.866674	0.90203	0.88 (0.87, 0.9)	7.628e-34	+++	95	39.838	2	2.235e-09
19:45314395:A:T	19:45314395	19	45314395	A	T	T	A	T	A	0.015	0.015	-0.3924	-0.3924	0.0699	0.675434	0.588956	0.77461	0.68 (0.59, 0.77)	1.99e-08	0.626816	T	A	T	A	0.0113675	0.0113675	-0.33806	-0.33806	0.0743598	0.713152	0.616433	0.825047	0.71 (0.62, 0.83)	4.38338e-06	0.850464	a	t	T	A	0.0133	0.9867	0.0018	0.985	0.9886	0.3669	-0.3669	0.0509	0.692879	0.627091	0.765569	0.69 (0.63, 0.77)	5.843e-13	++	0	0.284	1	0.5944	T	A	T	A	0.0135	0.0135	-0.029307	-0.029307	0.037535	0.971118	0.902239	1.04526	0.97 (0.9, 1.05)	0.43493	0.93	a	t	T	A	0.0134	0.0011	0.9866	0.985	0.9886	0.1481	-0.1481	0.0302	0.862345	0.812782	0.91493	0.86 (0.81, 0.91)	9.46e-07	+++	93	28.757	2	5.694e-07
19:45315445:G:A	19:45315445	19	45315445	G	A	A	G	A	G	0.0317	0.0317	-0.4898	-0.4898	0.0423	0.612749	0.563996	0.665716	0.61 (0.56, 0.67)	5.176e-31	0.856536	A	G	A	G	0.0279192	0.0279192	-0.429206	-0.429206	0.0444866	0.651026	0.596665	0.710339	0.65 (0.6, 0.71)	1.62964e-22	0.999411	a	g	A	G	0.0299	0.0299	0.0019	0.0279	0.0317	-0.461	-0.461	0.0307	0.630653	0.593824	0.669765	0.63 (0.59, 0.67)	4.045e-51	--	0	0.974	1	0.3236	A	G	A	G	0.0335	0.0335	-0.12278	-0.12278	0.024152	0.884458	0.843565	0.927333	0.88 (0.84, 0.93)	3.7014e-07	1	a	g	A	G	0.0318	0.0019	0.0318	0.0279	0.0329	-0.2523	-0.2523	0.019	0.777012	0.748608	0.806493	0.78 (0.75, 0.81)	2.293e-40	---	97.4	76.096	2	2.991e-17
19:45316588:G:A	19:45316588	19	45316588	G	A	A	G	A	G	0.0316	0.0316	-0.4924	-0.4924	0.0423	0.611158	0.562532	0.663987	0.61 (0.56, 0.66)	2.759e-31	0.858349	A	G	A	G	0.0278576	0.0278576	-0.433004	-0.433004	0.04457	0.648558	0.594306	0.707762	0.65 (0.59, 0.71)	8.17472e-23	0.99893	a	g	A	G	0.0298	0.0298	0.0019	0.0279	0.0316	-0.4643	-0.4643	0.0307	0.628575	0.591868	0.667559	0.63 (0.59, 0.67)	1.008e-51	--	0	0.934	1	0.3337	A	G	A	G	0.0341	0.0341	-0.12474	-0.12474	0.023859	0.882726	0.842397	0.924986	0.88 (0.84, 0.92)	1.7135e-07	1	a	g	A	G	0.0321	0.0021	0.0321	0.0279	0.0335	-0.2527	-0.2527	0.0188	0.776701	0.748602	0.805855	0.78 (0.75, 0.81)	4.888e-41	---	97.4	77.24	2	1.689e-17
19:45318351:A:G	19:45318351	19	45318351	A	G	G	A	G	A	0.0316	0.0316	-0.5038	-0.5038	0.0424	0.60423	0.556046	0.65659	0.6 (0.56, 0.66)	1.611e-32	0.854986	G	A	G	A	0.0280816	0.0280816	-0.447676	-0.447676	0.0448104	0.639112	0.585374	0.697783	0.64 (0.59, 0.7)	4.32628e-24	0.98838	a	g	G	A	0.0299	0.9701	0.0018	0.9684	0.9719	0.4773	-0.4773	0.0308	0.620456	0.584109	0.659066	0.62 (0.58, 0.66)	3.62e-54	++	0	0.828	1	0.3629	G	A	G	A	0.0343	0.0343	-0.13492	-0.13492	0.024087	0.873786	0.833493	0.916027	0.87 (0.83, 0.92)	2.1236e-08	0.99	a	g	G	A	0.0323	0.0021	0.9677	0.9663	0.9719	0.2649	-0.2649	0.019	0.767283	0.739235	0.796395	0.77 (0.74, 0.8)	2.758e-44	+++	97.4	77.504	2	1.48e-17
19:45318495:A:G	19:45318495	19	45318495	A	G	G	A	G	A	0.0049	0.0049	0.7411	0.7411	0.1285	2.09824	1.63108	2.69921	2.1 (1.63, 2.7)	8.13e-09	0.557643	G	A	G	A	0.00437243	0.00437243	1.25009	1.25009	0.140506	3.49066	2.65037	4.59736	3.49 (2.65, 4.6)	1.35607e-21	0.708055	a	g	G	A	0.0047	0.9953	0.0003	0.9951	0.9956	-0.9729	0.9729	0.0948	2.64561	2.197	3.18581	2.65 (2.2, 3.19)	1.064e-24	--	86	7.146	1	0.007513	G	A	G	A	0.003	0.003	0.42702	0.42702	0.067738	1.53268	1.34212	1.7503	1.53 (1.34, 1.75)	2.9003e-10	0.92	a	g	G	A	0.0038	0.0007	0.9962	0.9951	0.9967	-0.6115	0.6115	0.0551	1.84319	1.65451	2.0534	1.84 (1.65, 2.05)	1.347e-28	---	93.1	29.091	2	4.82e-07
19:45319631:G:A	19:45319631	19	45319631	G	A	A	G	A	G	0.0419	0.0419	-0.5319	-0.5319	0.0376	0.587488	0.545749	0.632418	0.59 (0.55, 0.63)	2.441e-45	0.849539	A	G	A	G	0.0272852	0.0272852	-0.604999	-0.604999	0.0485214	0.546075	0.496535	0.600557	0.55 (0.5, 0.6)	1.24543e-37	0.912772	a	g	A	G	0.0364	0.0364	0.0071	0.0273	0.0419	-0.5593	-0.5593	0.0297	0.571609	0.539285	0.605871	0.57 (0.54, 0.61)	5.243e-79	--	29.5	1.418	1	0.2337	A	G	A	G	0.0479	0.0479	-0.18718	-0.18718	0.021366	0.829294	0.795283	0.864761	0.83 (0.8, 0.86)	1.9395e-18	0.97	a	g	A	G	0.0433	0.0064	0.0433	0.0273	0.0468	-0.314	-0.314	0.0173	0.730519	0.706164	0.755714	0.73 (0.71, 0.76)	3.283e-73	---	98.1	104.784	2	1.764e-23
19:45321235:T:C	19:45321235	19	45321235	T	C	C	T	C	T	0.0043	0.0043	1.008	1.008	0.1257	2.74012	2.14176	3.50564	2.74 (2.14, 3.51)	1.088e-15	0.666699	C	T	C	T	0.00639224	0.00639224	1.04198	1.04198	0.109742	2.83482	2.28619	3.51512	2.83 (2.29, 3.52)	4.5743e-24	0.821705	t	c	C	T	0.0055	0.9945	0.001	0.9936	0.9957	-1.0273	1.0273	0.0827	2.79351	2.3755	3.28508	2.79 (2.38, 3.29)	1.879e-35	--	0	0.041	1	0.8386	C	T	C	T	0.0028	0.0028	0.22284	0.22284	0.077968	1.24962	1.07253	1.45595	1.25 (1.07, 1.46)	0.0042611	0.9	t	c	C	T	0.0041	0.0015	0.9959	0.9936	0.9971	-0.6015	0.6015	0.0567	1.82485	1.63292	2.03935	1.82 (1.63, 2.04)	2.818e-26	---	96	50.155	2	1.285e-11
19:45322744:A:G	19:45322744	19	45322744	A	G	G	A	G	A	0.2915	0.2915	-0.0812	-0.0812	0.0151	0.922009	0.895121	0.949705	0.92 (0.9, 0.95)	8.418e-08	0.84328	G	A	G	A	0.306482	0.306482	-0.0336873	-0.0336873	0.0155433	0.966874	0.937862	0.996783	0.97 (0.94, 1)	0.0301823	0.99198	a	g	G	A	0.2988	0.7012	0.0075	0.6935	0.7085	0.0581	-0.0581	0.0108	0.943556	0.923792	0.963742	0.94 (0.92, 0.96)	7.994e-08	++	79.2	4.807	1	0.02834	G	A	G	A	0.2924	0.2924	-0.020564	-0.020564	0.0091038	0.979646	0.962321	0.997283	0.98 (0.96, 1)	0.023892	1	a	g	G	A	0.2946	0.0059	0.7054	0.6935	0.7085	0.0361	-0.0361	0.007	0.964544	0.951401	0.977869	0.96 (0.95, 0.98)	2.188e-07	+++	83.1	11.857	2	0.002662
19:45323344:A:G	19:45323344	19	45323344	A	G	G	A	G	A	0.0049	0.0049	0.7687	0.7687	0.097	2.15696	1.7835	2.60862	2.16 (1.78, 2.61)	2.244e-15	0.802362	NA	NA	NA	NA	NA	NA	NA	NA	NA	NA	NA	NA	NA	NA	NA	a	g	G	A	0.0049	0.9951	0	0.9951	0.9951	-0.7687	0.7687	0.097	2.15696	1.7835	2.60862	2.16 (1.78, 2.61)	2.286e-15	-?	0	0	0	1	G	A	G	A	0.0048	0.0048	0.32598	0.32598	0.054026	1.38539	1.24619	1.54014	1.39 (1.25, 1.54)	1.6026e-09	0.96	a	g	G	A	0.0051	0.0001	0.9949	0.9948	0.9951	-0.4308	0.4308	0.0472	1.53849	1.40254	1.68761	1.54 (1.4, 1.69)	7.019e-20	-?-	93.7	15.899	1	6.681e-05
19:45323764:T:C	19:45323764	19	45323764	T	C	C	T	C	T	0.0049	0.0049	0.7697	0.7697	0.1052	2.15912	1.75682	2.65353	2.16 (1.76, 2.65)	2.524e-13	0.702284	C	T	C	T	0.00846476	0.00846476	0.641702	0.641702	0.0891121	1.89971	1.59527	2.26225	1.9 (1.6, 2.26)	1.36513e-13	0.829428	t	c	C	T	0.007	0.993	0.0018	0.9915	0.9951	-0.6952	0.6952	0.068	2.00411	1.75404	2.28984	2 (1.75, 2.29)	1.552e-24	--	0	0.862	1	0.3532	C	T	C	T	0.0043	0.0043	0.19559	0.19559	0.062831	1.21603	1.07513	1.37539	1.22 (1.08, 1.38)	0.0018521	0.93	t	c	C	T	0.0056	0.0017	0.9944	0.9915	0.9955	-0.4257	0.4257	0.0461	1.53066	1.39842	1.67541	1.53 (1.4, 1.68)	2.841e-20	---	93.3	29.981	2	3.088e-07
19:45324138:G:A	19:45324138	19	45324138	G	A	A	G	A	G	0.3126	0.3126	0.3866	0.3866	0.015	1.47197	1.42932	1.51589	1.47 (1.43, 1.52)	7.36e-146	0.78171	A	G	A	G	0.336254	0.336254	0.269324	0.269324	0.0153299	1.30908	1.27033	1.34901	1.31 (1.27, 1.35)	1.18863e-69	0.985517	a	g	A	G	0.3242	0.3242	0.0118	0.3126	0.3363	0.3292	0.3292	0.0107	1.38986	1.36101	1.41931	1.39 (1.36, 1.42)	4.37e-207	++	96.7	29.899	1	4.552e-08	A	G	A	G	0.3129	0.3129	0.12375	0.12375	0.0087263	1.13173	1.11254	1.15126	1.13 (1.11, 1.15)	1.2061e-45	1	a	g	A	G	0.3203	0.0081	0.3203	0.3126	0.3363	0.2056	0.2056	0.0068	1.22826	1.212	1.24474	1.23 (1.21, 1.24)	9.04e-203	+++	99.2	250.862	2	3.357e-55
19:45324756:C:G	19:45324756	19	45324756	C	G	G	C	G	C	0.0229	0.0229	1.0192	1.0192	0.0493	2.77098	2.51575	3.05209	2.77 (2.52, 3.05)	7.16e-95	0.663021	G	C	G	C	0.0307818	0.0307818	0.999024	0.999024	0.0491271	2.71563	2.46634	2.99012	2.72 (2.47, 2.99)	3.82686e-101	0.809454	c	g	G	C	0.0269	0.9731	0.0039	0.9692	0.9771	-1.0091	1.0091	0.0348	2.74313	2.56227	2.93676	2.74 (2.56, 2.94)	7.13e-185	--	0	0.084	1	0.7719	G	C	G	C	0.0185	0.0185	0.50606	0.50606	0.028416	1.65874	1.56888	1.75375	1.66 (1.57, 1.75)	6.0466e-71	0.92	c	g	G	C	0.0233	0.0039	0.9767	0.9692	0.9791	-0.7073	0.7073	0.022	2.02851	1.9429	2.11789	2.03 (1.94, 2.12)	1.44e-226	---	98.4	125.441	2	5.766e-28
19:45324897:C:T	19:45324897	19	45324897	C	T	T	C	T	C	0.0061	0.0061	-0.5611	-0.5611	0.1176	0.570581	0.453121	0.71849	0.57 (0.45, 0.72)	1.834e-06	0.646825	T	C	T	C	0.0067519	0.0067519	-0.759578	-0.759578	0.105458	0.467864	0.380497	0.57529	0.47 (0.38, 0.58)	5.74894e-14	0.802728	t	c	T	C	0.0065	0.0065	0.0003	0.0061	0.0068	-0.6711	-0.6711	0.0785	0.511146	0.438253	0.596164	0.51 (0.44, 0.6)	1.255e-17	--	36.7	1.579	1	0.2089	T	C	T	C	0.0042	0.0042	-0.11592	-0.11592	0.069619	0.890546	0.776955	1.02075	0.89 (0.78, 1.02)	0.095885	0.94	t	c	T	C	0.0052	0.0012	0.0052	0.0041	0.0068	-0.3603	-0.3603	0.0521	0.697467	0.62976	0.772453	0.7 (0.63, 0.77)	4.616e-12	---	93.2	29.572	2	3.789e-07
19:45325309:G:A	19:45325309	19	45325309	G	A	A	G	A	G	0.3694	0.3694	-0.095	-0.095	0.0132	0.909373	0.886147	0.933207	0.91 (0.89, 0.93)	5.013e-13	0.987688	A	G	A	G	0.35759	0.35759	-0.0823341	-0.0823341	0.0150356	0.920964	0.89422	0.948509	0.92 (0.89, 0.95)	4.27538e-08	0.983623	a	g	A	G	0.3643	0.3643	0.0059	0.3576	0.3694	-0.0895	-0.0895	0.0099	0.914388	0.896817	0.932304	0.91 (0.9, 0.93)	1.861e-19	--	0	0.401	1	0.5267	A	G	A	G	0.3746	0.3746	-0.0339	-0.0339	0.0085843	0.966668	0.95054	0.98307	0.97 (0.95, 0.98)	7.8457e-05	0.99	a	g	A	G	0.3694	0.0059	0.3694	0.3576	0.3733	-0.0577	-0.0577	0.0065	0.943933	0.931984	0.956036	0.94 (0.93, 0.96)	6.144e-19	---	89.1	18.356	2	0.0001033
19:45325391:C:T	19:45325391	19	45325391	C	T	T	C	T	C	0.3702	0.3702	-0.0935	-0.0935	0.0131	0.910738	0.887652	0.934425	0.91 (0.89, 0.93)	1.083e-12	0.988946	T	C	T	C	0.361579	0.361579	-0.0850185	-0.0850185	0.0149919	0.918495	0.891899	0.945885	0.92 (0.89, 0.95)	1.39211e-08	0.985504	t	c	T	C	0.3665	0.3665	0.0043	0.3616	0.3702	-0.0898	-0.0898	0.0099	0.914114	0.896548	0.932025	0.91 (0.9, 0.93)	8.54e-20	--	0	0.181	1	0.6701	T	C	T	C	0.3747	0.3747	-0.034077	-0.034077	0.0085831	0.966497	0.950374	0.982894	0.97 (0.95, 0.98)	7.1782e-05	0.99	t	c	T	C	0.3704	0.0044	0.3704	0.3616	0.3734	-0.0581	-0.0581	0.0065	0.943556	0.931611	0.955653	0.94 (0.93, 0.96)	2.899e-19	---	89.1	18.36	2	0.0001031
19:45325738:T:G	19:45325738	19	45325738	T	G	G	T	T	G	0.7089	0.2911	0.1701	-0.1701	0.0144	0.84358	0.820104	0.867729	0.84 (0.82, 0.87)	2.092e-32	0.973398	G	T	T	G	0.733498	0.266502	0.0981751	-0.0981751	0.0161164	0.90649	0.878303	0.935582	0.91 (0.88, 0.94)	1.08458e-09	0.999147	t	g	T	G	0.2802	0.2802	0.0122	0.2665	0.2911	-0.1382	-0.1382	0.0107	0.870924	0.85285	0.889382	0.87 (0.85, 0.89)	6.875e-38	--	91	11.075	1	0.0008749	G	T	T	G	0.705	0.295	0.081029	-0.081029	0.0091976	0.922167	0.905692	0.938942	0.92 (0.91, 0.94)	1.2543e-18	1	t	g	T	G	0.2871	0.0099	0.2871	0.2665	0.2923	-0.1052	-0.1052	0.007	0.900144	0.887879	0.91258	0.9 (0.89, 0.91)	2.904e-51	---	92.7	27.409	2	1.118e-06
19:45326217:T:C	19:45326217	19	45326217	T	C	C	T	C	T	0.3361	0.3361	0.2487	0.2487	0.0132	1.28236	1.24961	1.31597	1.28 (1.25, 1.32)	6.105e-79	0.98101	C	T	C	T	0.356714	0.356714	0.180639	0.180639	0.0150511	1.19798	1.16316	1.23385	1.2 (1.16, 1.23)	2.63006e-33	0.985585	t	c	C	T	0.3451	0.6549	0.0102	0.6433	0.6639	-0.2191	0.2191	0.0099	1.24496	1.22103	1.26935	1.24 (1.22, 1.27)	5.08e-108	--	91.3	11.558	1	0.0006745	C	T	C	T	0.3185	0.3185	0.11626	0.11626	0.008729	1.12329	1.10423	1.14267	1.12 (1.1, 1.14)	1.8136e-40	1	t	c	C	T	0.3326	0.0129	0.6674	0.6433	0.677	-0.1611	0.1611	0.0066	1.1748	1.1597	1.1901	1.17 (1.16, 1.19)	1.95e-133	---	97.2	72.114	2	2.191e-16
19:45326664:C:T	19:45326664	19	45326664	C	T	T	C	T	C	0.3339	0.3339	0.2487	0.2487	0.0132	1.28236	1.24961	1.31597	1.28 (1.25, 1.32)	5.565e-79	0.983776	T	C	T	C	0.355984	0.355984	0.181085	0.181085	0.0150397	1.19852	1.1637	1.23437	1.2 (1.16, 1.23)	1.64319e-33	0.987505	t	c	T	C	0.3435	0.3435	0.0109	0.3339	0.356	0.2193	0.2193	0.0099	1.2452	1.22128	1.2696	1.25 (1.22, 1.27)	2.97e-108	++	91.2	11.417	1	0.0007277	T	C	T	C	0.3184	0.3184	0.11545	0.11545	0.0087146	1.12238	1.10337	1.14171	1.12 (1.1, 1.14)	4.6121e-40	1	t	c	T	C	0.3319	0.0125	0.3319	0.3229	0.356	0.1607	0.1607	0.0065	1.17433	1.15947	1.18939	1.17 (1.16, 1.19)	5.52e-133	+++	97.3	73.243	2	1.246e-16
19:45326768:C:T	19:45326768	19	45326768	C	T	T	C	T	C	0.3692	0.3692	-0.0941	-0.0941	0.0131	0.910192	0.887119	0.933864	0.91 (0.89, 0.93)	6.051e-13	0.999446	T	C	T	C	0.360087	0.360087	-0.08091	-0.08091	0.0149026	0.922277	0.895727	0.949613	0.92 (0.9, 0.95)	5.56676e-08	0.999141	t	c	T	C	0.3652	0.3652	0.0045	0.3601	0.3692	-0.0884	-0.0884	0.0098	0.915395	0.89798	0.933147	0.92 (0.9, 0.93)	2.717e-19	--	0	0.442	1	0.5062	T	C	T	C	0.3747	0.3747	-0.032939	-0.032939	0.0085505	0.967598	0.951517	0.98395	0.97 (0.95, 0.98)	0.00011701	1	t	c	T	C	0.3699	0.005	0.3699	0.3601	0.3735	-0.0568	-0.0568	0.0065	0.944783	0.932823	0.956897	0.94 (0.93, 0.96)	1.394e-18	---	89.2	18.512	2	9.553e-05
19:45327309:C:T	19:45327309	19	45327309	C	T	T	C	T	C	0.3367	0.3367	0.2484	0.2484	0.0132	1.28197	1.24923	1.31557	1.28 (1.25, 1.32)	2.324e-79	0.987675	T	C	T	C	0.357286	0.357286	0.176812	0.176812	0.0150296	1.19341	1.15876	1.22909	1.19 (1.16, 1.23)	4.61961e-32	0.987481	t	c	T	C	0.3457	0.3457	0.0102	0.3367	0.3573	0.2172	0.2172	0.0099	1.24259	1.21871	1.26694	1.24 (1.22, 1.27)	2.47e-106	++	92.2	12.808	1	0.0003451	T	C	T	C	0.3189	0.3189	0.11637	0.11637	0.0087161	1.12341	1.10438	1.14277	1.12 (1.1, 1.14)	1.1666e-40	1	t	c	T	C	0.3331	0.0129	0.3331	0.3234	0.3573	0.1603	0.1603	0.0065	1.17386	1.159	1.18891	1.17 (1.16, 1.19)	2.03e-132	+++	97.2	71.155	2	3.539e-16
19:45327423:G:T	19:45327423	19	45327423	G	T	T	G	T	G	0.3367	0.3367	0.2487	0.2487	0.0132	1.28236	1.24961	1.31597	1.28 (1.25, 1.32)	1.437e-79	0.988196	T	G	T	G	0.357341	0.357341	0.176784	0.176784	0.0150295	1.19337	1.15873	1.22905	1.19 (1.16, 1.23)	4.71792e-32	0.987393	t	g	T	G	0.3457	0.3457	0.0102	0.3367	0.3573	0.2174	0.2174	0.0099	1.24284	1.21896	1.26719	1.24 (1.22, 1.27)	1.74e-106	++	92.3	12.926	1	0.0003241	T	G	T	G	0.3189	0.3189	0.11629	0.11629	0.0087167	1.12332	1.10429	1.14268	1.12 (1.1, 1.14)	1.3421e-40	1	t	g	T	G	0.3331	0.013	0.3331	0.3234	0.3573	0.1603	0.1603	0.0065	1.17386	1.159	1.18891	1.17 (1.16, 1.19)	1.87e-132	+++	97.2	71.544	2	2.914e-16
19:45327459:T:C	19:45327459	19	45327459	T	C	C	T	T	C	0.6999	0.3001	0.176	-0.176	0.0141	0.838618	0.815759	0.862117	0.84 (0.82, 0.86)	1.407e-35	0.98462	C	T	T	C	0.719805	0.280195	0.107373	-0.107373	0.0160475	0.898191	0.870379	0.92689	0.9 (0.87, 0.93)	2.12395e-11	0.97577	t	c	T	C	0.2914	0.2914	0.0099	0.2802	0.3001	-0.1461	-0.1461	0.0106	0.864071	0.846305	0.882211	0.86 (0.85, 0.88)	2.797e-43	--	90.3	10.321	1	0.001315	C	T	T	C	0.694	0.306	0.086269	-0.086269	0.0090827	0.917347	0.901161	0.933824	0.92 (0.9, 0.93)	2.1364e-21	1	t	c	T	C	0.2981	0.0086	0.2981	0.2802	0.303	-0.1116	-0.1116	0.0069	0.894402	0.882387	0.90658	0.89 (0.88, 0.91)	6.033e-59	---	93	28.708	2	5.835e-07
19:45328367:A:T	19:45328367	19	45328367	A	T	T	A	T	A	0.3326	0.3326	0.2499	0.2499	0.0133	1.2839	1.25086	1.31781	1.28 (1.25, 1.32)	4.195e-79	0.978529	T	A	T	A	0.357136	0.357136	0.17703	0.17703	0.0150252	1.19367	1.15903	1.22934	1.19 (1.16, 1.23)	3.72552e-32	0.98814	a	t	T	A	0.3434	0.6566	0.0122	0.6429	0.6674	-0.2179	0.2179	0.01	1.24346	1.21933	1.26807	1.24 (1.22, 1.27)	4.15e-106	--	92.4	13.188	1	0.0002818	T	A	T	A	0.3172	0.3172	0.11613	0.11613	0.0087876	1.12314	1.10396	1.14265	1.12 (1.1, 1.14)	7.1302e-40	0.99	a	t	T	A	0.3311	0.0135	0.6689	0.6429	0.6784	-0.1607	0.1607	0.0066	1.17433	1.15924	1.18962	1.17 (1.16, 1.19)	2.48e-131	---	97.2	71.886	2	2.455e-16
19:45328379:T:A	19:45328379	19	45328379	T	A	A	T	A	T	0.3327	0.3327	0.2504	0.2504	0.0133	1.28454	1.25149	1.31846	1.28 (1.25, 1.32)	1.708e-79	0.979092	A	T	A	T	0.357145	0.357145	0.177008	0.177008	0.0150251	1.19364	1.159	1.22932	1.19 (1.16, 1.23)	3.78891e-32	0.98815	a	t	A	T	0.3434	0.3434	0.0121	0.3327	0.3571	0.2182	0.2182	0.01	1.24384	1.21969	1.26846	1.24 (1.22, 1.27)	2.28e-106	++	92.5	13.378	1	0.0002547	A	T	A	T	0.3172	0.3172	0.11596	0.11596	0.008787	1.12295	1.10378	1.14246	1.12 (1.1, 1.14)	9.1902e-40	0.99	a	t	A	T	0.3312	0.0135	0.3312	0.3216	0.3571	0.1607	0.1607	0.0066	1.17433	1.15924	1.18962	1.17 (1.16, 1.19)	2.25e-131	+++	97.2	72.589	2	1.728e-16
19:45328380:C:A	19:45328380	19	45328380	C	A	A	C	A	C	0.3326	0.3326	0.2502	0.2502	0.0133	1.28428	1.25124	1.3182	1.28 (1.25, 1.32)	2.692e-79	0.978949	A	C	A	C	0.357118	0.357118	0.1769	0.1769	0.0150255	1.19351	1.15888	1.22918	1.19 (1.16, 1.23)	4.14273e-32	0.988096	a	c	A	C	0.3434	0.3434	0.0122	0.3326	0.3571	0.218	0.218	0.01	1.24359	1.21945	1.2682	1.24 (1.22, 1.27)	3.26e-106	++	92.5	13.344	1	0.0002593	A	C	A	C	0.3171	0.3171	0.11603	0.11603	0.0087881	1.12303	1.10385	1.14254	1.12 (1.1, 1.14)	8.483e-40	0.99	a	c	A	C	0.3311	0.0135	0.3311	0.3215	0.3571	0.1607	0.1607	0.0066	1.17433	1.15924	1.18962	1.17 (1.16, 1.19)	2.58e-131	+++	97.2	72.283	2	2.013e-16
19:45329214:T:G	19:45329214	19	45329214	T	G	G	T	G	T	0.3343	0.3343	0.2504	0.2504	0.0131	1.28454	1.25198	1.31795	1.28 (1.25, 1.32)	2.543e-81	0.998868	G	T	G	T	0.359138	0.359138	0.178551	0.178551	0.0149134	1.19548	1.16105	1.23094	1.2 (1.16, 1.23)	3.80558e-33	0.999349	t	g	G	T	0.3451	0.6549	0.0123	0.6409	0.6657	-0.2191	0.2191	0.0098	1.24496	1.22127	1.2691	1.24 (1.22, 1.27)	8.6e-110	--	92.4	13.102	1	0.000295	G	T	G	T	0.3189	0.3189	0.11654	0.11654	0.0087251	1.1236	1.10455	1.14298	1.12 (1.1, 1.14)	1.0767e-40	0.99	t	g	G	T	0.3329	0.0135	0.6671	0.6409	0.6766	-0.1617	0.1617	0.0065	1.17551	1.16063	1.19058	1.18 (1.16, 1.19)	2.25e-135	---	97.3	73.913	2	8.914e-17
19:45329344:T:C	19:45329344	19	45329344	T	C	C	T	C	T	0.3344	0.3344	0.2506	0.2506	0.0131	1.2848	1.25223	1.31821	1.28 (1.25, 1.32)	2.313e-81	0.997484	C	T	C	T	0.356852	0.356852	0.18047	0.18047	0.0150123	1.19778	1.16305	1.23355	1.2 (1.16, 1.23)	2.07217e-33	0.989683	t	c	C	T	0.3441	0.6559	0.0111	0.6431	0.6656	-0.2203	0.2203	0.0099	1.24645	1.2225	1.27087	1.25 (1.22, 1.27)	2.49e-110	--	91.9	12.389	1	0.0004318	C	T	C	T	0.3189	0.3189	0.11655	0.11655	0.0087255	1.12361	1.10456	1.14299	1.12 (1.1, 1.14)	1.0804e-40	0.99	t	c	C	T	0.3325	0.0126	0.6675	0.6431	0.6766	-0.1621	0.1621	0.0065	1.17598	1.16109	1.19106	1.18 (1.16, 1.19)	1.18e-135	---	97.3	74.389	2	7.025e-17
19:45329438:G:A	19:45329438	19	45329438	G	A	A	G	A	G	0.0559	0.0559	-0.2206	-0.2206	0.0313	0.802037	0.754313	0.852781	0.8 (0.75, 0.85)	1.739e-12	0.835048	A	G	A	G	0.0482372	0.0482372	-0.249278	-0.249278	0.035406	0.779363	0.727113	0.835369	0.78 (0.73, 0.84)	1.46281e-12	0.895304	a	g	A	G	0.0525	0.0525	0.0038	0.0482	0.0559	-0.2332	-0.2332	0.0235	0.791995	0.756343	0.829328	0.79 (0.76, 0.83)	2.69e-23	--	0	0.368	1	0.544	A	G	A	G	0.0587	0.0587	-0.10272	-0.10272	0.018549	0.90238	0.870162	0.93579	0.9 (0.87, 0.94)	3.0593e-08	0.98	a	g	A	G	0.0558	0.0035	0.0558	0.0482	0.0579	-0.1529	-0.1529	0.0145	0.858216	0.834168	0.882956	0.86 (0.83, 0.88)	7.603e-26	---	89.7	19.406	2	6.108e-05
19:45331261:C:T	19:45331261	19	45331261	C	T	T	C	T	C	0.0037	0.0037	1.0201	1.0201	0.0996	2.77347	2.28162	3.37136	2.77 (2.28, 3.37)	1.282e-24	0.868195	T	C	T	C	0.00535304	0.00535304	0.815233	0.815233	0.10645	2.2597	1.83417	2.78396	2.26 (1.83, 2.78)	2.00637e-15	0.946247	t	c	T	C	0.0045	0.0045	0.0008	0.0037	0.0054	0.9245	0.9245	0.0727	2.52061	2.18586	2.90662	2.52 (2.19, 2.91)	5.127e-37	++	49.4	1.975	1	0.1599	T	C	T	C	0.0036	0.0036	0.28828	0.28828	0.061763	1.33413	1.18202	1.50582	1.33 (1.18, 1.51)	3.0485e-06	0.98	t	c	T	C	0.0041	0.0006	0.0041	0.0037	0.0054	0.5548	0.5548	0.0471	1.74159	1.58801	1.91002	1.74 (1.59, 1.91)	4.625e-32	+++	95.7	46.431	2	8.272e-11
19:45331542:G:C	19:45331542	19	45331542	G	C	C	G	C	G	0.0053	0.0053	0.9966	0.9966	0.1203	2.70906	2.14001	3.42941	2.71 (2.14, 3.43)	1.178e-16	0.563009	C	G	C	G	0.00843156	0.00843156	1.05921	1.05921	0.0958563	2.88409	2.39009	3.4802	2.88 (2.39, 3.48)	3.36556e-31	0.74564	c	g	C	G	0.0072	0.0072	0.0015	0.0053	0.0084	1.0349	1.0349	0.075	2.81482	2.43002	3.26056	2.81 (2.43, 3.26)	2.392e-43	++	0	0.166	1	0.684	C	G	C	G	0.0031	0.0031	0.43958	0.43958	0.070804	1.55206	1.35094	1.7831	1.55 (1.35, 1.78)	5.3525e-10	0.86	c	g	C	G	0.0052	0.0022	0.0052	0.0033	0.0084	0.7202	0.7202	0.0515	2.05484	1.85755	2.27309	2.05 (1.86, 2.27)	1.74e-44	+++	94	33.495	2	5.33e-08
19:45331686:C:T	19:45331686	19	45331686	C	T	T	C	T	C	0.2355	0.2355	-0.1236	-0.1236	0.0155	0.883733	0.857289	0.910993	0.88 (0.86, 0.91)	1.502e-15	0.940679	T	C	T	C	0.229128	0.229128	-0.120607	-0.120607	0.0175759	0.886382	0.856367	0.917449	0.89 (0.86, 0.92)	6.39642e-12	0.940613	t	c	T	C	0.2327	0.2327	0.0032	0.2291	0.2355	-0.1223	-0.1223	0.0116	0.884883	0.864991	0.905232	0.88 (0.86, 0.91)	7.026e-26	--	0	0.016	1	0.8984	T	C	T	C	0.2472	0.2472	-0.050357	-0.050357	0.0096769	0.95089	0.933025	0.969097	0.95 (0.93, 0.97)	1.9525e-07	1	t	c	T	C	0.2404	0.0067	0.2404	0.2291	0.2458	-0.0798	-0.0798	0.0074	0.923301	0.910006	0.93679	0.92 (0.91, 0.94)	7.399e-27	---	91.2	22.633	2	1.217e-05
19:45331994:G:A	19:45331994	19	45331994	G	A	A	G	A	G	0.2229	0.2229	-0.1217	-0.1217	0.0157	0.885414	0.858583	0.913083	0.89 (0.86, 0.91)	1.029e-14	0.947596	A	G	A	G	0.217771	0.217771	-0.109702	-0.109702	0.0178625	0.896101	0.865271	0.92803	0.9 (0.87, 0.93)	7.85833e-10	0.943665	a	g	A	G	0.2207	0.2207	0.0025	0.2178	0.2229	-0.1165	-0.1165	0.0118	0.89003	0.869682	0.910855	0.89 (0.87, 0.91)	5.251e-23	--	0	0.255	1	0.6139	A	G	A	G	0.2348	0.2348	-0.053072	-0.053072	0.009858	0.948312	0.930165	0.966813	0.95 (0.93, 0.97)	7.2984e-08	1	a	g	A	G	0.2281	0.0064	0.2281	0.2178	0.2333	-0.0792	-0.0792	0.0076	0.923855	0.910195	0.93772	0.92 (0.91, 0.94)	1.248e-25	---	88.4	17.269	2	0.0001779
19:45332841:T:C	19:45332841	19	45332841	T	C	C	T	C	T	0.223	0.223	-0.1223	-0.1223	0.0157	0.884883	0.858068	0.912536	0.88 (0.86, 0.91)	8.171e-15	0.945794	NA	NA	NA	NA	NA	NA	NA	NA	NA	NA	NA	NA	NA	NA	NA	t	c	C	T	0.223	0.777	0	0.777	0.777	0.1223	-0.1223	0.0157	0.884883	0.858068	0.912536	0.88 (0.86, 0.91)	6.711e-15	+?	0	0	0	1	C	T	C	T	0.2354	0.2354	-0.052855	-0.052855	0.0098473	0.948518	0.930386	0.967002	0.95 (0.93, 0.97)	7.9851e-08	1	t	c	C	T	0.2308	0.0049	0.7692	0.7661	0.777	0.0725	-0.0725	0.0083	0.930066	0.915058	0.94532	0.93 (0.92, 0.95)	3.749e-18	+?+	92.9	14.041	1	0.0001788
19:45333096:G:A	19:45333096	19	45333096	G	A	A	G	A	G	0.0139	0.0139	-0.4188	-0.4188	0.0722	0.657836	0.571031	0.757836	0.66 (0.57, 0.76)	6.618e-09	0.630752	A	G	A	G	0.011106	0.011106	-0.330872	-0.330872	0.0727882	0.718297	0.622796	0.828443	0.72 (0.62, 0.83)	4.43079e-06	0.916993	a	g	A	G	0.0125	0.0125	0.0014	0.0111	0.0139	-0.3752	-0.3752	0.0513	0.687152	0.62142	0.759837	0.69 (0.62, 0.76)	2.49e-13	--	0	0.736	1	0.3911	A	G	A	G	0.0129	0.0129	-0.037729	-0.037729	0.03845	0.962974	0.893069	1.03835	0.96 (0.89, 1.04)	0.32646	0.94	a	g	A	G	0.0127	0.0009	0.0127	0.0111	0.0139	-0.1592	-0.1592	0.0308	0.852826	0.802866	0.905895	0.85 (0.8, 0.91)	2.255e-07	---	93	28.471	2	6.57e-07
19:45333132:T:G	19:45333132	19	45333132	T	G	G	T	G	T	0.223	0.223	-0.1226	-0.1226	0.0158	0.884617	0.857642	0.912441	0.88 (0.86, 0.91)	7.005e-15	0.944945	G	T	G	T	0.218038	0.218038	-0.109898	-0.109898	0.0178569	0.895926	0.865111	0.927838	0.9 (0.87, 0.93)	7.24313e-10	0.943195	t	g	G	T	0.2208	0.7792	0.0025	0.777	0.782	0.117	-0.117	0.0118	0.889585	0.869247	0.910399	0.89 (0.87, 0.91)	4.623e-23	++	0	0.284	1	0.5942	G	T	G	T	0.2349	0.2349	-0.052983	-0.052983	0.0098535	0.948396	0.930256	0.96689	0.95 (0.93, 0.97)	7.5696e-08	1	t	g	G	T	0.2283	0.0064	0.7717	0.7666	0.782	0.0792	-0.0792	0.0076	0.923855	0.910195	0.93772	0.92 (0.91, 0.94)	1.313e-25	+++	88.6	17.58	2	0.0001523
19:45334013:C:G	19:45334013	19	45334013	C	G	G	C	G	C	0.2221	0.2221	-0.1197	-0.1197	0.0158	0.887187	0.860133	0.915091	0.89 (0.86, 0.92)	4.295e-14	0.939077	G	C	G	C	0.216677	0.216677	-0.115182	-0.115182	0.01792	0.891204	0.860445	0.923062	0.89 (0.86, 0.92)	1.23628e-10	0.937631	c	g	G	C	0.2197	0.7803	0.0027	0.7779	0.7833	0.1177	-0.1177	0.0119	0.888963	0.868468	0.909941	0.89 (0.87, 0.91)	2.979e-23	++	0	0.036	1	0.85	G	C	G	C	0.2355	0.2355	-0.055901	-0.055901	0.009863	0.945633	0.927528	0.964091	0.95 (0.93, 0.96)	1.4468e-08	1	c	g	G	C	0.2281	0.0072	0.7719	0.766	0.7833	0.0812	-0.0812	0.0076	0.922009	0.908377	0.935846	0.92 (0.91, 0.94)	9.068e-27	+++	87.6	16.113	2	0.000317
19:45335676:A:G	19:45335676	19	45335676	A	G	G	A	G	A	0.4659	0.4659	0.1725	0.1725	0.013	1.18827	1.15838	1.21894	1.19 (1.16, 1.22)	2.322e-40	0.939713	G	A	G	A	0.481855	0.481855	0.134155	0.134155	0.0146592	1.14357	1.11118	1.1769	1.14 (1.11, 1.18)	5.07811e-20	0.947929	a	g	G	A	0.4729	0.5271	0.0079	0.5181	0.5341	-0.1556	0.1556	0.0097	1.16836	1.14636	1.19078	1.17 (1.15, 1.19)	1.282e-57	--	73.9	3.83	1	0.05034	G	A	G	A	0.4424	0.4424	0.091246	0.091246	0.0083144	1.09554	1.07783	1.11354	1.1 (1.08, 1.11)	5.067e-28	0.97	a	g	G	A	0.4575	0.0142	0.5425	0.5181	0.5538	-0.1184	0.1184	0.0063	1.12569	1.11188	1.13968	1.13 (1.11, 1.14)	2.413e-78	---	93.1	29.14	2	4.703e-07
19:45336035:T:C	19:45336035	19	45336035	T	C	C	T	C	T	0.318	0.318	0.2517	0.2517	0.0136	1.28621	1.25238	1.32096	1.29 (1.25, 1.32)	9.834e-77	0.953411	C	T	C	T	0.340844	0.340844	0.168793	0.168793	0.0152842	1.18388	1.14894	1.21988	1.18 (1.15, 1.22)	1.9084e-28	0.972983	t	c	C	T	0.3281	0.6719	0.0113	0.6592	0.682	-0.2151	0.2151	0.0102	1.23999	1.21544	1.26503	1.24 (1.22, 1.27)	1.9e-99	--	93.9	16.422	1	5.07e-05	C	T	C	T	0.2996	0.2996	0.11597	0.11597	0.0088803	1.12296	1.10359	1.14268	1.12 (1.1, 1.14)	5.6468e-39	0.99	t	c	C	T	0.3144	0.0141	0.6856	0.6592	0.6961	-0.1589	0.1589	0.0067	1.17222	1.15693	1.18772	1.17 (1.16, 1.19)	8.07e-125	---	97.2	70.35	2	5.293e-16
19:45336443:G:A	19:45336443	19	45336443	G	A	A	G	A	G	0.3172	0.3172	0.2507	0.2507	0.0136	1.28492	1.25113	1.31964	1.28 (1.25, 1.32)	4.633e-76	0.95394	A	G	A	G	0.336839	0.336839	0.174802	0.174802	0.0153748	1.19101	1.15566	1.22745	1.19 (1.16, 1.23)	4.69445e-30	0.967076	a	g	A	G	0.3258	0.3258	0.0097	0.3172	0.3368	0.2174	0.2174	0.0102	1.24284	1.21824	1.26794	1.24 (1.22, 1.27)	4.83e-101	++	92.7	13.672	1	0.0002177	A	G	A	G	0.2995	0.2995	0.1162	0.1162	0.00888	1.12322	1.10384	1.14294	1.12 (1.1, 1.14)	3.9901e-39	0.99	a	g	A	G	0.3133	0.0126	0.3133	0.3038	0.3368	0.1599	0.1599	0.0067	1.17339	1.15809	1.1889	1.17 (1.16, 1.19)	4.22e-126	+++	97.1	69.733	2	7.207e-16
19:45336593:C:T	19:45336593	19	45336593	C	T	T	C	T	C	0.0039	0.0039	0.9333	0.9333	0.1282	2.54289	1.97788	3.26929	2.54 (1.98, 3.27)	3.303e-13	0.637548	T	C	T	C	0.00638163	0.00638163	1.0713	1.0713	0.114593	2.91917	2.33193	3.65429	2.92 (2.33, 3.65)	5.40545e-23	0.704915	t	c	T	C	0.0053	0.0053	0.0012	0.0039	0.0064	1.01	1.01	0.0854	2.7456	2.32243	3.24587	2.75 (2.32, 3.25)	3.014e-32	++	0	0.644	1	0.4222	T	C	T	C	0.0036	0.0036	0.65793	0.65793	0.061611	1.93079	1.71116	2.17861	1.93 (1.71, 2.18)	1.2791e-26	0.9	t	c	T	C	0.0046	0.0009	0.0046	0.0039	0.0064	0.7784	0.7784	0.05	2.17798	1.97467	2.40224	2.18 (1.97, 2.4)	1.057e-54	+++	83.1	11.816	2	0.002717
19:45336599:T:C	19:45336599	19	45336599	T	C	C	T	C	T	0.113	0.113	-0.1205	-0.1205	0.0213	0.886477	0.85023	0.924269	0.89 (0.85, 0.92)	1.525e-08	0.908617	C	T	C	T	0.119261	0.119261	-0.0762305	-0.0762305	0.0220128	0.926603	0.887474	0.967456	0.93 (0.89, 0.97)	0.000530347	0.991755	t	c	C	T	0.116	0.884	0.0031	0.8807	0.887	0.0991	-0.0991	0.0153	0.905652	0.878897	0.933222	0.91 (0.88, 0.93)	9.565e-11	++	52.1	2.089	1	0.1484	C	T	C	T	0.1031	0.1031	-0.07325	-0.07325	0.013947	0.929368	0.904307	0.955124	0.93 (0.9, 0.96)	1.5029e-07	0.99	t	c	C	T	0.1084	0.0072	0.8916	0.8807	0.8979	0.085	-0.085	0.0103	0.918512	0.900155	0.937244	0.92 (0.9, 0.94)	1.69e-16	+++	45.1	3.646	2	0.1615
19:45337249:C:A	19:45337249	19	45337249	C	A	A	C	A	C	0.3363	0.3363	0.2268	0.2268	0.0134	1.25458	1.22206	1.28797	1.25 (1.22, 1.29)	3.494e-64	0.953484	A	C	A	C	0.35345	0.35345	0.159873	0.159873	0.0151992	1.17336	1.13892	1.20884	1.17 (1.14, 1.21)	5.99568e-26	0.965086	a	c	A	C	0.3438	0.3438	0.0085	0.3363	0.3535	0.1975	0.1975	0.0101	1.21835	1.19447	1.24271	1.22 (1.19, 1.24)	5.567e-86	++	90.8	10.91	1	0.0009567	A	C	A	C	0.3192	0.3192	0.10464	0.10464	0.0087632	1.11031	1.0914	1.12955	1.11 (1.09, 1.13)	7.265e-33	0.99	a	c	A	C	0.3321	0.0116	0.3321	0.3232	0.3535	0.1448	0.1448	0.0066	1.15581	1.14095	1.17086	1.16 (1.14, 1.17)	1.88e-106	+++	96.6	59.433	2	1.243e-13
19:45337385:G:C	19:45337385	19	45337385	G	C	C	G	C	G	0.3169	0.3169	0.2515	0.2515	0.0136	1.28595	1.25213	1.32069	1.29 (1.25, 1.32)	1.705e-76	0.952918	C	G	C	G	0.336667	0.336667	0.174624	0.174624	0.0153757	1.1908	1.15545	1.22723	1.19 (1.16, 1.23)	5.40551e-30	0.967381	c	g	C	G	0.3256	0.3256	0.0098	0.3169	0.3367	0.2178	0.2178	0.0102	1.24334	1.21873	1.26845	1.24 (1.22, 1.27)	2.23e-101	++	92.9	14.025	1	0.0001804	C	G	C	G	0.2999	0.2999	0.11567	0.11567	0.0088771	1.12263	1.10326	1.14233	1.12 (1.1, 1.14)	8.1934e-39	0.99	c	g	C	G	0.3134	0.0124	0.3134	0.3042	0.3367	0.1597	0.1597	0.0067	1.17316	1.15785	1.18867	1.17 (1.16, 1.19)	6.72e-126	+++	97.2	71.106	2	3.627e-16
19:45337504:G:C	19:45337504	19	45337504	G	C	C	G	C	G	0.3314	0.3314	0.2347	0.2347	0.0135	1.26453	1.23151	1.29844	1.26 (1.23, 1.3)	4.829e-68	0.950246	C	G	C	G	0.348906	0.348906	0.160569	0.160569	0.0152536	1.17418	1.13959	1.20981	1.17 (1.14, 1.21)	5.49127e-26	0.965068	c	g	C	G	0.3391	0.3391	0.0087	0.3314	0.3489	0.2021	0.2021	0.0101	1.22397	1.19998	1.24844	1.22 (1.2, 1.25)	6.057e-89	++	92.4	13.244	1	0.0002734	C	G	C	G	0.3139	0.3139	0.10605	0.10605	0.0087965	1.11188	1.09287	1.13121	1.11 (1.09, 1.13)	1.8007e-33	0.99	c	g	C	G	0.327	0.0119	0.327	0.3179	0.3489	0.1475	0.1475	0.0066	1.15893	1.14404	1.17402	1.16 (1.14, 1.17)	2.19e-109	+++	96.9	64.66	2	9.105e-15
19:45337737:C:T	19:45337737	19	45337737	C	T	T	C	C	T	0.699	0.301	0.1767	-0.1767	0.0144	0.838031	0.814709	0.862021	0.84 (0.81, 0.86)	8.932e-35	0.95346	T	C	C	T	0.719299	0.280701	0.143442	-0.143442	0.016166	0.866371	0.83935	0.894262	0.87 (0.84, 0.89)	6.23877e-19	0.961696	t	c	C	T	0.292	0.708	0.0101	0.699	0.7193	0.162	-0.162	0.0108	0.850441	0.832628	0.868635	0.85 (0.83, 0.87)	2.765e-51	++	57.6	2.36	1	0.1245	T	C	C	T	0.6991	0.3009	0.085156	-0.085156	0.0091492	0.918369	0.902047	0.934986	0.92 (0.9, 0.93)	1.3084e-20	1	t	c	C	T	0.2955	0.0072	0.7045	0.699	0.7193	0.1174	-0.1174	0.007	0.889229	0.877113	0.901514	0.89 (0.88, 0.9)	1.03e-63	+++	93.7	31.974	2	1.14e-07
19:45337863:T:C	19:45337863	19	45337863	T	C	C	T	T	C	0.6939	0.3061	0.1813	-0.1813	0.0143	0.834185	0.811129	0.857896	0.83 (0.81, 0.86)	8.335e-37	0.950738	C	T	T	C	0.714605	0.285395	0.143737	-0.143737	0.0161014	0.866116	0.839209	0.893885	0.87 (0.84, 0.89)	3.82721e-19	0.960826	t	c	T	C	0.297	0.297	0.0103	0.2854	0.3061	-0.1647	-0.1647	0.0107	0.848148	0.830546	0.866123	0.85 (0.83, 0.87)	1.459e-53	--	67.1	3.043	1	0.08111	C	T	T	C	0.6938	0.3062	0.085802	-0.085802	0.009103	0.917776	0.901546	0.934298	0.92 (0.9, 0.93)	4.2756e-21	1	t	c	T	C	0.3006	0.0073	0.3006	0.2854	0.3061	-0.119	-0.119	0.0069	0.887808	0.875882	0.899896	0.89 (0.88, 0.9)	4.863e-66	---	94.2	34.641	2	3.005e-08
19:45337918:G:A	19:45337918	19	45337918	G	A	A	G	A	G	0.0395	0.0395	0.9878	0.9878	0.0335	2.68532	2.51467	2.86756	2.69 (2.51, 2.87)	8.39e-191	0.753507	A	G	A	G	0.0475032	0.0475032	0.98491	0.98491	0.039453	2.67757	2.47832	2.89284	2.68 (2.48, 2.89)	6.45625e-152	0.838062	a	g	A	G	0.0429	0.0429	0.0039	0.0395	0.0475	0.9866	0.9866	0.0255	2.6821	2.55134	2.81956	2.68 (2.55, 2.82)	1.54e-326	++	0	0.003	1	0.9555	A	G	A	G	0.0345	0.0345	0.41569	0.41569	0.019901	1.51542	1.45744	1.57569	1.52 (1.46, 1.58)	6.9017e-97	0.97	a	g	A	G	0.0399	0.0033	0.0399	0.0382	0.0475	0.6314	0.6314	0.0157	1.88024	1.82326	1.939	1.88 (1.82, 1.94)	8.92e-354	+++	99.4	310.958	2	2.994e-68
19:45338220:A:G	19:45338220	19	45338220	A	G	G	A	A	G	0.6989	0.3011	0.1764	-0.1764	0.0144	0.838283	0.814954	0.862279	0.84 (0.81, 0.86)	1.176e-34	0.952927	G	A	A	G	0.719662	0.280338	0.144435	-0.144435	0.0161771	0.865511	0.838499	0.893394	0.87 (0.84, 0.89)	3.77944e-19	0.961407	a	g	A	G	0.2919	0.2919	0.0103	0.2803	0.3011	-0.1623	-0.1623	0.0108	0.850186	0.832379	0.868375	0.85 (0.83, 0.87)	1.99e-51	--	54.1	2.178	1	0.14	G	A	A	G	0.6992	0.3008	0.085511	-0.085511	0.00915	0.918043	0.901726	0.934656	0.92 (0.9, 0.93)	9.1526e-21	1	a	g	A	G	0.2954	0.0073	0.2954	0.2803	0.3011	-0.1177	-0.1177	0.007	0.888963	0.876849	0.901243	0.89 (0.88, 0.9)	5.019e-64	---	93.7	31.724	2	1.292e-07
19:45338493:T:C	19:45338493	19	45338493	T	C	C	T	T	C	0.6969	0.3031	0.1784	-0.1784	0.0144	0.836608	0.813325	0.860557	0.84 (0.81, 0.86)	1.991e-35	0.950528	C	T	T	C	0.719615	0.280385	0.144271	-0.144271	0.0161721	0.865653	0.838645	0.893532	0.87 (0.84, 0.89)	4.04001e-19	0.961686	t	c	T	C	0.2931	0.2931	0.0113	0.2804	0.3031	-0.1633	-0.1633	0.0108	0.849336	0.831547	0.867507	0.85 (0.83, 0.87)	4.445e-52	--	59.7	2.484	1	0.115	C	T	T	C	0.699	0.301	0.085932	-0.085932	0.0091524	0.917657	0.901342	0.934267	0.92 (0.9, 0.93)	6.0598e-21	1.01	t	c	T	C	0.296	0.0077	0.296	0.2804	0.3031	-0.1184	-0.1184	0.007	0.888341	0.876236	0.900613	0.89 (0.88, 0.9)	9.464e-65	---	93.8	32.505	2	8.743e-08
19:45338523:G:C	19:45338523	19	45338523	G	C	C	G	C	G	0.3166	0.3166	0.2519	0.2519	0.0136	1.28647	1.25263	1.32122	1.29 (1.25, 1.32)	1.452e-76	0.951332	C	G	C	G	0.336397	0.336397	0.173749	0.173749	0.0153789	1.18976	1.15443	1.22617	1.19 (1.15, 1.23)	1.0692e-29	0.967351	c	g	C	G	0.3253	0.3253	0.0098	0.3166	0.3364	0.2176	0.2176	0.0102	1.24309	1.21848	1.26819	1.24 (1.22, 1.27)	3.2e-101	++	93.1	14.491	1	0.0001408	C	G	C	G	0.2997	0.2997	0.1157	0.1157	0.0088746	1.12266	1.1033	1.14236	1.12 (1.1, 1.14)	7.4973e-39	0.99	c	g	C	G	0.3132	0.0124	0.3132	0.304	0.3364	0.1597	0.1597	0.0067	1.17316	1.15785	1.18867	1.17 (1.16, 1.19)	7.97e-126	+++	97.2	71.376	2	3.168e-16
19:45338895:G:A	19:45338895	19	45338895	G	A	A	G	A	G	0.1127	0.1127	-0.1222	-0.1222	0.0213	0.884971	0.848786	0.922699	0.88 (0.85, 0.92)	1.047e-08	0.907112	A	G	A	G	0.119767	0.119767	-0.0761131	-0.0761131	0.0219202	0.926711	0.88774	0.967394	0.93 (0.89, 0.97)	0.00051238	0.997391	a	g	A	G	0.1161	0.1161	0.0035	0.1127	0.1198	-0.0998	-0.0998	0.0153	0.905018	0.878282	0.932569	0.91 (0.88, 0.93)	6.39e-11	--	56	2.274	1	0.1316	A	G	A	G	0.103	0.103	-0.073028	-0.073028	0.013947	0.929575	0.904508	0.955336	0.93 (0.9, 0.96)	1.6396e-07	0.99	a	g	A	G	0.1084	0.0074	0.1084	0.102	0.1198	-0.0852	-0.0852	0.0103	0.918329	0.899975	0.937056	0.92 (0.9, 0.94)	1.31e-16	---	49.4	3.951	2	0.1387
19:45340138:G:A	19:45340138	19	45340138	G	A	A	G	G	A	0.6935	0.3065	0.1825	-0.1825	0.0143	0.833185	0.810156	0.856867	0.83 (0.81, 0.86)	3.764e-37	0.946755	A	G	G	A	0.714365	0.285635	0.142743	-0.142743	0.0161038	0.866977	0.840039	0.894778	0.87 (0.84, 0.89)	6.77621e-19	0.960709	a	g	G	A	0.2973	0.7027	0.0104	0.6935	0.7144	0.165	-0.165	0.0107	0.847894	0.830297	0.865864	0.85 (0.83, 0.87)	1.054e-53	++	70.7	3.408	1	0.06489	A	G	G	A	0.6937	0.3063	0.085882	-0.085882	0.0090964	0.917703	0.901486	0.934211	0.92 (0.9, 0.93)	3.6794e-21	1	a	g	G	A	0.3008	0.0073	0.6992	0.6935	0.7144	0.1191	-0.1191	0.0069	0.887719	0.875794	0.899806	0.89 (0.88, 0.9)	3.253e-66	+++	94.3	35.147	2	2.333e-08
19:45340728:T:C	19:45340728	19	45340728	T	C	C	T	C	T	0.359	0.359	-0.1149	-0.1149	0.0134	0.891455	0.868347	0.915179	0.89 (0.87, 0.92)	1.143e-17	0.964236	C	T	C	T	0.351208	0.351208	-0.0825232	-0.0825232	0.0152328	0.92079	0.893705	0.948696	0.92 (0.89, 0.95)	5.94365e-08	0.966554	t	c	C	T	0.3556	0.6444	0.0039	0.641	0.6488	0.1008	-0.1008	0.0101	0.904114	0.886392	0.92219	0.9 (0.89, 0.92)	1.292e-23	++	60.7	2.547	1	0.1105	C	T	C	T	0.3685	0.3685	-0.038718	-0.038718	0.0085854	0.962022	0.945969	0.978347	0.96 (0.95, 0.98)	6.4889e-06	1	t	c	C	T	0.3623	0.0062	0.6377	0.6329	0.6488	0.0649	-0.0649	0.0065	0.937161	0.925297	0.949177	0.94 (0.93, 0.95)	3.014e-23	+++	91.9	24.561	2	4.64e-06
19:45340736:G:A	19:45340736	19	45340736	G	A	A	G	A	G	0.3176	0.3176	0.2526	0.2526	0.0136	1.28737	1.25351	1.32215	1.29 (1.25, 1.32)	9.073e-77	0.947329	A	G	A	G	0.337262	0.337262	0.174714	0.174714	0.0153808	1.19091	1.15554	1.22735	1.19 (1.16, 1.23)	5.27684e-30	0.966271	a	g	A	G	0.3262	0.3262	0.0098	0.3176	0.3373	0.2184	0.2184	0.0102	1.24408	1.21946	1.26921	1.24 (1.22, 1.27)	5.82e-102	++	93.1	14.391	1	0.0001485	A	G	A	G	0.3	0.3	0.11523	0.11523	0.0088627	1.12213	1.10281	1.14179	1.12 (1.1, 1.14)	1.1983e-38	0.99	a	g	A	G	0.3138	0.0126	0.3138	0.3043	0.3373	0.1597	0.1597	0.0067	1.17316	1.15785	1.18867	1.17 (1.16, 1.19)	4.93e-126	+++	97.3	72.791	2	1.562e-16
19:45341282:T:C	19:45341282	19	45341282	T	C	C	T	C	T	0.3691	0.3691	-0.0701	-0.0701	0.0134	0.932301	0.908133	0.957111	0.93 (0.91, 0.96)	1.537e-07	0.960715	C	T	C	T	0.365308	0.365308	-0.0311009	-0.0311009	0.0150828	0.969378	0.94114	0.998463	0.97 (0.94, 1)	0.0391866	0.966845	t	c	C	T	0.3674	0.6326	0.0019	0.6309	0.6347	0.0529	-0.0529	0.01	0.948475	0.930066	0.967248	0.95 (0.93, 0.97)	1.289e-07	++	73.2	3.736	1	0.05324	C	T	C	T	0.3793	0.3793	-0.022271	-0.022271	0.0085225	0.977975	0.961775	0.994449	0.98 (0.96, 0.99)	0.0089705	1	t	c	C	T	0.3738	0.0056	0.6262	0.6215	0.6347	0.0351	-0.0351	0.0065	0.965509	0.953286	0.977888	0.97 (0.95, 0.98)	6.234e-08	+++	78.2	9.158	2	0.01026
19:45341540:A:G	19:45341540	19	45341540	A	G	G	A	G	A	0.3164	0.3164	0.2514	0.2514	0.0137	1.28582	1.25176	1.32082	1.29 (1.25, 1.32)	1.126e-75	0.945256	NA	NA	NA	NA	NA	NA	NA	NA	NA	NA	NA	NA	NA	NA	NA	a	g	G	A	0.3164	0.6836	0	0.6836	0.6836	-0.2514	0.2514	0.0137	1.28582	1.25176	1.32082	1.29 (1.25, 1.32)	3.279e-75	-?	0	0	0	1	G	A	G	A	0.2995	0.2995	0.11494	0.11494	0.008879	1.12181	1.10245	1.1415	1.12 (1.1, 1.14)	2.5136e-38	0.99	a	g	G	A	0.3075	0.0058	0.6925	0.6836	0.6962	-0.1553	0.1553	0.0075	1.16801	1.15096	1.1853	1.17 (1.15, 1.19)	1.75e-96	-?-	98.6	69.867	1	6.345e-17
19:45341797:G:A	19:45341797	19	45341797	G	A	A	G	A	G	0.3682	0.3682	-0.0699	-0.0699	0.0134	0.932487	0.908315	0.957302	0.93 (0.91, 0.96)	1.694e-07	0.958701	NA	NA	NA	NA	NA	NA	NA	NA	NA	NA	NA	NA	NA	NA	NA	a	g	A	G	0.3682	0.3682	0	0.3682	0.3682	-0.0699	-0.0699	0.0134	0.932487	0.908315	0.957302	0.93 (0.91, 0.96)	1.824e-07	-?	0	0	0	1	A	G	A	G	0.3789	0.3789	-0.022229	-0.022229	0.008533	0.978016	0.961795	0.994511	0.98 (0.96, 0.99)	0.0091858	0.99	a	g	A	G	0.3752	0.0045	0.3752	0.3682	0.3781	-0.036	-0.036	0.0072	0.96464	0.951123	0.97835	0.96 (0.95, 0.98)	5.755e-07	-?-	88.9	9.005	1	0.002693
19:45341904:G:A	19:45341904	19	45341904	G	A	A	G	A	G	0.3178	0.3178	0.2526	0.2526	0.0136	1.28737	1.25351	1.32215	1.29 (1.25, 1.32)	1.253e-76	0.946043	A	G	A	G	0.337266	0.337266	0.174146	0.174146	0.0153787	1.19023	1.15489	1.22665	1.19 (1.15, 1.23)	7.92686e-30	0.966067	a	g	A	G	0.3263	0.3263	0.0097	0.3178	0.3373	0.2182	0.2182	0.0102	1.24384	1.21922	1.26895	1.24 (1.22, 1.27)	9.69e-102	++	93.2	14.604	1	0.0001326	A	G	A	G	0.3	0.3	0.11546	0.11546	0.0088659	1.12239	1.10305	1.14206	1.12 (1.1, 1.14)	9.0615e-39	0.99	a	g	A	G	0.3138	0.0126	0.3138	0.3043	0.3373	0.1597	0.1597	0.0067	1.17316	1.15785	1.18867	1.17 (1.16, 1.19)	4.69e-126	+++	97.2	72.442	2	1.859e-16
19:45341948:A:G	19:45341948	19	45341948	A	G	G	A	A	G	0.6987	0.3013	0.1778	-0.1778	0.0144	0.83711	0.813814	0.861073	0.84 (0.81, 0.86)	6.419e-35	0.945311	G	A	A	G	0.719444	0.280556	0.144107	-0.144107	0.0161745	0.865795	0.838778	0.893682	0.87 (0.84, 0.89)	4.48412e-19	0.960878	a	g	A	G	0.2921	0.2921	0.0103	0.2806	0.3013	-0.1629	-0.1629	0.0108	0.849676	0.831879	0.867854	0.85 (0.83, 0.87)	8.006e-52	--	58.7	2.421	1	0.1197	G	A	A	G	0.699	0.301	0.086002	-0.086002	0.0091441	0.917592	0.901293	0.934186	0.92 (0.9, 0.93)	5.1945e-21	1	a	g	A	G	0.2956	0.0073	0.2956	0.2806	0.3013	-0.1183	-0.1183	0.007	0.888429	0.876323	0.900703	0.89 (0.88, 0.9)	1.229e-64	---	93.8	32.095	2	1.073e-07
19:45342007:G:C	19:45342007	19	45342007	G	C	C	G	C	G	0.3211	0.3211	0.2476	0.2476	0.0136	1.28095	1.24725	1.31555	1.28 (1.25, 1.32)	1.268e-73	0.940111	C	G	C	G	0.337139	0.337139	0.172581	0.172581	0.0154127	1.18837	1.15301	1.22482	1.19 (1.15, 1.22)	3.36511e-29	0.961515	c	g	C	G	0.3281	0.3281	0.008	0.3211	0.3371	0.2148	0.2148	0.0102	1.23961	1.21508	1.26465	1.24 (1.22, 1.26)	1.86e-98	++	92.5	13.32	1	0.0002626	C	G	C	G	0.3031	0.3031	0.11331	0.11331	0.0088695	1.11998	1.10068	1.13962	1.12 (1.1, 1.14)	2.2667e-37	0.99	c	g	C	G	0.3163	0.0116	0.3163	0.3073	0.3371	0.157	0.157	0.0067	1.17	1.15473	1.18546	1.17 (1.15, 1.19)	1.04e-121	+++	97.1	69.665	2	7.454e-16
19:45342114:A:G	19:45342114	19	45342114	A	G	G	A	G	A	0.3262	0.3262	0.2418	0.2418	0.0136	1.27354	1.24004	1.30794	1.27 (1.24, 1.31)	9.963e-71	0.94059	G	A	G	A	0.345871	0.345871	0.16827	0.16827	0.0153301	1.18326	1.14823	1.21935	1.18 (1.15, 1.22)	4.04926e-28	0.959244	a	g	G	A	0.3349	0.6651	0.0098	0.6541	0.6738	-0.2094	0.2094	0.0102	1.23294	1.20853	1.25784	1.23 (1.21, 1.26)	3.79e-94	--	92.2	12.874	1	0.0003332	G	A	G	A	0.3086	0.3086	0.11128	0.11128	0.0088379	1.11771	1.09851	1.13724	1.12 (1.1, 1.14)	2.355e-36	0.99	a	g	G	A	0.3223	0.0127	0.6777	0.6541	0.6872	-0.1535	0.1535	0.0067	1.16591	1.1507	1.18132	1.17 (1.15, 1.18)	4.16e-117	---	97	65.904	2	4.888e-15
19:45342124:G:A	19:45342124	19	45342124	G	A	A	G	A	G	0.3739	0.3739	-0.075	-0.075	0.0134	0.927743	0.903694	0.952433	0.93 (0.9, 0.95)	2.143e-08	0.951354	NA	NA	NA	NA	NA	NA	NA	NA	NA	NA	NA	NA	NA	NA	NA	a	g	A	G	0.3739	0.3739	0	0.3739	0.3739	-0.075	-0.075	0.0134	0.927743	0.903694	0.952433	0.93 (0.9, 0.95)	2.181e-08	-?	0	0	0	1	A	G	A	G	0.3827	0.3827	-0.024844	-0.024844	0.008541	0.975462	0.959268	0.991929	0.98 (0.96, 0.99)	0.0036285	0.98	a	g	A	G	0.3795	0.0036	0.3795	0.3739	0.3818	-0.0393	-0.0393	0.0072	0.961462	0.947989	0.975127	0.96 (0.95, 0.98)	4.728e-08	-?-	90	9.963	1	0.001598
19:45342161:G:A	19:45342161	19	45342161	G	A	A	G	A	G	0.3217	0.3217	0.2492	0.2492	0.0137	1.283	1.24901	1.31792	1.28 (1.25, 1.32)	2.424e-74	0.93673	A	G	A	G	0.340928	0.340928	0.173948	0.173948	0.0154746	1.18999	1.15444	1.22664	1.19 (1.15, 1.23)	2.04183e-29	0.949789	a	g	A	G	0.3301	0.3301	0.0095	0.3217	0.3409	0.2161	0.2161	0.0103	1.24123	1.21642	1.26654	1.24 (1.22, 1.27)	1.48e-98	++	92.5	13.257	1	0.0002715	A	G	A	G	0.3035	0.3035	0.11344	0.11344	0.0088753	1.12012	1.10081	1.13978	1.12 (1.1, 1.14)	2.0859e-37	0.99	a	g	A	G	0.3173	0.0127	0.3173	0.3077	0.3409	0.1574	0.1574	0.0067	1.17046	1.15519	1.18594	1.17 (1.16, 1.19)	1.25e-121	+++	97.2	70.576	2	4.727e-16
19:45342241:A:G	19:45342241	19	45342241	A	G	G	A	A	G	0.6942	0.3058	0.1823	-0.1823	0.0144	0.833351	0.81016	0.857207	0.83 (0.81, 0.86)	1.189e-36	0.93733	G	A	A	G	0.715117	0.284883	0.150556	-0.150556	0.0162662	0.86023	0.833237	0.888097	0.86 (0.83, 0.89)	1.81588e-20	0.941676	a	g	A	G	0.2966	0.2966	0.0104	0.2849	0.3058	-0.1684	-0.1684	0.0108	0.845016	0.827316	0.863094	0.85 (0.83, 0.86)	5.829e-55	--	53.2	2.135	1	0.144	G	A	A	G	0.6964	0.3036	0.087548	-0.087548	0.0091418	0.916175	0.899905	0.932739	0.92 (0.9, 0.93)	1.0024e-21	1.01	a	g	A	G	0.2989	0.007	0.2989	0.2849	0.3058	-0.1213	-0.1213	0.007	0.885768	0.873698	0.898005	0.89 (0.87, 0.9)	7.928e-68	---	94.3	34.811	2	2.76e-08
19:45342630:C:T	19:45342630	19	45342630	C	T	T	C	T	C	0.1124	0.1124	-0.1216	-0.1216	0.0214	0.885502	0.849129	0.923434	0.89 (0.85, 0.92)	1.397e-08	0.899566	T	C	T	C	0.118751	0.118751	-0.0792921	-0.0792921	0.0222301	0.92377	0.884385	0.964909	0.92 (0.88, 0.96)	0.0003582	0.976001	t	c	T	C	0.1155	0.1155	0.0032	0.1124	0.1188	-0.1013	-0.1013	0.0154	0.903662	0.876793	0.931354	0.9 (0.88, 0.93)	5.121e-11	--	46.8	1.88	1	0.1703	T	C	T	C	0.1029	0.1029	-0.071403	-0.071403	0.01389	0.931087	0.90608	0.956783	0.93 (0.91, 0.96)	2.7409e-07	1	t	c	T	C	0.108	0.0071	0.108	0.1019	0.1188	-0.0848	-0.0848	0.0103	0.918696	0.900335	0.937431	0.92 (0.9, 0.94)	2.12e-16	---	49.4	3.949	2	0.1388
19:45342815:G:C	19:45342815	19	45342815	G	C	C	G	C	G	0.0482	0.0482	-0.2477	-0.2477	0.0342	0.780594	0.729984	0.834712	0.78 (0.73, 0.83)	4.435e-13	0.828982	C	G	C	G	0.041734	0.041734	-0.187365	-0.187365	0.0372305	0.829141	0.770792	0.891907	0.83 (0.77, 0.89)	4.50805e-07	0.933199	c	g	C	G	0.0452	0.0452	0.0032	0.0417	0.0482	-0.2201	-0.2201	0.0252	0.802439	0.763767	0.843068	0.8 (0.76, 0.84)	2.365e-18	--	29.8	1.424	1	0.2327	C	G	C	G	0.0433	0.0433	-0.078287	-0.078287	0.021254	0.924699	0.886969	0.964034	0.92 (0.89, 0.96)	0.00023017	0.97	c	g	C	G	0.0438	0.0024	0.0438	0.0417	0.0482	-0.1373	-0.1373	0.0162	0.871709	0.844465	0.899831	0.87 (0.84, 0.9)	2.898e-17	---	90	19.938	2	4.683e-05
19:45343579:G:A	19:45343579	19	45343579	G	A	A	G	A	G	0.1271	0.1271	-0.2172	-0.2172	0.0205	0.804769	0.773074	0.837763	0.8 (0.77, 0.84)	3.187e-26	0.911438	A	G	A	G	0.117654	0.117654	-0.15187	-0.15187	0.0232641	0.8591	0.820807	0.89918	0.86 (0.82, 0.9)	6.09023e-11	0.908679	a	g	A	G	0.123	0.123	0.0047	0.1177	0.1271	-0.1886	-0.1886	0.0154	0.828118	0.803495	0.853495	0.83 (0.8, 0.85)	1.394e-34	--	77.5	4.439	1	0.03513	A	G	A	G	0.121	0.121	-0.051814	-0.051814	0.012933	0.949505	0.925739	0.973882	0.95 (0.93, 0.97)	6.1642e-05	0.99	a	g	A	G	0.1213	0.0033	0.1213	0.1177	0.1271	-0.1085	-0.1085	0.0099	0.897179	0.879938	0.914758	0.9 (0.88, 0.91)	5.952e-28	---	96.1	50.802	2	9.298e-12
19:45343664:A:G	19:45343664	19	45343664	A	G	G	A	G	A	0.1366	0.1366	-0.1467	-0.1467	0.0199	0.863553	0.830519	0.897901	0.86 (0.83, 0.9)	1.696e-13	0.886701	G	A	G	A	0.143796	0.143796	-0.114653	-0.114653	0.020847	0.891676	0.855976	0.928864	0.89 (0.86, 0.93)	3.66712e-08	0.956325	a	g	G	A	0.14	0.86	0.0036	0.8562	0.8634	0.1314	-0.1314	0.0144	0.876867	0.852464	0.901968	0.88 (0.85, 0.9)	6.857e-20	++	19.1	1.236	1	0.2662	G	A	G	A	0.1272	0.1272	-0.077073	-0.077073	0.012712	0.925822	0.90304	0.949179	0.93 (0.9, 0.95)	1.3362e-09	0.99	a	g	G	A	0.1321	0.0074	0.8679	0.8562	0.8741	0.1009	-0.1009	0.0095	0.904023	0.887346	0.921014	0.9 (0.89, 0.92)	3.387e-26	+++	78.4	9.245	2	0.009826
19:45344722:G:A	19:45344722	19	45344722	G	A	A	G	A	G	0.0169	0.0169	0.4859	0.4859	0.0498	1.62564	1.47446	1.79231	1.63 (1.47, 1.79)	1.674e-22	0.85879	A	G	A	G	0.017107	0.017107	0.630762	0.630762	0.0577284	1.87904	1.67802	2.10415	1.88 (1.68, 2.1)	1.08153e-28	0.949517	a	g	A	G	0.017	0.017	0.0001	0.0169	0.0171	0.5477	0.5477	0.0377	1.72927	1.6061	1.86189	1.73 (1.61, 1.86)	8.417e-48	++	72.3	3.61	1	0.05742	A	G	A	G	0.014	0.014	0.19518	0.19518	0.032901	1.21553	1.13962	1.2965	1.22 (1.14, 1.3)	2.9872e-09	0.97	a	g	A	G	0.0156	0.0012	0.0156	0.0145	0.0171	0.3476	0.3476	0.0248	1.41567	1.3485	1.48618	1.42 (1.35, 1.49)	1.186e-44	+++	96.2	53.234	2	2.757e-12
19:45345283:A:C	19:45345283	19	45345283	A	C	C	A	C	A	0.0099	0.0099	0.7853	0.7853	0.0593	2.19306	1.95242	2.46336	2.19 (1.95, 2.46)	4.456e-40	0.872107	C	A	C	A	0.0134097	0.0134097	0.824334	0.824334	0.0650316	2.28036	2.00746	2.59036	2.28 (2.01, 2.59)	6.68692e-39	0.998689	a	c	C	A	0.0115	0.9885	0.0017	0.9866	0.9901	-0.803	0.803	0.0438	2.23223	2.04859	2.43233	2.23 (2.05, 2.43)	5.102e-75	--	0	0.197	1	0.6574	C	A	C	A	0.0101	0.0101	0.29945	0.29945	0.036898	1.34912	1.25499	1.4503	1.35 (1.25, 1.45)	4.826e-16	0.98	a	c	C	A	0.0111	0.0012	0.9889	0.9866	0.9901	-0.5084	0.5084	0.0282	1.66263	1.57323	1.75711	1.66 (1.57, 1.76)	1.562e-72	---	97.4	77.474	2	1.502e-17
19:45345623:G:A	19:45345623	19	45345623	G	A	A	G	A	G	0.305	0.305	0.2663	0.2663	0.0138	1.30513	1.2703	1.34091	1.31 (1.27, 1.34)	1.226e-82	0.937044	A	G	A	G	0.317599	0.317599	0.209774	0.209774	0.0158074	1.2334	1.19577	1.27221	1.23 (1.2, 1.27)	2.16947e-40	0.947882	a	g	A	G	0.3104	0.3104	0.0062	0.305	0.3176	0.2419	0.2419	0.0104	1.27367	1.24797	1.2999	1.27 (1.25, 1.3)	1.02e-119	++	86.2	7.257	1	0.007064	A	G	A	G	0.2831	0.2831	0.12154	0.12154	0.0089837	1.12923	1.10952	1.14929	1.13 (1.11, 1.15)	1.06e-41	1	a	g	A	G	0.2973	0.012	0.2973	0.2875	0.3176	0.173	0.173	0.0068	1.18887	1.17313	1.20482	1.19 (1.17, 1.2)	7.48e-143	+++	97.6	83.933	2	5.945e-19
19:45345773:C:T	19:45345773	19	45345773	C	T	T	C	T	C	0.1273	0.1273	-0.1461	-0.1461	0.0204	0.864071	0.830204	0.89932	0.86 (0.83, 0.9)	8.923e-13	0.894735	T	C	T	C	0.137487	0.137487	-0.130113	-0.130113	0.0212187	0.877996	0.84223	0.915281	0.88 (0.84, 0.92)	8.19238e-10	0.960217	t	c	T	C	0.1322	0.1322	0.0051	0.1273	0.1375	-0.1384	-0.1384	0.0147	0.87075	0.84602	0.896203	0.87 (0.85, 0.9)	4.84e-21	--	0	0.295	1	0.587	T	C	T	C	0.1221	0.1221	-0.074428	-0.074428	0.012933	0.928274	0.90504	0.952106	0.93 (0.91, 0.95)	8.6793e-09	0.99	t	c	T	C	0.1258	0.0065	0.1258	0.1209	0.1375	-0.1023	-0.1023	0.0097	0.902759	0.885758	0.920086	0.9 (0.89, 0.92)	5.803e-26	---	81.8	10.972	2	0.004143
19:45345787:A:T	19:45345787	19	45345787	A	T	T	A	T	A	0.0618	0.0618	-0.3654	-0.3654	0.0298	0.693919	0.65455	0.735656	0.69 (0.65, 0.74)	1.399e-34	0.870684	T	A	T	A	0.062696	0.062696	-0.31186	-0.31186	0.0315951	0.732084	0.688124	0.778852	0.73 (0.69, 0.78)	2.57354e-23	0.898746	a	t	T	A	0.0622	0.9378	0.0004	0.9373	0.9382	0.3402	-0.3402	0.0217	0.711628	0.681996	0.742548	0.71 (0.68, 0.74)	1.699e-55	++	34.2	1.52	1	0.2177	T	A	T	A	0.0664	0.0664	-0.12947	-0.12947	0.017679	0.878561	0.848639	0.909537	0.88 (0.85, 0.91)	2.4208e-13	0.98	a	t	T	A	0.0641	0.0015	0.9359	0.9347	0.9382	0.2136	-0.2136	0.0137	0.807671	0.786272	0.829653	0.81 (0.79, 0.83)	8.116e-55	+++	96.6	58.266	2	2.227e-13
19:45346666:C:G	19:45346666	19	45346666	C	G	G	C	G	C	0.0124	0.0124	0.8838	0.8838	0.0533	2.42008	2.18002	2.68658	2.42 (2.18, 2.69)	1.022e-61	0.868845	G	C	G	C	0.015131	0.015131	0.92803	0.92803	0.0656127	2.52952	2.22427	2.87666	2.53 (2.22, 2.88)	9.49816e-50	0.921668	c	g	G	C	0.0135	0.9865	0.0013	0.9849	0.9876	-0.9014	0.9014	0.0414	2.46305	2.27108	2.67124	2.46 (2.27, 2.67)	2.99e-105	--	0	0.274	1	0.6008	G	C	G	C	0.0128	0.0128	0.34264	0.34264	0.032733	1.40866	1.32112	1.502	1.41 (1.32, 1.5)	1.2137e-25	0.97	c	g	G	C	0.0137	0.0008	0.9863	0.9849	0.9876	-0.5578	0.5578	0.0257	1.74683	1.66101	1.83707	1.75 (1.66, 1.84)	1.11e-104	---	98.2	112.456	2	3.807e-25
19:45346768:G:A	19:45346768	19	45346768	G	A	A	G	A	G	0.3843	0.3843	-0.1317	-0.1317	0.0132	0.876604	0.854215	0.899579	0.88 (0.85, 0.9)	2.005e-23	0.969753	A	G	A	G	0.373359	0.373359	-0.0949625	-0.0949625	0.0151476	0.909407	0.882804	0.936811	0.91 (0.88, 0.94)	3.53056e-10	0.951372	a	g	A	G	0.3796	0.3796	0.0054	0.3734	0.3843	-0.1158	-0.1158	0.01	0.890653	0.873366	0.908282	0.89 (0.87, 0.91)	2.56e-31	--	70.1	3.343	1	0.06748	A	G	A	G	0.3974	0.3974	-0.044048	-0.044048	0.0084779	0.956908	0.941139	0.972942	0.96 (0.94, 0.97)	2.0403e-07	0.99	a	g	A	G	0.3889	0.0087	0.3889	0.3734	0.3957	-0.0742	-0.0742	0.0065	0.928486	0.916732	0.940391	0.93 (0.92, 0.94)	1.261e-30	---	94	33.503	2	5.308e-08
19:45347561:T:G	19:45347561	19	45347561	T	G	G	T	T	G	0.8318	0.1682	0.1394	-0.1394	0.0187	0.86988	0.838574	0.902354	0.87 (0.84, 0.9)	7.835e-14	0.915021	G	T	T	G	0.860619	0.139381	0.148192	-0.148192	0.0217202	0.862266	0.826328	0.899766	0.86 (0.83, 0.9)	8.13921e-12	0.902934	t	g	T	G	0.1559	0.1559	0.0142	0.1394	0.1682	-0.1431	-0.1431	0.0142	0.866667	0.842879	0.891127	0.87 (0.84, 0.89)	5.479e-24	--	0	0.094	1	0.759	G	T	T	G	0.8326	0.1674	0.064918	-0.064918	0.011303	0.937144	0.916611	0.958137	0.94 (0.92, 0.96)	9.2748e-09	1	t	g	T	G	0.162	0.0101	0.162	0.1394	0.1682	-0.0953	-0.0953	0.0088	0.9091	0.893554	0.924916	0.91 (0.89, 0.92)	3.903e-27	---	89.3	18.717	2	8.625e-05
19:45347911:C:A	19:45347911	19	45347911	C	A	A	C	A	C	0.4411	0.4411	0.169	0.169	0.013	1.18412	1.15433	1.21468	1.18 (1.15, 1.21)	1.422e-38	0.938794	A	C	A	C	0.466087	0.466087	0.113165	0.113165	0.0146954	1.11982	1.08802	1.15254	1.12 (1.09, 1.15)	1.28727e-14	0.948095	a	c	A	C	0.4521	0.4521	0.0124	0.4411	0.4661	0.1445	0.1445	0.0097	1.15546	1.1337	1.17764	1.16 (1.13, 1.18)	8.17e-50	++	87.7	8.098	1	0.00443	A	C	A	C	0.4164	0.4164	0.068754	0.068754	0.0083491	1.07117	1.05379	1.08885	1.07 (1.05, 1.09)	1.7976e-16	0.98	a	c	A	C	0.4332	0.0181	0.4332	0.4192	0.4661	0.1008	0.1008	0.0063	1.10606	1.09248	1.1198	1.11 (1.09, 1.12)	5.336e-57	+++	95.3	42.962	2	4.687e-10
19:45348253:C:T	19:45348253	19	45348253	C	T	T	C	T	C	0.384	0.384	-0.1323	-0.1323	0.0132	0.876078	0.853703	0.89904	0.88 (0.85, 0.9)	1.233e-23	0.971338	T	C	T	C	0.370345	0.370345	-0.0915816	-0.0915816	0.0151602	0.912487	0.885772	0.940007	0.91 (0.89, 0.94)	1.49519e-09	0.951785	t	c	T	C	0.3781	0.3781	0.0068	0.3703	0.384	-0.1147	-0.1147	0.01	0.891634	0.874328	0.909282	0.89 (0.87, 0.91)	9.777e-31	--	75.6	4.103	1	0.0428	T	C	T	C	0.3974	0.3974	-0.044421	-0.044421	0.0084752	0.956551	0.940793	0.972574	0.96 (0.94, 0.97)	1.5941e-07	0.99	t	c	T	C	0.3883	0.0097	0.3883	0.3703	0.3957	-0.074	-0.074	0.0065	0.928672	0.916915	0.940579	0.93 (0.92, 0.94)	2.038e-30	---	93.9	33.032	2	6.716e-08
19:45348522:G:T	19:45348522	19	45348522	G	T	T	G	T	G	0.3048	0.3048	0.2664	0.2664	0.0138	1.30526	1.27043	1.34104	1.31 (1.27, 1.34)	1.491e-82	0.935491	T	G	T	G	0.317782	0.317782	0.20916	0.20916	0.015807	1.23264	1.19504	1.27143	1.23 (1.2, 1.27)	3.6359e-40	0.947711	t	g	T	G	0.3104	0.3104	0.0064	0.3048	0.3178	0.2416	0.2416	0.0104	1.27328	1.24759	1.29951	1.27 (1.25, 1.3)	1.62e-119	++	86.6	7.441	1	0.006374	T	G	T	G	0.2834	0.2834	0.12164	0.12164	0.0089599	1.12935	1.10969	1.14936	1.13 (1.11, 1.15)	5.5603e-42	1	t	g	T	G	0.2975	0.0119	0.2975	0.2879	0.3178	0.1728	0.1728	0.0068	1.18863	1.17289	1.20458	1.19 (1.17, 1.2)	5.62e-143	+++	97.6	83.898	2	6.051e-19
19:45349177:G:C	19:45349177	19	45349177	G	C	C	G	C	G	0.0946	0.0946	-0.1397	-0.1397	0.0235	0.869619	0.830473	0.910611	0.87 (0.83, 0.91)	2.972e-09	0.876215	C	G	C	G	0.0882943	0.0882943	-0.111902	-0.111902	0.0262323	0.894132	0.849322	0.941306	0.89 (0.85, 0.94)	1.93962e-05	0.915918	c	g	C	G	0.0918	0.0918	0.0031	0.0883	0.0946	-0.1273	-0.1273	0.0175	0.880469	0.850781	0.911194	0.88 (0.85, 0.91)	3.486e-13	--	0	0.623	1	0.4299	C	G	C	G	0.1057	0.1057	-0.053336	-0.053336	0.013638	0.948061	0.923055	0.973745	0.95 (0.92, 0.97)	9.1989e-05	1	c	g	C	G	0.1	0.0067	0.1	0.0883	0.1049	-0.0813	-0.0813	0.0108	0.921917	0.902607	0.94164	0.92 (0.9, 0.94)	4.163e-14	---	83	11.741	2	0.002821
19:45349369:T:C	19:45349369	19	45349369	T	C	C	T	T	C	0.8323	0.1677	0.1443	-0.1443	0.0186	0.865628	0.834639	0.897768	0.87 (0.83, 0.9)	9.835e-15	0.919096	C	T	T	C	0.86325	0.13675	0.15071	-0.15071	0.0218971	0.860097	0.823964	0.897815	0.86 (0.82, 0.9)	5.33217e-12	0.903063	t	c	T	C	0.1547	0.1547	0.0153	0.1367	0.1677	-0.147	-0.147	0.0142	0.863294	0.839598	0.887659	0.86 (0.84, 0.89)	3.444e-25	--	0	0.05	1	0.8235	C	T	T	C	0.8331	0.1669	0.065281	-0.065281	0.011324	0.936804	0.916241	0.957829	0.94 (0.92, 0.96)	8.1786e-09	1	t	c	T	C	0.1613	0.0109	0.1613	0.1367	0.1677	-0.0971	-0.0971	0.0088	0.907465	0.891948	0.923253	0.91 (0.89, 0.92)	5.01e-28	---	90.2	20.329	2	3.851e-05
19:45349402:T:C	19:45349402	19	45349402	T	C	C	T	C	T	0.4411	0.4411	0.17	0.17	0.013	1.1853	1.15548	1.21589	1.19 (1.16, 1.22)	5.429e-39	0.939302	C	T	C	T	0.466375	0.466375	0.114111	0.114111	0.0146893	1.12088	1.08907	1.15362	1.12 (1.09, 1.15)	7.55572e-15	0.949196	t	c	C	T	0.4522	0.5478	0.0125	0.5336	0.5589	-0.1455	0.1455	0.0097	1.15662	1.13484	1.17882	1.16 (1.13, 1.18)	1.782e-50	--	87.7	8.118	1	0.004383	C	T	C	T	0.4163	0.4163	0.069931	0.069931	0.0083486	1.07243	1.05503	1.09013	1.07 (1.06, 1.09)	5.4616e-17	0.98	t	c	C	T	0.4332	0.0182	0.5668	0.5336	0.5808	-0.1019	0.1019	0.0063	1.10727	1.09368	1.12103	1.11 (1.09, 1.12)	3.262e-58	---	95.3	42.796	2	5.094e-10
19:45349963:C:A	19:45349963	19	45349963	C	A	A	C	A	C	0.3728	0.3728	-0.1213	-0.1213	0.0133	0.885768	0.862976	0.909162	0.89 (0.86, 0.91)	9.952e-20	0.9618	NA	NA	NA	NA	NA	NA	NA	NA	NA	NA	NA	NA	NA	NA	NA	a	c	A	C	0.3728	0.3728	0	0.3728	0.3728	-0.1213	-0.1213	0.0133	0.885768	0.862976	0.909162	0.89 (0.86, 0.91)	7.492e-20	-?	0	0	0	1	A	C	A	C	0.386	0.386	-0.046389	-0.046389	0.0085366	0.954671	0.93883	0.970778	0.95 (0.94, 0.97)	5.5064e-08	0.99	a	c	A	C	0.3809	0.0052	0.3809	0.3728	0.3843	-0.0682	-0.0682	0.0072	0.934074	0.920985	0.947349	0.93 (0.92, 0.95)	2.108e-21	-?-	95.5	22.468	1	2.137e-06
19:45351516:C:G	19:45351516	19	45351516	C	G	G	C	G	C	0.0468	0.0468	0.9192	0.9192	0.031	2.50728	2.35948	2.66435	2.51 (2.36, 2.66)	9.58e-193	0.770604	G	C	G	C	0.0549807	0.0549807	0.929287	0.929287	0.0363646	2.5327	2.35847	2.71981	2.53 (2.36, 2.72)	3.97445e-157	0.842885	c	g	G	C	0.0502	0.9498	0.004	0.945	0.9532	-0.9234	0.9234	0.0236	2.51784	2.40402	2.63704	2.52 (2.4, 2.64)	3.91e-335	--	0	0.045	1	0.8328	G	C	G	C	0.0404	0.0404	0.37576	0.37576	0.018203	1.4561	1.40506	1.50899	1.46 (1.41, 1.51)	1.1508e-94	1	c	g	G	C	0.0465	0.0038	0.9535	0.945	0.9558	-0.5801	0.5801	0.0144	1.78622	1.73651	1.83735	1.79 (1.74, 1.84)	2.56e-354	---	99.4	337.876	2	4.278e-74
19:45351746:A:G	19:45351746	19	45351746	A	G	G	A	G	A	0.3847	0.3847	-0.132	-0.132	0.0132	0.876341	0.853959	0.89931	0.88 (0.85, 0.9)	1.23e-23	0.975243	G	A	G	A	0.372926	0.372926	-0.0977424	-0.0977424	0.0153026	0.906882	0.880086	0.934495	0.91 (0.88, 0.93)	1.63677e-10	0.935034	a	g	G	A	0.3797	0.6203	0.0058	0.6153	0.6271	0.1174	-0.1174	0.01	0.889229	0.87197	0.90683	0.89 (0.87, 0.91)	7.571e-32	++	65.2	2.874	1	0.09005	G	A	G	A	0.3973	0.3973	-0.043747	-0.043747	0.0084696	0.957196	0.941437	0.973219	0.96 (0.94, 0.97)	2.4025e-07	0.99	a	g	G	A	0.389	0.0087	0.611	0.6043	0.6271	0.0745	-0.0745	0.0065	0.928207	0.916457	0.940108	0.93 (0.92, 0.94)	8.993e-31	+++	94.2	34.466	2	3.279e-08
19:45351891:A:G	19:45351891	19	45351891	A	G	G	A	A	G	0.8008	0.1992	0.087	-0.087	0.0173	0.916677	0.886115	0.948293	0.92 (0.89, 0.95)	4.6e-07	0.899188	G	A	A	G	0.827236	0.172764	0.0673932	-0.0673932	0.020055	0.934828	0.898794	0.972305	0.93 (0.9, 0.97)	0.000773326	0.888068	a	g	A	G	0.1879	0.1879	0.0131	0.1728	0.1992	-0.0786	-0.0786	0.0131	0.92441	0.900977	0.948452	0.92 (0.9, 0.95)	1.939e-09	--	0	0.548	1	0.4591	G	A	A	G	0.8052	0.1948	0.039964	-0.039964	0.010581	0.960824	0.941103	0.980958	0.96 (0.94, 0.98)	0.00015879	1	a	g	A	G	0.1915	0.0087	0.1915	0.1728	0.1992	-0.0552	-0.0552	0.0082	0.946296	0.931209	0.961628	0.95 (0.93, 0.96)	1.945e-11	---	65.6	5.822	2	0.05443
19:45351937:T:C	19:45351937	19	45351937	T	C	C	T	C	T	0.3848	0.3848	-0.1321	-0.1321	0.0132	0.876253	0.853874	0.89922	0.88 (0.85, 0.9)	1.257e-23	0.973387	C	T	C	T	0.373052	0.373052	-0.096813	-0.096813	0.0153065	0.907726	0.880898	0.935371	0.91 (0.88, 0.94)	2.45845e-10	0.934294	t	c	C	T	0.3798	0.6202	0.0058	0.6152	0.6269	0.117	-0.117	0.01	0.889585	0.872319	0.907193	0.89 (0.87, 0.91)	1.142e-31	++	67.2	3.048	1	0.08084	C	T	C	T	0.3974	0.3974	-0.043486	-0.043486	0.0084695	0.957446	0.941683	0.973472	0.96 (0.94, 0.97)	2.83e-07	0.99	t	c	C	T	0.3891	0.0087	0.6109	0.6042	0.6269	0.0742	-0.0742	0.0065	0.928486	0.916732	0.940391	0.93 (0.92, 0.94)	1.538e-30	+++	94.2	34.574	2	3.108e-08
19:45352419:G:C	19:45352419	19	45352419	G	C	C	G	C	G	0.3853	0.3853	-0.1341	-0.1341	0.0133	0.874503	0.852001	0.897599	0.87 (0.85, 0.9)	5.373e-24	0.961506	C	G	C	G	0.3729	0.3729	-0.0978429	-0.0978429	0.0153021	0.906791	0.879999	0.9344	0.91 (0.88, 0.93)	1.56584e-10	0.934876	c	g	C	G	0.38	0.38	0.0061	0.3729	0.3853	-0.1185	-0.1185	0.01	0.888252	0.871012	0.905833	0.89 (0.87, 0.91)	3.698e-32	--	68.7	3.198	1	0.07372	C	G	C	G	0.3974	0.3974	-0.043065	-0.043065	0.0084635	0.957849	0.942091	0.973871	0.96 (0.94, 0.97)	3.6114e-07	1	c	g	C	G	0.3892	0.0087	0.3892	0.3729	0.3958	-0.0744	-0.0744	0.0065	0.9283	0.916549	0.940203	0.93 (0.92, 0.94)	1.33e-30	---	94.5	36.203	2	1.376e-08
19:45352487:A:T	19:45352487	19	45352487	A	T	T	A	T	A	0.4275	0.4275	0.1827	0.1827	0.0132	1.20045	1.16979	1.23192	1.2 (1.17, 1.23)	1.45e-43	0.920651	T	A	T	A	0.453482	0.453482	0.128911	0.128911	0.0148771	1.13759	1.1049	1.17125	1.14 (1.1, 1.17)	4.16299e-18	0.930365	a	t	T	A	0.4389	0.5611	0.0129	0.5465	0.5725	-0.159	0.159	0.0099	1.17234	1.14981	1.19531	1.17 (1.15, 1.2)	2.39e-58	--	86.3	7.314	1	0.006841	T	A	T	A	0.4072	0.4072	0.068024	0.068024	0.0084004	1.07039	1.05291	1.08816	1.07 (1.05, 1.09)	5.6004e-16	0.97	a	t	T	A	0.4221	0.0166	0.5779	0.5465	0.59	-0.1062	0.1062	0.0064	1.11204	1.09818	1.12608	1.11 (1.1, 1.13)	6.64e-62	---	96.5	56.571	2	5.198e-13
19:45352804:C:T	19:45352804	19	45352804	C	T	T	C	T	C	0.385	0.385	-0.1342	-0.1342	0.0133	0.874415	0.851915	0.897509	0.87 (0.85, 0.9)	5.238e-24	0.96035	T	C	T	C	0.372887	0.372887	-0.098338	-0.098338	0.0153008	0.906343	0.879565	0.933935	0.91 (0.88, 0.93)	1.26093e-10	0.935202	t	c	T	C	0.3798	0.3798	0.006	0.3729	0.385	-0.1188	-0.1188	0.01	0.887985	0.87075	0.905562	0.89 (0.87, 0.91)	2.676e-32	--	68	3.129	1	0.07691	T	C	T	C	0.3974	0.3974	-0.043112	-0.043112	0.0084595	0.957804	0.942054	0.973817	0.96 (0.94, 0.97)	3.4626e-07	1	t	c	T	C	0.3891	0.0088	0.3891	0.3729	0.3958	-0.0745	-0.0745	0.0065	0.928207	0.916457	0.940108	0.93 (0.92, 0.94)	1.026e-30	---	94.5	36.343	2	1.283e-08
19:45353261:C:G	19:45353261	19	45353261	C	G	G	C	G	C	0.3852	0.3852	-0.1346	-0.1346	0.0133	0.874065	0.851575	0.89715	0.87 (0.85, 0.9)	4.328e-24	0.958367	G	C	G	C	0.372932	0.372932	-0.0981201	-0.0981201	0.0153022	0.90654	0.879754	0.934141	0.91 (0.88, 0.93)	1.38992e-10	0.935068	c	g	G	C	0.3799	0.6201	0.0061	0.6148	0.6271	0.1189	-0.1189	0.01	0.887897	0.870663	0.905471	0.89 (0.87, 0.91)	2.29e-32	++	69.1	3.238	1	0.07197	G	C	G	C	0.3976	0.3976	-0.043603	-0.043603	0.0084744	0.957334	0.941564	0.973368	0.96 (0.94, 0.97)	2.6725e-07	0.99	c	g	G	C	0.3893	0.0088	0.6107	0.6041	0.6271	0.0749	-0.0749	0.0065	0.927836	0.916091	0.939733	0.93 (0.92, 0.94)	5.689e-31	+++	94.5	36.09	2	1.456e-08
19:45354044:T:G	19:45354044	19	45354044	T	G	G	T	T	G	0.5113	0.4887	-0.192	0.192	0.0131	1.21167	1.18096	1.24318	1.21 (1.18, 1.24)	7.098e-49	0.930396	G	T	T	G	0.509416	0.490584	-0.163251	0.163251	0.0148852	1.17733	1.14348	1.21219	1.18 (1.14, 1.21)	4.44382e-28	0.931934	t	g	T	G	0.4895	0.4895	0.0009	0.4887	0.4906	0.1795	0.1795	0.0098	1.19662	1.17385	1.21983	1.2 (1.17, 1.22)	2.142e-74	++	52.4	2.102	1	0.1471	G	T	T	G	0.5193	0.4807	-0.074278	0.074278	0.0083027	1.07711	1.05972	1.09478	1.08 (1.06, 1.09)	3.6761e-19	1.23	t	g	T	G	0.4861	0.003	0.4861	0.4836	0.4906	0.118	0.118	0.0063	1.12524	1.11144	1.13922	1.13 (1.11, 1.14)	2.78e-77	+++	97.1	68.882	2	1.103e-15
19:45354238:G:C	19:45354238	19	45354238	G	C	C	G	G	C	0.8132	0.1868	0.153	-0.153	0.0179	0.85813	0.828545	0.888771	0.86 (0.83, 0.89)	1.501e-17	0.894751	C	G	G	C	0.842936	0.157064	0.161917	-0.161917	0.0209536	0.850512	0.81629	0.886169	0.85 (0.82, 0.89)	9.59149e-15	0.884584	c	g	G	C	0.1743	0.8257	0.0147	0.8132	0.8429	0.1568	-0.1568	0.0136	0.854875	0.832389	0.877969	0.85 (0.83, 0.88)	1.069e-30	++	0	0.105	1	0.7463	C	G	G	C	0.819	0.181	0.062579	-0.062579	0.010993	0.939339	0.919316	0.959798	0.94 (0.92, 0.96)	1.2514e-08	1	c	g	G	C	0.1774	0.0096	0.8226	0.8132	0.8429	0.0998	-0.0998	0.0086	0.905018	0.889891	0.920403	0.91 (0.89, 0.92)	1.904e-31	+++	93.1	29.086	2	4.832e-07
19:45354296:A:G	19:45354296	19	45354296	A	G	G	A	A	G	0.5113	0.4887	-0.1919	0.1919	0.0131	1.21155	1.18084	1.24306	1.21 (1.18, 1.24)	8.386e-49	0.93019	G	A	A	G	0.509476	0.490524	-0.163155	0.163155	0.0148845	1.17722	1.14337	1.21207	1.18 (1.14, 1.21)	4.74685e-28	0.931856	a	g	A	G	0.4895	0.4895	0.0009	0.4887	0.4905	0.1794	0.1794	0.0098	1.1965	1.17374	1.2197	1.2 (1.17, 1.22)	2.558e-74	++	52.4	2.102	1	0.1471	G	A	A	G	0.5193	0.4807	-0.074476	0.074476	0.0083074	1.07732	1.05992	1.095	1.08 (1.06, 1.1)	3.1049e-19	1.24	a	g	A	G	0.4861	0.003	0.4861	0.4836	0.4905	0.1182	0.1182	0.0063	1.12547	1.11166	1.13945	1.13 (1.11, 1.14)	2.287e-77	+++	97.1	68.475	2	1.351e-15
19:45355267:T:A	19:45355267	19	45355267	T	A	A	T	A	T	0.01	0.01	0.7687	0.7687	0.0588	2.15696	1.92216	2.42044	2.16 (1.92, 2.42)	4.234e-39	0.878553	A	T	A	T	0.0134273	0.0134273	0.828703	0.828703	0.0654809	2.29035	2.01448	2.60399	2.29 (2.01, 2.6)	6.81581e-39	0.979907	a	t	A	T	0.0115	0.0115	0.0017	0.01	0.0134	0.7955	0.7955	0.0437	2.21555	2.03368	2.41368	2.22 (2.03, 2.41)	7.088e-74	++	0	0.465	1	0.4954	A	T	A	T	0.0103	0.0103	0.30716	0.30716	0.036915	1.35956	1.26466	1.46157	1.36 (1.26, 1.46)	8.7309e-17	0.97	a	t	A	T	0.0112	0.0011	0.0112	0.01	0.0134	0.5102	0.5102	0.0282	1.66562	1.57606	1.76028	1.67 (1.58, 1.76)	4.181e-73	+++	97.3	73.238	2	1.249e-16
19:45355288:C:T	19:45355288	19	45355288	C	T	T	C	T	C	0.0097	0.0097	0.7694	0.7694	0.0591	2.15847	1.92238	2.42356	2.16 (1.92, 2.42)	8.783e-39	0.89209	T	C	T	C	0.0131079	0.0131079	0.844579	0.844579	0.0661655	2.327	2.04397	2.64922	2.33 (2.04, 2.65)	1.43593e-39	0.991878	t	c	T	C	0.0112	0.0112	0.0017	0.0097	0.0131	0.8028	0.8028	0.0441	2.23178	2.04698	2.43327	2.23 (2.05, 2.43)	4.093e-74	++	0	0.718	1	0.3968	T	C	T	C	0.01	0.01	0.30579	0.30579	0.0371	1.3577	1.26247	1.4601	1.36 (1.26, 1.46)	1.6893e-16	0.99	t	c	T	C	0.0109	0.0011	0.0109	0.0097	0.0131	0.5119	0.5119	0.0284	1.66846	1.57812	1.76396	1.67 (1.58, 1.76)	1.052e-72	+++	97.3	75.128	2	4.854e-17
19:45355635:A:C	19:45355635	19	45355635	A	C	C	A	C	A	0.005	0.005	1.0892	1.0892	0.13	2.9719	2.30343	3.83435	2.97 (2.3, 3.83)	5.21e-17	0.586045	C	A	C	A	0.00607329	0.00607329	1.42882	1.42882	0.125628	4.17377	3.26281	5.33907	4.17 (3.26, 5.34)	2.22668e-36	0.712343	a	c	C	A	0.0056	0.9944	0.0005	0.9939	0.995	-1.2648	1.2648	0.0903	3.54238	2.96777	4.22825	3.54 (2.97, 4.23)	1.54e-44	--	71.7	3.529	1	0.0603	C	A	C	A	0.0029	0.0029	0.47642	0.47642	0.070876	1.6103	1.40144	1.85028	1.61 (1.4, 1.85)	1.7942e-11	0.9	a	c	C	A	0.0041	0.0012	0.9959	0.9939	0.9968	-0.7768	0.7768	0.0558	2.1745	1.94923	2.42582	2.17 (1.95, 2.43)	4.124e-44	---	96.1	50.673	2	9.918e-12
19:45355721:C:G	19:45355721	19	45355721	C	G	G	C	G	C	0.2772	0.2772	0.2986	0.2986	0.0144	1.34797	1.31046	1.38656	1.35 (1.31, 1.39)	1.42e-95	0.908634	G	C	G	C	0.287647	0.287647	0.261433	0.261433	0.0164058	1.29879	1.25769	1.34123	1.3 (1.26, 1.34)	1.30308e-57	0.934634	c	g	G	C	0.2817	0.7183	0.0052	0.7124	0.7228	-0.2824	0.2824	0.0108	1.32631	1.29853	1.35468	1.33 (1.3, 1.35)	4e-150	--	65.5	2.899	1	0.08864	G	C	G	C	0.2594	0.2594	0.13235	0.13235	0.0093031	1.14151	1.12088	1.16251	1.14 (1.12, 1.16)	6.2407e-46	0.97	c	g	G	C	0.2715	0.0094	0.7285	0.7124	0.736	-0.1961	0.1961	0.0071	1.21665	1.19983	1.2337	1.22 (1.2, 1.23)	4.36e-170	---	98.2	113.483	2	2.278e-25
19:45355743:A:C	19:45355743	19	45355743	A	C	C	A	C	A	0.1634	0.1634	-0.1647	-0.1647	0.018	0.848148	0.818747	0.878605	0.85 (0.82, 0.88)	4.55e-20	0.938684	C	A	C	A	0.151286	0.151286	-0.157945	-0.157945	0.0204339	0.853897	0.820374	0.88879	0.85 (0.82, 0.89)	9.50091e-15	0.945519	a	c	C	A	0.1581	0.8419	0.006	0.8366	0.8487	0.1617	-0.1617	0.0135	0.850696	0.828482	0.873506	0.85 (0.83, 0.87)	4.789e-33	++	0	0.062	1	0.8041	C	A	C	A	0.1706	0.1706	-0.075421	-0.075421	0.011286	0.927353	0.907065	0.948095	0.93 (0.91, 0.95)	2.3414e-11	0.98	a	c	C	A	0.1645	0.0066	0.8355	0.831	0.8487	0.1109	-0.1109	0.0087	0.895028	0.879896	0.910421	0.9 (0.88, 0.91)	1.505e-37	+++	91.7	24.116	2	5.797e-06
19:45356141:C:T	19:45356141	19	45356141	C	T	T	C	C	T	0.664	0.336	0.1957	-0.1957	0.0143	0.822259	0.799533	0.845631	0.82 (0.8, 0.85)	6.923e-43	0.908188	T	C	C	T	0.699318	0.300682	0.189803	-0.189803	0.0162458	0.827122	0.8012	0.853883	0.83 (0.8, 0.85)	1.06274e-31	0.922999	t	c	C	T	0.3206	0.6794	0.0175	0.664	0.6993	0.1931	-0.1931	0.0107	0.8244	0.80729	0.841871	0.82 (0.81, 0.84)	2.252e-72	++	0	0.074	1	0.7853	T	C	C	T	0.6553	0.3447	0.084552	-0.084552	0.008871	0.918924	0.903084	0.935041	0.92 (0.9, 0.94)	1.5539e-21	1.02	t	c	C	T	0.3331	0.0152	0.6669	0.6584	0.6993	0.1286	-0.1286	0.0068	0.879326	0.867684	0.891124	0.88 (0.87, 0.89)	6.416e-79	+++	96.7	60.866	2	6.07e-14
19:45356464:T:A	19:45356464	19	45356464	T	A	A	T	A	T	0.2727	0.2727	0.3066	0.3066	0.0145	1.3588	1.32072	1.39797	1.36 (1.32, 1.4)	8.97e-100	0.909247	A	T	A	T	0.284478	0.284478	0.264571	0.264571	0.0164389	1.30287	1.26156	1.34553	1.3 (1.26, 1.35)	9.73395e-59	0.937354	a	t	A	T	0.2779	0.2779	0.0058	0.2727	0.2845	0.2882	0.2882	0.0109	1.33402	1.30583	1.36283	1.33 (1.31, 1.36)	8.77e-155	++	72.8	3.676	1	0.05519	A	T	A	T	0.2554	0.2554	0.13603	0.13603	0.0093433	1.14572	1.12493	1.16689	1.15 (1.12, 1.17)	5.0845e-48	0.98	a	t	A	T	0.2676	0.0096	0.2676	0.2601	0.2845	0.2007	0.2007	0.0071	1.22226	1.20537	1.23939	1.22 (1.21, 1.24)	2.25e-176	+++	98.3	116.344	2	5.448e-26
19:45357003:C:G	19:45357003	19	45357003	C	G	G	C	G	C	0.2915	0.2915	0.2787	0.2787	0.0142	1.32141	1.28514	1.3587	1.32 (1.29, 1.36)	2.825e-86	0.913602	G	C	G	C	0.303459	0.303459	0.243252	0.243252	0.0161444	1.27539	1.23566	1.31639	1.28 (1.24, 1.32)	1.2254e-51	0.937313	c	g	G	C	0.2967	0.7033	0.0059	0.6965	0.7085	-0.2632	0.2632	0.0107	1.30109	1.27408	1.32866	1.3 (1.27, 1.33)	1.43e-134	--	63.2	2.718	1	0.09921	G	C	G	C	0.276	0.276	0.11923	0.11923	0.0091599	1.12663	1.10658	1.14704	1.13 (1.11, 1.15)	9.8886e-39	0.97	c	g	G	C	0.2872	0.009	0.7128	0.6965	0.7198	-0.1804	0.1804	0.0069	1.1977	1.18161	1.214	1.2 (1.18, 1.21)	1.36e-148	---	98.1	107.674	2	4.158e-24
19:45357291:G:C	19:45357291	19	45357291	G	C	C	G	C	G	0.2764	0.2764	0.2988	0.2988	0.0144	1.34824	1.31072	1.38683	1.35 (1.31, 1.39)	2.56e-95	0.9067	C	G	C	G	0.287686	0.287686	0.260505	0.260505	0.0163991	1.29759	1.25654	1.33997	1.3 (1.26, 1.34)	2.94589e-57	0.934606	c	g	C	G	0.2813	0.2813	0.0056	0.2764	0.2877	0.2821	0.2821	0.0108	1.32591	1.29814	1.35428	1.33 (1.3, 1.35)	7.29e-150	++	67.5	3.079	1	0.07931	C	G	C	G	0.2591	0.2591	0.13253	0.13253	0.0093198	1.14171	1.12105	1.16276	1.14 (1.12, 1.16)	6.8265e-46	0.97	c	g	C	G	0.2712	0.0095	0.2712	0.2636	0.2877	0.1962	0.1962	0.0071	1.21677	1.19995	1.23382	1.22 (1.2, 1.23)	5.66e-170	+++	98.2	112.814	2	3.183e-25
19:45357377:T:C	19:45357377	19	45357377	T	C	C	T	C	T	0.2726	0.2726	0.3081	0.3081	0.0145	1.36084	1.32271	1.40007	1.36 (1.32, 1.4)	1.21e-100	0.908553	C	T	C	T	0.284557	0.284557	0.263682	0.263682	0.0164365	1.30171	1.26045	1.34433	1.3 (1.26, 1.34)	2.27834e-58	0.937167	t	c	C	T	0.2778	0.7222	0.0059	0.7154	0.7274	-0.2887	0.2887	0.0109	1.33469	1.30648	1.36351	1.33 (1.31, 1.36)	2.78e-155	--	75.7	4.107	1	0.04271	C	T	C	T	0.2554	0.2554	0.1367	0.1367	0.0093482	1.14648	1.12567	1.16768	1.15 (1.13, 1.17)	2.0138e-48	0.97	t	c	C	T	0.2676	0.0096	0.7324	0.7154	0.7399	-0.2013	0.2013	0.0071	1.22299	1.20609	1.24013	1.22 (1.21, 1.24)	2.33e-177	---	98.3	116.409	2	5.273e-26
19:45357939:A:G	19:45357939	19	45357939	A	G	G	A	A	G	0.5305	0.4695	0.2423	-0.2423	0.0133	0.784821	0.764626	0.805548	0.78 (0.76, 0.81)	1.837e-74	0.906648	G	A	A	G	0.550858	0.449142	0.242662	-0.242662	0.0149784	0.784537	0.761839	0.80791	0.78 (0.76, 0.81)	1.66367e-59	0.92817	a	g	A	G	0.4605	0.4605	0.0101	0.4491	0.4695	-0.2425	-0.2425	0.0099	0.784664	0.769585	0.800038	0.78 (0.77, 0.8)	2.82e-131	--	0	0	1	0.9856	G	A	A	G	0.5202	0.4798	0.11372	-0.11372	0.0083831	0.892508	0.877963	0.907294	0.89 (0.88, 0.91)	6.4428e-42	1.24	a	g	A	G	0.469	0.0097	0.469	0.4491	0.475	-0.1672	-0.1672	0.0064	0.84603	0.835484	0.85671	0.85 (0.84, 0.86)	5.42e-150	---	98	97.964	2	5.337e-22
19:45358026:C:T	19:45358026	19	45358026	C	T	T	C	T	C	0.0099	0.0099	0.7609	0.7609	0.0583	2.1402	1.9091	2.39928	2.14 (1.91, 2.4)	6.819e-39	0.891468	T	C	T	C	0.0135108	0.0135108	0.834914	0.834914	0.0653421	2.30462	2.02758	2.6195	2.3 (2.03, 2.62)	1.30591e-39	0.985406	t	c	T	C	0.0115	0.0115	0.0018	0.0099	0.0135	0.7937	0.7937	0.0435	2.21156	2.03082	2.40839	2.21 (2.03, 2.41)	2.253e-74	++	0	0.714	1	0.398	T	C	T	C	0.0101	0.0101	0.29948	0.29948	0.037002	1.34916	1.25477	1.45064	1.35 (1.25, 1.45)	5.7939e-16	0.98	t	c	T	C	0.0111	0.0012	0.0111	0.0099	0.0135	0.5069	0.5069	0.0282	1.66014	1.57087	1.75448	1.66 (1.57, 1.75)	2.492e-72	+++	97.4	75.605	2	3.825e-17
19:45358235:C:T	19:45358235	19	45358235	C	T	T	C	T	C	0.1293	0.1293	-0.1534	-0.1534	0.0205	0.857787	0.824004	0.892954	0.86 (0.82, 0.89)	6.6e-14	0.881463	T	C	T	C	0.138632	0.138632	-0.149302	-0.149302	0.0214247	0.861309	0.825889	0.898248	0.86 (0.83, 0.9)	2.90502e-12	0.93477	t	c	T	C	0.1338	0.1338	0.0047	0.1293	0.1386	-0.1514	-0.1514	0.0148	0.859504	0.834929	0.884801	0.86 (0.83, 0.88)	1.542e-24	--	0	0.019	1	0.8901	T	C	T	C	0.123	0.123	-0.081425	-0.081425	0.013032	0.921802	0.898555	0.94565	0.92 (0.9, 0.95)	4.157e-10	0.98	t	c	T	C	0.127	0.0067	0.127	0.1217	0.1386	-0.112	-0.112	0.0098	0.894044	0.877035	0.911383	0.89 (0.88, 0.91)	2.5e-30	---	84.1	12.614	2	0.001823
19:45358353:T:C	19:45358353	19	45358353	T	C	C	T	T	C	0.5305	0.4695	0.2427	-0.2427	0.0133	0.784507	0.764321	0.805226	0.78 (0.76, 0.81)	1.034e-74	0.90662	NA	NA	NA	NA	NA	NA	NA	NA	NA	NA	NA	NA	NA	NA	NA	t	c	T	C	0.4695	0.4695	0	0.4695	0.4695	-0.2427	-0.2427	0.0133	0.784507	0.764321	0.805226	0.78 (0.76, 0.81)	2.142e-74	-?	0	0	0	1	C	T	T	C	0.5201	0.4799	0.11389	-0.11389	0.0083837	0.892356	0.877813	0.90714	0.89 (0.88, 0.91)	4.9255e-42	1.24	t	c	T	C	0.4735	0.0025	0.4735	0.4695	0.4751	-0.1505	-0.1505	0.0071	0.860278	0.848389	0.872333	0.86 (0.85, 0.87)	5.87e-100	-?-	98.5	67.126	1	2.547e-16
19:45359586:C:T	19:45359586	19	45359586	C	T	T	C	T	C	0.274	0.274	0.3073	0.3073	0.0144	1.35975	1.32191	1.39867	1.36 (1.32, 1.4)	2.21e-100	0.908316	T	C	T	C	0.285999	0.285999	0.263319	0.263319	0.0164245	1.30124	1.26002	1.34381	1.3 (1.26, 1.34)	2.70251e-58	0.93564	t	c	T	C	0.2792	0.2792	0.0059	0.274	0.286	0.2882	0.2882	0.0108	1.33402	1.30608	1.36256	1.33 (1.31, 1.36)	4.5e-156	++	75.3	4.054	1	0.04406	T	C	T	C	0.2566	0.2566	0.13634	0.13634	0.0093383	1.14607	1.12529	1.16724	1.15 (1.13, 1.17)	2.8186e-48	0.97	t	c	T	C	0.2689	0.0097	0.2689	0.2612	0.286	0.2011	0.2011	0.0071	1.22275	1.20585	1.23988	1.22 (1.21, 1.24)	6.71e-178	+++	98.3	116.834	2	4.265e-26
19:45359667:A:G	19:45359667	19	45359667	A	G	G	A	G	A	0.0099	0.0099	0.7618	0.7618	0.0582	2.14213	1.91119	2.40097	2.14 (1.91, 2.4)	3.814e-39	0.899874	G	A	G	A	0.0134175	0.0134175	0.833624	0.833624	0.0654555	2.30164	2.02452	2.61671	2.3 (2.02, 2.62)	2.34735e-39	0.989177	a	g	G	A	0.0115	0.9885	0.0017	0.9866	0.9901	-0.7935	0.7935	0.0435	2.21112	2.03041	2.40791	2.21 (2.03, 2.41)	2.293e-74	--	0	0.672	1	0.4122	G	A	G	A	0.0101	0.0101	0.30439	0.30439	0.036911	1.3558	1.26118	1.45752	1.36 (1.26, 1.46)	1.6273e-16	0.98	a	g	G	A	0.0111	0.0012	0.9889	0.9866	0.9901	-0.5092	0.5092	0.0281	1.66396	1.57479	1.75817	1.66 (1.57, 1.76)	3.641e-73	---	97.3	74.192	2	7.752e-17
19:45359706:G:A	19:45359706	19	45359706	G	A	A	G	A	G	0.2738	0.2738	0.3071	0.3071	0.0145	1.35948	1.32138	1.39867	1.36 (1.32, 1.4)	3.2e-100	0.908364	A	G	A	G	0.285701	0.285701	0.26394	0.26394	0.0164311	1.30205	1.26079	1.34467	1.3 (1.26, 1.34)	1.6185e-58	0.93587	a	g	A	G	0.279	0.279	0.0059	0.2738	0.2857	0.2882	0.2882	0.0109	1.33402	1.30583	1.36283	1.33 (1.31, 1.36)	7.67e-155	++	74.2	3.879	1	0.0489	A	G	A	G	0.2562	0.2562	0.13622	0.13622	0.0093468	1.14593	1.12513	1.16712	1.15 (1.13, 1.17)	4.1074e-48	0.97	a	g	A	G	0.2685	0.0098	0.2685	0.2608	0.2857	0.2008	0.2008	0.0071	1.22238	1.20549	1.23951	1.22 (1.21, 1.24)	1.36e-176	+++	98.3	116.249	2	5.712e-26
19:45359945:G:A	19:45359945	19	45359945	G	A	A	G	A	G	0.0107	0.0107	0.8674	0.8674	0.0576	2.38071	2.12656	2.66525	2.38 (2.13, 2.67)	2.647e-51	0.871434	A	G	A	G	0.0119373	0.0119373	0.940867	0.940867	0.0721155	2.5622	2.22447	2.9512	2.56 (2.22, 2.95)	2.51894e-42	0.945226	a	g	A	G	0.0112	0.0112	0.0006	0.0107	0.0119	0.896	0.896	0.045	2.44978	2.24297	2.67567	2.45 (2.24, 2.68)	3.421e-88	++	0	0.634	1	0.426	A	G	A	G	0.0109	0.0109	0.35503	0.35503	0.034815	1.42622	1.33215	1.52694	1.43 (1.33, 1.53)	2.0335e-24	0.98	a	g	A	G	0.0116	0.0005	0.0116	0.0107	0.0119	0.5576	0.5576	0.0275	1.74648	1.65483	1.84319	1.75 (1.65, 1.84)	3.75e-91	+++	97.8	91.028	2	1.712e-20
19:45360488:T:G	19:45360488	19	45360488	T	G	G	T	G	T	0.0097	0.0097	0.7649	0.7649	0.0585	2.14878	1.916	2.40984	2.15 (1.92, 2.41)	3.949e-39	0.904217	G	T	G	T	0.0131633	0.0131633	0.829637	0.829637	0.0657835	2.29249	2.01517	2.60797	2.29 (2.02, 2.61)	1.48388e-38	0.996768	t	g	G	T	0.0112	0.9888	0.0017	0.9868	0.9903	-0.7935	0.7935	0.0437	2.21112	2.02962	2.40886	2.21 (2.03, 2.41)	1.252e-73	--	0	0.541	1	0.4621	G	T	G	T	0.0101	0.0101	0.30172	0.30172	0.036785	1.35218	1.25812	1.45327	1.35 (1.26, 1.45)	2.3589e-16	0.98	t	g	G	T	0.011	0.0011	0.989	0.9868	0.9903	-0.5056	0.5056	0.0281	1.65798	1.56913	1.75186	1.66 (1.57, 1.75)	3.812e-72	---	97.3	74.63	2	6.229e-17
19:45360573:G:A	19:45360573	19	45360573	G	A	A	G	G	A	0.8578	0.1422	-0.1167	0.1167	0.0199	1.12378	1.08079	1.16848	1.12 (1.08, 1.17)	4.81e-09	0.879193	A	G	G	A	0.866528	0.133472	-0.105561	0.105561	0.022401	1.11133	1.0636	1.16122	1.11 (1.06, 1.16)	2.43175e-06	0.869511	a	g	G	A	0.1384	0.8616	0.0043	0.8578	0.8665	-0.1118	0.1118	0.0149	1.11829	1.0861	1.15143	1.12 (1.09, 1.15)	5.741e-14	--	0	0.138	1	0.7101	A	G	G	A	0.8682	0.1318	-0.052706	0.052706	0.012173	1.05412	1.02927	1.07957	1.05 (1.03, 1.08)	1.4934e-05	1	a	g	G	A	0.135	0.0039	0.865	0.8578	0.8672	-0.0764	0.0764	0.0094	1.07939	1.05969	1.09947	1.08 (1.06, 1.1)	5.097e-16	---	79.1	9.584	2	0.008294
19:45360762:A:G	19:45360762	19	45360762	A	G	G	A	A	G	0.872	0.128	-0.148	0.148	0.0211	1.15951	1.11254	1.20847	1.16 (1.11, 1.21)	2.079e-12	0.876331	G	A	A	G	0.884607	0.115393	-0.154977	0.154977	0.0242547	1.16763	1.11342	1.22448	1.17 (1.11, 1.22)	1.60461e-10	0.838975	a	g	A	G	0.1226	0.1226	0.0062	0.1154	0.128	0.151	0.151	0.0159	1.163	1.12731	1.19981	1.16 (1.13, 1.2)	2.407e-21	++	0	0.047	1	0.8282	G	A	A	G	0.8857	0.1143	-0.061901	0.061901	0.012968	1.06386	1.03716	1.09124	1.06 (1.04, 1.09)	1.8133e-06	1	a	g	A	G	0.1182	0.0053	0.1182	0.1153	0.128	0.0974	0.0974	0.0101	1.1023	1.08069	1.12434	1.1 (1.08, 1.12)	3.267e-22	+++	89.4	18.88	2	7.95e-05
19:45361224:G:A	19:45361224	19	45361224	G	A	A	G	A	G	0.3203	0.3203	-0.1582	-0.1582	0.0141	0.853679	0.83041	0.8776	0.85 (0.83, 0.88)	2.611e-29	0.945485	A	G	A	G	0.325018	0.325018	-0.170525	-0.170525	0.0155611	0.843222	0.817892	0.869336	0.84 (0.82, 0.87)	4.5988e-28	0.961209	a	g	A	G	0.3224	0.3224	0.0023	0.3203	0.325	-0.1638	-0.1638	0.0104	0.848912	0.831783	0.866394	0.85 (0.83, 0.87)	2.332e-55	--	0	0.344	1	0.5572	A	G	A	G	0.3138	0.3138	-0.061874	-0.061874	0.0090297	0.940001	0.923511	0.956786	0.94 (0.92, 0.96)	7.268e-12	0.99	a	g	A	G	0.3163	0.0055	0.3163	0.3118	0.325	-0.1054	-0.1054	0.0068	0.899964	0.888049	0.912039	0.9 (0.89, 0.91)	9.944e-54	---	96.3	54.773	2	1.277e-12
19:45361632:T:C	19:45361632	19	45361632	T	C	C	T	C	T	0.3888	0.3888	0.133	0.133	0.0131	1.14225	1.11329	1.17196	1.14 (1.11, 1.17)	4.213e-24	0.967389	C	T	C	T	0.413858	0.413858	0.123093	0.123093	0.0146895	1.13099	1.09889	1.16403	1.13 (1.1, 1.16)	4.96528e-17	0.974319	t	c	C	T	0.3999	0.6001	0.0124	0.5861	0.6112	-0.1286	0.1286	0.0098	1.13724	1.1156	1.15929	1.14 (1.12, 1.16)	1.602e-39	--	0	0.253	1	0.6147	C	T	C	T	0.3732	0.3732	0.06912	0.06912	0.0084833	1.07156	1.05389	1.08953	1.07 (1.05, 1.09)	3.7051e-16	0.99	t	c	C	T	0.3863	0.0144	0.6137	0.5861	0.624	-0.0947	0.0947	0.0064	1.09933	1.08563	1.11321	1.1 (1.09, 1.11)	2.118e-49	---	90.6	21.376	2	2.282e-05
19:45361646:A:G	19:45361646	19	45361646	A	G	G	A	G	A	0.1138	0.1138	-0.3341	-0.3341	0.0218	0.715982	0.686034	0.747238	0.72 (0.69, 0.75)	3.878e-53	0.934096	G	A	G	A	0.0949641	0.0949641	-0.34204	-0.34204	0.02534	0.71032	0.675903	0.74649	0.71 (0.68, 0.75)	3.24542e-42	0.949747	a	g	G	A	0.1058	0.8942	0.0093	0.8862	0.905	0.3375	-0.3375	0.0165	0.713552	0.690845	0.737005	0.71 (0.69, 0.74)	1.09e-92	++	0	0.056	1	0.8122	G	A	G	A	0.1175	0.1175	-0.12897	-0.12897	0.013487	0.879	0.856069	0.902546	0.88 (0.86, 0.9)	1.1502e-21	0.98	a	g	G	A	0.1117	0.0076	0.8883	0.8844	0.905	0.2123	-0.2123	0.0104	0.808722	0.792404	0.825376	0.81 (0.79, 0.83)	8.52e-92	+++	97.9	95.605	2	1.737e-21
19:45361825:T:C	19:45361825	19	45361825	T	C	C	T	C	T	0.3893	0.3893	0.1336	0.1336	0.0131	1.14294	1.11396	1.17266	1.14 (1.11, 1.17)	2.543e-24	0.967912	C	T	C	T	0.414528	0.414528	0.122755	0.122755	0.0146904	1.13061	1.09852	1.16363	1.13 (1.1, 1.16)	6.06704e-17	0.974113	t	c	C	T	0.4005	0.5995	0.0125	0.5855	0.6107	-0.1288	0.1288	0.0098	1.13746	1.11582	1.15952	1.14 (1.12, 1.16)	1.254e-39	--	0	0.304	1	0.5816	C	T	C	T	0.3735	0.3735	0.069313	0.069313	0.0084823	1.07177	1.0541	1.08974	1.07 (1.05, 1.09)	3.0475e-16	0.99	t	c	C	T	0.3867	0.0145	0.6133	0.5855	0.6237	-0.0949	0.0949	0.0064	1.09955	1.08584	1.11343	1.1 (1.09, 1.11)	1.362e-49	---	90.7	21.422	2	2.23e-05
19:45361960:T:C	19:45361960	19	45361960	T	C	C	T	C	T	0.3892	0.3892	0.1337	0.1337	0.0131	1.14305	1.11407	1.17278	1.14 (1.11, 1.17)	2.279e-24	0.968286	C	T	C	T	0.414475	0.414475	0.122768	0.122768	0.0146873	1.13062	1.09854	1.16364	1.13 (1.1, 1.16)	5.92956e-17	0.974213	t	c	C	T	0.4004	0.5996	0.0126	0.5855	0.6108	-0.1289	0.1289	0.0098	1.13758	1.11593	1.15964	1.14 (1.12, 1.16)	1.136e-39	--	0	0.309	1	0.5786	C	T	C	T	0.3737	0.3737	0.06938	0.06938	0.0084828	1.07184	1.05417	1.08981	1.07 (1.05, 1.09)	2.8624e-16	0.99	t	c	C	T	0.3868	0.0144	0.6132	0.5855	0.6235	-0.0949	0.0949	0.0064	1.09955	1.08584	1.11343	1.1 (1.09, 1.11)	1.16e-49	---	90.7	21.423	2	2.228e-05
19:45362269:G:T	19:45362269	19	45362269	G	T	T	G	T	G	0.3886	0.3886	0.1334	0.1334	0.0131	1.14271	1.11374	1.17243	1.14 (1.11, 1.17)	2.724e-24	0.969816	T	G	T	G	0.413729	0.413729	0.123203	0.123203	0.0146885	1.13111	1.09901	1.16415	1.13 (1.1, 1.16)	4.63553e-17	0.974968	t	g	T	G	0.3997	0.3997	0.0125	0.3886	0.4137	0.1289	0.1289	0.0098	1.13758	1.11593	1.15964	1.14 (1.12, 1.16)	1.104e-39	++	0	0.268	1	0.6044	T	G	T	G	0.3732	0.3732	0.069227	0.069227	0.0084798	1.07168	1.05401	1.08964	1.07 (1.05, 1.09)	3.2475e-16	0.99	t	g	T	G	0.3862	0.0143	0.3862	0.376	0.4137	0.0948	0.0948	0.0064	1.09944	1.08573	1.11332	1.1 (1.09, 1.11)	1.364e-49	+++	90.7	21.516	2	2.127e-05
19:45362667:G:A	19:45362667	19	45362667	G	A	A	G	A	G	0.3886	0.3886	0.1334	0.1334	0.0131	1.14271	1.11374	1.17243	1.14 (1.11, 1.17)	2.415e-24	0.970882	A	G	A	G	0.413814	0.413814	0.123209	0.123209	0.0146876	1.13112	1.09902	1.16416	1.13 (1.1, 1.16)	4.59642e-17	0.975002	a	g	A	G	0.3998	0.3998	0.0125	0.3886	0.4138	0.1289	0.1289	0.0098	1.13758	1.11593	1.15964	1.14 (1.12, 1.16)	1.095e-39	++	0	0.268	1	0.6046	A	G	A	G	0.3733	0.3733	0.069232	0.069232	0.0084782	1.07168	1.05402	1.08964	1.07 (1.05, 1.09)	3.1914e-16	0.99	a	g	A	G	0.3863	0.0143	0.3863	0.3761	0.4138	0.0948	0.0948	0.0064	1.09944	1.08573	1.11332	1.1 (1.09, 1.11)	1.331e-49	+++	90.7	21.518	2	2.125e-05
19:45362809:C:A	19:45362809	19	45362809	C	A	A	C	A	C	0.3892	0.3892	0.1341	0.1341	0.0131	1.14351	1.11452	1.17325	1.14 (1.11, 1.17)	1.499e-24	0.970464	A	C	A	C	0.414407	0.414407	0.122896	0.122896	0.0146865	1.13077	1.09868	1.16379	1.13 (1.1, 1.16)	5.48495e-17	0.974552	a	c	A	C	0.4004	0.4004	0.0125	0.3892	0.4144	0.1291	0.1291	0.0098	1.1378	1.11616	1.15987	1.14 (1.12, 1.16)	7.747e-40	++	0	0.324	1	0.5691	A	C	A	C	0.3736	0.3736	0.069453	0.069453	0.0084777	1.07192	1.05426	1.08988	1.07 (1.05, 1.09)	2.5599e-16	0.99	a	c	A	C	0.3867	0.0144	0.3867	0.3764	0.4144	0.0951	0.0951	0.0064	1.09977	1.08606	1.11365	1.1 (1.09, 1.11)	7.662e-50	+++	90.7	21.597	2	2.043e-05
19:45363254:G:A	19:45363254	19	45363254	G	A	A	G	A	G	0.388	0.388	0.1336	0.1336	0.0131	1.14294	1.11396	1.17266	1.14 (1.11, 1.17)	2.084e-24	0.971228	A	G	A	G	0.413056	0.413056	0.124883	0.124883	0.0146904	1.13302	1.10086	1.16611	1.13 (1.1, 1.17)	1.75158e-17	0.975306	a	g	A	G	0.3991	0.3991	0.0124	0.388	0.4131	0.1297	0.1297	0.0098	1.13849	1.11683	1.16057	1.14 (1.12, 1.16)	3.479e-40	++	0	0.196	1	0.6579	A	G	A	G	0.3723	0.3723	0.069593	0.069593	0.0084788	1.07207	1.0544	1.09004	1.07 (1.05, 1.09)	2.2502e-16	1	a	g	A	G	0.3854	0.0144	0.3854	0.3751	0.4131	0.0954	0.0954	0.0064	1.1001	1.08639	1.11399	1.1 (1.09, 1.11)	3.572e-50	+++	90.8	21.795	2	1.85e-05
19:45363299:C:T	19:45363299	19	45363299	C	T	T	C	T	C	0.3879	0.3879	0.1336	0.1336	0.0131	1.14294	1.11396	1.17266	1.14 (1.11, 1.17)	2.127e-24	0.971195	T	C	T	C	0.412729	0.412729	0.124669	0.124669	0.0146958	1.13277	1.10061	1.16588	1.13 (1.1, 1.17)	2.03941e-17	0.975013	t	c	T	C	0.3989	0.3989	0.0123	0.3879	0.4127	0.1296	0.1296	0.0098	1.13837	1.11672	1.16045	1.14 (1.12, 1.16)	4.066e-40	++	0	0.206	1	0.6501	T	C	T	C	0.3723	0.3723	0.069561	0.069561	0.0084786	1.07204	1.05437	1.09	1.07 (1.05, 1.09)	2.3201e-16	1	t	c	T	C	0.3853	0.0143	0.3853	0.3751	0.4127	0.0953	0.0953	0.0064	1.09999	1.08628	1.11387	1.1 (1.09, 1.11)	4.197e-50	+++	90.8	21.757	2	1.886e-05
19:45363392:C:T	19:45363392	19	45363392	C	T	T	C	T	C	0.1665	0.1665	-0.175	-0.175	0.0175	0.839457	0.811152	0.86875	0.84 (0.81, 0.87)	1.572e-23	0.978486	T	C	T	C	0.155735	0.155735	-0.119736	-0.119736	0.019968	0.887155	0.853104	0.922564	0.89 (0.85, 0.92)	1.92875e-09	0.969281	t	c	T	C	0.1618	0.1618	0.0053	0.1557	0.1665	-0.151	-0.151	0.0132	0.859848	0.837887	0.882384	0.86 (0.84, 0.88)	1.808e-30	--	76.9	4.332	1	0.0374	T	C	T	C	0.1764	0.1764	-0.078097	-0.078097	0.011091	0.924875	0.904986	0.9452	0.92 (0.9, 0.95)	1.9041e-12	0.99	t	c	T	C	0.1694	0.0072	0.1694	0.1557	0.1747	-0.1084	-0.1084	0.0085	0.897269	0.882444	0.912342	0.9 (0.88, 0.91)	2.186e-37	---	91	22.271	2	1.459e-05
19:45363700:A:G	19:45363700	19	45363700	A	G	G	A	G	A	0.1821	0.1821	-0.1793	-0.1793	0.0169	0.835855	0.808622	0.864006	0.84 (0.81, 0.86)	3.61e-26	0.971769	G	A	G	A	0.171463	0.171463	-0.129776	-0.129776	0.019199	0.878292	0.845856	0.911972	0.88 (0.85, 0.91)	1.29568e-11	0.968954	a	g	G	A	0.1775	0.8225	0.0053	0.8179	0.8285	0.1577	-0.1577	0.0127	0.854106	0.833108	0.875633	0.85 (0.83, 0.88)	1.798e-35	++	73.3	3.749	1	0.05284	G	A	G	A	0.1931	0.1931	-0.084212	-0.084212	0.010727	0.919236	0.900111	0.938768	0.92 (0.9, 0.94)	4.1539e-15	0.99	a	g	G	A	0.1854	0.0076	0.8146	0.8088	0.8285	0.1148	-0.1148	0.0082	0.891544	0.87733	0.905989	0.89 (0.88, 0.91)	1.167e-44	+++	91.4	23.306	2	8.694e-06
19:45363791:T:G	19:45363791	19	45363791	T	G	G	T	G	T	0.3881	0.3881	0.1339	0.1339	0.0131	1.14328	1.1143	1.17301	1.14 (1.11, 1.17)	1.624e-24	0.97154	G	T	G	T	0.413132	0.413132	0.12484	0.12484	0.014671	1.13297	1.10085	1.16602	1.13 (1.1, 1.17)	1.63029e-17	0.977842	t	g	G	T	0.3992	0.6008	0.0124	0.5869	0.6119	-0.1299	0.1299	0.0098	1.13871	1.11705	1.1608	1.14 (1.12, 1.16)	2.582e-40	--	0	0.212	1	0.6451	G	T	G	T	0.3723	0.3723	0.069504	0.069504	0.0084773	1.07198	1.05431	1.08994	1.07 (1.05, 1.09)	2.4284e-16	1	t	g	G	T	0.3855	0.0144	0.6145	0.5869	0.6249	-0.0954	0.0954	0.0064	1.1001	1.08639	1.11399	1.1 (1.09, 1.11)	3.134e-50	---	90.9	21.996	2	1.674e-05
19:45363820:T:G	19:45363820	19	45363820	T	G	G	T	G	T	0.0089	0.0089	0.9555	0.9555	0.0664	2.59997	2.28269	2.96135	2.6 (2.28, 2.96)	6.878e-47	0.804466	G	T	G	T	0.0135768	0.0135768	1.07437	1.07437	0.0688885	2.92815	2.55831	3.35144	2.93 (2.56, 3.35)	2.38128e-60	0.925553	t	g	G	T	0.0112	0.9888	0.0023	0.9864	0.9911	-1.0127	1.0127	0.0478	2.75302	2.50681	3.02342	2.75 (2.51, 3.02)	1.34e-99	--	35.2	1.543	1	0.2141	G	T	G	T	0.0082	0.0082	0.44647	0.44647	0.041155	1.56279	1.44168	1.69407	1.56 (1.44, 1.69)	2.0244e-27	0.95	t	g	G	T	0.01	0.0018	0.99	0.9864	0.9911	-0.6875	0.6875	0.0312	1.98874	1.87077	2.11415	1.99 (1.87, 2.11)	1.13e-107	---	97.6	82.129	2	1.465e-18
19:45364623:C:T	19:45364623	19	45364623	C	T	T	C	T	C	0.3884	0.3884	0.1343	0.1343	0.0131	1.14374	1.11474	1.17348	1.14 (1.11, 1.17)	1.075e-24	0.972239	T	C	T	C	0.413327	0.413327	0.124792	0.124792	0.0146672	1.13291	1.10081	1.16595	1.13 (1.1, 1.17)	1.6449e-17	0.978289	t	c	T	C	0.3995	0.3995	0.0124	0.3884	0.4133	0.1301	0.1301	0.0098	1.13894	1.11727	1.16103	1.14 (1.12, 1.16)	1.924e-40	++	0	0.234	1	0.6288	T	C	T	C	0.3735	0.3735	0.068485	0.068485	0.0084697	1.07088	1.05325	1.08881	1.07 (1.05, 1.09)	6.1688e-16	1	t	c	T	C	0.3862	0.0141	0.3862	0.3763	0.4133	0.0949	0.0949	0.0064	1.09955	1.08584	1.11343	1.1 (1.09, 1.11)	9.288e-50	+++	91.3	22.926	2	1.051e-05
19:45364782:A:G	19:45364782	19	45364782	A	G	G	A	G	A	0.3885	0.3885	0.1344	0.1344	0.0131	1.14385	1.11485	1.1736	1.14 (1.11, 1.17)	1.046e-24	0.97237	G	A	G	A	0.413343	0.413343	0.124749	0.124749	0.0146675	1.13286	1.10076	1.1659	1.13 (1.1, 1.17)	1.68998e-17	0.978175	a	g	G	A	0.3995	0.6005	0.0123	0.5867	0.6115	-0.1301	0.1301	0.0098	1.13894	1.11727	1.16103	1.14 (1.12, 1.16)	1.832e-40	--	0	0.241	1	0.6236	G	A	G	A	0.3735	0.3735	0.068532	0.068532	0.008469	1.07093	1.0533	1.08886	1.07 (1.05, 1.09)	5.8615e-16	1	a	g	G	A	0.3862	0.0141	0.6138	0.5867	0.6237	-0.095	0.095	0.0064	1.09966	1.08595	1.11354	1.1 (1.09, 1.11)	8.385e-50	---	91.3	22.927	2	1.051e-05
19:45364815:A:G	19:45364815	19	45364815	A	G	G	A	G	A	0.3885	0.3885	0.1343	0.1343	0.0131	1.14374	1.11474	1.17348	1.14 (1.11, 1.17)	1.097e-24	0.972403	G	A	G	A	0.413331	0.413331	0.124804	0.124804	0.0146669	1.13293	1.10082	1.16597	1.13 (1.1, 1.17)	1.63109e-17	0.978315	a	g	G	A	0.3995	0.6005	0.0123	0.5867	0.6115	-0.1301	0.1301	0.0098	1.13894	1.11727	1.16103	1.14 (1.12, 1.16)	1.907e-40	--	0	0.233	1	0.6292	G	A	G	A	0.3735	0.3735	0.06854	0.06854	0.008469	1.07094	1.05331	1.08887	1.07 (1.05, 1.09)	5.8194e-16	1	a	g	G	A	0.3862	0.0141	0.6138	0.5867	0.6237	-0.0949	0.0949	0.0064	1.09955	1.08584	1.11343	1.1 (1.09, 1.11)	8.536e-50	---	91.3	22.891	2	1.07e-05
19:45365042:A:G	19:45365042	19	45365042	A	G	G	A	G	A	0.0064	0.0064	1.1037	1.1037	0.113	3.0153	2.41626	3.76286	3.02 (2.42, 3.76)	1.552e-22	0.588321	G	A	G	A	0.00642857	0.00642857	1.17662	1.17662	0.111398	3.24339	2.60721	4.03481	3.24 (2.61, 4.03)	9.94948e-29	0.746243	a	g	G	A	0.0064	0.9936	0	0.9936	0.9936	-1.1407	1.1407	0.0793	3.12896	2.67854	3.65512	3.13 (2.68, 3.66)	7.028e-47	--	0	0.211	1	0.6458	G	A	G	A	0.004	0.004	0.51348	0.51348	0.055901	1.6711	1.49768	1.8646	1.67 (1.5, 1.86)	4.0948e-20	0.93	a	g	G	A	0.0052	0.0009	0.9948	0.9936	0.9954	-0.7216	0.7216	0.0457	2.05772	1.88142	2.25054	2.06 (1.88, 2.25)	3.587e-56	---	95.2	41.979	2	7.663e-10
19:45365072:A:G	19:45365072	19	45365072	A	G	G	A	G	A	0.3884	0.3884	0.1343	0.1343	0.0131	1.14374	1.11474	1.17348	1.14 (1.11, 1.17)	1.061e-24	0.97267	G	A	G	A	0.41333	0.41333	0.124797	0.124797	0.014667	1.13292	1.10081	1.16596	1.13 (1.1, 1.17)	1.63907e-17	0.978321	a	g	G	A	0.3995	0.6005	0.0124	0.5867	0.6116	-0.1301	0.1301	0.0098	1.13894	1.11727	1.16103	1.14 (1.12, 1.16)	1.916e-40	--	0	0.234	1	0.6289	G	A	G	A	0.3735	0.3735	0.068546	0.068546	0.0084679	1.07095	1.05332	1.08887	1.07 (1.05, 1.09)	5.735e-16	1	a	g	G	A	0.3862	0.0141	0.6138	0.5867	0.6237	-0.0949	0.0949	0.0064	1.09955	1.08584	1.11343	1.1 (1.09, 1.11)	8.436e-50	---	91.3	22.887	2	1.072e-05
19:45365248:T:C	19:45365248	19	45365248	T	C	C	T	C	T	0.3883	0.3883	0.1351	0.1351	0.0131	1.14465	1.11564	1.17442	1.14 (1.12, 1.17)	5.81e-25	0.97273	C	T	C	T	0.41326	0.41326	0.12487	0.12487	0.0146679	1.133	1.10089	1.16605	1.13 (1.1, 1.17)	1.57646e-17	0.978202	t	c	C	T	0.3994	0.6006	0.0124	0.5867	0.6117	-0.1306	0.1306	0.0098	1.13951	1.11783	1.16161	1.14 (1.12, 1.16)	9.993e-41	--	0	0.271	1	0.6029	C	T	C	T	0.3735	0.3735	0.068756	0.068756	0.0084669	1.07117	1.05355	1.0891	1.07 (1.05, 1.09)	4.6389e-16	1	t	c	C	T	0.3862	0.014	0.6138	0.5867	0.6237	-0.0953	0.0953	0.0064	1.09999	1.08628	1.11387	1.1 (1.09, 1.11)	3.945e-50	---	91.4	23.123	2	9.526e-06
19:45365410:C:T	19:45365410	19	45365410	C	T	T	C	T	C	0.0141	0.0141	-0.456	-0.456	0.0725	0.633814	0.549855	0.730592	0.63 (0.55, 0.73)	3.137e-10	0.623662	T	C	T	C	0.0106429	0.0106429	-0.332959	-0.332959	0.0714298	0.7168	0.623154	0.824518	0.72 (0.62, 0.82)	2.56227e-06	0.994084	t	c	T	C	0.0123	0.0123	0.0017	0.0106	0.0141	-0.3936	-0.3936	0.0509	0.674624	0.610569	0.745399	0.67 (0.61, 0.75)	1.036e-14	--	31.6	1.462	1	0.2267	T	C	T	C	0.0137	0.0137	-0.068378	-0.068378	0.038753	0.933907	0.865599	1.00761	0.93 (0.87, 1.01)	0.077655	0.93	t	c	T	C	0.0131	0.0012	0.0131	0.0106	0.0141	-0.1878	-0.1878	0.0308	0.82878	0.780229	0.880353	0.83 (0.78, 0.88)	1.128e-09	---	92.7	27.311	2	1.173e-06
19:45365447:G:A	19:45365447	19	45365447	G	A	A	G	A	G	0.0253	0.0253	1.1007	1.1007	0.0428	3.00627	2.76437	3.26934	3.01 (2.76, 3.27)	8.56e-146	0.720207	A	G	A	G	0.031849	0.031849	1.09827	1.09827	0.0487028	2.99897	2.72594	3.29936	3 (2.73, 3.3)	4.89812e-126	0.821475	a	g	A	G	0.0282	0.0282	0.0032	0.0253	0.0318	1.0996	1.0996	0.0321	3.00296	2.81985	3.19797	3 (2.82, 3.2)	2.12e-256	++	0	0.001	1	0.9701	A	G	A	G	0.0204	0.0204	0.51257	0.51257	0.026104	1.66958	1.5863	1.75722	1.67 (1.59, 1.76)	7.6597e-86	0.94	a	g	A	G	0.0252	0.0032	0.0252	0.0232	0.0318	0.7458	0.7458	0.0203	2.10813	2.0259	2.1937	2.11 (2.03, 2.19)	1.62e-296	+++	99	200.963	2	2.299e-44
19:45365476:T:C	19:45365476	19	45365476	T	C	C	T	C	T	0.3884	0.3884	0.1346	0.1346	0.0131	1.14408	1.11508	1.17383	1.14 (1.12, 1.17)	8.232e-25	0.973258	C	T	C	T	0.413306	0.413306	0.124751	0.124751	0.0146675	1.13287	1.10076	1.16591	1.13 (1.1, 1.17)	1.68781e-17	0.97828	t	c	C	T	0.3995	0.6005	0.0124	0.5867	0.6116	-0.1302	0.1302	0.0098	1.13906	1.11739	1.16115	1.14 (1.12, 1.16)	1.571e-40	--	0	0.251	1	0.6165	C	T	C	T	0.3735	0.3735	0.068773	0.068773	0.0084654	1.07119	1.05357	1.08911	1.07 (1.05, 1.09)	4.5125e-16	1	t	c	C	T	0.3862	0.014	0.6138	0.5867	0.6237	-0.0951	0.0951	0.0064	1.09977	1.08606	1.11365	1.1 (1.09, 1.11)	5.31e-50	---	91.2	22.85	2	1.092e-05
19:45365604:A:G	19:45365604	19	45365604	A	G	G	A	G	A	0.3884	0.3884	0.1346	0.1346	0.0131	1.14408	1.11508	1.17383	1.14 (1.12, 1.17)	8.139e-25	0.973458	G	A	G	A	0.413113	0.413113	0.124368	0.124368	0.0146724	1.13243	1.10033	1.16547	1.13 (1.1, 1.17)	2.16677e-17	0.977895	a	g	G	A	0.3994	0.6006	0.0123	0.5869	0.6116	-0.1301	0.1301	0.0098	1.13894	1.11727	1.16103	1.14 (1.12, 1.16)	2.032e-40	--	0	0.271	1	0.6029	G	A	G	A	0.3735	0.3735	0.068782	0.068782	0.0084648	1.0712	1.05358	1.08912	1.07 (1.05, 1.09)	4.4515e-16	1	a	g	G	A	0.3862	0.014	0.6138	0.5869	0.6237	-0.0951	0.0951	0.0064	1.09977	1.08606	1.11365	1.1 (1.09, 1.11)	6.336e-50	---	91.2	22.737	2	1.155e-05
19:45365641:A:C	19:45365641	19	45365641	A	C	C	A	C	A	0.3884	0.3884	0.1346	0.1346	0.0131	1.14408	1.11508	1.17383	1.14 (1.12, 1.17)	8.426e-25	0.973526	C	A	C	A	0.413063	0.413063	0.124551	0.124551	0.0146716	1.13264	1.10053	1.16568	1.13 (1.1, 1.17)	1.93839e-17	0.977807	a	c	C	A	0.3993	0.6007	0.0123	0.5869	0.6116	-0.1301	0.1301	0.0098	1.13894	1.11727	1.16103	1.14 (1.12, 1.16)	1.811e-40	--	0	0.261	1	0.6094	C	A	C	A	0.3736	0.3736	0.06874	0.06874	0.0084647	1.07116	1.05353	1.08908	1.07 (1.05, 1.09)	4.6286e-16	1	a	c	C	A	0.3862	0.0139	0.6138	0.5869	0.6236	-0.0951	0.0951	0.0064	1.09977	1.08606	1.11365	1.1 (1.09, 1.11)	6.152e-50	---	91.2	22.819	2	1.109e-05
19:45365817:G:A	19:45365817	19	45365817	G	A	A	G	A	G	0.3888	0.3888	0.1343	0.1343	0.0131	1.14374	1.11474	1.17348	1.14 (1.11, 1.17)	9.736e-25	0.973768	A	G	A	G	0.413841	0.413841	0.12459	0.12459	0.014661	1.13268	1.1006	1.1657	1.13 (1.1, 1.17)	1.79692e-17	0.978524	a	g	A	G	0.3999	0.3999	0.0124	0.3888	0.4138	0.13	0.13	0.0098	1.13883	1.11716	1.16091	1.14 (1.12, 1.16)	2.109e-40	++	0	0.244	1	0.6214	A	G	A	G	0.3738	0.3738	0.068536	0.068536	0.0084621	1.07094	1.05332	1.08885	1.07 (1.05, 1.09)	5.534e-16	1	a	g	A	G	0.3866	0.0141	0.3866	0.3766	0.4138	0.0949	0.0949	0.0064	1.09955	1.08584	1.11343	1.1 (1.09, 1.11)	8.769e-50	+++	91.2	22.853	2	1.09e-05
19:45365961:A:G	19:45365961	19	45365961	A	G	G	A	G	A	0.3888	0.3888	0.1343	0.1343	0.0131	1.14374	1.11474	1.17348	1.14 (1.11, 1.17)	1.022e-24	0.973894	G	A	G	A	0.413919	0.413919	0.124951	0.124951	0.0146643	1.13309	1.10099	1.16613	1.13 (1.1, 1.17)	1.47622e-17	0.978241	a	g	G	A	0.3999	0.6001	0.0125	0.5861	0.6112	-0.1302	0.1302	0.0098	1.13906	1.11739	1.16115	1.14 (1.12, 1.16)	1.721e-40	--	0	0.226	1	0.6345	G	A	G	A	0.3738	0.3738	0.068591	0.068591	0.0084626	1.071	1.05338	1.08891	1.07 (1.05, 1.09)	5.2683e-16	1	a	g	G	A	0.3866	0.0142	0.6134	0.5861	0.6234	-0.095	0.095	0.0064	1.09966	1.08595	1.11354	1.1 (1.09, 1.11)	7.075e-50	---	91.3	22.91	2	1.06e-05
19:45366178:G:A	19:45366178	19	45366178	G	A	A	G	A	G	0.3892	0.3892	0.1334	0.1334	0.0131	1.14271	1.11374	1.17243	1.14 (1.11, 1.17)	1.86e-24	0.974248	NA	NA	NA	NA	NA	NA	NA	NA	NA	NA	NA	NA	NA	NA	NA	a	g	A	G	0.3892	0.3892	0	0.3892	0.3892	0.1334	0.1334	0.0131	1.14271	1.11374	1.17243	1.14 (1.11, 1.17)	2.357e-24	+?	0	0	0	1	A	G	A	G	0.3739	0.3739	0.068707	0.068707	0.0084624	1.07112	1.0535	1.08904	1.07 (1.05, 1.09)	4.6962e-16	1	a	g	A	G	0.3804	0.0057	0.3804	0.3767	0.3892	0.0878	0.0878	0.0071	1.09177	1.07668	1.10707	1.09 (1.08, 1.11)	5.155e-35	+?+	94.2	17.207	1	3.352e-05
19:45366345:G:A	19:45366345	19	45366345	G	A	A	G	A	G	0.3886	0.3886	0.1345	0.1345	0.0131	1.14396	1.11497	1.17372	1.14 (1.11, 1.17)	8.525e-25	0.973573	A	G	A	G	0.414893	0.414893	0.125831	0.125831	0.014585	1.13409	1.10213	1.16698	1.13 (1.1, 1.17)	5.83017e-18	0.987762	a	g	A	G	0.4003	0.4003	0.0131	0.3886	0.4149	0.1306	0.1306	0.0097	1.13951	1.11805	1.16138	1.14 (1.12, 1.16)	5.774e-41	++	0	0.196	1	0.6583	A	G	A	G	0.3735	0.3735	0.068674	0.068674	0.0084677	1.07109	1.05346	1.08901	1.07 (1.05, 1.09)	5.0571e-16	1	a	g	A	G	0.3866	0.0147	0.3866	0.3763	0.4149	0.0953	0.0953	0.0064	1.09999	1.08628	1.11387	1.1 (1.09, 1.11)	2.713e-50	+++	91.4	23.224	2	9.059e-06
19:45366410:G:C	19:45366410	19	45366410	G	C	C	G	C	G	0.3895	0.3895	0.1331	0.1331	0.0131	1.14236	1.11341	1.17208	1.14 (1.11, 1.17)	2.404e-24	0.974343	C	G	C	G	0.415814	0.415814	0.123943	0.123943	0.0145804	1.13195	1.10006	1.16477	1.13 (1.1, 1.16)	1.75805e-17	0.988298	c	g	C	G	0.4013	0.4013	0.0131	0.3895	0.4158	0.129	0.129	0.0097	1.13769	1.11626	1.15953	1.14 (1.12, 1.16)	5.214e-40	++	0	0.218	1	0.6404	C	G	C	G	0.3742	0.3742	0.069158	0.069158	0.0084634	1.07161	1.05398	1.08953	1.07 (1.05, 1.09)	3.0479e-16	1	c	g	C	G	0.3874	0.0148	0.3874	0.377	0.4158	0.0949	0.0949	0.0064	1.09955	1.08584	1.11343	1.1 (1.09, 1.11)	6.886e-50	+++	90.8	21.722	2	1.919e-05
19:45366498:G:A	19:45366498	19	45366498	G	A	A	G	A	G	0.0072	0.0072	1.0788	1.0788	0.0781	2.94115	2.52369	3.42765	2.94 (2.52, 3.43)	2.068e-43	0.797865	A	G	A	G	0.00993832	0.00993832	0.995877	0.995877	0.0830474	2.7071	2.30045	3.18563	2.71 (2.3, 3.19)	1.378e-36	0.92644	a	g	A	G	0.0085	0.0085	0.0014	0.0072	0.0099	1.0399	1.0399	0.0569	2.82893	2.5304	3.16269	2.83 (2.53, 3.16)	1.247e-74	++	0	0.529	1	0.467	A	G	A	G	0.0055	0.0055	0.42414	0.42414	0.04987	1.52828	1.38596	1.6852	1.53 (1.39, 1.69)	1.8176e-17	0.95	a	g	A	G	0.0071	0.0015	0.0071	0.0061	0.0099	0.6917	0.6917	0.0375	1.99711	1.85558	2.14942	2 (1.86, 2.15)	5.866e-76	+++	97	66.767	2	3.175e-15
19:45366603:G:A	19:45366603	19	45366603	G	A	A	G	A	G	0.3895	0.3895	0.1332	0.1332	0.0131	1.14248	1.11352	1.17219	1.14 (1.11, 1.17)	2.155e-24	0.974858	A	G	A	G	0.415894	0.415894	0.124236	0.124236	0.014576	1.13228	1.10039	1.1651	1.13 (1.1, 1.17)	1.44518e-17	0.988493	a	g	A	G	0.4013	0.4013	0.0131	0.3895	0.4159	0.1292	0.1292	0.0097	1.13792	1.11649	1.15976	1.14 (1.12, 1.16)	3.954e-40	++	0	0.209	1	0.6474	A	G	A	G	0.3742	0.3742	0.069241	0.069241	0.0084635	1.07169	1.05406	1.08962	1.07 (1.05, 1.09)	2.8113e-16	1	a	g	A	G	0.3875	0.0148	0.3875	0.377	0.4159	0.095	0.095	0.0064	1.09966	1.08595	1.11354	1.1 (1.09, 1.11)	5.012e-50	+++	90.8	21.789	2	1.856e-05
19:45366656:G:A	19:45366656	19	45366656	G	A	A	G	A	G	0.3895	0.3895	0.1332	0.1332	0.0131	1.14248	1.11352	1.17219	1.14 (1.11, 1.17)	2.192e-24	0.97491	A	G	A	G	0.415852	0.415852	0.124328	0.124328	0.0145775	1.13239	1.10049	1.16521	1.13 (1.1, 1.17)	1.37874e-17	0.988433	a	g	A	G	0.4013	0.4013	0.0131	0.3895	0.4159	0.1292	0.1292	0.0097	1.13792	1.11649	1.15976	1.14 (1.12, 1.16)	3.766e-40	++	0	0.205	1	0.6508	A	G	A	G	0.3742	0.3742	0.069242	0.069242	0.0084635	1.0717	1.05406	1.08962	1.07 (1.05, 1.09)	2.8106e-16	1	a	g	A	G	0.3874	0.0148	0.3874	0.377	0.4159	0.095	0.095	0.0064	1.09966	1.08595	1.11354	1.1 (1.09, 1.11)	4.836e-50	+++	90.8	21.813	2	1.834e-05
19:45366779:T:C	19:45366779	19	45366779	T	C	C	T	C	T	0.3895	0.3895	0.1332	0.1332	0.0131	1.14248	1.11352	1.17219	1.14 (1.11, 1.17)	2.164e-24	0.975038	C	T	C	T	0.418655	0.418655	0.123109	0.123109	0.0144839	1.13101	1.09935	1.16358	1.13 (1.1, 1.16)	1.7774e-17	0.998908	t	c	C	T	0.4026	0.5974	0.0145	0.5813	0.6105	-0.1287	0.1287	0.0097	1.13735	1.11593	1.15918	1.14 (1.12, 1.16)	4.983e-40	--	0	0.267	1	0.6054	C	T	C	T	0.3742	0.3742	0.069243	0.069243	0.0084639	1.0717	1.05406	1.08962	1.07 (1.05, 1.09)	2.8152e-16	1	t	c	C	T	0.3881	0.0159	0.6119	0.5813	0.623	-0.0949	0.0949	0.0064	1.09955	1.08584	1.11343	1.1 (1.09, 1.11)	5.39e-50	---	90.7	21.53	2	2.113e-05
19:45366830:A:G	19:45366830	19	45366830	A	G	G	A	G	A	0.3895	0.3895	0.1331	0.1331	0.0131	1.14236	1.11341	1.17208	1.14 (1.11, 1.17)	2.295e-24	0.97506	G	A	G	A	0.41587	0.41587	0.124058	0.124058	0.0145758	1.13208	1.1002	1.16489	1.13 (1.1, 1.16)	1.60441e-17	0.988486	a	g	G	A	0.4013	0.5987	0.0131	0.5841	0.6105	-0.1291	0.1291	0.0097	1.1378	1.11638	1.15964	1.14 (1.12, 1.16)	4.751e-40	--	0	0.213	1	0.6445	G	A	G	A	0.3742	0.3742	0.06924	0.06924	0.0084639	1.07169	1.05406	1.08962	1.07 (1.05, 1.09)	2.825e-16	1	a	g	G	A	0.3874	0.0148	0.6126	0.5841	0.623	-0.095	0.095	0.0064	1.09966	1.08595	1.11354	1.1 (1.09, 1.11)	5.757e-50	---	90.8	21.696	2	1.944e-05
19:45367502:G:C	19:45367502	19	45367502	G	C	C	G	C	G	0.1664	0.1664	-0.1751	-0.1751	0.0174	0.839373	0.81123	0.868493	0.84 (0.81, 0.87)	1.084e-23	0.986552	C	G	C	G	0.155976	0.155976	-0.120782	-0.120782	0.019802	0.886227	0.85249	0.9213	0.89 (0.85, 0.92)	1.01556e-09	0.984618	c	g	C	G	0.1619	0.1619	0.0052	0.156	0.1664	-0.1514	-0.1514	0.0131	0.859504	0.837716	0.881858	0.86 (0.84, 0.88)	4.875e-31	--	76.4	4.246	1	0.03934	C	G	C	G	0.1764	0.1764	-0.077844	-0.077844	0.011083	0.925109	0.90523	0.945424	0.93 (0.91, 0.95)	2.1598e-12	0.99	c	g	C	G	0.1693	0.0072	0.1693	0.156	0.1747	-0.1086	-0.1086	0.0085	0.897089	0.882267	0.91216	0.9 (0.88, 0.91)	8.616e-38	---	91.2	22.686	2	1.185e-05
19:45367777:C:T	19:45367777	19	45367777	C	T	T	C	C	T	0.868	0.132	-0.1555	0.1555	0.0199	1.16824	1.12355	1.21471	1.17 (1.12, 1.21)	5.738e-15	0.942491	T	C	C	T	0.880767	0.119233	-0.148738	0.148738	0.0227775	1.16037	1.1097	1.21335	1.16 (1.11, 1.21)	6.39591e-11	0.928861	t	c	C	T	0.1265	0.8735	0.0063	0.868	0.8808	-0.1526	0.1526	0.015	1.16486	1.13111	1.19961	1.16 (1.13, 1.2)	2.413e-24	--	0	0.05	1	0.8231	T	C	C	T	0.8772	0.1228	-0.054365	0.054365	0.012443	1.05587	1.03043	1.08194	1.06 (1.03, 1.08)	1.2478e-05	1	t	c	C	T	0.1249	0.0043	0.8751	0.868	0.8808	-0.0944	0.0944	0.0096	1.099	1.07851	1.11987	1.1 (1.08, 1.12)	5.898e-23	---	92.1	25.47	2	2.946e-06
19:45368082:C:A	19:45368082	19	45368082	C	A	A	C	A	C	0.3894	0.3894	0.1334	0.1334	0.0131	1.14271	1.11374	1.17243	1.14 (1.11, 1.17)	1.733e-24	0.975306	A	C	A	C	0.415739	0.415739	0.123095	0.123095	0.0145782	1.13099	1.09913	1.16377	1.13 (1.1, 1.16)	2.87013e-17	0.988036	a	c	A	C	0.4012	0.4012	0.0131	0.3894	0.4157	0.1288	0.1288	0.0097	1.13746	1.11604	1.15929	1.14 (1.12, 1.16)	6.897e-40	++	0	0.276	1	0.599	A	C	A	C	0.3743	0.3743	0.069019	0.069019	0.008467	1.07146	1.05382	1.08939	1.07 (1.05, 1.09)	3.5948e-16	1	a	c	A	C	0.3875	0.0147	0.3875	0.3771	0.4157	0.0947	0.0947	0.0064	1.09933	1.08563	1.11321	1.1 (1.09, 1.11)	1.04e-49	+++	90.8	21.721	2	1.921e-05
19:45369203:G:A	19:45369203	19	45369203	G	A	A	G	A	G	0.0343	0.0343	-0.5413	-0.5413	0.0404	0.581991	0.537684	0.629949	0.58 (0.54, 0.63)	6.931e-41	0.886691	A	G	A	G	0.0300835	0.0300835	-0.614945	-0.614945	0.0451302	0.540671	0.4949	0.590675	0.54 (0.49, 0.59)	2.41994e-44	0.949749	a	g	A	G	0.0324	0.0324	0.0021	0.0301	0.0343	-0.5741	-0.5741	0.0301	0.563212	0.530945	0.597438	0.56 (0.53, 0.6)	4.382e-81	--	32.4	1.478	1	0.224	A	G	A	G	0.0352	0.0352	-0.15556	-0.15556	0.023995	0.855936	0.816613	0.897152	0.86 (0.82, 0.9)	8.9901e-11	0.99	a	g	A	G	0.0337	0.0017	0.0337	0.0301	0.0345	-0.3182	-0.3182	0.0188	0.727457	0.70114	0.754763	0.73 (0.7, 0.75)	1.704e-64	---	98.3	119.673	2	1.031e-26
19:45370278:A:T	19:45370278	19	45370278	A	T	T	A	T	A	0.1594	0.1594	-0.1704	-0.1704	0.0181	0.843327	0.813934	0.873782	0.84 (0.81, 0.87)	4.155e-21	0.950407	T	A	T	A	0.157047	0.157047	-0.119533	-0.119533	0.0198145	0.887335	0.853534	0.922474	0.89 (0.85, 0.92)	1.5419e-09	0.977107	a	t	T	A	0.1583	0.8417	0.0012	0.8406	0.843	0.1473	-0.1473	0.0134	0.863035	0.840663	0.886002	0.86 (0.84, 0.89)	3.077e-28	++	72.2	3.593	1	0.05804	T	A	T	A	0.1737	0.1737	-0.077274	-0.077274	0.011399	0.925636	0.905185	0.94655	0.93 (0.91, 0.95)	1.2105e-11	0.97	a	t	T	A	0.1663	0.0069	0.8337	0.8279	0.843	0.1067	-0.1067	0.0087	0.898795	0.883599	0.914253	0.9 (0.88, 0.91)	8.114e-35	+++	89.7	19.469	2	5.92e-05
19:45370554:T:C	19:45370554	19	45370554	T	C	C	T	T	C	0.609	0.391	-0.132	0.132	0.0131	1.14111	1.11218	1.17079	1.14 (1.11, 1.17)	4.76e-24	0.97715	C	T	T	C	0.578938	0.421062	-0.126096	0.126096	0.014579	1.13439	1.10243	1.16727	1.13 (1.1, 1.17)	4.81856e-18	0.983161	t	c	T	C	0.4044	0.4044	0.0149	0.391	0.4211	0.1294	0.1294	0.0097	1.13815	1.11671	1.15999	1.14 (1.12, 1.16)	3.194e-40	++	0	0.091	1	0.7632	C	T	T	C	0.6274	0.3726	-0.069669	0.069669	0.0084856	1.07215	1.05447	1.09013	1.07 (1.05, 1.09)	2.207e-16	1	t	c	T	C	0.3879	0.0175	0.3879	0.3753	0.4211	0.0954	0.0954	0.0064	1.1001	1.08639	1.11399	1.1 (1.09, 1.11)	2.828e-50	+++	90.7	21.434	2	2.217e-05
19:45370649:A:G	19:45370649	19	45370649	A	G	G	A	A	G	0.6099	0.3901	-0.1336	0.1336	0.0131	1.14294	1.11396	1.17266	1.14 (1.11, 1.17)	1.686e-24	0.975347	G	A	A	G	0.583941	0.416059	-0.132565	0.132565	0.0145845	1.14175	1.10958	1.17486	1.14 (1.11, 1.17)	9.12763e-20	0.982382	a	g	A	G	0.4017	0.4017	0.0129	0.3901	0.4161	0.1331	0.1331	0.0097	1.14236	1.12085	1.16429	1.14 (1.12, 1.16)	1.735e-42	++	0	0.003	1	0.9579	G	A	A	G	0.6276	0.3724	-0.070823	0.070823	0.0084873	1.07339	1.05568	1.0914	1.07 (1.06, 1.09)	7.1452e-17	1	a	g	A	G	0.3866	0.0157	0.3866	0.3751	0.4161	0.0977	0.0977	0.0064	1.10263	1.08889	1.11655	1.1 (1.09, 1.12)	1.318e-52	+++	91.4	23.253	2	8.926e-06
19:45370673:C:A	19:45370673	19	45370673	C	A	A	C	C	A	0.6098	0.3902	-0.1332	0.1332	0.0131	1.14248	1.11352	1.17219	1.14 (1.11, 1.17)	2.2e-24	0.975415	A	C	C	A	0.583661	0.416339	-0.132067	0.132067	0.0145852	1.14118	1.10902	1.17428	1.14 (1.11, 1.17)	1.25546e-19	0.982426	a	c	C	A	0.4019	0.5981	0.013	0.5837	0.6098	-0.1327	0.1327	0.0097	1.14191	1.1204	1.16383	1.14 (1.12, 1.16)	3.252e-42	--	0	0.003	1	0.9539	A	C	C	A	0.6275	0.3725	-0.070745	0.070745	0.0084876	1.07331	1.0556	1.09131	1.07 (1.06, 1.09)	7.7447e-17	1	a	c	C	A	0.3867	0.0157	0.6133	0.5837	0.6248	-0.0975	0.0975	0.0064	1.10241	1.08867	1.11633	1.1 (1.09, 1.12)	2.33e-52	---	91.3	22.98	2	1.023e-05
19:45370838:G:A	19:45370838	19	45370838	G	A	A	G	A	G	0.1693	0.1693	-0.1722	-0.1722	0.0173	0.841811	0.813745	0.870844	0.84 (0.81, 0.87)	1.935e-23	0.99557	A	G	A	G	0.158803	0.158803	-0.125884	-0.125884	0.0197005	0.881717	0.84832	0.916429	0.88 (0.85, 0.92)	1.57179e-10	0.981868	a	g	A	G	0.1647	0.1647	0.0052	0.1588	0.1693	-0.152	-0.152	0.013	0.858988	0.837378	0.881157	0.86 (0.84, 0.88)	1.342e-31	--	68	3.121	1	0.0773	A	G	A	G	0.1802	0.1802	-0.075853	-0.075853	0.010993	0.926952	0.907194	0.947142	0.93 (0.91, 0.95)	5.1956e-12	0.99	a	g	A	G	0.1728	0.0076	0.1728	0.1588	0.1785	-0.1076	-0.1076	0.0084	0.897987	0.883323	0.912894	0.9 (0.88, 0.91)	1.253e-37	---	91.4	23.145	2	9.422e-06
19:45370854:G:A	19:45370854	19	45370854	G	A	A	G	G	A	0.6095	0.3905	-0.1335	0.1335	0.0131	1.14282	1.11385	1.17254	1.14 (1.11, 1.17)	1.696e-24	0.975903	A	G	G	A	0.583387	0.416613	-0.132078	0.132078	0.0145891	1.1412	1.10903	1.1743	1.14 (1.11, 1.17)	1.27524e-19	0.981768	a	g	G	A	0.4022	0.5978	0.013	0.5834	0.6095	-0.1329	0.1329	0.0097	1.14214	1.12063	1.16406	1.14 (1.12, 1.16)	2.614e-42	--	0	0.005	1	0.9422	A	G	G	A	0.6274	0.3726	-0.070422	0.070422	0.0084909	1.07296	1.05525	1.09097	1.07 (1.06, 1.09)	1.0974e-16	1.01	a	g	G	A	0.3869	0.0158	0.6131	0.5834	0.6247	-0.0974	0.0974	0.0064	1.1023	1.08856	1.11622	1.1 (1.09, 1.12)	3.163e-52	---	91.4	23.339	2	8.55e-06
19:45370941:C:T	19:45370941	19	45370941	C	T	T	C	T	C	0.0288	0.0288	-0.2225	-0.2225	0.0449	0.800515	0.733077	0.874156	0.8 (0.73, 0.87)	7.151e-07	0.77968	T	C	T	C	0.0277406	0.0277406	-0.267612	-0.267612	0.0465414	0.765205	0.698491	0.83829	0.77 (0.7, 0.84)	7.84917e-09	0.868126	t	c	T	C	0.0283	0.0283	0.0005	0.0277	0.0288	-0.2442	-0.2442	0.0323	0.783331	0.735277	0.834525	0.78 (0.74, 0.83)	4.075e-14	--	0	0.487	1	0.4854	T	C	T	C	0.0286	0.0286	-0.11325	-0.11325	0.026786	0.892927	0.847258	0.941059	0.89 (0.85, 0.94)	2.3579e-05	0.96	t	c	T	C	0.0282	0.0003	0.0282	0.0277	0.0288	-0.1666	-0.1666	0.0206	0.846538	0.813039	0.881417	0.85 (0.81, 0.88)	6.541e-16	---	80.4	10.227	2	0.006014
19:45374101:C:G	19:45374101	19	45374101	C	G	G	C	G	C	0.0022	0.0022	1.1055	1.1055	0.1692	3.02073	2.16814	4.20861	3.02 (2.17, 4.21)	6.428e-11	0.679721	G	C	G	C	0.00288916	0.00288916	1.27296	1.27296	0.170472	3.57141	2.557	4.98825	3.57 (2.56, 4.99)	2.58467e-16	0.85615	c	g	G	C	0.0025	0.9975	0.0003	0.9971	0.9978	-1.1886	1.1886	0.1201	3.28248	2.59401	4.15369	3.28 (2.59, 4.15)	4.263e-23	--	0	0.486	1	0.4857	G	C	G	C	0.0021	0.0021	0.42098	0.42098	0.07963	1.52345	1.30331	1.78079	1.52 (1.3, 1.78)	1.2458e-07	0.95	c	g	G	C	0.0024	0.0002	0.9976	0.9971	0.9978	-0.6554	0.6554	0.0664	1.92591	1.69089	2.1936	1.93 (1.69, 2.19)	5.299e-23	---	93.1	28.866	2	5.392e-07
19:45374983:G:T	19:45374983	19	45374983	G	T	T	G	T	G	0.0087	0.0087	-0.4995	-0.4995	0.0894	0.606834	0.509297	0.723051	0.61 (0.51, 0.72)	2.311e-08	0.689024	T	G	T	G	0.00838785	0.00838785	-0.0981949	-0.0981949	0.0779855	0.906472	0.777986	1.05618	0.91 (0.78, 1.06)	0.207236	0.99456	t	g	T	G	0.0085	0.0085	0.0002	0.0084	0.0087	-0.2716	-0.2716	0.0588	0.762159	0.679194	0.855258	0.76 (0.68, 0.86)	3.806e-06	--	91.3	11.443	1	0.0007178	T	G	T	G	0.0095	0.0095	-0.078124	-0.078124	0.046256	0.92485	0.84469	1.01262	0.92 (0.84, 1.01)	0.091228	0.93	t	g	T	G	0.0091	0.0004	0.0091	0.0084	0.0094	-0.1521	-0.1521	0.0363	0.858902	0.799916	0.922238	0.86 (0.8, 0.92)	2.844e-05	---	89	18.136	2	0.0001153
19:45375585:A:G	19:45375585	19	45375585	A	G	G	A	G	A	0.0119	0.0119	-0.4392	-0.4392	0.0865	0.644552	0.544036	0.763639	0.64 (0.54, 0.76)	3.805e-07	0.531852	G	A	G	A	0.0122779	0.0122779	-0.34932	-0.34932	0.0776393	0.705167	0.605626	0.82107	0.71 (0.61, 0.82)	5.597e-06	0.702902	a	g	G	A	0.0121	0.9879	0.0002	0.9877	0.9881	0.3894	-0.3894	0.0578	0.677463	0.604902	0.758728	0.68 (0.6, 0.76)	1.585e-11	++	0	0.598	1	0.4394	G	A	G	A	0.0123	0.0123	-0.10138	-0.10138	0.040624	0.90359	0.834433	0.978478	0.9 (0.83, 0.98)	0.012574	0.92	a	g	G	A	0.0121	0.0001	0.9879	0.9877	0.9881	0.1967	-0.1967	0.0332	0.821437	0.769686	0.876667	0.82 (0.77, 0.88)	3.259e-09	+++	88.4	17.229	2	0.0001814
19:45377334:G:A	19:45377334	19	45377334	G	A	A	G	A	G	0.3344	0.3344	-0.1207	-0.1207	0.0137	0.8863	0.862818	0.910421	0.89 (0.86, 0.91)	1.321e-18	0.968088	A	G	A	G	0.307211	0.307211	-0.0979893	-0.0979893	0.0155129	0.906659	0.879506	0.934649	0.91 (0.88, 0.93)	2.59476e-10	0.992117	a	g	A	G	0.3225	0.3225	0.0135	0.3072	0.3344	-0.1107	-0.1107	0.0103	0.895207	0.877316	0.913463	0.9 (0.88, 0.91)	4.054e-27	--	17	1.204	1	0.2725	A	G	A	G	0.3582	0.3582	-0.059084	-0.059084	0.008671	0.942628	0.926743	0.958785	0.94 (0.93, 0.96)	9.4915e-12	0.99	a	g	A	G	0.3421	0.0187	0.3421	0.3072	0.3561	-0.0806	-0.0806	0.0066	0.922563	0.910705	0.934574	0.92 (0.91, 0.93)	4.819e-34	---	87.5	15.981	2	0.0003386
19:45377842:G:C	19:45377842	19	45377842	G	C	C	G	C	G	0.0351	0.0351	-0.256	-0.256	0.04	0.774142	0.715767	0.837277	0.77 (0.72, 0.84)	1.47e-10	0.824701	C	G	C	G	0.030154	0.030154	-0.271181	-0.271181	0.0450855	0.762478	0.697991	0.832924	0.76 (0.7, 0.83)	1.36456e-09	0.88133	c	g	C	G	0.0329	0.0329	0.0025	0.0302	0.0351	-0.2627	-0.2627	0.0299	0.768973	0.725203	0.815384	0.77 (0.73, 0.82)	1.646e-18	--	0	0.063	1	0.8011	C	G	C	G	0.0398	0.0398	-0.054146	-0.054146	0.021688	0.947294	0.90787	0.98843	0.95 (0.91, 0.99)	0.012539	0.99	c	g	C	G	0.0372	0.0034	0.0372	0.0302	0.0395	-0.126	-0.126	0.0176	0.881615	0.851721	0.912558	0.88 (0.85, 0.91)	7.297e-13	---	93.7	31.908	2	1.178e-07
19:45378144:C:T	19:45378144	19	45378144	C	T	T	C	T	C	0.1143	0.1143	0.1771	0.1771	0.0201	1.19375	1.14764	1.24172	1.19 (1.15, 1.24)	1.292e-18	0.94413	T	C	T	C	0.108556	0.108556	0.170941	0.170941	0.0230885	1.18642	1.13393	1.24134	1.19 (1.13, 1.24)	1.24997e-13	0.99055	t	c	T	C	0.1118	0.1118	0.0028	0.1086	0.1143	0.1744	0.1744	0.0152	1.19053	1.15559	1.22653	1.19 (1.16, 1.23)	1.219e-30	++	0	0.04	1	0.8405	T	C	T	C	0.1199	0.1199	0.060835	0.060835	0.012489	1.06272	1.03703	1.08906	1.06 (1.04, 1.09)	1.1096e-06	1	t	c	T	C	0.1173	0.0049	0.1173	0.1086	0.121	0.1068	0.1068	0.0096	1.11271	1.09197	1.13385	1.11 (1.09, 1.13)	1.639e-28	+++	94	33.496	2	5.327e-08
19:45378719:C:T	19:45378719	19	45378719	C	T	T	C	T	C	0.053	0.053	-0.2277	-0.2277	0.0298	0.796363	0.751181	0.844262	0.8 (0.75, 0.84)	2.369e-14	0.975684	T	C	T	C	0.0486151	0.0486151	-0.246945	-0.246945	0.0336754	0.781184	0.731287	0.834484	0.78 (0.73, 0.83)	1.80117e-13	0.993785	t	c	T	C	0.0511	0.0511	0.0022	0.0486	0.053	-0.2362	-0.2362	0.0223	0.789623	0.755853	0.824901	0.79 (0.76, 0.82)	3.618e-26	--	0	0.183	1	0.6687	T	C	T	C	0.0524	0.0524	-0.086084	-0.086084	0.019185	0.917517	0.883657	0.952675	0.92 (0.88, 0.95)	7.2188e-06	1	t	c	T	C	0.0515	0.0015	0.0515	0.0486	0.053	-0.1499	-0.1499	0.0145	0.860794	0.836675	0.885609	0.86 (0.84, 0.89)	6.987e-25	---	92.4	26.185	2	2.06e-06
19:45379060:A:C	19:45379060	19	45379060	A	C	C	A	C	A	0.3325	0.3325	-0.117	-0.117	0.0137	0.889585	0.866016	0.913796	0.89 (0.87, 0.91)	1.634e-17	0.968594	C	A	C	A	0.307975	0.307975	-0.0977727	-0.0977727	0.0154525	0.906855	0.879801	0.934741	0.91 (0.88, 0.93)	2.42364e-10	0.999075	a	c	C	A	0.3217	0.6783	0.0122	0.6675	0.692	0.1085	-0.1085	0.0103	0.897179	0.879248	0.915475	0.9 (0.88, 0.92)	3.394e-26	++	0	0.867	1	0.3518	C	A	C	A	0.3577	0.3577	-0.057689	-0.057689	0.008674	0.943943	0.928031	0.960129	0.94 (0.93, 0.96)	2.9143e-11	0.99	a	c	C	A	0.3415	0.0185	0.6585	0.6444	0.692	0.0789	-0.0789	0.0066	0.924132	0.912255	0.936165	0.92 (0.91, 0.94)	9.742e-33	+++	86.8	15.206	2	0.0004991
19:45379431:C:T	19:45379431	19	45379431	C	T	T	C	T	C	0.0026	0.0026	1.1083	1.1083	0.1623	3.0292	2.20382	4.16372	3.03 (2.2, 4.16)	8.622e-12	0.615673	T	C	T	C	0.0035245	0.0035245	1.32555	1.32555	0.163276	3.76426	2.73335	5.18397	3.76 (2.73, 5.18)	1.9863e-19	0.795524	t	c	T	C	0.0031	0.0031	0.0005	0.0026	0.0035	1.2163	1.2163	0.1151	3.37468	2.69313	4.22871	3.37 (2.69, 4.23)	4.263e-26	++	0	0.891	1	0.3453	T	C	T	C	0.0025	0.0025	0.45653	0.45653	0.076545	1.57859	1.35866	1.83411	1.58 (1.36, 1.83)	2.4579e-09	0.91	t	c	T	C	0.0029	0.0003	0.0029	0.0026	0.0035	0.6895	0.6895	0.0637	1.99272	1.75883	2.25771	1.99 (1.76, 2.26)	2.849e-27	+++	93.6	31.097	2	1.767e-07
19:45379516:G:A	19:45379516	19	45379516	G	A	A	G	A	G	0.1125	0.1125	0.1914	0.1914	0.0203	1.21094	1.16371	1.2601	1.21 (1.16, 1.26)	3.353e-21	0.941875	A	G	A	G	0.108536	0.108536	0.178161	0.178161	0.0231134	1.19502	1.14209	1.2504	1.2 (1.14, 1.25)	1.18798e-14	0.990328	a	g	A	G	0.1108	0.1108	0.002	0.1085	0.1125	0.1856	0.1856	0.0153	1.20394	1.16837	1.24059	1.2 (1.17, 1.24)	4.448e-34	++	0	0.185	1	0.6669	A	G	A	G	0.1194	0.1194	0.062275	0.062275	0.012507	1.06425	1.03848	1.09067	1.06 (1.04, 1.09)	6.3899e-07	1	a	g	A	G	0.1166	0.0049	0.1166	0.1085	0.1205	0.1119	0.1119	0.0097	1.1184	1.09734	1.13987	1.12 (1.1, 1.14)	6.021e-31	+++	94.9	39.299	2	2.927e-09
19:45379746:A:G	19:45379746	19	45379746	A	G	G	A	G	A	0.1368	0.1368	-0.1978	-0.1978	0.0202	0.820534	0.788682	0.853672	0.82 (0.79, 0.85)	1.024e-22	0.868354	G	A	G	A	0.143085	0.143085	-0.180709	-0.180709	0.0210954	0.834678	0.800871	0.869913	0.83 (0.8, 0.87)	8.66504e-18	0.943636	a	g	G	A	0.1398	0.8602	0.0031	0.8569	0.8632	0.1896	-0.1896	0.0146	0.82729	0.803952	0.851306	0.83 (0.8, 0.85)	1.271e-38	++	0	0.342	1	0.5584	G	A	G	A	0.132	0.132	-0.086438	-0.086438	0.012661	0.917192	0.894712	0.940238	0.92 (0.89, 0.94)	8.6571e-12	0.98	a	g	G	A	0.1345	0.005	0.8655	0.8569	0.8694	0.1308	-0.1308	0.0096	0.877393	0.861039	0.894059	0.88 (0.86, 0.89)	1.436e-42	+++	93.1	28.876	2	5.367e-07
19:45379791:C:T	19:45379791	19	45379791	C	T	T	C	T	C	0.066	0.066	-0.1967	-0.1967	0.0264	0.821437	0.780014	0.86506	0.82 (0.78, 0.87)	9.552e-14	0.986804	T	C	T	C	0.064723	0.064723	-0.188735	-0.188735	0.029211	0.828006	0.781931	0.876796	0.83 (0.78, 0.88)	9.32878e-11	0.999788	t	c	T	C	0.0654	0.0654	0.0006	0.0647	0.066	-0.1931	-0.1931	0.0196	0.8244	0.79333	0.856686	0.82 (0.79, 0.86)	6.208e-23	--	0	0.041	1	0.8397	T	C	T	C	0.0649	0.0649	-0.065545	-0.065545	0.017201	0.936557	0.905508	0.96867	0.94 (0.91, 0.97)	0.00013872	1	t	c	T	C	0.0648	0.0007	0.0648	0.0643	0.066	-0.1211	-0.1211	0.0129	0.885945	0.863826	0.908631	0.89 (0.86, 0.91)	7.29e-21	---	91.7	23.993	2	6.166e-06
19:45380961:C:A	19:45380961	19	45380961	C	A	A	C	A	C	0.1117	0.1117	0.19	0.19	0.0203	1.20925	1.16208	1.25833	1.21 (1.16, 1.26)	9.809e-21	0.937232	A	C	A	C	0.107377	0.107377	0.176235	0.176235	0.023288	1.19272	1.1395	1.24842	1.19 (1.14, 1.25)	3.56587e-14	0.983853	a	c	A	C	0.1098	0.1098	0.0021	0.1074	0.1117	0.1841	0.1841	0.0153	1.20214	1.16662	1.23873	1.2 (1.17, 1.24)	2.532e-33	++	0	0.199	1	0.6559	A	C	A	C	0.1191	0.1191	0.062193	0.062193	0.012541	1.06417	1.03833	1.09065	1.06 (1.04, 1.09)	7.0751e-07	0.99	a	c	A	C	0.116	0.0053	0.116	0.1074	0.1202	0.1112	0.1112	0.0097	1.11762	1.09657	1.13907	1.12 (1.1, 1.14)	2.1e-30	+++	94.8	38.137	2	5.231e-09
19:45380970:G:T	19:45380970	19	45380970	G	T	T	G	T	G	0.4552	0.4552	-0.1845	-0.1845	0.013	0.83152	0.8106	0.852979	0.83 (0.81, 0.85)	6.269e-46	0.966867	T	G	T	G	0.440565	0.440565	-0.188494	-0.188494	0.0146001	0.828205	0.804841	0.852248	0.83 (0.8, 0.85)	2.61755e-38	0.977925	t	g	T	G	0.4487	0.4487	0.0073	0.4406	0.4552	-0.1863	-0.1863	0.0097	0.830025	0.814393	0.845956	0.83 (0.81, 0.85)	4.95e-82	--	0	0.042	1	0.8381	T	G	T	G	0.4576	0.4576	-0.072558	-0.072558	0.0083283	0.930012	0.914954	0.945317	0.93 (0.91, 0.95)	2.9794e-18	0.97	t	g	T	G	0.4522	0.0056	0.4522	0.4406	0.4552	-0.1208	-0.1208	0.0063	0.886211	0.875336	0.897222	0.89 (0.88, 0.9)	2.362e-81	---	97.5	79.061	2	6.794e-18
19:45381292:G:T	19:45381292	19	45381292	G	T	T	G	T	G	0.0507	0.0507	-0.2433	-0.2433	0.0308	0.784036	0.738106	0.832825	0.78 (0.74, 0.83)	2.806e-15	0.956008	T	G	T	G	0.0473349	0.0473349	-0.237059	-0.237059	0.0346168	0.788945	0.737191	0.844332	0.79 (0.74, 0.84)	6.24965e-12	0.962181	t	g	T	G	0.0492	0.0492	0.0017	0.0473	0.0507	-0.2405	-0.2405	0.023	0.786235	0.751578	0.822489	0.79 (0.75, 0.82)	1.411e-25	--	0	0.018	1	0.8929	T	G	T	G	0.0521	0.0521	-0.088748	-0.088748	0.019327	0.915076	0.881061	0.950405	0.92 (0.88, 0.95)	4.3938e-06	0.99	t	g	T	G	0.0505	0.0015	0.0505	0.0473	0.0515	-0.1515	-0.1515	0.0148	0.859418	0.834846	0.884713	0.86 (0.83, 0.88)	1.319e-24	---	92.2	25.534	2	2.853e-06
19:45382034:A:G	19:45382034	19	45382034	A	G	G	A	A	G	0.5668	0.4332	-0.2958	0.2958	0.0129	1.3442	1.31064	1.37862	1.34 (1.31, 1.38)	1.27e-116	0.964758	G	A	A	G	0.540437	0.459563	-0.302021	0.302021	0.0144667	1.35259	1.31478	1.39149	1.35 (1.31, 1.39)	7.73364e-98	0.994531	a	g	A	G	0.4449	0.4449	0.0131	0.4332	0.4596	0.2986	0.2986	0.0096	1.34797	1.32284	1.37357	1.35 (1.32, 1.37)	4.11e-211	++	0	0.103	1	0.7482	G	A	A	G	0.5826	0.4174	-0.1186	0.1186	0.0082986	1.12592	1.10775	1.14438	1.13 (1.11, 1.14)	2.468e-46	1	a	g	A	G	0.4317	0.0142	0.4317	0.422	0.4596	0.1953	0.1953	0.0063	1.21568	1.20076	1.23078	1.22 (1.2, 1.23)	6.1e-212	+++	99	200.539	2	2.841e-44
19:45382675:G:A	19:45382675	19	45382675	G	A	A	G	A	G	0.0446	0.0446	-0.569	-0.569	0.0355	0.566091	0.528042	0.606883	0.57 (0.53, 0.61)	6.825e-58	0.9338	A	G	A	G	0.0278	0.0278	-0.679274	-0.679274	0.046241	0.506985	0.463056	0.555081	0.51 (0.46, 0.56)	7.80917e-52	0.997369	a	g	A	G	0.0384	0.0384	0.0081	0.0278	0.0446	-0.6099	-0.6099	0.0282	0.543405	0.514185	0.574286	0.54 (0.51, 0.57)	4.99e-104	--	72.1	3.578	1	0.05854	A	G	A	G	0.0508	0.0508	-0.20129	-0.20129	0.020333	0.817675	0.78573	0.85092	0.82 (0.79, 0.85)	4.1851e-23	0.99	a	g	A	G	0.0457	0.0071	0.0457	0.0278	0.0496	-0.3413	-0.3413	0.0165	0.710846	0.688225	0.73421	0.71 (0.69, 0.73)	3.08e-95	---	98.6	141.976	2	1.48e-31
19:45382717:G:A	19:45382717	19	45382717	G	A	A	G	G	A	0.5953	0.4047	-0.2029	0.2029	0.0132	1.22495	1.19366	1.25706	1.22 (1.19, 1.26)	2.796e-53	0.938431	A	G	G	A	0.558534	0.441466	-0.202884	0.202884	0.0146671	1.22493	1.19022	1.26066	1.22 (1.19, 1.26)	9.86424e-44	0.966371	a	g	G	A	0.4212	0.5788	0.0183	0.5585	0.5953	-0.2029	0.2029	0.0098	1.22495	1.20165	1.24871	1.22 (1.2, 1.25)	5.37e-95	--	0	0	1	0.9994	A	G	G	A	0.6139	0.3861	-0.088711	0.088711	0.0084539	1.09276	1.07481	1.11102	1.09 (1.07, 1.11)	9.2571e-26	1.01	a	g	G	A	0.403	0.0197	0.597	0.5585	0.6106	-0.1374	0.1374	0.0064	1.14729	1.13299	1.16177	1.15 (1.13, 1.16)	4.8e-102	---	97.4	77.726	2	1.324e-17
19:45382966:C:T	19:45382966	19	45382966	C	T	T	C	T	C	0.4149	0.4149	-0.2009	-0.2009	0.0134	0.817994	0.79679	0.839763	0.82 (0.8, 0.84)	3.907e-51	0.927837	T	C	T	C	0.391126	0.391126	-0.189947	-0.189947	0.0149541	0.827003	0.803115	0.851601	0.83 (0.8, 0.85)	3.77266e-37	0.960903	t	c	T	C	0.4043	0.4043	0.0118	0.3911	0.4149	-0.196	-0.196	0.01	0.822012	0.806058	0.838283	0.82 (0.81, 0.84)	6.73e-86	--	0	0.298	1	0.5854	T	C	T	C	0.4194	0.4194	-0.079864	-0.079864	0.0084072	0.923242	0.908153	0.938581	0.92 (0.91, 0.94)	2.1101e-21	1	t	c	T	C	0.4113	0.0096	0.4113	0.3911	0.4163	-0.1281	-0.1281	0.0064	0.879765	0.868799	0.890871	0.88 (0.87, 0.89)	2.714e-88	---	97.5	79.539	2	5.35e-18
19:45382984:T:G	19:45382984	19	45382984	T	G	G	T	G	T	0.0884	0.0884	-0.2505	-0.2505	0.0245	0.778411	0.741915	0.816703	0.78 (0.74, 0.82)	1.302e-24	0.893851	G	T	G	T	0.0806742	0.0806742	-0.263221	-0.263221	0.0274582	0.768572	0.728302	0.811068	0.77 (0.73, 0.81)	5.5681e-22	0.934634	t	g	G	T	0.085	0.915	0.0038	0.9116	0.9193	0.2561	-0.2561	0.0183	0.774065	0.746792	0.802333	0.77 (0.75, 0.8)	1.329e-44	++	0	0.119	1	0.7296	G	T	G	T	0.0933	0.0933	-0.073415	-0.073415	0.014586	0.929215	0.903026	0.956163	0.93 (0.9, 0.96)	4.8214e-07	0.99	t	g	G	T	0.0895	0.0043	0.9105	0.9076	0.9193	0.1445	-0.1445	0.0114	0.865455	0.846332	0.88501	0.87 (0.85, 0.89)	8.343e-37	+++	96.7	61.164	2	5.228e-14
19:45383037:A:T	19:45383037	19	45383037	A	T	T	A	T	A	0.0885	0.0885	-0.2518	-0.2518	0.0245	0.7774	0.740952	0.815642	0.78 (0.74, 0.82)	7.981e-25	0.893184	T	A	T	A	0.0806588	0.0806588	-0.26433	-0.26433	0.0274577	0.76772	0.727496	0.810169	0.77 (0.73, 0.81)	3.73093e-22	0.934743	a	t	T	A	0.085	0.915	0.0039	0.9115	0.9193	0.2574	-0.2574	0.0183	0.773059	0.745822	0.80129	0.77 (0.75, 0.8)	5.192e-45	++	0	0.116	1	0.7335	T	A	T	A	0.0933	0.0933	-0.073417	-0.073417	0.014589	0.929213	0.903019	0.956167	0.93 (0.9, 0.96)	4.846e-07	0.99	a	t	T	A	0.0895	0.0043	0.9105	0.9076	0.9193	0.145	-0.145	0.0114	0.865022	0.845909	0.884568	0.87 (0.85, 0.88)	4.901e-37	+++	96.8	61.965	2	3.503e-14
19:45383061:G:T	19:45383061	19	45383061	G	T	T	G	T	G	0.4152	0.4152	-0.2019	-0.2019	0.0134	0.817177	0.795994	0.838923	0.82 (0.8, 0.84)	1.64e-51	0.926178	T	G	T	G	0.391205	0.391205	-0.189891	-0.189891	0.0149526	0.827049	0.803163	0.851646	0.83 (0.8, 0.85)	3.89143e-37	0.961085	t	g	T	G	0.4045	0.4045	0.0119	0.3912	0.4152	-0.1966	-0.1966	0.01	0.821519	0.805574	0.83778	0.82 (0.81, 0.84)	2.325e-86	--	0	0.358	1	0.5498	T	G	T	G	0.4196	0.4196	-0.080577	-0.080577	0.0084129	0.922584	0.907496	0.937923	0.92 (0.91, 0.94)	9.9137e-22	1	t	g	T	G	0.4115	0.0097	0.4115	0.3912	0.4165	-0.1288	-0.1288	0.0064	0.87915	0.868191	0.890247	0.88 (0.87, 0.89)	3.83e-89	---	97.5	79.308	2	6.004e-18
19:45383079:T:C	19:45383079	19	45383079	T	C	C	T	C	T	0.1106	0.1106	0.1941	0.1941	0.0206	1.21422	1.16617	1.26425	1.21 (1.17, 1.26)	4.489e-21	0.922361	C	T	C	T	0.106877	0.106877	0.177866	0.177866	0.0234279	1.19467	1.14105	1.2508	1.19 (1.14, 1.25)	2.93977e-14	0.977677	t	c	C	T	0.109	0.891	0.0018	0.8894	0.8931	-0.187	0.187	0.0155	1.20563	1.16955	1.24282	1.21 (1.17, 1.24)	1.204e-33	--	0	0.271	1	0.6028	C	T	C	T	0.1171	0.1171	0.059451	0.059451	0.012663	1.06125	1.03524	1.08792	1.06 (1.04, 1.09)	2.6683e-06	0.99	t	c	C	T	0.1145	0.0047	0.8855	0.8818	0.8931	-0.1106	0.1106	0.0098	1.11695	1.0957	1.13861	1.12 (1.1, 1.14)	1.464e-29	---	95.1	40.989	2	1.257e-09
19:45383115:A:G	19:45383115	19	45383115	A	G	G	A	G	A	0.1107	0.1107	0.1937	0.1937	0.0206	1.21373	1.1657	1.26374	1.21 (1.17, 1.26)	5.597e-21	0.920325	G	A	G	A	0.107303	0.107303	0.178449	0.178449	0.0234278	1.19536	1.14171	1.25153	1.2 (1.14, 1.25)	2.4211e-14	0.974126	a	g	G	A	0.1092	0.8908	0.0017	0.8893	0.8927	-0.1871	0.1871	0.0155	1.20575	1.16967	1.24294	1.21 (1.17, 1.24)	1.177e-33	--	0	0.239	1	0.6249	G	A	G	A	0.1171	0.1171	0.060102	0.060102	0.012674	1.06194	1.03589	1.08866	1.06 (1.04, 1.09)	2.1149e-06	0.99	a	g	G	A	0.1146	0.0045	0.8854	0.8818	0.8927	-0.1111	0.1111	0.0098	1.11751	1.09625	1.13918	1.12 (1.1, 1.14)	9.231e-30	---	95.1	40.533	2	1.579e-09
19:45383139:T:A	19:45383139	19	45383139	T	A	A	T	A	T	0.1108	0.1108	0.1937	0.1937	0.0206	1.21373	1.1657	1.26374	1.21 (1.17, 1.26)	5.259e-21	0.920525	A	T	A	T	0.107287	0.107287	0.178109	0.178109	0.0234283	1.19496	1.14132	1.25111	1.19 (1.14, 1.25)	2.7135e-14	0.974172	a	t	A	T	0.1093	0.1093	0.0017	0.1073	0.1108	0.1869	0.1869	0.0155	1.20551	1.16943	1.24269	1.21 (1.17, 1.24)	1.325e-33	++	0	0.25	1	0.6172	A	T	A	T	0.1172	0.1172	0.06007	0.06007	0.012663	1.06191	1.03588	1.0886	1.06 (1.04, 1.09)	2.0989e-06	0.99	a	t	A	T	0.1147	0.0046	0.1147	0.1073	0.1183	0.111	0.111	0.0098	1.11739	1.09614	1.13907	1.12 (1.1, 1.14)	1.007e-29	+++	95.1	40.498	2	1.607e-09
19:45383830:C:T	19:45383830	19	45383830	C	T	T	C	T	C	0.0534	0.0534	-0.234	-0.234	0.0302	0.791362	0.745879	0.839618	0.79 (0.75, 0.84)	8.89e-15	0.943499	T	C	T	C	0.049389	0.049389	-0.24825	-0.24825	0.0338341	0.780165	0.730107	0.833655	0.78 (0.73, 0.83)	1.73885e-13	0.968274	t	c	T	C	0.0516	0.0516	0.002	0.0494	0.0534	-0.2403	-0.2403	0.0225	0.786392	0.752466	0.821848	0.79 (0.75, 0.82)	1.461e-26	--	0	0.099	1	0.7534	T	C	T	C	0.0532	0.0532	-0.081991	-0.081991	0.019085	0.92128	0.887455	0.956395	0.92 (0.89, 0.96)	1.7383e-05	0.99	t	c	T	C	0.0522	0.0014	0.0522	0.0494	0.0534	-0.1481	-0.1481	0.0146	0.862345	0.838018	0.887378	0.86 (0.84, 0.89)	2.633e-24	---	93.1	28.851	2	5.434e-07
19:45384116:G:A	19:45384116	19	45384116	G	A	A	G	G	A	0.6134	0.3866	-0.197	0.197	0.0134	1.21774	1.18618	1.25015	1.22 (1.19, 1.25)	3.91e-49	0.930399	A	G	G	A	0.581317	0.418683	-0.188467	0.188467	0.0147695	1.2074	1.17295	1.24286	1.21 (1.17, 1.24)	1.89683e-37	0.963895	a	g	G	A	0.4011	0.5989	0.016	0.5813	0.6134	-0.1931	0.1931	0.0099	1.213	1.18969	1.23677	1.21 (1.19, 1.24)	2.291e-84	--	0	0.183	1	0.6687	A	G	G	A	0.6322	0.3678	-0.082747	0.082747	0.0085475	1.08627	1.06822	1.10462	1.09 (1.07, 1.1)	3.6382e-22	1.01	a	g	G	A	0.3837	0.0182	0.6163	0.5813	0.6292	-0.1298	0.1298	0.0065	1.1386	1.12419	1.1532	1.14 (1.12, 1.15)	2.66e-89	---	97.2	71.231	2	3.406e-16
19:45384405:T:C	19:45384405	19	45384405	T	C	C	T	C	T	0.1397	0.1397	-0.3798	-0.3798	0.0205	0.683998	0.65706	0.712041	0.68 (0.66, 0.71)	1.238e-76	0.886722	NA	NA	NA	NA	NA	NA	NA	NA	NA	NA	NA	NA	NA	NA	NA	t	c	C	T	0.1397	0.8603	0	0.8603	0.8603	0.3798	-0.3798	0.0205	0.683998	0.65706	0.712041	0.68 (0.66, 0.71)	1.255e-76	+?	0	0	0	1	C	T	C	T	0.151	0.151	-0.12756	-0.12756	0.012044	0.880241	0.859705	0.901267	0.88 (0.86, 0.9)	3.2565e-26	0.99	t	c	C	T	0.1464	0.0039	0.8536	0.8513	0.8603	0.1923	-0.1923	0.0104	0.825059	0.808412	0.84205	0.83 (0.81, 0.84)	1.515e-76	+?+	99.1	112.549	1	2.708e-26
19:45384700:G:A	19:45384700	19	45384700	G	A	A	G	A	G	0.0176	0.0176	-0.3349	-0.3349	0.0617	0.71541	0.63392	0.807374	0.72 (0.63, 0.81)	5.813e-08	0.672148	A	G	A	G	0.0167784	0.0167784	-0.34685	-0.34685	0.0631449	0.706911	0.624619	0.800046	0.71 (0.62, 0.8)	2.984e-08	0.791804	a	g	A	G	0.0172	0.0172	0.0004	0.0168	0.0176	-0.3407	-0.3407	0.0441	0.711272	0.652375	0.775487	0.71 (0.65, 0.78)	1.153e-14	--	0	0.018	1	0.8923	A	G	A	G	0.021	0.021	-0.10142	-0.10142	0.031439	0.903553	0.849557	0.960982	0.9 (0.85, 0.96)	0.0012553	0.94	a	g	A	G	0.0195	0.0017	0.0195	0.0168	0.0207	-0.182	-0.182	0.0256	0.833601	0.792807	0.876495	0.83 (0.79, 0.88)	1.183e-12	---	89.8	19.526	2	5.754e-05
19:45384931:G:A	19:45384931	19	45384931	G	A	A	G	A	G	0.0134	0.0134	0.8763	0.8763	0.0519	2.402	2.16967	2.6592	2.4 (2.17, 2.66)	5.422e-64	0.863708	A	G	A	G	0.0144009	0.0144009	1.00344	1.00344	0.0672485	2.72765	2.39081	3.11194	2.73 (2.39, 3.11)	1.30287e-55	0.933796	a	g	A	G	0.0138	0.0138	0.0005	0.0134	0.0144	0.9238	0.9238	0.0411	2.51884	2.32389	2.73015	2.52 (2.32, 2.73)	6.07e-112	++	55.4	2.24	1	0.1345	A	G	A	G	0.0128	0.0128	0.3854	0.3854	0.03208	1.4702	1.38061	1.56561	1.47 (1.38, 1.57)	3.0094e-33	0.98	a	g	A	G	0.0139	0.0003	0.0139	0.0134	0.0144	0.5893	0.5893	0.0253	1.80273	1.71551	1.89437	1.8 (1.72, 1.89)	3.88e-120	+++	98.2	108.903	2	2.249e-24
19:45385134:G:T	19:45385134	19	45385134	G	T	T	G	T	G	0.0025	0.0025	0.8766	0.8766	0.1476	2.40272	1.79913	3.2088	2.4 (1.8, 3.21)	2.888e-09	0.739141	T	G	T	G	0.00307178	0.00307178	0.885319	0.885319	0.141776	2.42376	1.83572	3.20016	2.42 (1.84, 3.2)	8.01587e-11	0.908938	t	g	T	G	0.0028	0.0028	0.0003	0.0025	0.0031	0.8811	0.8811	0.1022	2.41355	1.97543	2.94884	2.41 (1.98, 2.95)	6.834e-18	++	0	0.002	1	0.966	T	G	T	G	0.0021	0.0021	0.51146	0.51146	0.077278	1.66772	1.43332	1.94046	1.67 (1.43, 1.94)	3.6288e-11	0.96	t	g	T	G	0.0026	0.0003	0.0026	0.0024	0.0031	0.6459	0.6459	0.0617	1.9077	1.6904	2.15293	1.91 (1.69, 2.15)	1.113e-25	+++	76	8.321	2	0.0156
19:45385356:C:A	19:45385356	19	45385356	C	A	A	C	A	C	0.012	0.012	0.833	0.833	0.0523	2.30021	2.0761	2.54851	2.3 (2.08, 2.55)	4.29e-57	0.884472	A	C	A	C	0.0189534	0.0189534	0.902514	0.902514	0.0561857	2.46579	2.20867	2.75285	2.47 (2.21, 2.75)	1.34536e-62	0.999549	a	c	A	C	0.0152	0.0152	0.0035	0.012	0.019	0.8653	0.8653	0.0383	2.37572	2.20391	2.56092	2.38 (2.2, 2.56)	4.08e-113	++	0	0.82	1	0.3651	A	C	A	C	0.0113	0.0113	0.37119	0.37119	0.034003	1.44946	1.35601	1.54935	1.45 (1.36, 1.55)	9.6311e-28	0.99	a	c	A	C	0.0136	0.0027	0.0136	0.012	0.019	0.5891	0.5891	0.0254	1.80237	1.71483	1.89437	1.8 (1.71, 1.89)	8.75e-119	+++	97.9	93.934	2	4.005e-21
19:45385759:G:C	19:45385759	19	45385759	G	C	C	G	C	G	0.4016	0.4016	-0.296	-0.296	0.0137	0.743787	0.724081	0.76403	0.74 (0.72, 0.76)	5.7e-104	0.903732	C	G	C	G	0.390322	0.390322	-0.331564	-0.331564	0.0150258	0.7178	0.696969	0.739254	0.72 (0.7, 0.74)	1.52384e-109	0.959149	c	g	C	G	0.3965	0.3965	0.0056	0.3903	0.4016	-0.3121	-0.3121	0.0101	0.731908	0.717562	0.746542	0.73 (0.72, 0.75)	9.46e-209	--	67.3	3.059	1	0.08029	C	G	C	G	0.3981	0.3981	-0.11035	-0.11035	0.008595	0.895521	0.880561	0.910735	0.9 (0.88, 0.91)	9.8768e-38	0.96	c	g	C	G	0.3951	0.0038	0.3951	0.3903	0.4016	-0.1949	-0.1949	0.0066	0.822917	0.81234	0.833631	0.82 (0.81, 0.83)	2.16e-194	---	99.1	233.951	2	1.578e-51
19:45386634:C:T	19:45386634	19	45386634	C	T	T	C	T	C	0.0289	0.0289	0.8899	0.8899	0.0348	2.43489	2.27434	2.60676	2.43 (2.27, 2.61)	4.54e-144	0.868783	T	C	T	C	0.0424869	0.0424869	0.984923	0.984923	0.0389689	2.67761	2.48071	2.89013	2.68 (2.48, 2.89)	2.649e-155	0.979259	t	c	T	C	0.0349	0.0349	0.0068	0.0289	0.0425	0.9321	0.9321	0.026	2.53984	2.41365	2.67262	2.54 (2.41, 2.67)	2.26e-282	++	69.8	3.308	1	0.06895	T	C	T	C	0.0234	0.0234	0.4306	0.4306	0.023423	1.53818	1.46916	1.61044	1.54 (1.47, 1.61)	1.7716e-75	0.99	t	c	T	C	0.0301	0.0063	0.0301	0.0261	0.0425	0.6557	0.6557	0.0174	1.92649	1.8619	1.99332	1.93 (1.86, 1.99)	4.13e-311	+++	99	209.022	2	4.087e-46
19:45387034:A:C	19:45387034	19	45387034	A	C	C	A	C	A	0.0457	0.0457	-0.473	-0.473	0.0358	0.62313	0.580905	0.668424	0.62 (0.58, 0.67)	8.63e-40	0.844148	C	A	C	A	0.0407657	0.0407657	-0.460772	-0.460772	0.0375888	0.630796	0.585994	0.679025	0.63 (0.59, 0.68)	1.96726e-35	0.974036	a	c	C	A	0.0434	0.9566	0.0025	0.9543	0.9592	0.4672	-0.4672	0.0259	0.626755	0.595732	0.659393	0.63 (0.6, 0.66)	1.322e-72	++	0	0.055	1	0.8138	C	A	C	A	0.041	0.041	-0.15106	-0.15106	0.022258	0.859796	0.823093	0.898136	0.86 (0.82, 0.9)	1.149e-11	0.99	a	c	C	A	0.0415	0.0022	0.9585	0.9543	0.9598	0.2852	-0.2852	0.0169	0.751864	0.727367	0.777186	0.75 (0.73, 0.78)	5.434e-64	+++	97.7	85.655	2	2.513e-19
19:45387057:A:G	19:45387057	19	45387057	A	G	G	A	G	A	0.0457	0.0457	-0.472	-0.472	0.0358	0.623754	0.581486	0.669093	0.62 (0.58, 0.67)	1.328e-39	0.844051	G	A	G	A	0.0407698	0.0407698	-0.460814	-0.460814	0.0375848	0.63077	0.585974	0.678991	0.63 (0.59, 0.68)	1.9109e-35	0.97407	a	g	G	A	0.0434	0.9566	0.0025	0.9543	0.9592	0.4667	-0.4667	0.0259	0.627068	0.59603	0.659722	0.63 (0.6, 0.66)	1.849e-72	++	0	0.046	1	0.8294	G	A	G	A	0.041	0.041	-0.15113	-0.15113	0.022263	0.859736	0.823028	0.898081	0.86 (0.82, 0.9)	1.1317e-11	0.99	a	g	G	A	0.0415	0.0022	0.9585	0.9543	0.9598	0.2851	-0.2851	0.0169	0.751939	0.72744	0.777263	0.75 (0.73, 0.78)	6.395e-64	+++	97.7	85.324	2	2.966e-19
19:45388227:C:T	19:45388227	19	45388227	C	T	T	C	T	C	0.0024	0.0024	1.0904	1.0904	0.2202	2.97546	1.93249	4.58134	2.98 (1.93, 4.58)	7.362e-07	0.451468	T	C	T	C	0.00257521	0.00257521	1.4089	1.4089	0.190089	4.09145	2.81884	5.93861	4.09 (2.82, 5.94)	4.32588e-16	0.661441	t	c	T	C	0.0025	0.0025	0.0001	0.0024	0.0026	1.2729	1.2729	0.1439	3.57119	2.69354	4.73482	3.57 (2.69, 4.73)	9.048e-19	++	16.6	1.199	1	0.2736	T	C	T	C	0.0015	0.0015	0.49837	0.49837	0.096167	1.64604	1.36327	1.98746	1.65 (1.36, 1.99)	2.1915e-07	0.89	t	c	T	C	0.0019	0.0004	0.0019	0.0017	0.0026	0.7375	0.7375	0.08	2.0907	1.78729	2.44562	2.09 (1.79, 2.45)	2.858e-20	+++	90.6	21.227	2	2.458e-05
19:45388241:T:G	19:45388241	19	45388241	T	G	G	T	G	T	0.0736	0.0736	0.2188	0.2188	0.0249	1.24458	1.1853	1.30683	1.24 (1.19, 1.31)	1.358e-18	0.883334	G	T	G	T	0.0826564	0.0826564	0.269664	0.269664	0.0261995	1.30952	1.24398	1.37853	1.31 (1.24, 1.38)	5.34491e-25	0.988034	t	g	G	T	0.0779	0.9221	0.0045	0.9173	0.9264	-0.2429	0.2429	0.018	1.27494	1.23075	1.32072	1.27 (1.23, 1.32)	2.686e-41	--	49.5	1.98	1	0.1594	G	T	G	T	0.0644	0.0644	0.10263	0.10263	0.016297	1.10808	1.07325	1.14405	1.11 (1.07, 1.14)	3.0199e-10	0.99	t	g	G	T	0.0711	0.0069	0.9289	0.9173	0.9345	-0.1656	0.1656	0.0121	1.1801	1.15244	1.20842	1.18 (1.15, 1.21)	1.094e-42	---	94.3	35.271	2	2.193e-08
19:45388402:C:T	19:45388402	19	45388402	C	T	T	C	T	C	0.0009	0.0009	1.1921	1.1921	0.2461	3.29399	2.03347	5.33589	3.29 (2.03, 5.34)	1.274e-06	0.652835	NA	NA	NA	NA	NA	NA	NA	NA	NA	NA	NA	NA	NA	NA	NA	t	c	T	C	0.0009	0.0009	0	0.0009	0.0009	1.1921	1.1921	0.2461	3.29399	2.03347	5.33589	3.29 (2.03, 5.34)	1.273e-06	+?	0	0	0	1	0	NA	NA	0	NA	NA	NA	NA	NA	NA	NA	NA	NA	NA	NA	t	c	T	C	0.0009	0	0.0009	0.0009	0.0009	1.1921	1.1921	0.2461	3.29399	2.03347	5.33589	3.29 (2.03, 5.34)	1.273e-06	+??	0	0	0	1
19:45389174:T:A	19:45389174	19	45389174	T	A	A	T	A	T	0.0766	0.0766	0.2057	0.2057	0.0244	1.22838	1.17102	1.28856	1.23 (1.17, 1.29)	3.652e-17	0.886545	A	T	A	T	0.0866694	0.0866694	0.237249	0.237249	0.0255763	1.26776	1.20577	1.33293	1.27 (1.21, 1.33)	1.42241e-20	0.98974	a	t	A	T	0.0814	0.0814	0.005	0.0766	0.0867	0.2207	0.2207	0.0177	1.24695	1.20443	1.29097	1.25 (1.2, 1.29)	7.205e-36	++	0	0.797	1	0.3721	A	T	A	T	0.0682	0.0682	0.096518	0.096518	0.015877	1.10133	1.06758	1.13614	1.1 (1.07, 1.14)	1.2086e-09	0.99	a	t	A	T	0.0747	0.0069	0.0747	0.0693	0.0867	0.1521	0.1521	0.0118	1.16428	1.13766	1.19152	1.16 (1.14, 1.19)	5.795e-38	+++	92.9	28.165	2	7.658e-07
19:45389224:A:G	19:45389224	19	45389224	A	G	G	A	A	G	0.9123	0.0877	0.2958	-0.2958	0.0276	0.743936	0.704761	0.785289	0.74 (0.7, 0.79)	9.158e-27	0.851263	G	A	A	G	0.934982	0.0650182	0.237634	-0.237634	0.0303017	0.788491	0.743025	0.836739	0.79 (0.74, 0.84)	3.50839e-15	0.9208	a	g	A	G	0.0774	0.0774	0.0113	0.065	0.0877	-0.2694	-0.2694	0.0204	0.763838	0.733899	0.794998	0.76 (0.73, 0.79)	8.303e-40	--	50.3	2.014	1	0.1559	G	A	A	G	0.9207	0.0793	0.099165	-0.099165	0.015796	0.905593	0.877986	0.934069	0.91 (0.88, 0.93)	3.4319e-10	1	a	g	A	G	0.0779	0.0069	0.0779	0.065	0.0877	-0.163	-0.163	0.0125	0.849591	0.829029	0.870663	0.85 (0.83, 0.87)	6.605e-39	---	95.6	45.549	2	1.286e-10
19:45389596:G:A	19:45389596	19	45389596	G	A	A	G	A	G	0.036	0.036	-0.566	-0.566	0.0408	0.567792	0.524155	0.615062	0.57 (0.52, 0.62)	7.953e-44	0.854671	A	G	A	G	0.0292558	0.0292558	-0.644697	-0.644697	0.0446652	0.524822	0.48083	0.572837	0.52 (0.48, 0.57)	1.30426e-49	0.998778	a	g	A	G	0.0329	0.0329	0.0034	0.0293	0.036	-0.6018	-0.6018	0.0301	0.547825	0.51644	0.581117	0.55 (0.52, 0.58)	8.667e-89	--	40.9	1.692	1	0.1933	A	G	A	G	0.0326	0.0326	-0.17687	-0.17687	0.024907	0.837889	0.797967	0.879807	0.84 (0.8, 0.88)	1.2364e-12	1	a	g	A	G	0.0323	0.0022	0.0323	0.0293	0.036	-0.3494	-0.3494	0.0192	0.705111	0.679069	0.732151	0.71 (0.68, 0.73)	4.912e-74	---	98.3	119.876	2	9.315e-27
19:45389633:C:T	19:45389633	19	45389633	C	T	T	C	T	C	0.0064	0.0064	1.1418	1.1418	0.1157	3.1324	2.49685	3.92974	3.13 (2.5, 3.93)	5.803e-23	0.568599	T	C	T	C	0.00645162	0.00645162	1.19096	1.19096	0.110686	3.29024	2.64856	4.08738	3.29 (2.65, 4.09)	1.00964e-29	0.752308	t	c	T	C	0.0064	0.0064	0	0.0064	0.0065	1.1675	1.1675	0.08	3.21395	2.74752	3.75955	3.21 (2.75, 3.76)	2.94e-48	++	0	0.094	1	0.7588	T	C	T	C	0.0039	0.0039	0.56408	0.56408	0.056633	1.75783	1.57315	1.96419	1.76 (1.57, 1.96)	2.2765e-23	0.93	t	c	T	C	0.0051	0.0009	0.0051	0.0045	0.0065	0.7656	0.7656	0.0462	2.15028	1.96413	2.35408	2.15 (1.96, 2.35)	1.268e-61	+++	94.7	38.002	2	5.596e-09
19:45393516:C:T	19:45393516	19	45393516	C	T	T	C	T	C	0.012	0.012	0.8635	0.8635	0.0525	2.37145	2.13956	2.62846	2.37 (2.14, 2.63)	7.568e-61	0.879453	T	C	T	C	0.0188134	0.0188134	0.910121	0.910121	0.0563906	2.48462	2.22464	2.77499	2.48 (2.22, 2.77)	3.71329e-63	0.999309	t	c	T	C	0.0152	0.0152	0.0034	0.012	0.0188	0.8851	0.8851	0.0384	2.42323	2.24754	2.61265	2.42 (2.25, 2.61)	2.05e-117	++	0	0.366	1	0.5451	T	C	T	C	0.0111	0.0111	0.38888	0.38888	0.033982	1.47533	1.38026	1.57694	1.48 (1.38, 1.58)	2.5337e-30	0.99	t	c	T	C	0.0135	0.0027	0.0135	0.012	0.0188	0.6067	0.6067	0.0255	1.83437	1.74494	1.92838	1.83 (1.74, 1.93)	1.53e-125	+++	97.9	93.964	2	3.944e-21
19:45394204:G:A	19:45394204	19	45394204	G	A	A	G	A	G	0.0033	0.0033	1.0039	1.0039	0.1245	2.7289	2.13802	3.48309	2.73 (2.14, 3.48)	7.496e-16	0.773579	A	G	A	G	0.00399001	0.00399001	1.17352	1.17352	0.132442	3.23335	2.49411	4.1917	3.23 (2.49, 4.19)	2.04691e-21	0.916341	a	g	A	G	0.0036	0.0036	0.0003	0.0033	0.004	1.0835	1.0835	0.0907	2.955	2.47373	3.52991	2.96 (2.47, 3.53)	6.978e-33	++	0	0.871	1	0.3507	A	G	A	G	0.0029	0.0029	0.43534	0.43534	0.06632	1.54549	1.3571	1.76002	1.55 (1.36, 1.76)	5.2316e-11	0.98	a	g	A	G	0.0034	0.0003	0.0034	0.0033	0.004	0.6611	0.6611	0.0535	1.93692	1.7441	2.15106	1.94 (1.74, 2.15)	4.974e-35	+++	94.1	34.138	2	3.863e-08
19:45394211:C:T	19:45394211	19	45394211	C	T	T	C	T	C	0.089	0.089	-0.2481	-0.2481	0.026	0.780282	0.741515	0.821076	0.78 (0.74, 0.82)	1.26e-21	0.766476	T	C	T	C	0.097916	0.097916	-0.248234	-0.248234	0.0255366	0.780177	0.742089	0.82022	0.78 (0.74, 0.82)	1.5375e-22	0.901651	t	c	T	C	0.0935	0.0935	0.0045	0.089	0.0979	-0.2482	-0.2482	0.0182	0.780204	0.752863	0.808538	0.78 (0.75, 0.81)	2.98e-42	--	0	0	1	0.9971	T	C	T	C	0.0849	0.0849	-0.12267	-0.12267	0.015995	0.884556	0.857255	0.912726	0.88 (0.86, 0.91)	1.7258e-14	0.96	t	c	T	C	0.0879	0.0057	0.0879	0.0836	0.0979	-0.1773	-0.1773	0.012	0.837528	0.81806	0.857461	0.84 (0.82, 0.86)	3.066e-49	---	92.5	26.796	2	1.518e-06
19:45394819:T:G	19:45394819	19	45394819	T	G	G	T	G	T	0.0182	0.0182	-0.3359	-0.3359	0.0592	0.714695	0.636397	0.802625	0.71 (0.64, 0.8)	1.391e-08	0.696925	G	T	G	T	0.0157121	0.0157121	-0.304046	-0.304046	0.0647528	0.737827	0.649884	0.83767	0.74 (0.65, 0.84)	2.18138e-06	0.807422	t	g	G	T	0.0171	0.9829	0.0012	0.9818	0.9843	0.3214	-0.3214	0.0437	0.725133	0.66561	0.78998	0.73 (0.67, 0.79)	1.896e-13	++	0	0.132	1	0.7166	G	T	G	T	0.0167	0.0167	-0.085815	-0.085815	0.03458	0.917764	0.857622	0.982124	0.92 (0.86, 0.98)	0.013079	0.95	t	g	G	T	0.0167	0.0008	0.9833	0.9818	0.9843	0.1765	-0.1765	0.0271	0.838199	0.794839	0.883924	0.84 (0.79, 0.88)	7.465e-11	+++	88.9	18.007	2	0.000123
19:45395266:G:A	19:45395266	19	45395266	G	A	A	G	G	A	0.6174	0.3826	0.382	-0.382	0.0136	0.682495	0.664543	0.700932	0.68 (0.66, 0.7)	1.01e-173	0.94627	A	G	G	A	0.671443	0.328557	0.398955	-0.398955	0.0155098	0.671021	0.650929	0.691733	0.67 (0.65, 0.69)	5.86799e-149	0.998525	a	g	G	A	0.3591	0.6409	0.0268	0.6174	0.6714	0.3894	-0.3894	0.0102	0.677463	0.664054	0.691143	0.68 (0.66, 0.69)	2.96e-317	++	0	0.676	1	0.4111	A	G	G	A	0.5997	0.4003	0.1596	-0.1596	0.0085364	0.852485	0.83834	0.866868	0.85 (0.84, 0.87)	5.3446e-78	1	a	g	G	A	0.3796	0.0242	0.6204	0.6062	0.6714	0.254	-0.254	0.0066	0.775692	0.765722	0.785791	0.78 (0.77, 0.79)	1.48e-328	+++	99.3	298.22	2	1.747e-65
19:45395330:A:G	19:45395330	19	45395330	A	G	G	A	G	A	0.3929	0.3929	-0.2939	-0.2939	0.0134	0.745351	0.72603	0.765186	0.75 (0.73, 0.77)	6.6e-106	0.938765	G	A	G	A	0.385525	0.385525	-0.302814	-0.302814	0.0148102	0.738736	0.717601	0.760495	0.74 (0.72, 0.76)	5.18349e-94	0.988019	a	g	G	A	0.3896	0.6104	0.0037	0.6071	0.6145	0.2979	-0.2979	0.0099	0.742376	0.728109	0.756921	0.74 (0.73, 0.76)	1.7e-197	++	0	0.199	1	0.6554	G	A	G	A	0.3939	0.3939	-0.11093	-0.11093	0.008532	0.895001	0.880159	0.910094	0.9 (0.88, 0.91)	1.203e-38	1	a	g	G	A	0.3897	0.0024	0.6103	0.6071	0.6145	0.1903	-0.1903	0.0065	0.826711	0.816246	0.837311	0.83 (0.82, 0.84)	6.21e-190	+++	99	204.028	2	4.965e-45
19:45395816:G:A	19:45395816	19	45395816	G	A	A	G	A	G	0.0223	0.0223	-0.2603	-0.2603	0.052	0.77082	0.696129	0.853525	0.77 (0.7, 0.85)	5.455e-07	0.723427	A	G	A	G	0.0227764	0.0227764	-0.241206	-0.241206	0.0484713	0.78568	0.714473	0.863983	0.79 (0.71, 0.86)	6.07792e-07	0.99553	a	g	A	G	0.0226	0.0226	0.0002	0.0223	0.0228	-0.2501	-0.2501	0.0355	0.778723	0.726381	0.834836	0.78 (0.73, 0.83)	1.747e-12	--	0	0.072	1	0.7882	A	G	A	G	0.0234	0.0234	-0.052135	-0.052135	0.02788	0.949201	0.898724	1.00251	0.95 (0.9, 1)	0.061488	1	a	g	A	G	0.023	0.0004	0.023	0.0223	0.0232	-0.1278	-0.1278	0.0219	0.880029	0.843054	0.918626	0.88 (0.84, 0.92)	5.552e-09	---	89.7	19.332	2	6.34e-05
19:45396899:T:C	19:45396899	19	45396899	T	C	C	T	C	T	0.4748	0.4748	-0.2211	-0.2211	0.013	0.801637	0.781469	0.822325	0.8 (0.78, 0.82)	6.861e-65	0.947176	C	T	C	T	0.476297	0.476297	-0.245996	-0.245996	0.0143579	0.781925	0.760228	0.804242	0.78 (0.76, 0.8)	2.64295e-66	0.985867	t	c	C	T	0.4755	0.5245	0.0007	0.5237	0.5252	0.2323	-0.2323	0.0096	0.792708	0.777932	0.807765	0.79 (0.78, 0.81)	2.1e-128	++	39.5	1.652	1	0.1987	C	T	C	T	0.4671	0.4671	-0.080848	-0.080848	0.0082986	0.922334	0.907453	0.937459	0.92 (0.91, 0.94)	1.9888e-22	0.98	t	c	C	T	0.4688	0.0057	0.5312	0.5237	0.5361	0.1453	-0.1453	0.0063	0.864763	0.85415	0.875507	0.86 (0.85, 0.88)	3.42e-118	+++	98.6	143.504	2	6.894e-32
19:45396973:G:A	19:45396973	19	45396973	G	A	A	G	A	G	0.0308	0.0308	0.8738	0.8738	0.0337	2.396	2.24285	2.5596	2.4 (2.24, 2.56)	6.19e-148	0.878283	A	G	A	G	0.042664	0.042664	0.989502	0.989502	0.0385346	2.68989	2.49422	2.90093	2.69 (2.49, 2.9)	4.4524e-160	0.999872	a	g	A	G	0.0359	0.0359	0.0059	0.0308	0.0427	0.9239	0.9239	0.0254	2.5191	2.39676	2.64768	2.52 (2.4, 2.65)	1.9e-290	++	80.4	5.108	1	0.02381	A	G	A	G	0.0239	0.0239	0.42982	0.42982	0.02299	1.53698	1.46926	1.60782	1.54 (1.47, 1.61)	5.2968e-78	1	a	g	A	G	0.0309	0.0061	0.0309	0.0267	0.0427	0.6526	0.6526	0.017	1.92053	1.85759	1.9856	1.92 (1.86, 1.99)	3.90e-321	+++	99.1	213.423	2	4.527e-47
19:45397229:G:A	19:45397229	19	45397229	G	A	A	G	A	G	0.0338	0.0338	-0.5852	-0.5852	0.042	0.556994	0.512979	0.604786	0.56 (0.51, 0.6)	3.414e-44	0.865371	A	G	A	G	0.027343	0.027343	-0.701973	-0.701973	0.0468825	0.495607	0.452095	0.543306	0.5 (0.45, 0.54)	6.26589e-54	0.991738	a	g	A	G	0.0309	0.0309	0.0032	0.0273	0.0338	-0.6372	-0.6372	0.0313	0.528771	0.497307	0.562226	0.53 (0.5, 0.56)	3.16e-92	--	70.9	3.442	1	0.06357	A	G	A	G	0.0317	0.0317	-0.18126	-0.18126	0.025322	0.834218	0.793826	0.876666	0.83 (0.79, 0.88)	8.1691e-13	0.99	a	g	A	G	0.031	0.002	0.031	0.0273	0.0338	-0.3617	-0.3617	0.0197	0.696491	0.670111	0.72391	0.7 (0.67, 0.72)	1.927e-75	---	98.5	131.773	2	2.431e-29
19:45397307:C:T	19:45397307	19	45397307	C	T	T	C	T	C	0.0309	0.0309	0.874	0.874	0.0337	2.39648	2.2433	2.56011	2.4 (2.24, 2.56)	1.78e-148	0.87788	T	C	T	C	0.04276	0.04276	0.99209	0.99209	0.0385342	2.69687	2.50068	2.90844	2.7 (2.5, 2.91)	4.88313e-161	0.999724	t	c	T	C	0.036	0.036	0.0059	0.0309	0.0428	0.9252	0.9252	0.0254	2.52237	2.39987	2.65112	2.52 (2.4, 2.65)	3.2e-291	++	81.2	5.321	1	0.02106	T	C	T	C	0.024	0.024	0.43127	0.43127	0.022951	1.53921	1.47151	1.61003	1.54 (1.47, 1.61)	8.9545e-79	1	t	c	T	C	0.031	0.0061	0.031	0.0268	0.0428	0.6536	0.6536	0.017	1.92245	1.85945	1.98758	1.92 (1.86, 1.99)	1.19e-322	+++	99.1	213.775	2	3.797e-47
19:45397512:A:C	19:45397512	19	45397512	A	C	C	A	C	A	0.4709	0.4709	-0.2431	-0.2431	0.013	0.784193	0.764464	0.804431	0.78 (0.76, 0.8)	6.914e-78	0.947487	C	A	C	A	0.470328	0.470328	-0.266756	-0.266756	0.0143755	0.76586	0.744582	0.787746	0.77 (0.74, 0.79)	1.46735e-77	0.986089	a	c	C	A	0.4706	0.5294	0.0003	0.5291	0.5297	0.2537	-0.2537	0.0096	0.775925	0.761461	0.790663	0.78 (0.76, 0.79)	1.26e-152	++	32.9	1.49	1	0.2223	C	A	C	A	0.4623	0.4623	-0.090482	-0.090482	0.0083116	0.913491	0.89873	0.928494	0.91 (0.9, 0.93)	1.342e-27	0.98	a	c	C	A	0.4638	0.0059	0.5362	0.5291	0.5412	0.1601	-0.1601	0.0063	0.852059	0.841602	0.862645	0.85 (0.84, 0.86)	1.25e-142	+++	98.8	165.967	2	9.137e-37
19:45397952:T:C	19:45397952	19	45397952	T	C	C	T	C	T	0.0311	0.0311	0.8724	0.8724	0.0336	2.39265	2.24015	2.55552	2.39 (2.24, 2.56)	1.09e-148	0.877896	C	T	C	T	0.0428676	0.0428676	0.986028	0.986028	0.0384747	2.68057	2.48586	2.89053	2.68 (2.49, 2.89)	1.6987e-159	0.997682	t	c	C	T	0.0362	0.9638	0.0058	0.9571	0.9689	-0.9216	0.9216	0.0253	2.51331	2.39172	2.64108	2.51 (2.39, 2.64)	2.54e-290	--	79.8	4.948	1	0.02612	C	T	C	T	0.024	0.024	0.43261	0.43261	0.022941	1.54128	1.47351	1.61216	1.54 (1.47, 1.61)	2.5531e-79	1	t	c	C	T	0.031	0.0061	0.969	0.9571	0.9732	-0.6532	0.6532	0.017	1.92168	1.8587	1.98679	1.92 (1.86, 1.99)	4.55e-323	---	99	209.851	2	2.701e-46
19:45398264:C:T	19:45398264	19	45398264	C	T	T	C	T	C	0.4707	0.4707	-0.2434	-0.2434	0.013	0.783958	0.764235	0.80419	0.78 (0.76, 0.8)	4.195e-78	0.947782	T	C	T	C	0.470373	0.470373	-0.26724	-0.26724	0.014372	0.765489	0.744227	0.787359	0.77 (0.74, 0.79)	7.13702e-78	0.986376	t	c	T	C	0.4706	0.4706	0.0002	0.4704	0.4707	-0.2541	-0.2541	0.0096	0.775614	0.761157	0.790346	0.78 (0.76, 0.79)	4.05e-153	--	33.9	1.513	1	0.2186	T	C	T	C	0.4622	0.4622	-0.090959	-0.090959	0.0083134	0.913055	0.898298	0.928055	0.91 (0.9, 0.93)	7.3152e-28	0.98	t	c	T	C	0.4637	0.0059	0.4637	0.4587	0.4707	-0.1605	-0.1605	0.0063	0.851718	0.841265	0.8623	0.85 (0.84, 0.86)	2e-143	---	98.8	165.797	2	9.948e-37
19:45398545:C:T	19:45398545	19	45398545	C	T	T	C	T	C	0.0009	0.0009	1.1567	1.1567	0.255	3.17942	1.9288	5.24094	3.18 (1.93, 5.24)	5.732e-06	0.646201	T	C	T	C	0.00151538	0.00151538	1.29809	1.29809	0.254882	3.66229	2.22225	6.0355	3.66 (2.22, 6.04)	9.73248e-09	0.791027	t	c	T	C	0.0012	0.0012	0.0003	0.0009	0.0015	1.2274	1.2274	0.1803	3.41235	2.39651	4.85878	3.41 (2.4, 4.86)	9.841e-12	++	0	0.154	1	0.6949	0	NA	NA	0	NA	NA	NA	NA	NA	NA	NA	NA	NA	NA	NA	t	c	T	C	0.0012	0.0003	0.0012	0.0009	0.0015	1.2274	1.2274	0.1803	3.41235	2.39651	4.85878	3.41 (2.4, 4.86)	9.841e-12	++?	0	0.154	1	0.6949
19:45398633:G:C	19:45398633	19	45398633	G	C	C	G	C	G	0.1729	0.1729	-0.3874	-0.3874	0.0188	0.67882	0.654262	0.704299	0.68 (0.65, 0.7)	7.14e-94	0.856965	C	G	C	G	0.145408	0.145408	-0.415804	-0.415804	0.021549	0.65981	0.632522	0.688274	0.66 (0.63, 0.69)	5.61829e-85	0.929968	c	g	C	G	0.161	0.161	0.0136	0.1454	0.1729	-0.3997	-0.3997	0.0142	0.670521	0.652117	0.689445	0.67 (0.65, 0.69)	4.07e-175	--	0	0.987	1	0.3206	C	G	C	G	0.1781	0.1781	-0.13601	-0.13601	0.011333	0.872834	0.85366	0.892439	0.87 (0.85, 0.89)	3.5106e-33	0.98	c	g	C	G	0.1698	0.011	0.1698	0.1454	0.1754	-0.2389	-0.2389	0.0088	0.787494	0.774027	0.801194	0.79 (0.77, 0.8)	1.66e-160	---	99.1	212.212	2	8.295e-47
19:45398716:A:C	19:45398716	19	45398716	A	C	C	A	C	A	0.4761	0.4761	-0.2524	-0.2524	0.0131	0.776934	0.757239	0.797141	0.78 (0.76, 0.8)	3.104e-83	0.938999	C	A	C	A	0.476471	0.476471	-0.273918	-0.273918	0.014418	0.760394	0.739207	0.782189	0.76 (0.74, 0.78)	2.89663e-81	0.978938	a	c	C	A	0.4763	0.5237	0.0002	0.5235	0.5239	0.2621	-0.2621	0.0097	0.769434	0.754944	0.784203	0.77 (0.75, 0.78)	5.59e-161	++	18	1.22	1	0.2693	C	A	C	A	0.4676	0.4676	-0.09405	-0.09405	0.0083283	0.910237	0.8955	0.925217	0.91 (0.9, 0.93)	1.4249e-29	0.95	a	c	C	A	0.4692	0.0061	0.5308	0.5235	0.536	0.1654	-0.1654	0.0063	0.847555	0.837153	0.858085	0.85 (0.84, 0.86)	4.18e-151	+++	98.9	174.151	2	1.526e-38
19:45398785:C:T	19:45398785	19	45398785	C	T	T	C	T	C	0.0309	0.0309	0.8753	0.8753	0.0337	2.3996	2.24622	2.56344	2.4 (2.25, 2.56)	3.81e-149	0.878541	NA	NA	NA	NA	NA	NA	NA	NA	NA	NA	NA	NA	NA	NA	NA	t	c	T	C	0.0309	0.0309	0	0.0309	0.0309	0.8753	0.8753	0.0337	2.3996	2.24622	2.56344	2.4 (2.25, 2.56)	9.92e-149	+?	0	0	0	1	T	C	T	C	0.024	0.024	0.43294	0.43294	0.022946	1.54178	1.47398	1.61271	1.54 (1.47, 1.61)	2.0886e-79	1	t	c	T	C	0.0281	0.0019	0.0281	0.0268	0.0309	0.5731	0.5731	0.019	1.77376	1.70892	1.84106	1.77 (1.71, 1.84)	1.56e-200	+?+	99.2	117.724	1	1.992e-27
19:45398817:C:T	19:45398817	19	45398817	C	T	T	C	T	C	0.3978	0.3978	-0.3306	-0.3306	0.0134	0.718493	0.699868	0.737613	0.72 (0.7, 0.74)	8.97e-135	0.947368	NA	NA	NA	NA	NA	NA	NA	NA	NA	NA	NA	NA	NA	NA	NA	t	c	T	C	0.3978	0.3978	0	0.3978	0.3978	-0.3306	-0.3306	0.0134	0.718493	0.699868	0.737613	0.72 (0.7, 0.74)	2.16e-134	-?	0	0	0	1	T	C	T	C	0.3977	0.3977	-0.12475	-0.12475	0.0085397	0.882718	0.868066	0.897617	0.88 (0.87, 0.9)	2.498e-48	0.99	t	c	T	C	0.3945	0.0021	0.3945	0.3932	0.3978	-0.1842	-0.1842	0.0072	0.831769	0.820114	0.843591	0.83 (0.82, 0.84)	2.64e-144	-?-	99.4	167.828	1	2.206e-38
19:45399165:C:G	19:45399165	19	45399165	C	G	G	C	G	C	0.0182	0.0182	-0.3328	-0.3328	0.0593	0.716914	0.638248	0.805275	0.72 (0.64, 0.81)	2.012e-08	0.692386	G	C	G	C	0.0157143	0.0157143	-0.304521	-0.304521	0.0648438	0.737477	0.649459	0.837422	0.74 (0.65, 0.84)	2.17122e-06	0.80534	c	g	G	C	0.0171	0.9829	0.0012	0.9818	0.9843	0.3199	-0.3199	0.0438	0.726222	0.666478	0.791321	0.73 (0.67, 0.79)	2.657e-13	++	0	0.104	1	0.7476	G	C	G	C	0.0166	0.0166	-0.087107	-0.087107	0.034804	0.916579	0.856139	0.981286	0.92 (0.86, 0.98)	0.012321	0.94	c	g	G	C	0.0167	0.0008	0.9833	0.9818	0.9843	0.1773	-0.1773	0.0272	0.837528	0.794047	0.88339	0.84 (0.79, 0.88)	7.541e-11	+++	88.5	17.441	2	0.0001632
19:45399344:G:T	19:45399344	19	45399344	G	T	T	G	T	G	0.0308	0.0308	0.8766	0.8766	0.0337	2.40272	2.24914	2.56678	2.4 (2.25, 2.57)	1.66e-149	0.878823	T	G	T	G	0.0427029	0.0427029	0.995052	0.995052	0.0385575	2.70486	2.50798	2.9172	2.7 (2.51, 2.92)	7.37213e-162	0.999979	t	g	T	G	0.036	0.036	0.0059	0.0308	0.0427	0.9279	0.9279	0.0254	2.52919	2.40636	2.65829	2.53 (2.41, 2.66)	9.01e-293	++	81.3	5.35	1	0.02072	T	G	T	G	0.024	0.024	0.43265	0.43265	0.022952	1.54134	1.47353	1.61226	1.54 (1.47, 1.61)	2.9375e-79	1	t	g	T	G	0.0309	0.006	0.0309	0.0268	0.0427	0.6555	0.6555	0.017	1.92611	1.86298	1.99136	1.93 (1.86, 1.99)	1.86e-324	+++	99.1	214.869	2	2.197e-47
19:45399896:G:A	19:45399896	19	45399896	G	A	A	G	A	G	0.0309	0.0309	0.8766	0.8766	0.0337	2.40272	2.24914	2.56678	2.4 (2.25, 2.57)	1.34e-149	0.878645	NA	NA	NA	NA	NA	NA	NA	NA	NA	NA	NA	NA	NA	NA	NA	a	g	A	G	0.0309	0.0309	0	0.0309	0.0309	0.8766	0.8766	0.0337	2.40272	2.24914	2.56678	2.4 (2.25, 2.57)	3.64e-149	+?	0	0	0	1	A	G	A	G	0.024	0.024	0.43432	0.43432	0.022938	1.54391	1.47604	1.61491	1.54 (1.48, 1.61)	5.9019e-80	0.99	a	g	A	G	0.0281	0.0019	0.0281	0.0268	0.0309	0.5743	0.5743	0.019	1.77589	1.71097	1.84327	1.78 (1.71, 1.84)	1.6e-201	+?+	99.2	117.708	1	2.009e-27
19:45400725:C:T	19:45400725	19	45400725	C	T	T	C	T	C	0.0309	0.0309	0.8764	0.8764	0.0336	2.40224	2.24913	2.56576	2.4 (2.25, 2.57)	1.08e-149	0.87929	T	C	T	C	0.0427051	0.0427051	0.995279	0.995279	0.0385597	2.70548	2.50854	2.91788	2.71 (2.51, 2.92)	6.44265e-162	0.999957	t	c	T	C	0.036	0.036	0.0058	0.0309	0.0427	0.9277	0.9277	0.0253	2.52869	2.40635	2.65724	2.53 (2.41, 2.66)	1.28e-293	++	81.5	5.403	1	0.02011	T	C	T	C	0.024	0.024	0.43336	0.43336	0.022946	1.54243	1.4746	1.61338	1.54 (1.47, 1.61)	1.476e-79	0.99	t	c	T	C	0.031	0.006	0.031	0.0268	0.0427	0.6562	0.6562	0.017	1.92745	1.86429	1.99276	1.93 (1.86, 1.99)	1.14e-325	+++	99.1	214.59	2	2.526e-47
19:45400747:T:A	19:45400747	19	45400747	T	A	A	T	A	T	0.034	0.034	-0.5861	-0.5861	0.0419	0.556493	0.512618	0.604124	0.56 (0.51, 0.6)	1.953e-44	0.863368	A	T	A	T	0.0273261	0.0273261	-0.709018	-0.709018	0.0468991	0.492127	0.448907	0.539509	0.49 (0.45, 0.54)	5.94132e-55	0.992186	a	t	A	T	0.031	0.031	0.0033	0.0273	0.034	-0.6407	-0.6407	0.0312	0.526923	0.495666	0.560151	0.53 (0.5, 0.56)	2e-93	--	73.8	3.82	1	0.05064	A	T	A	T	0.0317	0.0317	-0.18232	-0.18232	0.025328	0.833335	0.792976	0.875748	0.83 (0.79, 0.88)	6.087e-13	1	a	t	A	T	0.031	0.0021	0.031	0.0273	0.034	-0.3641	-0.3641	0.0197	0.694822	0.668505	0.722175	0.69 (0.67, 0.72)	1.95e-76	---	98.5	133.67	2	9.416e-30
19:45401666:A:G	19:45401666	19	45401666	A	G	G	A	G	A	0.3978	0.3978	-0.3404	-0.3404	0.0133	0.711486	0.693178	0.730277	0.71 (0.69, 0.73)	1.93e-144	0.959093	G	A	G	A	0.388481	0.388481	-0.379332	-0.379332	0.0147474	0.684318	0.664821	0.704387	0.68 (0.66, 0.7)	1.43803e-148	0.999099	a	g	G	A	0.3936	0.6064	0.0046	0.6022	0.6115	0.3579	-0.3579	0.0099	0.699143	0.685708	0.712842	0.7 (0.69, 0.71)	1.84e-287	++	74	3.843	1	0.04995	G	A	G	A	0.3988	0.3988	-0.12872	-0.12872	0.0085423	0.87922	0.864622	0.894065	0.88 (0.86, 0.89)	2.6029e-51	0.99	a	g	G	A	0.3939	0.003	0.6061	0.6022	0.6115	0.2268	-0.2268	0.0065	0.79708	0.78699	0.8073	0.8 (0.79, 0.81)	6.87e-270	+++	99.4	311.761	2	2.004e-68
19:45401868:T:C	19:45401868	19	45401868	T	C	C	T	C	T	0.0451	0.0451	0.7111	0.7111	0.03	2.03623	1.91995	2.15955	2.04 (1.92, 2.16)	6.4e-124	0.825837	C	T	C	T	0.0576503	0.0576503	0.778797	0.778797	0.0329236	2.17885	2.04269	2.32409	2.18 (2.04, 2.32)	3.9218e-131	0.954817	t	c	C	T	0.0508	0.9492	0.0062	0.9423	0.9549	-0.7418	0.7418	0.0222	2.09971	2.01031	2.19309	2.1 (2.01, 2.19)	2.35e-245	--	56.7	2.31	1	0.1285	C	T	C	T	0.0387	0.0387	0.30617	0.30617	0.019253	1.35821	1.30791	1.41045	1.36 (1.31, 1.41)	6.0657e-57	0.98	t	c	C	T	0.0454	0.0062	0.9546	0.9423	0.9587	-0.4934	0.4934	0.0145	1.63788	1.59198	1.68509	1.64 (1.59, 1.69)	1.73e-252	---	99.1	222.372	2	5.16e-49
19:45401987:G:A	19:45401987	19	45401987	G	A	A	G	A	G	0.0032	0.0032	1.1308	1.1308	0.1191	3.09813	2.45313	3.91273	3.1 (2.45, 3.91)	2.258e-21	0.7715	A	G	A	G	0.00387302	0.00387302	1.13188	1.13188	0.140498	3.10148	2.35491	4.08473	3.1 (2.35, 4.08)	5.26477e-18	0.846593	a	g	A	G	0.0035	0.0035	0.0003	0.0032	0.0039	1.1313	1.1313	0.0909	3.09968	2.59383	3.70419	3.1 (2.59, 3.7)	1.366e-35	++	0	0	1	0.9953	A	G	A	G	0.0026	0.0026	0.45477	0.45477	0.073038	1.57581	1.36563	1.81834	1.58 (1.37, 1.82)	4.773e-10	0.95	a	g	A	G	0.0031	0.0003	0.0031	0.0029	0.0039	0.7203	0.7203	0.0569	2.05505	1.83818	2.29751	2.06 (1.84, 2.3)	1.055e-36	+++	94.1	33.678	2	4.863e-08
19:45402477:C:T	19:45402477	19	45402477	C	T	T	C	T	C	0.398	0.398	-0.3411	-0.3411	0.0133	0.710988	0.692693	0.729766	0.71 (0.69, 0.73)	2.48e-144	0.954111	T	C	T	C	0.385433	0.385433	-0.379678	-0.379678	0.0148494	0.684082	0.664459	0.704284	0.68 (0.66, 0.7)	7.08842e-147	0.989902	t	c	T	C	0.3924	0.3924	0.0062	0.3854	0.398	-0.3583	-0.3583	0.0099	0.698863	0.685433	0.712557	0.7 (0.69, 0.71)	2.33e-286	--	73.3	3.745	1	0.05296	T	C	T	C	0.3977	0.3977	-0.12853	-0.12853	0.0085357	0.879387	0.864797	0.894223	0.88 (0.86, 0.89)	3.0363e-51	1	t	c	T	C	0.3928	0.0041	0.3928	0.3854	0.398	-0.2264	-0.2264	0.0065	0.797399	0.787305	0.807623	0.8 (0.79, 0.81)	1.47e-268	---	99.4	312.39	2	1.464e-68
19:45402718:G:C	19:45402718	19	45402718	G	C	C	G	C	G	0.0589	0.0589	-0.239	-0.239	0.0294	0.787415	0.743323	0.834122	0.79 (0.74, 0.83)	4.499e-16	0.902343	C	G	C	G	0.0508638	0.0508638	-0.263229	-0.263229	0.0331615	0.768566	0.720201	0.820179	0.77 (0.72, 0.82)	1.50799e-15	0.977333	c	g	C	G	0.0554	0.0554	0.004	0.0509	0.0589	-0.2497	-0.2497	0.022	0.779034	0.746156	0.813361	0.78 (0.75, 0.81)	7.522e-30	--	0	0.299	1	0.5846	C	G	C	G	0.0596	0.0596	-0.074143	-0.074143	0.018004	0.928539	0.896344	0.96189	0.93 (0.9, 0.96)	3.8186e-05	0.99	c	g	C	G	0.0575	0.0031	0.0575	0.0509	0.059	-0.1445	-0.1445	0.0139	0.865455	0.842195	0.889357	0.87 (0.84, 0.89)	3.238e-25	---	94.8	38.422	2	4.538e-09
19:45403216:C:T	19:45403216	19	45403216	C	T	T	C	T	C	0.0331	0.0331	0.8732	0.8732	0.0326	2.39456	2.24634	2.55256	2.39 (2.25, 2.55)	1.73e-158	0.881409	T	C	T	C	0.0453982	0.0453982	0.970872	0.970872	0.0372228	2.64025	2.45448	2.84007	2.64 (2.45, 2.84)	2.84065e-164	0.999941	t	c	T	C	0.0384	0.0384	0.0061	0.0331	0.0454	0.9156	0.9156	0.0245	2.49827	2.38114	2.62117	2.5 (2.38, 2.62)	4.53e-305	++	74.3	3.897	1	0.04839	T	C	T	C	0.0257	0.0257	0.43515	0.43515	0.022209	1.54519	1.47938	1.61394	1.55 (1.48, 1.61)	1.7615e-85	1	t	c	T	C	0.0331	0.0063	0.0331	0.0287	0.0454	0.6516	0.6516	0.0165	1.91861	1.85755	1.98167	1.92 (1.86, 1.98)	1.14e-342	+++	99.1	214.763	2	2.317e-47
19:45403412:C:T	19:45403412	19	45403412	C	T	T	C	T	C	0.4409	0.4409	-0.396	-0.396	0.0132	0.673007	0.655818	0.690646	0.67 (0.66, 0.69)	8.34e-199	0.951378	T	C	T	C	0.425058	0.425058	-0.445613	-0.445613	0.0146012	0.640432	0.622363	0.659024	0.64 (0.62, 0.66)	1.09075e-209	0.999694	t	c	T	C	0.4338	0.4338	0.0079	0.4251	0.4409	-0.4183	-0.4183	0.0098	0.658165	0.645643	0.670929	0.66 (0.65, 0.67)	9.25e-399	--	84.3	6.353	1	0.01172	T	C	T	C	0.4377	0.4377	-0.14769	-0.14769	0.008393	0.862699	0.848623	0.877008	0.86 (0.85, 0.88)	2.6317e-69	1	t	c	T	C	0.4329	0.0052	0.4329	0.4251	0.4409	-0.2623	-0.2623	0.0064	0.76928	0.759691	0.778991	0.77 (0.76, 0.78)	2.29e-370	---	99.6	446.682	2	1.01e-97
19:45403858:A:G	19:45403858	19	45403858	A	G	G	A	G	A	0.441	0.441	-0.3962	-0.3962	0.0132	0.672872	0.655687	0.690508	0.67 (0.66, 0.69)	7.65e-199	0.95065	G	A	G	A	0.422671	0.422671	-0.448463	-0.448463	0.0146883	0.638609	0.620486	0.657261	0.64 (0.62, 0.66)	5.15825e-210	0.989926	a	g	G	A	0.4328	0.5672	0.0091	0.559	0.5773	0.4196	-0.4196	0.0098	0.65731	0.644805	0.670057	0.66 (0.64, 0.67)	5.45e-399	++	85.7	7.004	1	0.008133	G	A	G	A	0.4377	0.4377	-0.14781	-0.14781	0.0083951	0.862595	0.848518	0.876906	0.86 (0.85, 0.88)	2.2042e-69	1	a	g	G	A	0.4325	0.0059	0.5675	0.559	0.5773	0.2626	-0.2626	0.0064	0.769049	0.759463	0.778757	0.77 (0.76, 0.78)	3.39e-370	+++	99.6	449.521	2	2.442e-98
19:45403924:C:T	19:45403924	19	45403924	C	T	T	C	T	C	0.059	0.059	-0.2374	-0.2374	0.0294	0.788676	0.744514	0.835457	0.79 (0.74, 0.84)	6.569e-16	0.902233	T	C	T	C	0.0508524	0.0508524	-0.263016	-0.263016	0.0331591	0.76873	0.720357	0.82035	0.77 (0.72, 0.82)	1.58262e-15	0.977637	t	c	T	C	0.0554	0.0554	0.004	0.0509	0.059	-0.2487	-0.2487	0.022	0.779814	0.746903	0.814175	0.78 (0.75, 0.81)	1.251e-29	--	0	0.334	1	0.5632	T	C	T	C	0.0596	0.0596	-0.072806	-0.072806	0.017965	0.929781	0.897612	0.963103	0.93 (0.9, 0.96)	5.0621e-05	1	t	c	T	C	0.0576	0.0031	0.0576	0.0509	0.059	-0.1432	-0.1432	0.0139	0.866581	0.84329	0.890514	0.87 (0.84, 0.89)	7.889e-25	---	94.8	38.676	2	3.995e-09
19:45404431:T:C	19:45404431	19	45404431	T	C	C	T	C	T	0.4411	0.4411	-0.3964	-0.3964	0.0132	0.672738	0.655556	0.69037	0.67 (0.66, 0.69)	7.79e-199	0.949571	NA	NA	NA	NA	NA	NA	NA	NA	NA	NA	NA	NA	NA	NA	NA	t	c	C	T	0.4411	0.5589	0	0.5589	0.5589	0.3964	-0.3964	0.0132	0.672738	0.655556	0.69037	0.67 (0.66, 0.69)	3.95e-198	+?	0	0	0	1	C	T	C	T	0.4377	0.4377	-0.14784	-0.14784	0.0083972	0.862569	0.848489	0.876883	0.86 (0.85, 0.88)	2.2107e-69	1	t	c	C	T	0.4348	0.004	0.5652	0.5589	0.5678	0.2194	-0.2194	0.0071	0.803	0.791903	0.814253	0.8 (0.79, 0.81)	1.23e-210	+?+	99.6	252.426	1	7.683e-57
19:45404432:G:A	19:45404432	19	45404432	G	A	A	G	A	G	0.0202	0.0202	-0.2478	-0.2478	0.0541	0.780516	0.70199	0.867826	0.78 (0.7, 0.87)	4.633e-06	0.737187	NA	NA	NA	NA	NA	NA	NA	NA	NA	NA	NA	NA	NA	NA	NA	a	g	A	G	0.0202	0.0202	0	0.0202	0.0202	-0.2478	-0.2478	0.0541	0.780516	0.70199	0.867826	0.78 (0.7, 0.87)	4.641e-06	-?	0	0	0	1	A	G	A	G	0.0257	0.0257	-0.088298	-0.088298	0.026982	0.915488	0.868331	0.965206	0.92 (0.87, 0.97)	0.001066	1	a	g	A	G	0.0243	0.0021	0.0243	0.0202	0.0254	-0.1201	-0.1201	0.0241	0.886832	0.845915	0.929727	0.89 (0.85, 0.93)	6.601e-07	-?-	85.6	6.961	1	0.008331
19:45404691:A:G	19:45404691	19	45404691	A	G	G	A	A	G	0.7308	0.2692	0.2916	-0.2916	0.0155	0.747067	0.724713	0.770111	0.75 (0.72, 0.77)	7.757e-79	0.90275	G	A	A	G	0.762523	0.237477	0.310047	-0.310047	0.0174267	0.733412	0.708785	0.758896	0.73 (0.71, 0.76)	9.0461e-72	0.950803	a	g	A	G	0.2552	0.2552	0.0158	0.2375	0.2692	-0.2997	-0.2997	0.0116	0.74104	0.724382	0.758082	0.74 (0.72, 0.76)	1.08e-147	--	0	0.626	1	0.429	G	A	A	G	0.7201	0.2799	0.11882	-0.11882	0.0094638	0.887968	0.871648	0.904592	0.89 (0.87, 0.9)	3.7007e-36	1.01	a	g	A	G	0.2677	0.0143	0.2677	0.2375	0.2761	-0.1913	-0.1913	0.0073	0.825885	0.814152	0.837786	0.83 (0.81, 0.84)	3.78e-150	---	98.6	146.96	2	1.225e-32
19:45404857:T:C	19:45404857	19	45404857	T	C	C	T	C	T	0.0331	0.0331	0.8765	0.8765	0.0326	2.40248	2.25377	2.561	2.4 (2.25, 2.56)	5.15e-159	0.877692	C	T	C	T	0.0454499	0.0454499	0.974287	0.974287	0.0373384	2.64928	2.46232	2.85043	2.65 (2.46, 2.85)	1.15552e-164	0.995394	t	c	C	T	0.0384	0.9616	0.0061	0.9546	0.9669	-0.9188	0.9188	0.0246	2.50628	2.38831	2.63008	2.51 (2.39, 2.63)	2.25e-306	--	74.3	3.892	1	0.04852	C	T	C	T	0.0258	0.0258	0.43678	0.43678	0.02219	1.54772	1.48184	1.61651	1.55 (1.48, 1.62)	2.9662e-86	1	t	c	C	T	0.0332	0.0063	0.9668	0.9546	0.9711	-0.6534	0.6534	0.0165	1.92206	1.8609	1.98524	1.92 (1.86, 1.99)	1.78e-344	---	99.1	215.989	2	1.255e-47
19:45404972:T:C	19:45404972	19	45404972	T	C	C	T	C	T	0.4413	0.4413	-0.397	-0.397	0.0132	0.672334	0.655162	0.689956	0.67 (0.66, 0.69)	3.53e-199	0.947879	C	T	C	T	0.422258	0.422258	-0.449827	-0.449827	0.0147148	0.637738	0.619608	0.656399	0.64 (0.62, 0.66)	1.41947e-210	0.986916	t	c	C	T	0.4328	0.5672	0.0095	0.5587	0.5777	0.4206	-0.4206	0.0098	0.656653	0.64416	0.669388	0.66 (0.64, 0.67)	2.98e-400	++	86	7.142	1	0.007532	C	T	C	T	0.4377	0.4377	-0.14788	-0.14788	0.0083986	0.862535	0.848452	0.876851	0.86 (0.85, 0.88)	2.1649e-69	1	t	c	C	T	0.4325	0.0062	0.5675	0.5587	0.5777	0.263	-0.263	0.0064	0.768742	0.759159	0.778446	0.77 (0.76, 0.78)	6.29e-371	+++	99.6	452.138	2	6.598e-99
19:45405062:A:G	19:45405062	19	45405062	A	G	G	A	G	A	0.4414	0.4414	-0.3963	-0.3963	0.0132	0.672805	0.655621	0.690439	0.67 (0.66, 0.69)	2.51e-198	0.94726	G	A	G	A	0.422853	0.422853	-0.448764	-0.448764	0.0147056	0.638417	0.620278	0.657086	0.64 (0.62, 0.66)	8.07327e-210	0.987577	a	g	G	A	0.4331	0.5669	0.0092	0.5586	0.5771	0.4197	-0.4197	0.0098	0.657244	0.64474	0.66999	0.66 (0.64, 0.67)	7.12e-399	++	85.8	7.049	1	0.007932	G	A	G	A	0.4377	0.4377	-0.14755	-0.14755	0.0083993	0.862819	0.848731	0.877141	0.86 (0.85, 0.88)	4.4549e-69	1	a	g	G	A	0.4326	0.006	0.5674	0.5586	0.5771	0.2625	-0.2625	0.0064	0.769126	0.759539	0.778835	0.77 (0.76, 0.78)	1.40e-369	+++	99.6	450.476	2	1.515e-98
19:45405499:G:A	19:45405499	19	45405499	G	A	A	G	A	G	0.0261	0.0261	-0.2849	-0.2849	0.0461	0.752089	0.687113	0.82321	0.75 (0.69, 0.82)	6.471e-10	0.801045	A	G	A	G	0.0221472	0.0221472	-0.12839	-0.12839	0.0485917	0.87951	0.799611	0.967393	0.88 (0.8, 0.97)	0.00812467	0.99812	a	g	A	G	0.0242	0.0242	0.002	0.0221	0.0261	-0.2108	-0.2108	0.0334	0.809936	0.758613	0.864732	0.81 (0.76, 0.86)	2.94e-10	--	81.7	5.46	1	0.01946	A	G	A	G	0.0276	0.0276	-0.10404	-0.10404	0.026362	0.901189	0.855808	0.948977	0.9 (0.86, 0.95)	7.9237e-05	0.99	a	g	A	G	0.026	0.0019	0.026	0.0221	0.0272	-0.1449	-0.1449	0.0207	0.865109	0.830712	0.90093	0.87 (0.83, 0.9)	2.547e-12	---	83	11.74	2	0.002822
19:45405521:G:C	19:45405521	19	45405521	G	C	C	G	C	G	0.3982	0.3982	-0.3437	-0.3437	0.0134	0.709142	0.690759	0.728013	0.71 (0.69, 0.73)	2.43e-145	0.946154	C	G	C	G	0.384927	0.384927	-0.381122	-0.381122	0.0148691	0.683095	0.663474	0.703295	0.68 (0.66, 0.7)	1.29005e-147	0.988101	c	g	C	G	0.3923	0.3923	0.0066	0.3849	0.3982	-0.3605	-0.3605	0.01	0.697328	0.683793	0.71113	0.7 (0.68, 0.71)	3.81e-287	--	71.4	3.495	1	0.06154	C	G	C	G	0.3976	0.3976	-0.12876	-0.12876	0.0085373	0.879185	0.864596	0.89402	0.88 (0.86, 0.89)	2.1256e-51	1	c	g	C	G	0.3926	0.0043	0.3926	0.3849	0.3982	-0.227	-0.227	0.0065	0.796921	0.786832	0.807139	0.8 (0.79, 0.81)	9.89e-269	---	99.4	315.699	2	2.798e-69
19:45405634:G:C	19:45405634	19	45405634	G	C	C	G	C	G	0.018	0.018	-0.2885	-0.2885	0.0622	0.749387	0.663377	0.846548	0.75 (0.66, 0.85)	3.453e-06	0.594874	C	G	C	G	0.020545	0.020545	-0.290757	-0.290757	0.0589979	0.747697	0.666048	0.839355	0.75 (0.67, 0.84)	7.18725e-07	0.733263	c	g	C	G	0.0193	0.0193	0.0013	0.018	0.0205	-0.2897	-0.2897	0.0428	0.748488	0.68826	0.813986	0.75 (0.69, 0.81)	1.309e-11	--	0	0.001	1	0.979	C	G	C	G	0.0189	0.0189	-0.071576	-0.071576	0.032778	0.930926	0.872999	0.992696	0.93 (0.87, 0.99)	0.028989	0.94	c	g	C	G	0.0189	0.0008	0.0189	0.018	0.0205	-0.1522	-0.1522	0.026	0.858817	0.816148	0.903716	0.86 (0.82, 0.9)	4.967e-09	---	87.8	16.367	2	0.0002792
19:45406784:G:C	19:45406784	19	45406784	G	C	C	G	C	G	0.0131	0.0131	-0.3238	-0.3238	0.0709	0.723395	0.629541	0.831241	0.72 (0.63, 0.83)	4.943e-06	0.72267	C	G	C	G	0.013076	0.013076	-0.391775	-0.391775	0.0672385	0.675856	0.592406	0.771061	0.68 (0.59, 0.77)	3.56444e-09	0.944562	c	g	C	G	0.0131	0.0131	0	0.0131	0.0131	-0.3596	-0.3596	0.0488	0.697955	0.634291	0.76801	0.7 (0.63, 0.77)	1.701e-13	--	0	0.484	1	0.4866	C	G	C	G	0.0116	0.0116	-0.10359	-0.10359	0.04309	0.901595	0.828576	0.981048	0.9 (0.83, 0.98)	0.016219	0.95	c	g	C	G	0.0122	0.0008	0.0122	0.0114	0.0131	-0.2158	-0.2158	0.0323	0.805896	0.756458	0.858566	0.81 (0.76, 0.86)	2.374e-11	---	87.5	15.951	2	0.0003437
19:45407788:G:A	19:45407788	19	45407788	G	A	A	G	A	G	0.4397	0.4397	-0.3984	-0.3984	0.0132	0.671393	0.654246	0.68899	0.67 (0.65, 0.69)	2.25e-199	0.942063	A	G	A	G	0.419653	0.419653	-0.450998	-0.450998	0.0147528	0.636992	0.618837	0.65568	0.64 (0.62, 0.66)	1.20337e-210	0.983294	a	g	A	G	0.4308	0.4308	0.01	0.4197	0.4397	-0.4218	-0.4218	0.0098	0.655865	0.643388	0.668585	0.66 (0.64, 0.67)	1.15e-401	--	85.8	7.06	1	0.007884	A	G	A	G	0.4372	0.4372	-0.1478	-0.1478	0.0084078	0.862604	0.848505	0.876936	0.86 (0.85, 0.88)	3.5505e-69	0.99	a	g	A	G	0.4313	0.0065	0.4313	0.4197	0.4397	-0.2635	-0.2635	0.0064	0.768358	0.75878	0.778057	0.77 (0.76, 0.78)	2.07e-371	---	99.6	455.335	2	1.334e-99
19:45408564:A:T	19:45408564	19	45408564	A	T	T	A	T	A	0.1732	0.1732	-0.4119	-0.4119	0.0196	0.662391	0.637427	0.688332	0.66 (0.64, 0.69)	1.56e-98	0.794996	T	A	T	A	0.148441	0.148441	-0.402877	-0.402877	0.0217145	0.668394	0.640544	0.697455	0.67 (0.64, 0.7)	1.26323e-78	0.891992	a	t	T	A	0.1621	0.8379	0.0123	0.8268	0.8516	0.4078	-0.4078	0.0145	0.665112	0.646475	0.684286	0.67 (0.65, 0.68)	6.68e-173	++	0	0.095	1	0.7577	T	A	T	A	0.1643	0.1643	-0.15755	-0.15755	0.011949	0.854234	0.83446	0.874476	0.85 (0.83, 0.87)	1.0763e-39	0.96	a	t	T	A	0.1617	0.0078	0.8383	0.8268	0.8516	0.2584	-0.2584	0.0092	0.772286	0.758485	0.786338	0.77 (0.76, 0.79)	2.84e-172	+++	98.9	176.837	2	3.983e-39
19:45408628:T:C	19:45408628	19	45408628	T	C	C	T	C	T	0.0912	0.0912	-0.1902	-0.1902	0.0261	0.826794	0.785562	0.87019	0.83 (0.79, 0.87)	3.182e-13	0.753587	C	T	C	T	0.0837511	0.0837511	-0.253152	-0.253152	0.0272663	0.77635	0.735949	0.818968	0.78 (0.74, 0.82)	1.0291e-20	0.910036	t	c	C	T	0.0876	0.9124	0.0037	0.9088	0.9162	0.2203	-0.2203	0.0189	0.802278	0.773102	0.832555	0.8 (0.77, 0.83)	1.532e-31	++	64.1	2.782	1	0.09535	C	T	C	T	0.0985	0.0985	-0.059343	-0.059343	0.014588	0.942383	0.91582	0.969717	0.94 (0.92, 0.97)	4.7443e-05	0.96	t	c	C	T	0.094	0.0054	0.906	0.9023	0.9162	0.1196	-0.1196	0.0115	0.887275	0.8675	0.907502	0.89 (0.87, 0.91)	3.486e-25	+++	95.9	48.37	2	3.138e-11
19:45408836:T:G	19:45408836	19	45408836	T	G	G	T	T	G	0.5137	0.4863	-0.3211	0.3211	0.0129	1.37864	1.34422	1.41395	1.38 (1.34, 1.41)	9.71e-137	0.95572	G	T	T	G	0.500508	0.499492	-0.348206	0.348206	0.0143141	1.41652	1.37733	1.45683	1.42 (1.38, 1.46)	1.18222e-132	0.99873	t	g	T	G	0.4922	0.4922	0.0066	0.4863	0.4995	0.3332	0.3332	0.0096	1.39543	1.36942	1.42193	1.4 (1.37, 1.42)	5.62e-265	++	49.5	1.979	1	0.1595	G	T	T	G	0.5174	0.4826	-0.12446	0.12446	0.008258	1.13254	1.11435	1.15102	1.13 (1.11, 1.15)	2.4837e-51	1	t	g	T	G	0.4895	0.0049	0.4895	0.4863	0.4995	0.2134	0.2134	0.0063	1.23788	1.22269	1.25326	1.24 (1.22, 1.25)	3.87e-255	+++	99.3	274.393	2	2.609e-60
19:45409167:C:G	19:45409167	19	45409167	C	G	G	C	C	G	0.6424	0.3576	0.3237	-0.3237	0.014	0.723467	0.703885	0.743594	0.72 (0.7, 0.74)	5.84e-119	0.930011	G	C	C	G	0.682104	0.317896	0.344691	-0.344691	0.0155625	0.708439	0.687156	0.730381	0.71 (0.69, 0.73)	2.05438e-110	0.999127	c	g	C	G	0.3398	0.3398	0.0197	0.3179	0.3576	-0.3331	-0.3331	0.0104	0.716699	0.702237	0.731458	0.72 (0.7, 0.73)	1e-224	--	0.6	1.006	1	0.316	G	C	C	G	0.6375	0.3625	0.13526	-0.13526	0.0087475	0.873489	0.85864	0.888594	0.87 (0.86, 0.89)	6.1854e-54	1	c	g	C	G	0.3501	0.0154	0.3501	0.3179	0.3576	-0.2172	-0.2172	0.0067	0.804769	0.79427	0.815407	0.8 (0.79, 0.82)	1.13e-230	---	99.1	212.726	2	6.414e-47
19:45409579:C:T	19:45409579	19	45409579	C	T	T	C	T	C	0.0244	0.0244	-0.2535	-0.2535	0.0488	0.77608	0.705289	0.853976	0.78 (0.71, 0.85)	1.986e-07	0.765091	T	C	T	C	0.0184401	0.0184401	-0.416665	-0.416665	0.059058	0.659242	0.587183	0.740143	0.66 (0.59, 0.74)	8.08307e-13	0.857054	t	c	T	C	0.022	0.022	0.0029	0.0184	0.0244	-0.3197	-0.3197	0.0376	0.726367	0.674761	0.781919	0.73 (0.67, 0.78)	1.921e-17	--	78	4.536	1	0.03319	T	C	T	C	0.0257	0.0257	-0.11771	-0.11771	0.028097	0.888954	0.841323	0.939282	0.89 (0.84, 0.94)	2.7961e-05	0.96	t	c	T	C	0.0241	0.0024	0.0241	0.0184	0.0253	-0.19	-0.19	0.0225	0.826959	0.791283	0.864244	0.83 (0.79, 0.86)	3.118e-17	---	91.3	23.043	2	9.914e-06
19:45410444:G:A	19:45410444	19	45410444	G	A	A	G	A	G	0.4024	0.4024	-0.3512	-0.3512	0.0135	0.703843	0.685464	0.722715	0.7 (0.69, 0.72)	4.83e-149	0.92869	A	G	A	G	0.387059	0.387059	-0.390538	-0.390538	0.0149047	0.676693	0.65721	0.696753	0.68 (0.66, 0.7)	2.3904e-154	0.982729	a	g	A	G	0.3955	0.3955	0.0076	0.3871	0.4024	-0.3689	-0.3689	0.01	0.691495	0.678073	0.705182	0.69 (0.68, 0.71)	1.32e-297	--	73.9	3.827	1	0.05045	A	G	A	G	0.4012	0.4012	-0.12886	-0.12886	0.0085166	0.879097	0.864544	0.893895	0.88 (0.86, 0.89)	1.0183e-51	1	a	g	A	G	0.3961	0.005	0.3961	0.3871	0.4024	-0.2297	-0.2297	0.0065	0.794772	0.784711	0.804962	0.79 (0.78, 0.8)	8.22e-275	---	99.4	337.643	2	4.806e-74
19:45411110:T:C	19:45411110	19	45411110	T	C	C	T	C	T	0.0031	0.0031	0.8881	0.8881	0.1559	2.43051	1.79057	3.29915	2.43 (1.79, 3.3)	1.234e-08	0.666831	C	T	C	T	0.00506528	0.00506528	1.03845	1.03845	0.113008	2.82484	2.2636	3.52523	2.82 (2.26, 3.53)	7.9819e-22	0.894393	t	c	C	T	0.0044	0.9956	0.0009	0.9949	0.9969	-0.9867	0.9867	0.0915	2.68237	2.24198	3.20926	2.68 (2.24, 3.21)	4.122e-27	--	0	0.61	1	0.4349	C	T	C	T	0.0014	0.0014	0.35664	0.35664	0.094935	1.42852	1.18598	1.72067	1.43 (1.19, 1.72)	0.00017217	1	t	c	C	T	0.003	0.0016	0.997	0.9949	0.9985	-0.6833	0.6833	0.0659	1.9804	1.74044	2.25345	1.98 (1.74, 2.25)	3.351e-25	---	91.5	23.442	2	8.122e-06
19:45412079:C:T	19:45412079	19	45412079	C	T	T	C	T	C	0.0797	0.0797	-0.6057	-0.6057	0.0277	0.545692	0.516855	0.576138	0.55 (0.52, 0.58)	9.2e-106	0.878514	T	C	T	C	0.0555844	0.0555844	-0.774577	-0.774577	0.0335386	0.460899	0.431576	0.492214	0.46 (0.43, 0.49)	6.93421e-127	0.999171	t	c	T	C	0.0699	0.0699	0.0118	0.0556	0.0797	-0.6742	-0.6742	0.0214	0.509564	0.488633	0.531392	0.51 (0.49, 0.53)	1.06e-218	--	93.4	15.073	1	0.0001034	T	C	T	C	0.0841	0.0841	-0.20874	-0.20874	0.016009	0.811606	0.786535	0.837476	0.81 (0.79, 0.84)	7.4055e-39	1	t	c	T	C	0.0777	0.0092	0.0777	0.0556	0.0821	-0.3762	-0.3762	0.0128	0.686465	0.669457	0.703905	0.69 (0.67, 0.7)	1.48e-189	---	99.4	319.155	2	4.971e-70
19:45412741:C:G	19:45412741	19	45412741	C	G	G	C	G	C	0.0114	0.0114	-0.3609	-0.3609	0.0811	0.697049	0.594606	0.817141	0.7 (0.59, 0.82)	8.52e-06	0.62591	G	C	G	C	0.014805	0.014805	-0.237524	-0.237524	0.0651831	0.788578	0.694	0.896045	0.79 (0.69, 0.9)	0.000249407	0.84055	c	g	G	C	0.0135	0.9865	0.0017	0.9852	0.9886	0.2859	-0.2859	0.0508	0.751338	0.680132	0.829998	0.75 (0.68, 0.83)	1.822e-08	++	28.9	1.406	1	0.2357	G	C	G	C	0.0076	0.0076	0.014868	0.014868	0.050352	1.01498	0.919595	1.12026	1.01 (0.92, 1.12)	0.76778	0.91	c	g	G	C	0.0105	0.0032	0.9895	0.9852	0.9924	0.1342	-0.1342	0.0358	0.874415	0.815162	0.937975	0.87 (0.82, 0.94)	0.0001754	++-	89.5	19.091	2	7.152e-05
19:45412955:A:C	19:45412955	19	45412955	A	C	C	A	C	A	0.0327	0.0327	0.8943	0.8943	0.033	2.44562	2.29245	2.60903	2.45 (2.29, 2.61)	1.87e-161	0.862868	C	A	C	A	0.0448805	0.0448805	1.01372	1.01372	0.0379177	2.75583	2.55845	2.96845	2.76 (2.56, 2.97)	3.87483e-174	0.993387	a	c	C	A	0.0379	0.9621	0.006	0.9551	0.9673	-0.9458	0.9458	0.0249	2.57487	2.45223	2.70365	2.57 (2.45, 2.7)	7.37e-316	--	82.3	5.644	1	0.01751	C	A	C	A	0.0255	0.0255	0.44398	0.44398	0.022189	1.5589	1.49256	1.62819	1.56 (1.49, 1.63)	4.5886e-89	1	a	c	C	A	0.0328	0.0061	0.9672	0.9551	0.9714	-0.6662	0.6662	0.0166	1.94683	1.8845	2.01121	1.95 (1.88, 2.01)	1.19e-353	---	99.1	232.074	2	4.034e-51
19:45413366:T:C	19:45413366	19	45413366	T	C	C	T	C	T	0.0848	0.0848	-0.2635	-0.2635	0.0276	0.768358	0.727897	0.811067	0.77 (0.73, 0.81)	1.361e-21	0.712042	C	T	C	T	0.091416	0.091416	-0.261807	-0.261807	0.026557	0.76966	0.730622	0.810783	0.77 (0.73, 0.81)	3.67595e-23	0.887252	t	c	C	T	0.0882	0.9118	0.0033	0.9086	0.9152	0.2626	-0.2626	0.0191	0.769049	0.740792	0.798385	0.77 (0.74, 0.8)	7.355e-43	++	0	0.002	1	0.9647	C	T	C	T	0.0821	0.0821	-0.11587	-0.11587	0.016232	0.890591	0.862703	0.91938	0.89 (0.86, 0.92)	9.4564e-13	0.96	t	c	C	T	0.084	0.0042	0.916	0.9086	0.9191	0.1773	-0.1773	0.0124	0.837528	0.817419	0.858133	0.84 (0.82, 0.86)	1.621e-46	+++	94.2	34.202	2	3.741e-08
19:45414392:G:T	19:45414392	19	45414392	G	T	T	G	T	G	0.0262	0.0262	-0.2944	-0.2944	0.0463	0.744978	0.68035	0.815746	0.74 (0.68, 0.82)	2.041e-10	0.790253	T	G	T	G	0.0220717	0.0220717	-0.139444	-0.139444	0.0487585	0.869842	0.790562	0.957071	0.87 (0.79, 0.96)	0.00416173	0.998088	t	g	T	G	0.0242	0.0242	0.0021	0.0221	0.0262	-0.2209	-0.2209	0.0336	0.801797	0.750695	0.856377	0.8 (0.75, 0.86)	4.698e-11	--	81.2	5.311	1	0.02119	T	G	T	G	0.0277	0.0277	-0.10517	-0.10517	0.026174	0.900171	0.855156	0.947556	0.9 (0.86, 0.95)	5.8674e-05	1	t	g	T	G	0.0261	0.0019	0.0261	0.0221	0.0273	-0.1489	-0.1489	0.0206	0.861655	0.827558	0.897157	0.86 (0.83, 0.9)	5.409e-13	---	84.3	12.705	2	0.001743
19:45414451:T:C	19:45414451	19	45414451	T	C	C	T	T	C	0.6331	0.3669	0.3444	-0.3444	0.0139	0.708645	0.6896	0.728217	0.71 (0.69, 0.73)	3.23e-135	0.919466	C	T	T	C	0.669469	0.330531	0.348289	-0.348289	0.0154873	0.705895	0.684789	0.727651	0.71 (0.68, 0.73)	8.61167e-114	0.995059	t	c	T	C	0.3507	0.3507	0.0181	0.3305	0.3669	-0.3461	-0.3461	0.0103	0.707442	0.693303	0.721869	0.71 (0.69, 0.72)	1.81e-245	--	0	0.035	1	0.8518	C	T	T	C	0.6345	0.3655	0.13013	-0.13013	0.0087006	0.877981	0.863136	0.893082	0.88 (0.86, 0.89)	1.4051e-50	1	t	c	T	C	0.3564	0.0126	0.3564	0.3305	0.3669	-0.2196	-0.2196	0.0067	0.80284	0.792366	0.813452	0.8 (0.79, 0.81)	1.38e-238	---	99.2	255.401	2	3.47e-56
19:45415285:T:G	19:45415285	19	45415285	T	G	G	T	G	T	0.0416	0.0416	-0.2656	-0.2656	0.0367	0.766746	0.713529	0.823931	0.77 (0.71, 0.82)	4.846e-13	0.81101	G	T	G	T	0.0360763	0.0360763	-0.312028	-0.312028	0.0410407	0.731961	0.675388	0.793273	0.73 (0.68, 0.79)	1.85998e-14	0.90968	t	g	G	T	0.0391	0.9609	0.0027	0.9584	0.9639	0.2862	-0.2862	0.0274	0.751112	0.711839	0.792553	0.75 (0.71, 0.79)	1.282e-25	++	0	0.711	1	0.3991	G	T	G	T	0.0389	0.0389	-0.12634	-0.12634	0.02298	0.881315	0.842501	0.921918	0.88 (0.84, 0.92)	3.8436e-08	0.97	t	g	G	T	0.0386	0.0018	0.9614	0.9584	0.9639	0.1925	-0.1925	0.0176	0.824894	0.796924	0.853846	0.82 (0.8, 0.85)	7.484e-28	+++	90.4	20.738	2	3.138e-05
19:45415296:G:T	19:45415296	19	45415296	G	T	T	G	T	G	0.0029	0.0029	0.9741	0.9741	0.1378	2.64878	2.02185	3.47012	2.65 (2.02, 3.47)	1.555e-12	0.755792	T	G	T	G	0.00263984	0.00263984	1.41686	1.41686	0.173261	4.12415	2.93665	5.79185	4.12 (2.94, 5.79)	2.05585e-19	0.883026	t	g	T	G	0.0028	0.0028	0.0001	0.0026	0.0029	1.1457	1.1457	0.1078	3.14464	2.54572	3.88448	3.14 (2.55, 3.88)	2.335e-26	++	75	4	1	0.0455	T	G	T	G	0.0023	0.0023	0.41738	0.41738	0.073729	1.51798	1.31373	1.75398	1.52 (1.31, 1.75)	1.505e-08	0.97	t	g	T	G	0.0026	0.0001	0.0026	0.0026	0.0029	0.6493	0.6493	0.0609	1.9142	1.69882	2.15688	1.91 (1.7, 2.16)	1.431e-26	+++	94.3	35.076	2	2.418e-08
19:45416099:G:A	19:45416099	19	45416099	G	A	A	G	A	G	0.0304	0.0304	-0.2958	-0.2958	0.0495	0.743936	0.67515	0.81973	0.74 (0.68, 0.82)	2.328e-09	0.586175	A	G	A	G	0.0330537	0.0330537	-0.160007	-0.160007	0.0406128	0.852138	0.786936	0.922742	0.85 (0.79, 0.92)	7.95418e-05	0.991528	a	g	A	G	0.032	0.032	0.0013	0.0304	0.0331	-0.2146	-0.2146	0.0314	0.806864	0.758704	0.858082	0.81 (0.76, 0.86)	8.131e-12	--	77.8	4.498	1	0.03394	A	G	A	G	0.0293	0.0293	-0.12062	-0.12062	0.02707	0.886371	0.840568	0.934669	0.89 (0.84, 0.93)	8.3626e-06	0.92	a	g	A	G	0.0302	0.0018	0.0302	0.0289	0.0331	-0.1607	-0.1607	0.0205	0.851547	0.818011	0.886459	0.85 (0.82, 0.89)	4.553e-15	---	79.3	9.642	2	0.008061
19:45416291:C:T	19:45416291	19	45416291	C	T	T	C	T	C	0.3968	0.3968	-0.3536	-0.3536	0.0139	0.702156	0.683284	0.721548	0.7 (0.68, 0.72)	9.82e-143	0.882052	T	C	T	C	0.374172	0.374172	-0.397031	-0.397031	0.0152958	0.672313	0.652457	0.692774	0.67 (0.65, 0.69)	1.03492e-151	0.951459	t	c	T	C	0.3866	0.3866	0.0113	0.3742	0.3968	-0.3732	-0.3732	0.0103	0.688528	0.674767	0.702569	0.69 (0.67, 0.7)	2.97e-288	--	77.4	4.416	1	0.03561	T	C	T	C	0.405	0.405	-0.13455	-0.13455	0.0085404	0.874109	0.859599	0.888864	0.87 (0.86, 0.89)	6.4035e-56	0.99	t	c	T	C	0.3946	0.0098	0.3946	0.3742	0.4001	-0.2319	-0.2319	0.0066	0.793025	0.782833	0.803351	0.79 (0.78, 0.8)	6.27e-273	---	99.4	323.139	2	6.781e-71
19:45416478:A:G	19:45416478	19	45416478	A	G	G	A	A	G	0.6357	0.3643	0.3458	-0.3458	0.014	0.707654	0.6885	0.727341	0.71 (0.69, 0.73)	3.02e-134	0.907305	G	A	A	G	0.659592	0.340408	0.356896	-0.356896	0.0158718	0.699845	0.678409	0.721959	0.7 (0.68, 0.72)	5.38674e-114	0.939294	a	g	A	G	0.3538	0.3538	0.0119	0.3404	0.3643	-0.3507	-0.3507	0.0105	0.704195	0.689851	0.718837	0.7 (0.69, 0.72)	1.45e-244	--	0	0.275	1	0.6001	G	A	A	G	0.6372	0.3628	0.13251	-0.13251	0.0087461	0.875894	0.861007	0.891038	0.88 (0.86, 0.89)	7.5144e-52	1	a	g	A	G	0.3562	0.0078	0.3562	0.3404	0.3643	-0.2219	-0.2219	0.0067	0.800995	0.790546	0.811584	0.8 (0.79, 0.81)	4.59e-239	---	99.2	255.124	2	3.986e-56
19:45416664:C:T	19:45416664	19	45416664	C	T	T	C	T	C	0.0008	0.0008	1.6179	1.6179	0.354	5.04249	2.5195	10.092	5.04 (2.52, 10.09)	4.876e-06	0.652981	T	C	T	C	0.00153314	0.00153314	0.995899	0.995899	0.214832	2.70716	1.77683	4.1246	2.71 (1.78, 4.12)	7.43361e-07	0.933299	t	c	T	C	0.0013	0.0013	0.0003	0.0008	0.0015	1.1633	1.1633	0.1837	3.20048	2.23278	4.58758	3.2 (2.23, 4.59)	2.386e-10	++	55.7	2.256	1	0.1331	0	NA	NA	0	NA	NA	NA	NA	NA	NA	NA	NA	NA	NA	NA	t	c	T	C	0.0013	0.0003	0.0013	0.0008	0.0015	1.1633	1.1633	0.1837	3.20048	2.23278	4.58758	3.2 (2.23, 4.59)	2.386e-10	++?	55.7	2.256	1	0.1331
19:45417200:G:A	19:45417200	19	45417200	G	A	A	G	A	G	0.0141	0.0141	-0.5018	-0.5018	0.0737	0.60544	0.524006	0.699529	0.61 (0.52, 0.7)	9.988e-12	0.600579	A	G	A	G	0.0111345	0.0111345	-0.385738	-0.385738	0.074711	0.679949	0.587328	0.787175	0.68 (0.59, 0.79)	1.72958e-07	0.875634	a	g	A	G	0.0126	0.0126	0.0015	0.0111	0.0141	-0.4446	-0.4446	0.0525	0.641081	0.578394	0.710561	0.64 (0.58, 0.71)	2.391e-17	--	18.2	1.223	1	0.2688	A	G	A	G	0.014	0.014	-0.070548	-0.070548	0.037988	0.931883	0.865018	1.00392	0.93 (0.87, 1)	0.063294	0.93	a	g	A	G	0.0134	0.001	0.0134	0.0111	0.0141	-0.1992	-0.1992	0.0308	0.819386	0.771385	0.870374	0.82 (0.77, 0.87)	9.591e-11	---	94.2	34.561	2	3.127e-08
19:45418486:G:A	19:45418486	19	45418486	G	A	A	G	A	G	0.0239	0.0239	1.1525	1.1525	0.0435	3.1661	2.90734	3.44788	3.17 (2.91, 3.45)	9.46e-155	0.709768	A	G	A	G	0.0323323	0.0323323	1.13688	1.13688	0.048367	3.11703	2.83511	3.42698	3.12 (2.84, 3.43)	1.76922e-137	0.826724	a	g	A	G	0.0277	0.0277	0.0042	0.0239	0.0323	1.1455	1.1455	0.0323	3.14401	2.95114	3.34949	3.14 (2.95, 3.35)	9.24e-275	++	0	0.058	1	0.8102	A	G	A	G	0.0201	0.0201	0.52293	0.52293	0.026553	1.68696	1.60141	1.77708	1.69 (1.6, 1.78)	2.4242e-86	0.93	a	g	A	G	0.0247	0.0036	0.0247	0.0227	0.0323	0.7736	0.7736	0.0205	2.16756	2.08219	2.25642	2.17 (2.08, 2.26)	6.08e-311	+++	99.1	221.404	2	8.369e-49
19:45421100:G:A	19:45421100	19	45421100	G	A	A	G	A	G	0.4083	0.4083	-0.3981	-0.3981	0.0146	0.671595	0.652649	0.691091	0.67 (0.65, 0.69)	5.61e-164	0.78103	A	G	A	G	0.380277	0.380277	-0.418986	-0.418986	0.0159416	0.657713	0.637481	0.678588	0.66 (0.64, 0.68)	2.9463e-156	0.877975	a	g	A	G	0.3955	0.3955	0.014	0.3803	0.4083	-0.4076	-0.4076	0.0108	0.665245	0.651311	0.679477	0.67 (0.65, 0.68)	1.20e-313	--	0	0.934	1	0.334	A	G	A	G	0.4247	0.4247	-0.14986	-0.14986	0.0086023	0.860828	0.846436	0.875466	0.86 (0.85, 0.88)	5.755e-68	0.93	a	g	A	G	0.4101	0.0146	0.4101	0.3803	0.4194	-0.2503	-0.2503	0.0067	0.778567	0.76841	0.788859	0.78 (0.77, 0.79)	1.42e-303	---	99.4	350.777	2	6.758e-77
19:45421204:C:T	19:45421204	19	45421204	C	T	T	C	T	C	0.0328	0.0328	0.8821	0.8821	0.0335	2.41597	2.26243	2.57992	2.42 (2.26, 2.58)	1.97e-152	0.835522	T	C	T	C	0.0444057	0.0444057	1.01568	1.01568	0.0389406	2.76124	2.55833	2.98024	2.76 (2.56, 2.98)	3.50742e-167	0.956341	t	c	T	C	0.0377	0.0377	0.0057	0.0328	0.0444	0.9389	0.9389	0.0254	2.55717	2.43298	2.6877	2.56 (2.43, 2.69)	3.29e-299	++	85.2	6.762	1	0.009309	T	C	T	C	0.0258	0.0258	0.4385	0.4385	0.022205	1.55038	1.48435	1.61935	1.55 (1.48, 1.62)	8.4268e-87	0.99	t	c	T	C	0.0327	0.0058	0.0327	0.0289	0.0444	0.6553	0.6553	0.0167	1.92572	1.86371	1.9898	1.93 (1.86, 1.99)	3.91e-336	+++	99.1	226.81	2	5.609e-50
19:45421744:G:T	19:45421744	19	45421744	G	T	T	G	T	G	0.3381	0.3381	-0.3503	-0.3503	0.0152	0.704477	0.683798	0.72578	0.7 (0.68, 0.73)	3.43e-118	0.796488	T	G	T	G	0.320148	0.320148	-0.379786	-0.379786	0.0163962	0.684008	0.662376	0.706346	0.68 (0.66, 0.71)	3.19757e-121	0.892181	t	g	T	G	0.3298	0.3298	0.009	0.3201	0.3381	-0.3639	-0.3639	0.0111	0.694961	0.680004	0.710246	0.69 (0.68, 0.71)	8.49e-234	--	42.5	1.739	1	0.1872	T	G	T	G	0.3491	0.3491	-0.12365	-0.12365	0.0089348	0.883689	0.868348	0.899301	0.88 (0.87, 0.9)	1.4767e-43	0.96	t	g	T	G	0.339	0.0093	0.339	0.3201	0.345	-0.2176	-0.2176	0.007	0.804447	0.793486	0.81556	0.8 (0.79, 0.82)	6.14e-214	---	99.3	284.629	2	1.561e-62
19:45422561:T:G	19:45422561	19	45422561	T	G	G	T	G	T	0.0461	0.0461	-0.2716	-0.2716	0.0355	0.762159	0.710931	0.817079	0.76 (0.71, 0.82)	1.944e-14	0.78841	G	T	G	T	0.0413585	0.0413585	-0.297066	-0.297066	0.0387195	0.742995	0.688695	0.801576	0.74 (0.69, 0.8)	1.09292e-14	0.895806	t	g	G	T	0.0439	0.9561	0.0024	0.9539	0.9586	0.2832	-0.2832	0.0262	0.753369	0.715659	0.793067	0.75 (0.72, 0.79)	2.646e-27	++	0	0.235	1	0.6278	G	T	G	T	0.0409	0.0409	-0.12385	-0.12385	0.022538	0.883512	0.845333	0.923416	0.88 (0.85, 0.92)	3.9036e-08	0.96	t	g	G	T	0.0418	0.0024	0.9582	0.9539	0.9597	0.1917	-0.1917	0.0171	0.825554	0.798344	0.853693	0.83 (0.8, 0.85)	2.984e-29	+++	90.7	21.534	2	2.109e-05
19:45423636:G:A	19:45423636	19	45423636	G	A	A	G	A	G	0.3355	0.3355	-0.3515	-0.3515	0.0153	0.703632	0.682845	0.725052	0.7 (0.68, 0.73)	1.86e-117	0.789697	A	G	A	G	0.317766	0.317766	-0.378819	-0.378819	0.0164427	0.68467	0.662956	0.707094	0.68 (0.66, 0.71)	6.16384e-120	0.89101	a	g	A	G	0.3273	0.3273	0.0088	0.3178	0.3355	-0.3642	-0.3642	0.0112	0.694752	0.679667	0.710172	0.69 (0.68, 0.71)	6.96e-232	--	32.4	1.479	1	0.2239	A	G	A	G	0.3466	0.3466	-0.12479	-0.12479	0.0089842	0.882682	0.867275	0.898363	0.88 (0.87, 0.9)	7.2751e-44	0.96	a	g	A	G	0.3365	0.0093	0.3365	0.3178	0.3425	-0.2185	-0.2185	0.007	0.803723	0.792772	0.814827	0.8 (0.79, 0.81)	2.1e-213	---	99.3	279.427	2	2.105e-61
19:45423944:C:T	19:45423944	19	45423944	C	T	T	C	T	C	0.0208	0.0208	-0.5896	-0.5896	0.0572	0.554549	0.495736	0.62034	0.55 (0.5, 0.62)	6.733e-25	0.766486	T	C	T	C	0.0138533	0.0138533	-0.696868	-0.696868	0.0661194	0.498143	0.437595	0.567069	0.5 (0.44, 0.57)	1.4181e-27	0.958413	t	c	T	C	0.0178	0.0178	0.0034	0.0139	0.0208	-0.6355	-0.6355	0.0433	0.529671	0.486573	0.576585	0.53 (0.49, 0.58)	7.364e-49	--	33.6	1.505	1	0.2198	T	C	T	C	0.0228	0.0228	-0.19573	-0.19573	0.030444	0.822234	0.774606	0.87279	0.82 (0.77, 0.87)	1.2841e-10	0.97	t	c	T	C	0.0208	0.0029	0.0208	0.0139	0.0222	-0.3414	-0.3414	0.0249	0.710775	0.676919	0.746324	0.71 (0.68, 0.75)	8.52e-43	---	97.2	70.626	2	4.61e-16
19:45425460:A:G	19:45425460	19	45425460	A	G	G	A	A	G	0.6125	0.3875	0.4004	-0.4004	0.0143	0.670052	0.651532	0.689098	0.67 (0.65, 0.69)	1.79e-171	0.841352	G	A	A	G	0.643246	0.356754	0.394935	-0.394935	0.0162112	0.673724	0.652653	0.695474	0.67 (0.65, 0.7)	3.3525e-134	0.886601	a	g	A	G	0.374	0.374	0.0153	0.3568	0.3875	-0.398	-0.398	0.0107	0.671662	0.657723	0.685897	0.67 (0.66, 0.69)	1.68e-301	--	0	0.064	1	0.8004	G	A	A	G	0.6122	0.3878	0.15631	-0.15631	0.0088134	0.855294	0.840646	0.870197	0.86 (0.84, 0.87)	2.2111e-70	1.04	a	g	A	G	0.3787	0.0104	0.3787	0.3568	0.3875	-0.2537	-0.2537	0.0068	0.775925	0.765652	0.786335	0.78 (0.77, 0.79)	5.71e-304	---	99.3	303.251	2	1.412e-66
19:45425762:T:G	19:45425762	19	45425762	T	G	G	T	G	T	0.0216	0.0216	-0.3282	-0.3282	0.0526	0.720219	0.649667	0.798433	0.72 (0.65, 0.8)	4.531e-10	0.790304	G	T	G	T	0.0192083	0.0192083	-0.279456	-0.279456	0.0535615	0.756195	0.680834	0.839897	0.76 (0.68, 0.84)	1.50896e-07	0.995971	t	g	G	T	0.0204	0.9796	0.0012	0.9784	0.9808	0.3043	-0.3043	0.0375	0.73764	0.685368	0.793898	0.74 (0.69, 0.79)	5.165e-16	++	0	0.422	1	0.5161	G	T	G	T	0.0182	0.0182	-0.12267	-0.12267	0.033371	0.884556	0.828551	0.944346	0.88 (0.83, 0.94)	0.00023695	0.97	t	g	G	T	0.019	0.0015	0.981	0.9784	0.9821	0.2029	-0.2029	0.0249	0.81636	0.777475	0.85719	0.82 (0.78, 0.86)	4.139e-16	+++	85.2	13.498	2	0.001172
19:45426792:G:A	19:45426792	19	45426792	G	A	A	G	A	G	0.0551	0.0551	-0.6403	-0.6403	0.0352	0.527134	0.491992	0.564786	0.53 (0.49, 0.56)	6.917e-74	0.767846	A	G	A	G	0.0418515	0.0418515	-0.713856	-0.713856	0.0380167	0.489752	0.454586	0.527639	0.49 (0.45, 0.53)	8.49611e-84	0.99736	a	g	A	G	0.049	0.049	0.0066	0.0419	0.0551	-0.6743	-0.6743	0.0258	0.509513	0.484389	0.535941	0.51 (0.48, 0.54)	3.21e-150	--	50.4	2.016	1	0.1557	A	G	A	G	0.0542	0.0542	-0.19247	-0.19247	0.019909	0.824919	0.793349	0.857745	0.82 (0.79, 0.86)	4.1458e-22	0.97	a	g	A	G	0.0515	0.0045	0.0515	0.0419	0.0551	-0.372	-0.372	0.0158	0.689354	0.668333	0.711036	0.69 (0.67, 0.71)	4.46e-123	---	99.1	220.274	2	1.473e-48
19:45427097:C:T	19:45427097	19	45427097	C	T	T	C	T	C	0.0078	0.0078	-0.4624	-0.4624	0.0997	0.62977	0.517983	0.765682	0.63 (0.52, 0.77)	3.487e-06	0.633159	T	C	T	C	0.00800198	0.00800198	-0.318748	-0.318748	0.0900128	0.727059	0.609465	0.867341	0.73 (0.61, 0.87)	0.000372271	0.81118	t	c	T	C	0.0079	0.0079	0.0001	0.0078	0.008	-0.3833	-0.3833	0.0668	0.681608	0.597962	0.776956	0.68 (0.6, 0.78)	9.672e-09	--	12.6	1.144	1	0.2849	T	C	T	C	0.0084	0.0084	-0.10887	-0.10887	0.050709	0.896847	0.811996	0.990564	0.9 (0.81, 0.99)	0.031789	0.92	t	c	T	C	0.0082	0.0002	0.0082	0.0078	0.0083	-0.2092	-0.2092	0.0404	0.811233	0.749474	0.878081	0.81 (0.75, 0.88)	2.24e-07	---	83.1	11.845	2	0.002678
19:45427136:C:T	19:45427136	19	45427136	C	T	T	C	T	C	0.0215	0.0215	-0.4099	-0.4099	0.0615	0.663717	0.588346	0.748743	0.66 (0.59, 0.75)	2.675e-11	0.566096	T	C	T	C	0.0197388	0.0197388	-0.299973	-0.299973	0.0613455	0.740838	0.656909	0.835491	0.74 (0.66, 0.84)	9.18864e-07	0.70862	t	c	T	C	0.0206	0.0206	0.0009	0.0197	0.0215	-0.3548	-0.3548	0.0434	0.701314	0.644124	0.763581	0.7 (0.64, 0.76)	3.11e-16	--	37.6	1.601	1	0.2057	T	C	T	C	0.0208	0.0208	-0.17188	-0.17188	0.033499	0.84208	0.788567	0.899225	0.84 (0.79, 0.9)	2.8822e-07	0.9	t	c	T	C	0.0205	0.0005	0.0205	0.0197	0.0215	-0.2401	-0.2401	0.0265	0.786549	0.746739	0.828482	0.79 (0.75, 0.83)	1.405e-19	---	84.3	12.723	2	0.001727
19:45427353:C:G	19:45427353	19	45427353	C	G	G	C	G	C	0.3701	0.3701	-0.364	-0.364	0.0148	0.694891	0.675023	0.715344	0.69 (0.68, 0.72)	6.55e-133	0.795232	G	C	G	C	0.349017	0.349017	-0.393504	-0.393504	0.0162283	0.674689	0.653566	0.696494	0.67 (0.65, 0.7)	6.82952e-133	0.873244	c	g	G	C	0.3605	0.6395	0.0105	0.6299	0.651	0.3774	-0.3774	0.0109	0.685642	0.671149	0.700447	0.69 (0.67, 0.7)	5.36e-261	++	44.6	1.804	1	0.1792	G	C	G	C	0.3804	0.3804	-0.12916	-0.12916	0.0088815	0.878833	0.863667	0.894266	0.88 (0.86, 0.89)	6.5359e-48	0.92	c	g	G	C	0.3698	0.01	0.6302	0.624	0.651	0.2278	-0.2278	0.0069	0.796284	0.785587	0.807126	0.8 (0.79, 0.81)	1.77e-239	+++	99.4	312.299	2	1.532e-68
19:45427540:A:G	19:45427540	19	45427540	A	G	G	A	G	A	0.0031	0.0031	1.0769	1.0769	0.1639	2.93557	2.12901	4.04768	2.94 (2.13, 4.05)	4.991e-11	0.591649	G	A	G	A	0.00333062	0.00333062	1.38798	1.38798	0.170053	4.00675	2.87105	5.5917	4.01 (2.87, 5.59)	4.42842e-20	0.81162	a	g	G	A	0.0032	0.9968	0.0001	0.9967	0.9969	-1.2267	1.2267	0.118	3.40996	2.70586	4.29727	3.41 (2.71, 4.3)	2.614e-25	--	42.4	1.735	1	0.1878	G	A	G	A	0.0025	0.0025	0.46859	0.46859	0.072957	1.59774	1.38485	1.84335	1.6 (1.38, 1.84)	1.337e-10	0.92	a	g	G	A	0.0029	0.0002	0.9971	0.9967	0.9972	-0.6782	0.6782	0.0621	1.97033	1.74453	2.22535	1.97 (1.74, 2.23)	8.349e-28	---	93.7	31.593	2	1.379e-07
19:45427648:C:G	19:45427648	19	45427648	C	G	G	C	G	C	0.0166	0.0166	-0.347	-0.347	0.0702	0.706805	0.615948	0.811064	0.71 (0.62, 0.81)	7.658e-07	0.557683	G	C	G	C	0.0175948	0.0175948	-0.210101	-0.210101	0.0631159	0.810502	0.716191	0.917233	0.81 (0.72, 0.92)	0.000831696	0.753093	c	g	G	C	0.0172	0.9828	0.0005	0.9824	0.9834	0.2713	-0.2713	0.0469	0.762388	0.695431	0.835792	0.76 (0.7, 0.84)	7.458e-09	++	52.4	2.103	1	0.147	G	C	G	C	0.0205	0.0205	-0.095256	-0.095256	0.030222	0.90914	0.856851	0.96462	0.91 (0.86, 0.96)	0.0016224	1	c	g	G	C	0.0193	0.0014	0.9807	0.9798	0.9834	0.1469	-0.1469	0.0254	0.86338	0.82145	0.907451	0.86 (0.82, 0.91)	7.498e-09	+++	83.4	12.048	2	0.00242
19:45427779:C:G	19:45427779	19	45427779	C	G	G	C	G	C	0.0262	0.0262	-0.2998	-0.2998	0.0477	0.740966	0.674832	0.813582	0.74 (0.67, 0.81)	3.346e-10	0.743193	G	C	G	C	0.021752	0.021752	-0.147725	-0.147725	0.0506742	0.862668	0.781104	0.952749	0.86 (0.78, 0.95)	0.00347289	0.937659	c	g	G	C	0.0241	0.9759	0.0022	0.9738	0.9782	0.2284	-0.2284	0.0347	0.795806	0.743481	0.851813	0.8 (0.74, 0.85)	4.877e-11	++	79.1	4.775	1	0.02887	G	C	G	C	0.0275	0.0275	-0.10327	-0.10327	0.026918	0.901883	0.855534	0.950744	0.9 (0.86, 0.95)	0.00012487	0.97	c	g	G	C	0.026	0.002	0.974	0.9729	0.9782	0.1502	-0.1502	0.0213	0.860536	0.82535	0.897222	0.86 (0.83, 0.9)	1.667e-12	+++	84.5	12.878	2	0.001598
19:45428459:C:T	19:45428459	19	45428459	C	T	T	C	T	C	0.3321	0.3321	-0.3548	-0.3548	0.0156	0.701314	0.680195	0.723088	0.7 (0.68, 0.72)	1.36e-114	0.75899	T	C	T	C	0.31414	0.31414	-0.381056	-0.381056	0.0167726	0.68314	0.661047	0.705971	0.68 (0.66, 0.71)	8.31264e-117	0.860607	t	c	T	C	0.3238	0.3238	0.009	0.3141	0.3321	-0.367	-0.367	0.0114	0.69281	0.677501	0.708464	0.69 (0.68, 0.71)	1.88e-226	--	23.9	1.314	1	0.2517	T	C	T	C	0.3428	0.3428	-0.12641	-0.12641	0.0092084	0.881253	0.865491	0.897303	0.88 (0.87, 0.9)	6.9665e-43	0.92	t	c	T	C	0.3328	0.0092	0.3328	0.3141	0.3387	-0.2212	-0.2212	0.0072	0.801556	0.790324	0.812948	0.8 (0.79, 0.81)	5.59e-209	---	99.3	270.143	2	2.183e-59
19:45429543:C:T	19:45429543	19	45429543	C	T	T	C	T	C	0.3162	0.3162	-0.3092	-0.3092	0.0162	0.734034	0.711093	0.757715	0.73 (0.71, 0.76)	1.316e-81	0.724721	T	C	T	C	0.296902	0.296902	-0.315855	-0.315855	0.0175034	0.729165	0.704574	0.754614	0.73 (0.7, 0.75)	5.64707e-74	0.810862	t	c	T	C	0.3073	0.3073	0.0096	0.2969	0.3162	-0.3123	-0.3123	0.0119	0.731762	0.714892	0.74903	0.73 (0.71, 0.75)	4.82e-152	--	0	0.078	1	0.7802	T	C	T	C	0.3279	0.3279	-0.103	-0.103	0.0094362	0.902127	0.885596	0.918967	0.9 (0.89, 0.92)	9.7735e-28	0.9	t	c	T	C	0.3179	0.0103	0.3179	0.2969	0.3246	-0.1839	-0.1839	0.0074	0.832019	0.820038	0.844175	0.83 (0.82, 0.84)	1.29e-136	---	98.9	190.16	2	5.097e-42
19:45429708:G:C	19:45429708	19	45429708	G	C	C	G	C	G	0.0772	0.0772	0.5962	0.5962	0.0269	1.81521	1.72198	1.91348	1.82 (1.72, 1.91)	8.91e-109	0.670647	C	G	C	G	0.101596	0.101596	0.55872	0.55872	0.0273005	1.74843	1.65734	1.84454	1.75 (1.66, 1.84)	1.31864e-96	0.794974	c	g	C	G	0.0892	0.0892	0.0122	0.0772	0.1016	0.5777	0.5777	0.0192	1.78194	1.71612	1.85027	1.78 (1.72, 1.85)	1.03e-199	++	0	0.956	1	0.3281	C	G	C	G	0.0687	0.0687	0.22524	0.22524	0.015995	1.25262	1.21396	1.29252	1.25 (1.21, 1.29)	4.9136e-45	0.93	c	g	C	G	0.0787	0.0118	0.0787	0.0714	0.1016	0.37	0.37	0.0123	1.44773	1.41325	1.48306	1.45 (1.41, 1.48)	1.83e-199	+++	99	200.404	2	3.04e-44
19:45430280:C:G	19:45430280	19	45430280	C	G	G	C	C	G	0.5351	0.4649	-0.0884	0.0884	0.0151	1.09243	1.06057	1.12524	1.09 (1.06, 1.13)	4.586e-09	0.702483	G	C	C	G	0.529299	0.470701	-0.163602	0.163602	0.0160472	1.17775	1.14128	1.21538	1.18 (1.14, 1.22)	1.71624e-24	0.792581	c	g	C	G	0.4676	0.4676	0.0029	0.4649	0.4707	0.1237	0.1237	0.011	1.13168	1.10754	1.15634	1.13 (1.11, 1.16)	2.314e-29	++	91.4	11.648	1	0.0006427	G	C	C	G	0.5334	0.4666	-0.023359	0.023359	0.0088378	1.02363	1.00606	1.04152	1.02 (1.01, 1.04)	0.0082149	1.45	c	g	C	G	0.4676	0.0018	0.4676	0.4649	0.4707	0.0627	0.0627	0.0069	1.06471	1.05041	1.0792	1.06 (1.05, 1.08)	8.42e-20	+++	96.8	62.249	2	3.04e-14
19:45431403:C:T	19:45431403	19	45431403	C	T	T	C	T	C	0.0345	0.0345	-0.2271	-0.2271	0.0423	0.796841	0.733441	0.865722	0.8 (0.73, 0.87)	7.975e-08	0.735318	NA	NA	NA	NA	NA	NA	NA	NA	NA	NA	NA	NA	NA	NA	NA	t	c	T	C	0.0345	0.0345	0	0.0345	0.0345	-0.2271	-0.2271	0.0423	0.796841	0.733441	0.865722	0.8 (0.73, 0.87)	7.926e-08	-?	0	0	0	1	0	NA	NA	0	NA	NA	NA	NA	NA	NA	NA	NA	NA	NA	NA	t	c	T	C	0.0345	0	0.0345	0.0345	0.0345	-0.2271	-0.2271	0.0423	0.796841	0.733441	0.865722	0.8 (0.73, 0.87)	7.926e-08	-??	0	0	0	1
19:45431453:G:A	19:45431453	19	45431453	G	A	A	G	A	G	0.0936	0.0936	-0.1893	-0.1893	0.0276	0.827538	0.783961	0.873538	0.83 (0.78, 0.87)	6.793e-12	0.666823	A	G	A	G	0.0845345	0.0845345	-0.236539	-0.236539	0.0263788	0.789355	0.749581	0.83124	0.79 (0.75, 0.83)	2.17234e-19	0.959249	a	g	A	G	0.0889	0.0889	0.0045	0.0845	0.0936	-0.214	-0.214	0.0191	0.807348	0.777683	0.838145	0.81 (0.78, 0.84)	3.204e-29	--	34.7	1.531	1	0.216	A	G	A	G	0.0927	0.0927	-0.027459	-0.027459	0.01445	0.972915	0.945746	1.00086	0.97 (0.95, 1)	0.057397	0.99	a	g	A	G	0.0911	0.0032	0.0911	0.0845	0.0936	-0.0955	-0.0955	0.0115	0.908918	0.888661	0.929638	0.91 (0.89, 0.93)	1.117e-16	---	96.8	62.309	2	2.949e-14
19:45431658:A:G	19:45431658	19	45431658	A	G	G	A	G	A	0.4974	0.4974	-0.1981	-0.1981	0.0152	0.820288	0.79621	0.845094	0.82 (0.8, 0.85)	5.123e-39	0.693132	G	A	G	A	0.482483	0.482483	-0.236181	-0.236181	0.0161366	0.789638	0.765054	0.815011	0.79 (0.77, 0.82)	6.39149e-49	0.786955	a	g	G	A	0.4904	0.5096	0.0074	0.5026	0.5175	0.216	-0.216	0.0111	0.805735	0.788395	0.823457	0.81 (0.79, 0.82)	7.068e-85	++	66.1	2.951	1	0.08583	G	A	G	A	0.4948	0.4948	-0.0577	-0.0577	0.0088345	0.943933	0.927729	0.96042	0.94 (0.93, 0.96)	6.5271e-11	10.45	a	g	G	A	0.4918	0.0048	0.5082	0.5026	0.5175	0.1193	-0.1193	0.0069	0.887541	0.875619	0.899626	0.89 (0.88, 0.9)	6.083e-67	+++	98.4	127.958	2	1.638e-28
19:45432505:A:T	19:45432505	19	45432505	A	T	T	A	T	A	0.3656	0.3656	-0.2338	-0.2338	0.017	0.79152	0.765581	0.818338	0.79 (0.77, 0.82)	6.258e-43	0.600373	NA	NA	NA	NA	NA	NA	NA	NA	NA	NA	NA	NA	NA	NA	NA	a	t	T	A	0.3656	0.6344	0	0.6344	0.6344	0.2338	-0.2338	0.017	0.79152	0.765581	0.818338	0.79 (0.77, 0.82)	4.89e-43	+?	0	0	0	1	0	NA	NA	0	NA	NA	NA	NA	NA	NA	NA	NA	NA	NA	NA	a	t	T	A	0.3656	0	0.6344	0.6344	0.6344	0.2338	-0.2338	0.017	0.79152	0.765581	0.818338	0.79 (0.77, 0.82)	4.89e-43	+??	0	0	0	1
19:45432645:C:T	19:45432645	19	45432645	C	T	T	C	T	C	0.0133	0.0133	-0.3826	-0.3826	0.0732	0.682086	0.590922	0.787314	0.68 (0.59, 0.79)	1.7e-07	0.644647	T	C	T	C	0.0124934	0.0124934	-0.262311	-0.262311	0.07674	0.769272	0.661847	0.894133	0.77 (0.66, 0.89)	0.000578499	0.72725	t	c	T	C	0.0129	0.0129	0.0004	0.0125	0.0133	-0.3253	-0.3253	0.053	0.722311	0.651043	0.80138	0.72 (0.65, 0.8)	8.18e-10	--	22.3	1.286	1	0.2567	T	C	T	C	0.0118	0.0118	-0.047784	-0.047784	0.041673	0.95334	0.878567	1.03448	0.95 (0.88, 1.03)	0.25152	0.9	t	c	T	C	0.0122	0.0006	0.0122	0.0117	0.0133	-0.1539	-0.1539	0.0328	0.857358	0.803974	0.914286	0.86 (0.8, 0.91)	2.62e-06	---	89	18.241	2	0.0001094
19:45435314:G:T	19:45435314	19	45435314	G	T	T	G	T	G	0.0023	0.0023	0.9893	0.9893	0.2109	2.68935	1.77879	4.06602	2.69 (1.78, 4.07)	2.711e-06	0.497082	T	G	T	G	0.00368398	0.00368398	1.26197	1.26197	0.152311	3.53237	2.6207	4.7612	3.53 (2.62, 4.76)	4.84359e-19	0.733609	t	g	T	G	0.0032	0.0032	0.0007	0.0023	0.0037	1.1685	1.1685	0.1235	3.21716	2.5255	4.09825	3.22 (2.53, 4.1)	2.983e-21	++	9	1.099	1	0.2946	T	G	T	G	0.0012	0.0012	0.36414	0.36414	0.10936	1.43928	1.1616	1.78334	1.44 (1.16, 1.78)	0.00086961	0.83	t	g	T	G	0.0021	0.0011	0.0021	0.0013	0.0037	0.7177	0.7177	0.0819	2.04971	1.74574	2.40662	2.05 (1.75, 2.41)	1.835e-18	+++	92	24.88	2	3.957e-06
19:45435525:T:G	19:45435525	19	45435525	T	G	G	T	G	T	0.015	0.015	-0.4561	-0.4561	0.0713	0.63375	0.551095	0.728803	0.63 (0.55, 0.73)	1.617e-10	0.585059	G	T	G	T	0.012586	0.012586	-0.387588	-0.387588	0.0753348	0.678692	0.585526	0.786682	0.68 (0.59, 0.79)	1.78447e-07	0.773306	t	g	G	T	0.0139	0.9861	0.0012	0.985	0.9874	0.4237	-0.4237	0.0518	0.65462	0.591421	0.724574	0.65 (0.59, 0.72)	2.779e-16	++	0	0.436	1	0.5089	G	T	G	T	0.0147	0.0147	-0.067284	-0.067284	0.037297	0.93493	0.869023	1.00584	0.93 (0.87, 1.01)	0.071228	0.9	t	g	G	T	0.0143	0.0008	0.9857	0.985	0.9874	0.189	-0.189	0.0303	0.827787	0.780057	0.878436	0.83 (0.78, 0.88)	4.212e-10	+++	93.7	31.632	2	1.352e-07
19:45436037:G:C	19:45436037	19	45436037	G	C	C	G	C	G	0.0347	0.0347	-0.2097	-0.2097	0.0424	0.810827	0.746168	0.88109	0.81 (0.75, 0.88)	7.383e-07	0.726709	C	G	C	G	0.0304233	0.0304233	-0.220952	-0.220952	0.0468725	0.801755	0.73138	0.878902	0.8 (0.73, 0.88)	2.12773e-06	0.804927	c	g	C	G	0.0328	0.0328	0.0021	0.0304	0.0347	-0.2148	-0.2148	0.0314	0.806703	0.758552	0.85791	0.81 (0.76, 0.86)	8.488e-12	--	0	0.032	1	0.8587	0	NA	NA	0	NA	NA	NA	NA	NA	NA	NA	NA	NA	NA	NA	c	g	C	G	0.0328	0.0021	0.0328	0.0304	0.0347	-0.2148	-0.2148	0.0314	0.806703	0.758552	0.85791	0.81 (0.76, 0.86)	8.488e-12	--?	0	0.032	1	0.8587
19:45436216:A:G	19:45436216	19	45436216	A	G	G	A	G	A	0.4019	0.4019	-0.1497	-0.1497	0.0158	0.860966	0.834712	0.888046	0.86 (0.83, 0.89)	2.192e-21	0.668817	G	A	G	A	0.394045	0.394045	-0.158389	-0.158389	0.0164533	0.853518	0.826432	0.881491	0.85 (0.83, 0.88)	5.09121e-22	0.784697	a	g	G	A	0.3981	0.6019	0.0039	0.5981	0.606	0.1539	-0.1539	0.0114	0.857358	0.838413	0.87673	0.86 (0.84, 0.88)	1.528e-41	++	0	0.145	1	0.7033	0	NA	NA	0	NA	NA	NA	NA	NA	NA	NA	NA	NA	NA	NA	a	g	G	A	0.3981	0.0039	0.6019	0.5981	0.606	0.1539	-0.1539	0.0114	0.857358	0.838413	0.87673	0.86 (0.84, 0.88)	1.528e-41	++?	0	0.145	1	0.7033
19:45436247:T:C	19:45436247	19	45436247	T	C	C	T	C	T	0.4017	0.4017	-0.1493	-0.1493	0.0158	0.861311	0.835046	0.888401	0.86 (0.84, 0.89)	2.934e-21	0.668521	C	T	C	T	0.393983	0.393983	-0.157953	-0.157953	0.0164534	0.85389	0.826792	0.881876	0.85 (0.83, 0.88)	6.60223e-22	0.784616	t	c	C	T	0.398	0.602	0.0039	0.5983	0.606	0.1535	-0.1535	0.0114	0.857701	0.838749	0.877081	0.86 (0.84, 0.88)	2.512e-41	++	0	0.144	1	0.7044	0	NA	NA	0	NA	NA	NA	NA	NA	NA	NA	NA	NA	NA	NA	t	c	C	T	0.398	0.0039	0.602	0.5983	0.606	0.1535	-0.1535	0.0114	0.857701	0.838749	0.877081	0.86 (0.84, 0.88)	2.512e-41	++?	0	0.144	1	0.7044
19:45436657:G:A	19:45436657	19	45436657	G	A	A	G	A	G	0.0899	0.0899	-0.2764	-0.2764	0.0285	0.758509	0.717301	0.802086	0.76 (0.72, 0.8)	3.19e-22	0.660711	A	G	A	G	0.0823264	0.0823264	-0.307673	-0.307673	0.0269612	0.735156	0.697316	0.775049	0.74 (0.7, 0.78)	1.44441e-30	0.951772	a	g	A	G	0.0859	0.0859	0.0038	0.0823	0.0899	-0.2929	-0.2929	0.0196	0.746097	0.717978	0.775316	0.75 (0.72, 0.78)	1.448e-50	--	0	0.635	1	0.4254	A	G	A	G	0.0885	0.0885	-0.048246	-0.048246	0.01527	0.952899	0.924802	0.98185	0.95 (0.92, 0.98)	0.0015806	0.96	a	g	A	G	0.0872	0.0025	0.0872	0.0823	0.0899	-0.1407	-0.1407	0.012	0.86875	0.848555	0.889425	0.87 (0.85, 0.89)	1.489e-31	---	98	97.684	2	6.141e-22
19:45436753:C:T	19:45436753	19	45436753	C	T	T	C	T	C	0.0131	0.0131	0.7444	0.7444	0.0563	2.10518	1.88523	2.35078	2.11 (1.89, 2.35)	5.746e-40	0.777252	T	C	T	C	0.0140098	0.0140098	0.844147	0.844147	0.0666116	2.32599	2.0413	2.65039	2.33 (2.04, 2.65)	1.61924e-39	0.945851	t	c	T	C	0.0135	0.0135	0.0004	0.0131	0.014	0.786	0.786	0.043	2.1946	2.01722	2.38758	2.19 (2.02, 2.39)	1.223e-74	++	23.5	1.308	1	0.2528	T	C	T	C	0.0106	0.0106	0.35736	0.35736	0.035975	1.42955	1.33222	1.53399	1.43 (1.33, 1.53)	2.9743e-23	0.96	t	c	T	C	0.0123	0.001	0.0123	0.0115	0.014	0.5338	0.5338	0.0276	1.7054	1.6156	1.8002	1.71 (1.62, 1.8)	2.124e-83	+++	96.7	59.754	2	1.058e-13
19:45438044:G:A	19:45438044	19	45438044	G	A	A	G	A	G	0.0012	0.0012	1.3738	1.3738	0.2978	3.95033	2.20364	7.08152	3.95 (2.2, 7.08)	3.956e-06	0.425894	A	G	A	G	0.00138503	0.00138503	1.21357	1.21357	0.257708	3.36548	2.03087	5.57715	3.37 (2.03, 5.58)	5.19299e-07	0.612863	a	g	A	G	0.0013	0.0013	0.0001	0.0012	0.0014	1.2822	1.2822	0.1949	3.60456	2.46009	5.28147	3.6 (2.46, 5.28)	4.717e-11	++	0	0.166	1	0.6841	A	G	A	G	0.0012	0.0012	0.59169	0.59169	0.10387	1.80704	1.47418	2.21505	1.81 (1.47, 2.22)	1.2221e-08	0.86	a	g	A	G	0.0014	0.0001	0.0014	0.0012	0.0014	0.7445	0.7445	0.0917	2.10539	1.75904	2.51993	2.11 (1.76, 2.52)	4.593e-16	+++	79.9	9.943	2	0.006934
19:45438554:C:T	19:45438554	19	45438554	C	T	T	C	T	C	0.3143	0.3143	0.3923	0.3923	0.0163	1.48038	1.43383	1.52844	1.48 (1.43, 1.53)	8.75e-128	0.664052	NA	NA	NA	NA	NA	NA	NA	NA	NA	NA	NA	NA	NA	NA	NA	t	c	T	C	0.3143	0.3143	0	0.3143	0.3143	0.3923	0.3923	0.0163	1.48038	1.43383	1.52844	1.48 (1.43, 1.53)	5.48e-128	+?	0	0	0	1	0	NA	NA	0	NA	NA	NA	NA	NA	NA	NA	NA	NA	NA	NA	t	c	T	C	0.3143	0	0.3143	0.3143	0.3143	0.3923	0.3923	0.0163	1.48038	1.43383	1.52844	1.48 (1.43, 1.53)	5.48e-128	+??	0	0	0	1
19:45438575:C:A	19:45438575	19	45438575	C	A	A	C	A	C	0.013	0.013	0.7157	0.7157	0.0562	2.04562	1.83226	2.28383	2.05 (1.83, 2.28)	3.693e-37	0.780345	NA	NA	NA	NA	NA	NA	NA	NA	NA	NA	NA	NA	NA	NA	NA	a	c	A	C	0.013	0.013	0	0.013	0.013	0.7157	0.7157	0.0562	2.04562	1.83226	2.28383	2.05 (1.83, 2.28)	3.784e-37	+?	0	0	0	1	A	C	A	C	0.0106	0.0106	0.36032	0.36032	0.036119	1.43379	1.3358	1.53897	1.43 (1.34, 1.54)	1.9441e-23	0.96	a	c	A	C	0.012	0.0007	0.012	0.0115	0.013	0.4642	0.4642	0.0304	1.59074	1.49873	1.6884	1.59 (1.5, 1.69)	1.082e-52	+?+	96.5	28.298	1	1.04e-07
19:45438643:A:G	19:45438643	19	45438643	A	G	G	A	G	A	0.2807	0.2807	-0.1676	-0.1676	0.0177	0.845692	0.816856	0.875546	0.85 (0.82, 0.88)	2.29e-21	0.646557	G	A	G	A	0.276488	0.276488	-0.183697	-0.183697	0.0179096	0.832188	0.803483	0.861919	0.83 (0.8, 0.86)	7.96167e-25	0.796866	a	g	G	A	0.2786	0.7214	0.0021	0.7193	0.7235	0.1756	-0.1756	0.0126	0.838953	0.818488	0.85993	0.84 (0.82, 0.86)	3.387e-44	++	0	0.409	1	0.5226	0	NA	NA	0	NA	NA	NA	NA	NA	NA	NA	NA	NA	NA	NA	a	g	G	A	0.2786	0.0021	0.7214	0.7193	0.7235	0.1756	-0.1756	0.0126	0.838953	0.818488	0.85993	0.84 (0.82, 0.86)	3.387e-44	++?	0	0.409	1	0.5226
19:45439498:C:T	19:45439498	19	45439498	C	T	T	C	T	C	0.022	0.022	-0.3654	-0.3654	0.0619	0.693919	0.614637	0.783428	0.69 (0.61, 0.78)	3.512e-09	0.54381	T	C	T	C	0.0225733	0.0225733	-0.222212	-0.222212	0.0574134	0.800746	0.715522	0.896119	0.8 (0.72, 0.9)	0.000101855	0.708982	t	c	T	C	0.0223	0.0223	0.0003	0.022	0.0226	-0.2884	-0.2884	0.0421	0.749462	0.690102	0.813927	0.75 (0.69, 0.81)	7.283e-12	--	65.2	2.876	1	0.08989	T	C	T	C	0.0167	0.0167	-0.080285	-0.080285	0.035713	0.922853	0.860465	0.989765	0.92 (0.86, 0.99)	0.024572	0.88	t	c	T	C	0.019	0.0028	0.019	0.0165	0.0226	-0.1674	-0.1674	0.0272	0.845861	0.801948	0.892179	0.85 (0.8, 0.89)	7.893e-10	---	88.3	17.093	2	0.0001942
19:45440529:G:A	19:45440529	19	45440529	G	A	A	G	A	G	0.3126	0.3126	0.1353	0.1353	0.0142	1.14488	1.11346	1.17719	1.14 (1.11, 1.18)	1.382e-21	0.897879	A	G	A	G	0.322383	0.322383	0.152693	0.152693	0.0159738	1.16497	1.12906	1.20202	1.16 (1.13, 1.2)	1.04781e-21	0.924037	a	g	A	G	0.3169	0.3169	0.0049	0.3126	0.3224	0.143	0.143	0.0106	1.15373	1.13001	1.17795	1.15 (1.13, 1.18)	2.283e-41	++	0	0.662	1	0.4158	A	G	A	G	0.3004	0.3004	0.051616	0.051616	0.0093641	1.05297	1.03382	1.07248	1.05 (1.03, 1.07)	3.546e-08	0.91	a	g	A	G	0.3086	0.0081	0.3086	0.302	0.3224	0.0916	0.0916	0.007	1.09593	1.08099	1.11107	1.1 (1.08, 1.11)	6.648e-39	+++	95.3	42.33	2	6.428e-10
19:45440761:A:T	19:45440761	19	45440761	A	T	T	A	T	A	0.496	0.496	0.0828	0.0828	0.0133	1.08632	1.05837	1.11502	1.09 (1.06, 1.12)	4.774e-10	0.884806	T	A	T	A	0.487897	0.487897	0.0784449	0.0784449	0.0150346	1.0816	1.0502	1.11395	1.08 (1.05, 1.11)	1.78976e-07	0.907398	a	t	T	A	0.4924	0.5076	0.004	0.504	0.5121	-0.0809	0.0809	0.01	1.08426	1.06322	1.10572	1.08 (1.06, 1.11)	4.662e-16	--	0	0.047	1	0.8282	T	A	T	A	0.4983	0.4983	0.010134	0.010134	0.008677	1.01019	0.993151	1.02751	1.01 (0.99, 1.03)	0.24284	3.03	a	t	T	A	0.496	0.0041	0.504	0.5012	0.5121	-0.0407	0.0407	0.0065	1.04154	1.02835	1.05489	1.04 (1.03, 1.05)	5.166e-10	---	93	28.732	2	5.768e-07
19:45442349:T:C	19:45442349	19	45442349	T	C	C	T	C	T	0.3166	0.3166	0.1267	0.1267	0.014	1.13508	1.10435	1.16665	1.14 (1.1, 1.17)	1.633e-19	0.912984	C	T	C	T	0.326955	0.326955	0.148286	0.148286	0.0158406	1.15984	1.12439	1.19642	1.16 (1.12, 1.2)	7.05471e-21	0.932258	t	c	C	T	0.3211	0.6789	0.0051	0.673	0.6834	-0.1362	0.1362	0.0105	1.14591	1.12257	1.16974	1.15 (1.12, 1.17)	1.581e-38	--	4.1	1.043	1	0.3072	C	T	C	T	0.3044	0.3044	0.04943	0.04943	0.0092344	1.05067	1.03183	1.06986	1.05 (1.03, 1.07)	8.6605e-08	0.93	t	c	C	T	0.3126	0.0082	0.6874	0.673	0.694	-0.0873	0.0873	0.0069	1.09122	1.07657	1.10608	1.09 (1.08, 1.11)	2.259e-36	---	94.9	39.561	2	2.568e-09
19:45442519:A:T	19:45442519	19	45442519	A	T	T	A	T	A	0.3167	0.3167	0.1274	0.1274	0.014	1.13587	1.10513	1.16747	1.14 (1.11, 1.17)	9.502e-20	0.914462	NA	NA	NA	NA	NA	NA	NA	NA	NA	NA	NA	NA	NA	NA	NA	a	t	T	A	0.3167	0.6833	0	0.6833	0.6833	-0.1274	0.1274	0.014	1.13587	1.10513	1.16747	1.14 (1.11, 1.17)	9.033e-20	-?	0	0	0	1	T	A	T	A	0.3047	0.3047	0.049485	0.049485	0.0092224	1.05073	1.03191	1.0699	1.05 (1.03, 1.07)	8.0609e-08	0.93	a	t	T	A	0.3095	0.0048	0.6905	0.6833	0.6937	-0.0731	0.0731	0.0077	1.07584	1.05972	1.0922	1.08 (1.06, 1.09)	2.38e-21	-?-	95.4	21.6	1	3.358e-06
19:45442962:G:A	19:45442962	19	45442962	G	A	A	G	A	G	0.4967	0.4967	0.0822	0.0822	0.0132	1.08567	1.05794	1.11413	1.09 (1.06, 1.11)	4.953e-10	0.897347	A	G	A	G	0.488443	0.488443	0.077583	0.077583	0.0150127	1.08067	1.04934	1.11294	1.08 (1.05, 1.11)	2.34027e-07	0.909403	a	g	A	G	0.4931	0.4931	0.0041	0.4884	0.4967	0.0802	0.0802	0.0099	1.0835	1.06268	1.10473	1.08 (1.06, 1.1)	6.015e-16	++	0	0.053	1	0.8173	A	G	A	G	0.4985	0.4985	0.0095629	0.0095629	0.0085762	1.00961	0.99278	1.02672	1.01 (0.99, 1.03)	0.26483	2.36	a	g	A	G	0.4964	0.0039	0.4964	0.4884	0.4989	0.0398	0.0398	0.0065	1.0406	1.02743	1.05394	1.04 (1.03, 1.05)	8.48e-10	+++	93.1	29.082	2	4.84e-07
19:45443088:G:C	19:45443088	19	45443088	G	C	C	G	C	G	0.3163	0.3163	0.1276	0.1276	0.014	1.1361	1.10535	1.1677	1.14 (1.11, 1.17)	7.9e-20	0.917194	C	G	C	G	0.326914	0.326914	0.14786	0.14786	0.0158354	1.15935	1.12392	1.1959	1.16 (1.12, 1.2)	8.8499e-21	0.932682	c	g	C	G	0.321	0.321	0.0053	0.3163	0.3269	0.1365	0.1365	0.0105	1.14625	1.12291	1.17009	1.15 (1.12, 1.17)	1.033e-38	++	0	0.919	1	0.3378	C	G	C	G	0.3045	0.3045	0.048912	0.048912	0.0091949	1.05013	1.03137	1.06922	1.05 (1.03, 1.07)	1.0406e-07	0.94	c	g	C	G	0.3126	0.0081	0.3126	0.3061	0.3269	0.087	0.087	0.0069	1.0909	1.07624	1.10575	1.09 (1.08, 1.11)	2.781e-36	+++	95	40.339	2	1.739e-09
19:45443504:A:G	19:45443504	19	45443504	A	G	G	A	G	A	0.3179	0.3179	0.1269	0.1269	0.0139	1.1353	1.10479	1.16666	1.14 (1.1, 1.17)	8.592e-20	0.921535	G	A	G	A	0.328961	0.328961	0.146624	0.146624	0.0157971	1.15792	1.12262	1.19433	1.16 (1.12, 1.19)	1.49736e-20	0.93386	a	g	G	A	0.3227	0.6773	0.0055	0.671	0.6821	-0.1355	0.1355	0.0104	1.14511	1.122	1.16869	1.15 (1.12, 1.17)	1.482e-38	--	0	0.879	1	0.3486	G	A	G	A	0.3059	0.3059	0.047803	0.047803	0.0091616	1.04896	1.0303	1.06797	1.05 (1.03, 1.07)	1.8108e-07	0.94	a	g	G	A	0.3141	0.0084	0.6859	0.671	0.6925	-0.086	0.086	0.0069	1.08981	1.07517	1.10464	1.09 (1.08, 1.1)	8.662e-36	---	95.1	40.768	2	1.404e-09
19:45443934:G:T	19:45443934	19	45443934	G	T	T	G	T	G	0.0331	0.0331	-0.1882	-0.1882	0.0401	0.828449	0.765829	0.896189	0.83 (0.77, 0.9)	2.644e-06	0.839666	T	G	T	G	0.0275418	0.0275418	-0.26427	-0.26427	0.0457321	0.767766	0.701942	0.839763	0.77 (0.7, 0.84)	6.49899e-09	0.914054	t	g	T	G	0.0307	0.0307	0.0028	0.0275	0.0331	-0.2213	-0.2213	0.0302	0.801476	0.755412	0.850349	0.8 (0.76, 0.85)	2.158e-13	--	36.1	1.564	1	0.2111	T	G	T	G	0.0353	0.0353	-0.095429	-0.095429	0.02375	0.908983	0.867639	0.952296	0.91 (0.87, 0.95)	5.8696e-05	0.96	t	g	T	G	0.0333	0.0026	0.0333	0.0275	0.0348	-0.1436	-0.1436	0.0187	0.866234	0.83506	0.898572	0.87 (0.84, 0.9)	1.388e-14	---	83.8	12.313	2	0.002119
19:45444566:G:T	19:45444566	19	45444566	G	T	T	G	T	G	0.3172	0.3172	0.1271	0.1271	0.0139	1.13553	1.10501	1.16689	1.14 (1.11, 1.17)	5.708e-20	0.930238	T	G	T	G	0.328675	0.328675	0.14659	0.14659	0.0157999	1.15788	1.12257	1.1943	1.16 (1.12, 1.19)	1.55194e-20	0.934011	t	g	T	G	0.3222	0.3222	0.0057	0.3172	0.3287	0.1356	0.1356	0.0104	1.14522	1.12212	1.16881	1.15 (1.12, 1.17)	1.331e-38	++	0	0.858	1	0.3544	T	G	T	G	0.3057	0.3057	0.047395	0.047395	0.0091103	1.04854	1.02998	1.06743	1.05 (1.03, 1.07)	1.9681e-07	0.95	t	g	T	G	0.3138	0.0083	0.3138	0.3073	0.3287	0.0855	0.0855	0.0069	1.08926	1.07463	1.10409	1.09 (1.07, 1.1)	1.172e-35	+++	95.2	41.401	2	1.023e-09
19:45445517:G:A	19:45445517	19	45445517	G	A	A	G	A	G	0.014	0.014	0.7131	0.7131	0.0524	2.04031	1.84116	2.26099	2.04 (1.84, 2.26)	3.657e-42	0.838839	A	G	A	G	0.0158579	0.0158579	0.521118	0.521118	0.0586766	1.68391	1.50097	1.88914	1.68 (1.5, 1.89)	2.40465e-19	0.995133	a	g	A	G	0.0148	0.0148	0.0009	0.014	0.0159	0.6279	0.6279	0.0391	1.87367	1.73545	2.02291	1.87 (1.74, 2.02)	4.411e-58	++	83.2	5.956	1	0.01467	A	G	A	G	0.0117	0.0117	0.27898	0.27898	0.034124	1.32178	1.23627	1.41321	1.32 (1.24, 1.41)	2.9501e-16	1	a	g	A	G	0.0135	0.0013	0.0135	0.0125	0.0159	0.4299	0.4299	0.0257	1.5371	1.46159	1.61651	1.54 (1.46, 1.62)	8.614e-63	+++	96.1	51.186	2	7.674e-12
19:45447161:T:C	19:45447161	19	45447161	T	C	C	T	C	T	0.4979	0.4979	0.0822	0.0822	0.0129	1.08567	1.05857	1.11347	1.09 (1.06, 1.11)	2.162e-10	0.934449	C	T	C	T	0.492273	0.492273	0.0776339	0.0776339	0.0148091	1.08073	1.04981	1.11256	1.08 (1.05, 1.11)	1.5672e-07	0.933371	t	c	C	T	0.4955	0.5045	0.0028	0.5021	0.5077	-0.0802	0.0802	0.0097	1.0835	1.0631	1.1043	1.08 (1.06, 1.1)	1.609e-16	--	0	0.054	1	0.8162	C	T	C	T	0.4987	0.4987	0.010974	0.010974	0.0083586	1.01103	0.994606	1.02773	1.01 (0.99, 1.03)	0.1892	1.35	t	c	C	T	0.4976	0.0026	0.5024	0.5008	0.5077	-0.0404	0.0404	0.0063	1.04123	1.02845	1.05416	1.04 (1.03, 1.05)	1.873e-10	---	93.2	29.215	2	4.53e-07
19:45447221:G:A	19:45447221	19	45447221	G	A	A	G	A	G	0.0235	0.0235	-0.435	-0.435	0.051	0.647265	0.585693	0.715309	0.65 (0.59, 0.72)	1.423e-17	0.77863	A	G	A	G	0.0158792	0.0158792	-0.548236	-0.548236	0.0647218	0.577968	0.50911	0.65614	0.58 (0.51, 0.66)	3.61771e-18	0.852173	a	g	A	G	0.0206	0.0206	0.0037	0.0159	0.0235	-0.4784	-0.4784	0.0401	0.619774	0.572928	0.670451	0.62 (0.57, 0.67)	7.137e-33	--	47	1.888	1	0.1694	A	G	A	G	0.0268	0.0268	-0.14919	-0.14919	0.027133	0.861405	0.816792	0.908456	0.86 (0.82, 0.91)	3.8307e-08	1	a	g	A	G	0.0245	0.0034	0.0245	0.0159	0.0263	-0.2527	-0.2527	0.0225	0.776701	0.743193	0.81172	0.78 (0.74, 0.81)	2.325e-29	---	95.8	48.181	2	3.448e-11
19:45448036:T:C	19:45448036	19	45448036	T	C	C	T	T	C	0.5061	0.4939	0.1081	-0.1081	0.0129	0.897538	0.875129	0.920521	0.9 (0.88, 0.92)	4.374e-17	0.948629	C	T	T	C	0.506466	0.493534	0.116363	-0.116363	0.014743	0.890152	0.864798	0.916249	0.89 (0.86, 0.92)	2.78029e-15	0.946596	t	c	T	C	0.4937	0.4937	0.0002	0.4935	0.4939	-0.1117	-0.1117	0.0097	0.894313	0.87747	0.911478	0.89 (0.88, 0.91)	1.261e-30	--	0	0.178	1	0.6732	C	T	T	C	0.5066	0.4934	0.018382	-0.018382	0.0083245	0.981786	0.965897	0.997936	0.98 (0.97, 1)	0.027228	1.16	t	c	T	C	0.4931	0.0006	0.4931	0.4926	0.4939	-0.0579	-0.0579	0.0063	0.943744	0.932163	0.95547	0.94 (0.93, 0.96)	4.975e-20	---	96.3	53.404	2	2.532e-12
19:45448465:T:G	19:45448465	19	45448465	T	G	G	T	G	T	0.3581	0.3581	0.1213	0.1213	0.0132	1.12896	1.10013	1.15855	1.13 (1.1, 1.16)	3.07e-20	0.97736	G	T	G	T	0.379173	0.379173	0.142847	0.142847	0.0147997	1.15355	1.12057	1.1875	1.15 (1.12, 1.19)	4.3631e-22	0.995526	t	g	G	T	0.3674	0.6326	0.0105	0.6208	0.6419	-0.1308	0.1308	0.0099	1.13974	1.11784	1.16207	1.14 (1.12, 1.16)	2.923e-40	--	15.3	1.181	1	0.2772	G	T	G	T	0.3493	0.3493	0.036697	0.036697	0.0085971	1.03738	1.02004	1.05501	1.04 (1.02, 1.06)	1.9678e-05	1	t	g	G	T	0.3579	0.0108	0.6421	0.6208	0.6493	-0.0774	0.0774	0.0065	1.08047	1.0668	1.09433	1.08 (1.07, 1.09)	6.517e-33	---	96.2	53.032	2	3.05e-12
19:45449199:C:G	19:45449199	19	45449199	C	G	G	C	G	C	0.4917	0.4917	0.0826	0.0826	0.0128	1.08611	1.0592	1.1137	1.09 (1.06, 1.11)	1.085e-10	0.958487	G	C	G	C	0.486973	0.486973	0.0736665	0.0736665	0.0146682	1.07645	1.04594	1.10784	1.08 (1.05, 1.11)	5.05977e-07	0.950889	c	g	G	C	0.4897	0.5103	0.0023	0.5083	0.513	-0.0787	0.0787	0.0096	1.08188	1.06171	1.10243	1.08 (1.06, 1.1)	3.235e-16	--	0	0.211	1	0.6463	G	C	G	C	0.4934	0.4934	0.01145	0.01145	0.0082697	1.01152	0.995253	1.02804	1.01 (1, 1.03)	0.16618	1.26	c	g	G	C	0.4921	0.0026	0.5079	0.5061	0.513	-0.04	0.04	0.0063	1.04081	1.02804	1.05374	1.04 (1.03, 1.05)	1.947e-10	---	92.9	28.263	2	7.29e-07
19:45449284:T:G	19:45449284	19	45449284	T	G	G	T	G	T	0.4959	0.4959	0.0816	0.0816	0.0128	1.08502	1.05814	1.11259	1.09 (1.06, 1.11)	1.845e-10	0.959713	G	T	G	T	0.492344	0.492344	0.0738418	0.0738418	0.0146755	1.07664	1.04611	1.10805	1.08 (1.05, 1.11)	4.81723e-07	0.951051	t	g	G	T	0.4944	0.5056	0.0018	0.5041	0.5077	-0.0782	0.0782	0.0096	1.08134	1.06118	1.10188	1.08 (1.06, 1.1)	4.993e-16	--	0	0.159	1	0.6903	G	T	G	T	0.4979	0.4979	0.010018	0.010018	0.0082683	1.01007	0.993831	1.02657	1.01 (0.99, 1.03)	0.22568	1.11	t	g	G	T	0.4966	0.0023	0.5034	0.5017	0.5077	-0.0389	0.0389	0.0063	1.03967	1.02691	1.05258	1.04 (1.03, 1.05)	5.685e-10	---	93.1	28.999	2	5.045e-07
19:45450033:C:T	19:45450033	19	45450033	C	T	T	C	T	C	0.4512	0.4512	0.1012	0.1012	0.0128	1.1065	1.07908	1.13461	1.11 (1.08, 1.13)	2.852e-15	0.966872	T	C	T	C	0.453464	0.453464	0.103661	0.103661	0.0147022	1.10922	1.07772	1.14165	1.11 (1.08, 1.14)	1.71798e-12	0.956631	t	c	T	C	0.4522	0.4522	0.0011	0.4512	0.4535	0.1023	0.1023	0.0097	1.10772	1.08685	1.12898	1.11 (1.09, 1.13)	3.221e-26	++	0	0.016	1	0.8995	T	C	T	C	0.451	0.451	0.025842	0.025842	0.0082942	1.02618	1.00963	1.043	1.03 (1.01, 1.04)	0.0018351	0.98	t	c	T	C	0.4521	0.0007	0.4521	0.4512	0.4535	0.0583	0.0583	0.0063	1.06003	1.04702	1.0732	1.06 (1.05, 1.07)	1.929e-20	+++	94.5	36.066	2	1.473e-08
19:45450328:G:A	19:45450328	19	45450328	G	A	A	G	A	G	0.1777	0.1777	0.0737	0.0737	0.0167	1.07648	1.04182	1.1123	1.08 (1.04, 1.11)	9.914e-06	0.950901	A	G	A	G	0.169593	0.169593	0.0476166	0.0476166	0.0193978	1.04877	1.00964	1.08941	1.05 (1.01, 1.09)	0.0140988	0.965892	a	g	A	G	0.1742	0.1742	0.004	0.1696	0.1777	0.0626	0.0626	0.0127	1.0646	1.03843	1.09143	1.06 (1.04, 1.09)	7.573e-07	++	3.7	1.038	1	0.3082	A	G	A	G	0.1848	0.1848	0.012951	0.012951	0.010616	1.01304	0.992174	1.03433	1.01 (0.99, 1.03)	0.22249	0.99	a	g	A	G	0.1806	0.0059	0.1806	0.1696	0.1851	0.0335	0.0335	0.0081	1.03407	1.01778	1.05062	1.03 (1.02, 1.05)	3.9e-05	+++	80.1	10.071	2	0.006503
19:45450872:A:G	19:45450872	19	45450872	A	G	G	A	G	A	0.4522	0.4522	0.1002	0.1002	0.0128	1.10539	1.078	1.13347	1.11 (1.08, 1.13)	4.888e-15	0.96885	G	A	G	A	0.454993	0.454993	0.102373	0.102373	0.0146252	1.1078	1.07649	1.14001	1.11 (1.08, 1.14)	2.47835e-12	0.966687	a	g	G	A	0.4534	0.5466	0.0014	0.545	0.5478	-0.1011	0.1011	0.0096	1.10639	1.08576	1.1274	1.11 (1.09, 1.13)	8.578e-26	--	0	0.013	1	0.911	G	A	G	A	0.4511	0.4511	0.026061	0.026061	0.0082898	1.0264	1.00986	1.04322	1.03 (1.01, 1.04)	0.0016685	0.98	a	g	G	A	0.4527	0.0011	0.5473	0.545	0.5478	-0.058	0.058	0.0063	1.05971	1.04671	1.07288	1.06 (1.05, 1.07)	2.642e-20	---	94.3	34.919	2	2.615e-08
19:45450928:T:C	19:45450928	19	45450928	T	C	C	T	C	T	0.496	0.496	0.0831	0.0831	0.0128	1.08665	1.05973	1.11426	1.09 (1.06, 1.11)	7.706e-11	0.963476	C	T	C	T	0.493805	0.493805	0.0748232	0.0748232	0.014589	1.07769	1.04731	1.10895	1.08 (1.05, 1.11)	2.88782e-07	0.961823	t	c	C	T	0.495	0.505	0.0011	0.504	0.5062	-0.0795	0.0795	0.0096	1.08275	1.06256	1.10331	1.08 (1.06, 1.1)	1.425e-16	--	0	0.182	1	0.6698	C	T	C	T	0.4984	0.4984	0.012375	0.012375	0.0082543	1.01245	0.996204	1.02896	1.01 (1, 1.03)	0.13382	1.05	t	c	C	T	0.4973	0.002	0.5027	0.5011	0.5062	-0.0408	0.0408	0.0063	1.04164	1.02886	1.05459	1.04 (1.03, 1.05)	7.135e-11	---	92.9	28.218	2	7.455e-07
19:45451442:A:G	19:45451442	19	45451442	A	G	G	A	G	A	0.4527	0.4527	0.0992	0.0992	0.0128	1.10429	1.07693	1.13234	1.1 (1.08, 1.13)	8.378e-15	0.971984	G	A	G	A	0.454557	0.454557	0.101037	0.101037	0.0146402	1.10632	1.07502	1.13852	1.11 (1.08, 1.14)	4.9879e-12	0.964825	a	g	G	A	0.4535	0.5465	0.0009	0.5454	0.5473	-0.1	0.1	0.0096	1.10517	1.08457	1.12616	1.11 (1.08, 1.13)	3.155e-25	--	0	0.009	1	0.9247	G	A	G	A	0.4513	0.4513	0.026072	0.026072	0.008282	1.02641	1.00989	1.04321	1.03 (1.01, 1.04)	0.0016439	0.99	a	g	G	A	0.4528	0.0008	0.5472	0.5454	0.5476	-0.0575	0.0575	0.0063	1.05919	1.04619	1.07235	1.06 (1.05, 1.07)	5.631e-20	---	94.1	33.857	2	4.447e-08
19:45451620:T:A	19:45451620	19	45451620	T	A	A	T	A	T	0.4962	0.4962	0.0823	0.0823	0.0128	1.08578	1.05888	1.11337	1.09 (1.06, 1.11)	1.125e-10	0.966225	A	T	A	T	0.493875	0.493875	0.0732057	0.0732057	0.0145845	1.07595	1.04563	1.10715	1.08 (1.05, 1.11)	5.13555e-07	0.963315	a	t	A	T	0.4952	0.4952	0.0012	0.4939	0.4962	0.0783	0.0783	0.0096	1.08145	1.06129	1.10199	1.08 (1.06, 1.1)	3.842e-16	++	0	0.22	1	0.6393	A	T	A	T	0.4985	0.4985	0.012536	0.012536	0.0082475	1.01261	0.996377	1.02912	1.01 (1, 1.03)	0.12853	1.02	a	t	A	T	0.4974	0.002	0.4974	0.4939	0.499	0.0404	0.0404	0.0063	1.04123	1.02845	1.05416	1.04 (1.03, 1.05)	1.088e-10	+++	92.6	27.189	2	1.247e-06
19:45452335:T:C	19:45452335	19	45452335	T	C	C	T	C	T	0.4962	0.4962	0.0821	0.0821	0.0127	1.08556	1.05888	1.11293	1.09 (1.06, 1.11)	1.145e-10	0.969743	NA	NA	NA	NA	NA	NA	NA	NA	NA	NA	NA	NA	NA	NA	NA	t	c	C	T	0.4962	0.5038	0	0.5038	0.5038	-0.0821	0.0821	0.0127	1.08556	1.05888	1.11293	1.09 (1.06, 1.11)	1.016e-10	-?	0	0	0	1	C	T	C	T	0.4986	0.4986	0.012255	0.012255	0.0082458	1.01233	0.996101	1.02882	1.01 (1, 1.03)	0.13723	1.02	t	c	C	T	0.4982	0.0013	0.5018	0.5009	0.5038	-0.033	0.033	0.0069	1.03355	1.01967	1.04762	1.03 (1.02, 1.05)	1.871e-06	-?-	95.3	21.276	1	3.976e-06
19:45452812:C:T	19:45452812	19	45452812	C	T	T	C	T	C	0.2731	0.2731	0.071	0.071	0.0142	1.07358	1.04411	1.10388	1.07 (1.04, 1.1)	5.362e-07	0.98142	T	C	T	C	0.283539	0.283539	0.0923409	0.0923409	0.0161084	1.09674	1.06265	1.13192	1.1 (1.06, 1.13)	9.77478e-09	0.972207	t	c	T	C	0.2777	0.2777	0.0052	0.2731	0.2835	0.0803	0.0803	0.0107	1.08361	1.06112	1.10658	1.08 (1.06, 1.11)	4.648e-14	++	0	0.988	1	0.3203	T	C	T	C	0.2658	0.2658	0.022958	0.022958	0.0092822	1.02322	1.00478	1.04201	1.02 (1, 1.04)	0.013386	1	t	c	T	C	0.2713	0.0065	0.2713	0.2665	0.2835	0.0477	0.0477	0.007	1.04886	1.03456	1.06335	1.05 (1.03, 1.06)	9.156e-12	+++	88.6	17.477	2	0.0001603
19:45453144:C:T	19:45453144	19	45453144	C	T	T	C	T	C	0.454	0.454	0.0986	0.0986	0.0127	1.10362	1.07649	1.13144	1.1 (1.08, 1.13)	1.018e-14	0.976032	T	C	T	C	0.455119	0.455119	0.100479	0.100479	0.0146088	1.1057	1.07449	1.13782	1.11 (1.07, 1.14)	5.88089e-12	0.969042	t	c	T	C	0.4545	0.4545	0.0006	0.454	0.4551	0.0994	0.0994	0.0096	1.10451	1.08392	1.12549	1.1 (1.08, 1.13)	3.333e-25	++	0	0.009	1	0.9227	T	C	T	C	0.4521	0.4521	0.025712	0.025712	0.0082858	1.02605	1.00952	1.04284	1.03 (1.01, 1.04)	0.001915	0.99	t	c	T	C	0.4537	0.0008	0.4537	0.4531	0.4551	0.0572	0.0572	0.0063	1.05887	1.04587	1.07202	1.06 (1.05, 1.07)	6.814e-20	+++	94.1	33.845	2	4.474e-08
19:45453151:T:G	19:45453151	19	45453151	T	G	G	T	G	T	0.4541	0.4541	0.0986	0.0986	0.0127	1.10362	1.07649	1.13144	1.1 (1.08, 1.13)	1.05e-14	0.976508	G	T	G	T	0.455078	0.455078	0.100661	0.100661	0.0146083	1.1059	1.07469	1.13802	1.11 (1.07, 1.14)	5.37908e-12	0.969091	t	g	G	T	0.4545	0.5455	0.0005	0.5449	0.5459	-0.0995	0.0995	0.0096	1.10462	1.08403	1.1256	1.1 (1.08, 1.13)	3.055e-25	--	0	0.011	1	0.9152	G	T	G	T	0.4522	0.4522	0.025666	0.025666	0.0082859	1.026	1.00947	1.0428	1.03 (1.01, 1.04)	0.0019513	0.99	t	g	G	T	0.4538	0.0007	0.5462	0.5449	0.5468	-0.0572	0.0572	0.0063	1.05887	1.04587	1.07202	1.06 (1.05, 1.07)	6.732e-20	---	94.1	33.961	2	4.221e-08
19:45453165:C:T	19:45453165	19	45453165	C	T	T	C	T	C	0.454	0.454	0.0985	0.0985	0.0127	1.10351	1.07638	1.13133	1.1 (1.08, 1.13)	1.088e-14	0.976741	T	C	T	C	0.455084	0.455084	0.100688	0.100688	0.0146083	1.10593	1.07472	1.13805	1.11 (1.07, 1.14)	5.30986e-12	0.969079	t	c	T	C	0.4545	0.4545	0.0005	0.454	0.4551	0.0994	0.0994	0.0096	1.10451	1.08392	1.12549	1.1 (1.08, 1.13)	3.21e-25	++	0	0.013	1	0.91	T	C	T	C	0.4522	0.4522	0.025689	0.025689	0.0082858	1.02602	1.00949	1.04282	1.03 (1.01, 1.04)	0.0019326	0.99	t	c	T	C	0.4538	0.0007	0.4538	0.4532	0.4551	0.0572	0.0572	0.0063	1.05887	1.04587	1.07202	1.06 (1.05, 1.07)	6.795e-20	+++	94.1	33.9	2	4.351e-08
19:45453239:G:A	19:45453239	19	45453239	G	A	A	G	A	G	0.2729	0.2729	0.0709	0.0709	0.0142	1.07347	1.04401	1.10377	1.07 (1.04, 1.1)	5.512e-07	0.983595	A	G	A	G	0.283674	0.283674	0.0904709	0.0904709	0.0161075	1.09469	1.06067	1.1298	1.09 (1.06, 1.13)	1.92396e-08	0.971961	a	g	A	G	0.2776	0.2776	0.0053	0.2729	0.2837	0.0795	0.0795	0.0107	1.08275	1.06027	1.10569	1.08 (1.06, 1.11)	8.676e-14	++	0	0.831	1	0.3621	A	G	A	G	0.266	0.266	0.022684	0.022684	0.0092779	1.02294	1.00451	1.04172	1.02 (1, 1.04)	0.014486	1	a	g	A	G	0.2714	0.0064	0.2714	0.2667	0.2837	0.0472	0.0472	0.007	1.04833	1.03405	1.06281	1.05 (1.03, 1.06)	1.55e-11	+++	88.2	16.985	2	0.000205
19:45453656:G:A	19:45453656	19	45453656	G	A	A	G	A	G	0.4523	0.4523	0.0982	0.0982	0.0127	1.10318	1.07606	1.13099	1.1 (1.08, 1.13)	1.079e-14	0.983818	A	G	A	G	0.455231	0.455231	0.10094	0.10094	0.0145975	1.10621	1.07501	1.13832	1.11 (1.08, 1.14)	4.53398e-12	0.97039	a	g	A	G	0.4536	0.4536	0.0015	0.4523	0.4552	0.0994	0.0994	0.0096	1.10451	1.08392	1.12549	1.1 (1.08, 1.13)	3.316e-25	++	0	0.02	1	0.8874	A	G	A	G	0.4514	0.4514	0.025617	0.025617	0.0082751	1.02595	1.00944	1.04272	1.03 (1.01, 1.04)	0.0019639	1	a	g	A	G	0.4529	0.0011	0.4529	0.4523	0.4552	0.0571	0.0571	0.0063	1.05876	1.04577	1.07192	1.06 (1.05, 1.07)	7.342e-20	+++	94.1	33.967	2	4.208e-08
19:45453878:G:A	19:45453878	19	45453878	G	A	A	G	A	G	0.4523	0.4523	0.0981	0.0981	0.0127	1.10307	1.07595	1.13088	1.1 (1.08, 1.13)	1.093e-14	0.984474	A	G	A	G	0.455126	0.455126	0.100236	0.100236	0.0145994	1.10543	1.07425	1.13752	1.11 (1.07, 1.14)	6.41209e-12	0.970206	a	g	A	G	0.4535	0.4535	0.0014	0.4523	0.4551	0.099	0.099	0.0096	1.10407	1.08349	1.12504	1.1 (1.08, 1.13)	4.942e-25	++	0	0.012	1	0.9121	A	G	A	G	0.4514	0.4514	0.025619	0.025619	0.008275	1.02595	1.00944	1.04273	1.03 (1.01, 1.04)	0.0019615	1	a	g	A	G	0.4529	0.0011	0.4529	0.4523	0.4551	0.057	0.057	0.0063	1.05866	1.04566	1.07181	1.06 (1.05, 1.07)	9.24e-20	+++	94.1	33.625	2	4.994e-08
19:45454236:G:A	19:45454236	19	45454236	G	A	A	G	A	G	0.4516	0.4516	0.0981	0.0981	0.0127	1.10307	1.07595	1.13088	1.1 (1.08, 1.13)	1.112e-14	0.985418	NA	NA	NA	NA	NA	NA	NA	NA	NA	NA	NA	NA	NA	NA	NA	a	g	A	G	0.4516	0.4516	0	0.4516	0.4516	0.0981	0.0981	0.0127	1.10307	1.07595	1.13088	1.1 (1.08, 1.13)	1.124e-14	+?	0	0	0	1	A	G	A	G	0.4514	0.4514	0.025432	0.025432	0.0082747	1.02576	1.00926	1.04253	1.03 (1.01, 1.04)	0.0021158	1	a	g	A	G	0.4522	0.0004	0.4522	0.4516	0.4524	0.0471	0.0471	0.0069	1.04823	1.03415	1.0625	1.05 (1.03, 1.06)	1.107e-11	+?+	95.6	22.983	1	1.634e-06
19:45454363:G:A	19:45454363	19	45454363	G	A	A	G	A	G	0.4523	0.4523	0.0981	0.0981	0.0127	1.10307	1.07595	1.13088	1.1 (1.08, 1.13)	1.083e-14	0.985537	A	G	A	G	0.462715	0.462715	0.0979076	0.0979076	0.0143674	1.10286	1.07224	1.13436	1.1 (1.07, 1.13)	9.20389e-12	0.999444	a	g	A	G	0.4569	0.4569	0.0052	0.4523	0.4627	0.098	0.098	0.0095	1.10296	1.08262	1.12369	1.1 (1.08, 1.12)	6.994e-25	++	0	0	1	0.992	A	G	A	G	0.4514	0.4514	0.025608	0.025608	0.0082751	1.02594	1.00943	1.04271	1.03 (1.01, 1.04)	0.0019709	1	a	g	A	G	0.4544	0.004	0.4544	0.4523	0.4627	0.0568	0.0568	0.0062	1.05844	1.04566	1.07138	1.06 (1.05, 1.07)	9.495e-20	+++	93.9	32.97	2	6.929e-08
19:45454686:T:C	19:45454686	19	45454686	T	C	C	T	C	T	0.4525	0.4525	0.0978	0.0978	0.0127	1.10274	1.07563	1.13054	1.1 (1.08, 1.13)	1.293e-14	0.986559	C	T	C	T	0.455258	0.455258	0.100728	0.100728	0.0145975	1.10598	1.07478	1.13808	1.11 (1.07, 1.14)	5.02606e-12	0.970379	t	c	C	T	0.4537	0.5463	0.0014	0.5447	0.5475	-0.0991	0.0991	0.0096	1.10418	1.08359	1.12515	1.1 (1.08, 1.13)	4.696e-25	--	0	0.023	1	0.8797	C	T	C	T	0.4515	0.4515	0.025578	0.025578	0.0082748	1.02591	1.0094	1.04268	1.03 (1.01, 1.04)	0.0019945	1	t	c	C	T	0.453	0.0011	0.547	0.5447	0.5475	-0.057	0.057	0.0063	1.05866	1.04566	1.07181	1.06 (1.05, 1.07)	9.274e-20	---	94.1	33.714	2	4.777e-08
19:45454759:A:G	19:45454759	19	45454759	A	G	G	A	G	A	0.4517	0.4517	0.0977	0.0977	0.0127	1.10263	1.07552	1.13042	1.1 (1.08, 1.13)	1.373e-14	0.987256	G	A	G	A	0.45504	0.45504	0.100132	0.100132	0.0145994	1.10532	1.07414	1.1374	1.11 (1.07, 1.14)	6.73694e-12	0.970221	a	g	G	A	0.4531	0.5469	0.0017	0.545	0.5483	-0.0987	0.0987	0.0096	1.10374	1.08316	1.1247	1.1 (1.08, 1.12)	6.645e-25	--	0	0.016	1	0.9	G	A	G	A	0.4514	0.4514	0.025378	0.025378	0.0082745	1.0257	1.0092	1.04247	1.03 (1.01, 1.04)	0.0021624	1	a	g	G	A	0.4527	0.0011	0.5473	0.545	0.5483	-0.0567	0.0567	0.0063	1.05834	1.04535	1.07149	1.06 (1.05, 1.07)	1.342e-19	---	94	33.601	2	5.053e-08
19:45454766:G:A	19:45454766	19	45454766	G	A	A	G	A	G	0.4966	0.4966	0.0813	0.0813	0.0127	1.0847	1.05803	1.11204	1.08 (1.06, 1.11)	1.511e-10	0.976685	A	G	A	G	0.493983	0.493983	0.0735074	0.0735074	0.0145694	1.07628	1.04598	1.10745	1.08 (1.05, 1.11)	4.48512e-07	0.965159	a	g	A	G	0.4955	0.4955	0.0013	0.494	0.4966	0.0779	0.0779	0.0096	1.08101	1.06086	1.10155	1.08 (1.06, 1.1)	3.926e-16	++	0	0.163	1	0.6868	A	G	A	G	0.4986	0.4986	0.012011	0.012011	0.0082414	1.01208	0.995866	1.02856	1.01 (1, 1.03)	0.14502	1	a	g	A	G	0.4976	0.002	0.4976	0.494	0.4991	0.0401	0.0401	0.0062	1.04091	1.02834	1.05364	1.04 (1.03, 1.05)	1.402e-10	+++	92.7	27.398	2	1.123e-06
19:45455458:G:A	19:45455458	19	45455458	G	A	A	G	A	G	0.4515	0.4515	0.0979	0.0979	0.0127	1.10285	1.07574	1.13065	1.1 (1.08, 1.13)	1.126e-14	0.988553	A	G	A	G	0.45485	0.45485	0.100215	0.100215	0.0145985	1.10541	1.07423	1.13749	1.11 (1.07, 1.14)	6.45556e-12	0.970314	a	g	A	G	0.4529	0.4529	0.0017	0.4515	0.4549	0.0989	0.0989	0.0096	1.10396	1.08338	1.12492	1.1 (1.08, 1.12)	5.632e-25	++	0	0.014	1	0.9048	A	G	A	G	0.4512	0.4512	0.025296	0.025296	0.0082748	1.02562	1.00912	1.04239	1.03 (1.01, 1.04)	0.002236	1	a	g	A	G	0.4525	0.0011	0.4525	0.4515	0.4549	0.0567	0.0567	0.0063	1.05834	1.04535	1.07149	1.06 (1.05, 1.07)	1.306e-19	+++	94.1	33.812	2	4.547e-08
19:45455706:C:T	19:45455706	19	45455706	C	T	T	C	T	C	0.4527	0.4527	0.0976	0.0976	0.0127	1.10252	1.07542	1.13031	1.1 (1.08, 1.13)	1.371e-14	0.987731	T	C	T	C	0.455014	0.455014	0.0999769	0.0999769	0.0145968	1.10515	1.07398	1.13722	1.11 (1.07, 1.14)	7.19762e-12	0.970301	t	c	T	C	0.4537	0.4537	0.0011	0.4527	0.455	0.0986	0.0986	0.0096	1.10362	1.08305	1.12459	1.1 (1.08, 1.12)	7.536e-25	++	0	0.015	1	0.9022	T	C	T	C	0.4514	0.4514	0.025573	0.025573	0.008279	1.0259	1.00939	1.04269	1.03 (1.01, 1.04)	0.0020086	0.99	t	c	T	C	0.453	0.001	0.453	0.4525	0.455	0.0568	0.0568	0.0063	1.05844	1.04545	1.07159	1.06 (1.05, 1.07)	1.22e-19	+++	94	33.297	2	5.883e-08
19:45455715:C:G	19:45455715	19	45455715	C	G	G	C	G	C	0.4527	0.4527	0.0976	0.0976	0.0127	1.10252	1.07542	1.13031	1.1 (1.08, 1.13)	1.395e-14	0.987822	G	C	G	C	0.455087	0.455087	0.100532	0.100532	0.0145971	1.10576	1.07457	1.13785	1.11 (1.07, 1.14)	5.51657e-12	0.970426	c	g	G	C	0.4537	0.5463	0.0012	0.5449	0.5473	-0.0989	0.0989	0.0096	1.10396	1.08338	1.12492	1.1 (1.08, 1.12)	5.819e-25	--	0	0.023	1	0.8796	G	C	G	C	0.4514	0.4514	0.025561	0.025561	0.008279	1.02589	1.00938	1.04267	1.03 (1.01, 1.04)	0.002019	0.99	c	g	G	C	0.453	0.001	0.547	0.5449	0.5475	-0.0569	0.0569	0.0063	1.05855	1.04556	1.0717	1.06 (1.05, 1.07)	1.062e-19	---	94	33.534	2	5.227e-08
19:45456497:T:C	19:45456497	19	45456497	T	C	C	T	C	T	0.4526	0.4526	0.0977	0.0977	0.0127	1.10263	1.07552	1.13042	1.1 (1.08, 1.13)	1.224e-14	0.989869	C	T	C	T	0.455188	0.455188	0.100845	0.100845	0.0145978	1.10611	1.07491	1.13821	1.11 (1.07, 1.14)	4.75341e-12	0.970392	t	c	C	T	0.4537	0.5463	0.0013	0.5448	0.5474	-0.0991	0.0991	0.0096	1.10418	1.08359	1.12515	1.1 (1.08, 1.13)	4.734e-25	--	0	0.026	1	0.8709	C	T	C	T	0.4513	0.4513	0.025554	0.025554	0.0082754	1.02588	1.00938	1.04266	1.03 (1.01, 1.04)	0.0020156	1	t	c	C	T	0.4529	0.0011	0.5471	0.5448	0.5477	-0.057	0.057	0.0063	1.05866	1.04566	1.07181	1.06 (1.05, 1.07)	9.506e-20	---	94.1	33.731	2	4.736e-08
19:45456628:C:T	19:45456628	19	45456628	C	T	T	C	T	C	0.4526	0.4526	0.0974	0.0974	0.0127	1.1023	1.0752	1.13008	1.1 (1.08, 1.13)	1.508e-14	0.990393	T	C	T	C	0.455198	0.455198	0.100754	0.100754	0.0145969	1.106	1.07481	1.1381	1.11 (1.07, 1.14)	4.95289e-12	0.970409	t	c	T	C	0.4537	0.4537	0.0013	0.4526	0.4552	0.0988	0.0988	0.0096	1.10385	1.08327	1.12481	1.1 (1.08, 1.12)	5.931e-25	++	0	0.03	1	0.8624	T	C	T	C	0.4513	0.4513	0.025565	0.025565	0.0082749	1.02589	1.00939	1.04267	1.03 (1.01, 1.04)	0.0020053	1	t	c	T	C	0.4529	0.0011	0.4529	0.4523	0.4552	0.0569	0.0569	0.0063	1.05855	1.04556	1.0717	1.06 (1.05, 1.07)	1.072e-19	+++	94	33.535	2	5.223e-08
19:45456941:G:A	19:45456941	19	45456941	G	A	A	G	A	G	0.4525	0.4525	0.0972	0.0972	0.0127	1.10208	1.07499	1.12986	1.1 (1.07, 1.13)	1.582e-14	0.991485	A	G	A	G	0.455091	0.455091	0.100202	0.100202	0.0146025	1.10539	1.07421	1.13749	1.11 (1.07, 1.14)	6.58053e-12	0.969597	a	g	A	G	0.4536	0.4536	0.0013	0.4525	0.4551	0.0985	0.0985	0.0096	1.10351	1.08294	1.12447	1.1 (1.08, 1.12)	8.845e-25	++	0	0.024	1	0.8767	A	G	A	G	0.4513	0.4513	0.025514	0.025514	0.0082749	1.02584	1.00934	1.04262	1.03 (1.01, 1.04)	0.002047	1	a	g	A	G	0.4529	0.001	0.4529	0.4523	0.4551	0.0567	0.0567	0.0063	1.05834	1.04535	1.07149	1.06 (1.05, 1.07)	1.415e-19	+++	94	33.248	2	6.03e-08
19:45457105:A:G	19:45457105	19	45457105	A	G	G	A	G	A	0.4525	0.4525	0.0972	0.0972	0.0127	1.10208	1.07499	1.12986	1.1 (1.07, 1.13)	1.622e-14	0.991934	G	A	G	A	0.455198	0.455198	0.100612	0.100612	0.0146016	1.10585	1.07465	1.13795	1.11 (1.07, 1.14)	5.38715e-12	0.969841	a	g	G	A	0.4537	0.5463	0.0013	0.5448	0.5475	-0.0987	0.0987	0.0096	1.10374	1.08316	1.1247	1.1 (1.08, 1.12)	7.284e-25	--	0	0.031	1	0.86	G	A	G	A	0.4513	0.4513	0.025681	0.025681	0.0082746	1.02601	1.00951	1.04279	1.03 (1.01, 1.04)	0.0019116	1	a	g	G	A	0.4529	0.0011	0.5471	0.5448	0.5476	-0.0569	0.0569	0.0063	1.05855	1.04556	1.0717	1.06 (1.05, 1.07)	1.099e-19	---	94	33.266	2	5.976e-08
19:45457180:T:C	19:45457180	19	45457180	T	C	C	T	C	T	0.4518	0.4518	0.0971	0.0971	0.0127	1.10197	1.07488	1.12975	1.1 (1.07, 1.13)	1.644e-14	0.992456	NA	NA	NA	NA	NA	NA	NA	NA	NA	NA	NA	NA	NA	NA	NA	t	c	C	T	0.4518	0.5482	0	0.5482	0.5482	-0.0971	0.0971	0.0127	1.10197	1.07488	1.12975	1.1 (1.07, 1.13)	2.079e-14	-?	0	0	0	1	C	T	C	T	0.4513	0.4513	0.02541	0.02541	0.0082742	1.02574	1.00923	1.04251	1.03 (1.01, 1.04)	0.0021333	1	t	c	C	T	0.4522	0.0002	0.5478	0.5477	0.5482	-0.0468	0.0468	0.0069	1.04791	1.03384	1.06218	1.05 (1.03, 1.06)	1.513e-11	-?-	95.5	22.37	1	2.249e-06
19:45457225:G:A	19:45457225	19	45457225	G	A	A	G	A	G	0.4525	0.4525	0.0971	0.0971	0.0127	1.10197	1.07488	1.12975	1.1 (1.07, 1.13)	1.723e-14	0.992001	A	G	A	G	0.455171	0.455171	0.100741	0.100741	0.0146019	1.10599	1.07479	1.1381	1.11 (1.07, 1.14)	5.06895e-12	0.969837	a	g	A	G	0.4537	0.4537	0.0013	0.4525	0.4552	0.0987	0.0987	0.0096	1.10374	1.08316	1.1247	1.1 (1.08, 1.12)	7.302e-25	++	0	0.035	1	0.8508	A	G	A	G	0.4513	0.4513	0.025662	0.025662	0.0082752	1.02599	1.00949	1.04277	1.03 (1.01, 1.04)	0.001928	1	a	g	A	G	0.4529	0.0011	0.4529	0.4523	0.4552	0.0568	0.0568	0.0063	1.05844	1.04545	1.07159	1.06 (1.05, 1.07)	1.118e-19	+++	94	33.284	2	5.923e-08
19:45457293:C:T	19:45457293	19	45457293	C	T	T	C	T	C	0.4518	0.4518	0.0967	0.0967	0.0127	1.10153	1.07445	1.12929	1.1 (1.07, 1.13)	2.544e-14	0.987832	T	C	T	C	0.45491	0.45491	0.100377	0.100377	0.0146034	1.10559	1.07439	1.13769	1.11 (1.07, 1.14)	6.06947e-12	0.969737	t	c	T	C	0.4531	0.4531	0.0015	0.4518	0.4549	0.0983	0.0983	0.0096	1.10329	1.08273	1.12425	1.1 (1.08, 1.12)	1.112e-24	++	0	0.036	1	0.8493	T	C	T	C	0.4511	0.4511	0.025444	0.025444	0.0082866	1.02577	1.00924	1.04257	1.03 (1.01, 1.04)	0.0021368	0.99	t	c	T	C	0.4526	0.0011	0.4526	0.4518	0.4549	0.0566	0.0566	0.0063	1.05823	1.04525	1.07138	1.06 (1.05, 1.07)	1.703e-19	+++	94	33.092	2	6.518e-08
19:45457306:C:T	19:45457306	19	45457306	C	T	T	C	T	C	0.4524	0.4524	0.0968	0.0968	0.0127	1.10164	1.07456	1.12941	1.1 (1.07, 1.13)	2.412e-14	0.98708	T	C	T	C	0.455158	0.455158	0.100608	0.100608	0.014602	1.10584	1.07464	1.13795	1.11 (1.07, 1.14)	5.40374e-12	0.969779	t	c	T	C	0.4536	0.4536	0.0014	0.4524	0.4552	0.0984	0.0984	0.0096	1.1034	1.08284	1.12436	1.1 (1.08, 1.12)	9.351e-25	++	0	0.039	1	0.844	T	C	T	C	0.4513	0.4513	0.025597	0.025597	0.0082875	1.02593	1.0094	1.04273	1.03 (1.01, 1.04)	0.0020113	0.99	t	c	T	C	0.4529	0.0011	0.4529	0.4523	0.4552	0.0568	0.0568	0.0063	1.05844	1.04545	1.07159	1.06 (1.05, 1.07)	1.353e-19	+++	94	33.097	2	6.504e-08
19:45457319:G:A	19:45457319	19	45457319	G	A	A	G	A	G	0.4507	0.4507	0.096	0.096	0.0127	1.10076	1.0737	1.1285	1.1 (1.07, 1.13)	3.649e-14	0.989574	A	G	A	G	0.454876	0.454876	0.10023	0.10023	0.0146044	1.10543	1.07423	1.13752	1.11 (1.07, 1.14)	6.53458e-12	0.969461	a	g	A	G	0.4525	0.4525	0.0021	0.4507	0.4549	0.0978	0.0978	0.0096	1.10274	1.08219	1.12369	1.1 (1.08, 1.12)	1.836e-24	++	0	0.048	1	0.827	A	G	A	G	0.4508	0.4508	0.025778	0.025778	0.0082817	1.02611	1.00959	1.04291	1.03 (1.01, 1.04)	0.0018542	0.99	a	g	A	G	0.4521	0.0014	0.4521	0.4507	0.4549	0.0566	0.0566	0.0063	1.05823	1.04525	1.07138	1.06 (1.05, 1.07)	1.728e-19	+++	93.8	32.401	2	9.211e-08
19:45457377:G:A	19:45457377	19	45457377	G	A	A	G	A	G	0.4515	0.4515	0.0971	0.0971	0.0127	1.10197	1.07488	1.12975	1.1 (1.07, 1.13)	1.754e-14	0.991755	NA	NA	NA	NA	NA	NA	NA	NA	NA	NA	NA	NA	NA	NA	NA	a	g	A	G	0.4515	0.4515	0	0.4515	0.4515	0.0971	0.0971	0.0127	1.10197	1.07488	1.12975	1.1 (1.07, 1.13)	2.079e-14	+?	0	0	0	1	A	G	A	G	0.4511	0.4511	0.025416	0.025416	0.0082757	1.02574	1.00924	1.04252	1.03 (1.01, 1.04)	0.0021322	1	a	g	A	G	0.4519	0.0003	0.4519	0.4515	0.4521	0.0468	0.0468	0.0069	1.04791	1.03384	1.06218	1.05 (1.03, 1.06)	1.507e-11	+?+	95.5	22.363	1	2.256e-06
19:45457684:G:C	19:45457684	19	45457684	G	C	C	G	C	G	0.4517	0.4517	0.0972	0.0972	0.0127	1.10208	1.07499	1.12986	1.1 (1.07, 1.13)	1.563e-14	0.992036	C	G	C	G	0.454872	0.454872	0.100636	0.100636	0.014605	1.10587	1.07467	1.13799	1.11 (1.07, 1.14)	5.38451e-12	0.969326	c	g	C	G	0.4531	0.4531	0.0016	0.4517	0.4549	0.0987	0.0987	0.0096	1.10374	1.08316	1.1247	1.1 (1.08, 1.12)	7.283e-25	++	0	0.032	1	0.8591	C	G	C	G	0.4512	0.4512	0.02537	0.02537	0.0082754	1.02569	1.00919	1.04247	1.03 (1.01, 1.04)	0.0021715	1	c	g	C	G	0.4526	0.0011	0.4526	0.4517	0.4549	0.0567	0.0567	0.0063	1.05834	1.04535	1.07149	1.06 (1.05, 1.07)	1.43e-19	+++	94	33.553	2	5.178e-08
19:45458146:A:C	19:45458146	19	45458146	A	C	C	A	C	A	0.4527	0.4527	0.0969	0.0969	0.0127	1.10175	1.07466	1.12952	1.1 (1.07, 1.13)	1.939e-14	0.991446	C	A	C	A	0.455683	0.455683	0.10014	0.10014	0.0146007	1.10533	1.07414	1.13741	1.11 (1.07, 1.14)	6.7431e-12	0.969593	a	c	C	A	0.454	0.546	0.0015	0.5443	0.5473	-0.0983	0.0983	0.0096	1.10329	1.08273	1.12425	1.1 (1.08, 1.12)	1.089e-24	--	0	0.028	1	0.867	C	A	C	A	0.4514	0.4514	0.024975	0.024975	0.0082762	1.02529	1.00879	1.04206	1.03 (1.01, 1.04)	0.0025468	1	a	c	C	A	0.4531	0.0012	0.5469	0.5443	0.5476	-0.0563	0.0563	0.0063	1.05792	1.04493	1.07106	1.06 (1.04, 1.07)	2.496e-19	---	94	33.561	2	5.155e-08
19:45458212:G:A	19:45458212	19	45458212	G	A	A	G	A	G	0.046	0.046	0.2574	0.2574	0.0294	1.29356	1.22113	1.37029	1.29 (1.22, 1.37)	1.946e-18	0.976564	A	G	A	G	0.0477406	0.0477406	0.264331	0.264331	0.0339012	1.30256	1.21882	1.39205	1.3 (1.22, 1.39)	5.18422e-15	0.978637	a	g	A	G	0.0467	0.0467	0.0009	0.046	0.0477	0.2604	0.2604	0.0222	1.29745	1.2422	1.35515	1.3 (1.24, 1.36)	9.746e-32	++	0	0.024	1	0.8773	A	G	A	G	0.0413	0.0413	0.12705	0.12705	0.019796	1.13547	1.09226	1.1804	1.14 (1.09, 1.18)	1.381e-10	0.99	a	g	A	G	0.0442	0.0023	0.0442	0.0422	0.0477	0.1861	0.1861	0.0148	1.20454	1.1701	1.24	1.2 (1.17, 1.24)	2.368e-36	+++	90.1	20.104	2	4.309e-05
19:45458235:A:G	19:45458235	19	45458235	A	G	G	A	G	A	0.0467	0.0467	0.2518	0.2518	0.0291	1.28634	1.21502	1.36184	1.29 (1.22, 1.36)	4.853e-18	0.983533	G	A	G	A	0.0501962	0.0501962	0.248475	0.248475	0.0327212	1.28207	1.20243	1.36699	1.28 (1.2, 1.37)	2.65053e-14	0.999804	a	g	G	A	0.0482	0.9518	0.0017	0.9498	0.9533	-0.2503	0.2503	0.0217	1.28441	1.23093	1.34022	1.28 (1.23, 1.34)	1.145e-30	--	0	0.006	1	0.9395	G	A	G	A	0.0418	0.0418	0.1232	0.1232	0.01969	1.13111	1.08829	1.17562	1.13 (1.09, 1.18)	3.9212e-10	0.99	a	g	G	A	0.0452	0.003	0.9548	0.9498	0.9573	-0.1805	0.1805	0.0146	1.19782	1.16403	1.23259	1.2 (1.16, 1.23)	4.029e-35	---	89.4	18.788	2	8.324e-05
19:45458466:A:G	19:45458466	19	45458466	A	G	G	A	G	A	0.0184	0.0184	0.3531	0.3531	0.0531	1.42347	1.28277	1.57961	1.42 (1.28, 1.58)	2.824e-11	0.723761	G	A	G	A	0.0226799	0.0226799	0.245162	0.245162	0.0538579	1.27783	1.14981	1.42009	1.28 (1.15, 1.42)	5.13519e-06	0.789392	a	g	G	A	0.0205	0.9795	0.0021	0.9773	0.9816	-0.2999	0.2999	0.0378	1.34972	1.25334	1.45352	1.35 (1.25, 1.45)	2.172e-15	--	50.9	2.037	1	0.1535	G	A	G	A	0.0174	0.0174	0.076724	0.076724	0.031744	1.07974	1.01461	1.14906	1.08 (1.01, 1.15)	0.015651	0.95	a	g	G	A	0.0188	0.002	0.9812	0.9773	0.9824	-0.169	0.169	0.0243	1.18412	1.12904	1.24188	1.18 (1.13, 1.24)	3.637e-12	---	91.1	22.47	2	1.32e-05
19:45458593:C:T	19:45458593	19	45458593	C	T	T	C	T	C	0.2733	0.2733	0.0696	0.0696	0.0141	1.07208	1.04286	1.10212	1.07 (1.04, 1.1)	8.032e-07	0.990513	T	C	T	C	0.284161	0.284161	0.0895128	0.0895128	0.0160968	1.09364	1.05968	1.1287	1.09 (1.06, 1.13)	2.65418e-08	0.972172	t	c	T	C	0.278	0.278	0.0054	0.2733	0.2842	0.0782	0.0782	0.0106	1.08134	1.0591	1.10404	1.08 (1.06, 1.1)	1.616e-13	++	0	0.866	1	0.3521	T	C	T	C	0.266	0.266	0.021652	0.021652	0.0092788	1.02189	1.00347	1.04064	1.02 (1, 1.04)	0.019623	1	t	c	T	C	0.2716	0.0066	0.2716	0.2667	0.2842	0.0462	0.0462	0.007	1.04728	1.03301	1.06175	1.05 (1.03, 1.06)	3.748e-11	+++	88.2	16.994	2	0.0002041
19:45458925:C:T	19:45458925	19	45458925	C	T	T	C	T	C	0.2733	0.2733	0.0696	0.0696	0.0141	1.07208	1.04286	1.10212	1.07 (1.04, 1.1)	8.112e-07	0.990437	T	C	T	C	0.284208	0.284208	0.0899705	0.0899705	0.0161016	1.09414	1.06015	1.12922	1.09 (1.06, 1.13)	2.27563e-08	0.971641	t	c	T	C	0.278	0.278	0.0054	0.2733	0.2842	0.0784	0.0784	0.0106	1.08156	1.05932	1.10426	1.08 (1.06, 1.1)	1.417e-13	++	0	0.906	1	0.3412	T	C	T	C	0.266	0.266	0.02161	0.02161	0.0092788	1.02185	1.00343	1.0406	1.02 (1, 1.04)	0.019864	1	t	c	T	C	0.2716	0.0067	0.2716	0.2667	0.2842	0.0462	0.0462	0.007	1.04728	1.03301	1.06175	1.05 (1.03, 1.06)	3.554e-11	+++	88.3	17.167	2	0.0001872
19:45459671:G:A	19:45459671	19	45459671	G	A	A	G	A	G	0.4527	0.4527	0.0966	0.0966	0.0127	1.10142	1.07434	1.12918	1.1 (1.07, 1.13)	2.501e-14	0.990767	A	G	A	G	0.455639	0.455639	0.100319	0.100319	0.0146044	1.10552	1.07433	1.13763	1.11 (1.07, 1.14)	6.26155e-12	0.969084	a	g	A	G	0.454	0.454	0.0015	0.4527	0.4556	0.0982	0.0982	0.0096	1.10318	1.08262	1.12414	1.1 (1.08, 1.12)	1.219e-24	++	0	0.037	1	0.8476	A	G	A	G	0.4516	0.4516	0.024704	0.024704	0.0082776	1.02501	1.00852	1.04178	1.03 (1.01, 1.04)	0.0028413	0.99	a	g	A	G	0.4532	0.0012	0.4532	0.4526	0.4556	0.0561	0.0561	0.0063	1.0577	1.04472	1.07084	1.06 (1.04, 1.07)	3.343e-19	+++	94.1	33.723	2	4.755e-08
19:45459851:T:C	19:45459851	19	45459851	T	C	C	T	C	T	0.4528	0.4528	0.0967	0.0967	0.0127	1.10153	1.07445	1.12929	1.1 (1.07, 1.13)	2.212e-14	0.990803	C	T	C	T	0.45566	0.45566	0.100133	0.100133	0.0146101	1.10532	1.07412	1.13743	1.11 (1.07, 1.14)	6.97812e-12	0.968453	t	c	C	T	0.454	0.546	0.0014	0.5443	0.5472	-0.0982	0.0982	0.0096	1.10318	1.08262	1.12414	1.1 (1.08, 1.12)	1.274e-24	--	0	0.031	1	0.8592	C	T	C	T	0.4517	0.4517	0.024809	0.024809	0.0082776	1.02512	1.00862	1.04189	1.03 (1.01, 1.04)	0.0027251	0.99	t	c	C	T	0.4533	0.0011	0.5467	0.5443	0.5473	-0.0562	0.0562	0.0063	1.05781	1.04483	1.07095	1.06 (1.04, 1.07)	3.155e-19	---	94	33.593	2	5.074e-08
19:45460764:G:A	19:45460764	19	45460764	G	A	A	G	A	G	0.4961	0.4961	0.0806	0.0806	0.0127	1.08394	1.05729	1.11126	1.08 (1.06, 1.11)	2.046e-10	0.981381	A	G	A	G	0.493839	0.493839	0.0742155	0.0742155	0.014573	1.07704	1.04671	1.10825	1.08 (1.05, 1.11)	3.49575e-07	0.964156	a	g	A	G	0.4951	0.4951	0.0011	0.4938	0.4961	0.0778	0.0778	0.0096	1.08091	1.06076	1.10144	1.08 (1.06, 1.1)	4.278e-16	++	0	0.109	1	0.7412	A	G	A	G	0.4988	0.4988	0.011226	0.011226	0.0082449	1.01129	0.995078	1.02776	1.01 (1, 1.03)	0.17335	1.01	a	g	A	G	0.4975	0.0022	0.4975	0.4938	0.4993	0.0396	0.0396	0.0062	1.04039	1.02783	1.05311	1.04 (1.03, 1.05)	2.341e-10	+++	92.8	27.908	2	8.709e-07
19:45461007:A:G	19:45461007	19	45461007	A	G	G	A	G	A	0.0811	0.0811	-0.2445	-0.2445	0.029	0.783096	0.739826	0.828896	0.78 (0.74, 0.83)	3.651e-17	0.670441	G	A	G	A	0.0764285	0.0764285	-0.238787	-0.238787	0.0305753	0.787583	0.741771	0.836223	0.79 (0.74, 0.84)	3.9615e-15	0.796594	a	g	G	A	0.0789	0.9211	0.0023	0.9189	0.9236	0.2418	-0.2418	0.021	0.785213	0.75355	0.818207	0.79 (0.75, 0.82)	1.454e-30	++	0	0.018	1	0.8922	G	A	G	A	0.0766	0.0766	-0.068288	-0.068288	0.016557	0.933991	0.904168	0.964798	0.93 (0.9, 0.96)	3.7154e-05	0.93	a	g	G	A	0.0771	0.002	0.9229	0.9189	0.9241	0.1346	-0.1346	0.013	0.874065	0.852076	0.896623	0.87 (0.85, 0.9)	4.291e-25	+++	95.2	42.014	2	7.531e-10
19:45461342:G:C	19:45461342	19	45461342	G	C	C	G	C	G	0.2782	0.2782	0.0652	0.0652	0.0141	1.06737	1.03828	1.09728	1.07 (1.04, 1.1)	3.5e-06	0.989613	C	G	C	G	0.289008	0.289008	0.0818374	0.0818374	0.0160224	1.08528	1.05173	1.1199	1.09 (1.05, 1.12)	3.23741e-07	0.969943	c	g	C	G	0.2829	0.2829	0.0054	0.2782	0.289	0.0725	0.0725	0.0106	1.07519	1.05309	1.09776	1.08 (1.05, 1.1)	7.612e-12	++	0	0.608	1	0.4357	C	G	C	G	0.2717	0.2717	0.019937	0.019937	0.009222	1.02014	1.00186	1.03874	1.02 (1, 1.04)	0.030629	1	c	g	C	G	0.2769	0.0063	0.2769	0.2723	0.289	0.0426	0.0426	0.007	1.04352	1.0293	1.05794	1.04 (1.03, 1.06)	8.96e-10	+++	86.3	14.606	2	0.0006737
19:45463256:C:G	19:45463256	19	45463256	C	G	G	C	G	C	0.0468	0.0468	0.2512	0.2512	0.0291	1.28557	1.2143	1.36102	1.29 (1.21, 1.36)	5.512e-18	0.982903	G	C	G	C	0.0496353	0.0496353	0.252775	0.252775	0.0330936	1.28759	1.20673	1.37388	1.29 (1.21, 1.37)	1.84832e-14	0.987738	c	g	G	C	0.048	0.952	0.0014	0.9504	0.9532	-0.2519	0.2519	0.0219	1.28647	1.23242	1.34289	1.29 (1.23, 1.34)	9.715e-31	--	0	0.001	1	0.9715	G	C	G	C	0.0418	0.0418	0.12295	0.12295	0.019687	1.13083	1.08802	1.17532	1.13 (1.09, 1.18)	4.2374e-10	0.99	c	g	G	C	0.0451	0.0028	0.9549	0.9504	0.9573	-0.1807	0.1807	0.0146	1.19806	1.16426	1.23283	1.2 (1.16, 1.23)	4.582e-35	---	89.6	19.218	2	6.714e-05
19:45463386:G:A	19:45463386	19	45463386	G	A	A	G	A	G	0.0131	0.0131	0.7195	0.7195	0.0536	2.05341	1.84863	2.28087	2.05 (1.85, 2.28)	4.425e-41	0.865698	A	G	A	G	0.0130888	0.0130888	0.639747	0.639747	0.0656915	1.896	1.66694	2.15653	1.9 (1.67, 2.16)	2.94931e-23	0.981628	a	g	A	G	0.0131	0.0131	0	0.0131	0.0131	0.6876	0.6876	0.0415	1.98894	1.83356	2.15748	1.99 (1.83, 2.16)	1.416e-61	++	0	0.885	1	0.3469	A	G	A	G	0.0105	0.0105	0.3115	0.3115	0.035972	1.36547	1.27251	1.46522	1.37 (1.27, 1.47)	4.7357e-18	0.99	a	g	A	G	0.0121	0.0009	0.0121	0.0113	0.0131	0.4727	0.4727	0.0272	1.60432	1.52103	1.69217	1.6 (1.52, 1.69)	1.055e-67	+++	95.8	47.749	2	4.279e-11
19:45463398:A:G	19:45463398	19	45463398	A	G	G	A	G	A	0.0072	0.0072	0.685	0.685	0.0744	1.98377	1.71459	2.29521	1.98 (1.71, 2.3)	3.345e-20	0.83447	G	A	G	A	0.00765398	0.00765398	0.811063	0.811063	0.0882448	2.2503	1.89289	2.6752	2.25 (1.89, 2.68)	2.02201e-21	0.949646	a	g	G	A	0.0074	0.9926	0.0002	0.9923	0.9928	-0.7374	0.7374	0.0569	2.09049	1.86988	2.33713	2.09 (1.87, 2.34)	1.971e-38	--	16.2	1.193	1	0.2748	G	A	G	A	0.0058	0.0058	0.34265	0.34265	0.049816	1.40868	1.27763	1.55316	1.41 (1.28, 1.55)	6.0573e-12	0.96	a	g	G	A	0.0068	0.0006	0.9932	0.9923	0.9937	-0.514	0.514	0.0375	1.67197	1.55348	1.79948	1.67 (1.55, 1.8)	8.224e-43	---	93	28.446	2	6.653e-07
19:45466058:T:C	19:45466058	19	45466058	T	C	C	T	C	T	0.4505	0.4505	0.0992	0.0992	0.0127	1.10429	1.07714	1.13212	1.1 (1.08, 1.13)	5.281e-15	0.988693	C	T	C	T	0.454019	0.454019	0.101135	0.101135	0.0146179	1.10643	1.07518	1.13858	1.11 (1.08, 1.14)	4.41609e-12	0.967803	t	c	C	T	0.452	0.548	0.0017	0.546	0.5495	-0.1	0.1	0.0096	1.10517	1.08457	1.12616	1.11 (1.08, 1.13)	1.734e-25	--	0	0.01	1	0.9204	C	T	C	T	0.4499	0.4499	0.024467	0.024467	0.0082832	1.02477	1.00827	1.04154	1.02 (1.01, 1.04)	0.0031382	0.99	t	c	C	T	0.4514	0.0013	0.5486	0.546	0.5495	-0.0568	0.0568	0.0063	1.05844	1.04545	1.07159	1.06 (1.05, 1.07)	1.346e-19	---	94.4	35.582	2	1.877e-08
19:45466144:T:C	19:45466144	19	45466144	T	C	C	T	C	T	0.4505	0.4505	0.099	0.099	0.0127	1.10407	1.07692	1.13189	1.1 (1.08, 1.13)	5.778e-15	0.98895	C	T	C	T	0.453909	0.453909	0.101196	0.101196	0.0146268	1.10649	1.07522	1.13867	1.11 (1.08, 1.14)	4.41705e-12	0.966887	t	c	C	T	0.452	0.548	0.0017	0.5461	0.5495	-0.0999	0.0999	0.0096	1.10506	1.08446	1.12605	1.11 (1.08, 1.13)	1.966e-25	--	0	0.013	1	0.9097	C	T	C	T	0.4499	0.4499	0.024446	0.024446	0.0082828	1.02475	1.00825	1.04152	1.02 (1.01, 1.04)	0.0031627	0.99	t	c	C	T	0.4513	0.0012	0.5487	0.5461	0.5495	-0.0567	0.0567	0.0063	1.05834	1.04535	1.07149	1.06 (1.05, 1.07)	1.482e-19	---	94.4	35.512	2	1.944e-08
19:45466325:T:C	19:45466325	19	45466325	T	C	C	T	C	T	0.4505	0.4505	0.0991	0.0991	0.0127	1.10418	1.07703	1.13201	1.1 (1.08, 1.13)	5.703e-15	0.988779	C	T	C	T	0.453944	0.453944	0.101364	0.101364	0.0146279	1.10668	1.0754	1.13887	1.11 (1.08, 1.14)	4.08885e-12	0.966765	t	c	C	T	0.452	0.548	0.0017	0.5461	0.5495	-0.1001	0.1001	0.0096	1.10528	1.08468	1.12628	1.11 (1.08, 1.13)	1.713e-25	--	0	0.014	1	0.907	C	T	C	T	0.4499	0.4499	0.024444	0.024444	0.0082828	1.02475	1.00824	1.04152	1.02 (1.01, 1.04)	0.0031655	0.99	t	c	C	T	0.4514	0.0012	0.5486	0.5461	0.5495	-0.0568	0.0568	0.0063	1.05844	1.04545	1.07159	1.06 (1.05, 1.07)	1.374e-19	---	94.4	35.635	2	1.828e-08
19:45466792:C:A	19:45466792	19	45466792	C	A	A	C	A	C	0.1611	0.1611	0.1432	0.1432	0.0174	1.15396	1.11527	1.19399	1.15 (1.12, 1.19)	1.537e-16	0.953979	A	C	A	C	0.168023	0.168023	0.168132	0.168132	0.0204392	1.18309	1.13663	1.23145	1.18 (1.14, 1.23)	1.75308e-16	0.874066	a	c	A	C	0.164	0.164	0.0034	0.1611	0.168	0.1537	0.1537	0.0132	1.16614	1.13636	1.19671	1.17 (1.14, 1.2)	4.174e-31	++	0	0.863	1	0.353	A	C	A	C	0.1465	0.1465	0.064633	0.064633	0.011465	1.06677	1.04306	1.09101	1.07 (1.04, 1.09)	1.728e-08	1	a	c	A	C	0.1548	0.0083	0.1548	0.1479	0.168	0.1028	0.1028	0.0087	1.10827	1.08953	1.12733	1.11 (1.09, 1.13)	2.082e-32	+++	92.5	26.69	2	1.601e-06
19:45467132:C:T	19:45467132	19	45467132	C	T	T	C	T	C	0.0368	0.0368	0.2535	0.2535	0.0366	1.28853	1.19933	1.38436	1.29 (1.2, 1.38)	4.517e-12	0.777852	T	C	T	C	0.0392164	0.0392164	0.158064	0.158064	0.0391375	1.17124	1.08476	1.26462	1.17 (1.08, 1.26)	5.30895e-05	0.8855	t	c	T	C	0.0379	0.0379	0.0012	0.0368	0.0392	0.209	0.209	0.0267	1.23244	1.16961	1.29866	1.23 (1.17, 1.3)	5.393e-15	++	68.5	3.172	1	0.07491	T	C	T	C	0.0355	0.0355	0.019193	0.019193	0.022878	1.01938	0.974678	1.06613	1.02 (0.97, 1.07)	0.40149	0.96	t	c	T	C	0.0366	0.0014	0.0366	0.0356	0.0392	0.0994	0.0994	0.0174	1.10451	1.06747	1.14283	1.1 (1.07, 1.14)	1.063e-08	+++	93.8	32.265	2	9.856e-08
19:45467698:G:A	19:45467698	19	45467698	G	A	A	G	A	G	0.2779	0.2779	0.0652	0.0652	0.014	1.06737	1.03848	1.09707	1.07 (1.04, 1.1)	3.501e-06	0.991981	A	G	A	G	0.289202	0.289202	0.0823205	0.0823205	0.016037	1.0858	1.05221	1.12048	1.09 (1.05, 1.12)	2.82812e-07	0.968557	a	g	A	G	0.2828	0.2828	0.0056	0.2779	0.2892	0.0726	0.0726	0.0105	1.0753	1.0534	1.09766	1.08 (1.05, 1.1)	5.813e-12	++	0	0.647	1	0.4213	A	G	A	G	0.2715	0.2715	0.019693	0.019693	0.0092208	1.01989	1.00162	1.03849	1.02 (1, 1.04)	0.0327	1	a	g	A	G	0.2767	0.0064	0.2767	0.2721	0.2892	0.0426	0.0426	0.0069	1.04352	1.0295	1.05773	1.04 (1.03, 1.06)	8.303e-10	+++	86.6	14.912	2	0.0005779
19:45469129:A:G	19:45469129	19	45469129	A	G	G	A	G	A	0.0458	0.0458	-0.2505	-0.2505	0.0431	0.778411	0.715355	0.847026	0.78 (0.72, 0.85)	6.171e-09	0.515441	G	A	G	A	0.0433618	0.0433618	-0.261751	-0.261751	0.0444119	0.769703	0.705535	0.839706	0.77 (0.71, 0.84)	3.04106e-09	0.636995	a	g	G	A	0.0446	0.9554	0.0012	0.9542	0.9566	0.256	-0.256	0.0309	0.774142	0.728648	0.822476	0.77 (0.73, 0.82)	1.28e-16	++	0	0.033	1	0.8557	G	A	G	A	0.0411	0.0411	-0.053347	-0.053347	0.022974	0.948051	0.906308	0.991717	0.95 (0.91, 0.99)	0.020231	0.88	a	g	G	A	0.0421	0.002	0.9579	0.9542	0.9592	0.1254	-0.1254	0.0184	0.882144	0.850897	0.914538	0.88 (0.85, 0.91)	1.056e-11	+++	92.8	27.687	2	9.725e-07
19:45470298:T:C	19:45470298	19	45470298	T	C	C	T	C	T	0.4451	0.4451	0.0973	0.0973	0.0127	1.10219	1.07509	1.12997	1.1 (1.08, 1.13)	2.045e-14	0.983187	C	T	C	T	0.446572	0.446572	0.10354	0.10354	0.0146805	1.10909	1.07763	1.14147	1.11 (1.08, 1.14)	1.69217e-12	0.960731	t	c	C	T	0.4457	0.5543	0.0007	0.5534	0.5549	-0.1	0.1	0.0096	1.10517	1.08457	1.12616	1.11 (1.08, 1.13)	2.267e-25	--	0	0.103	1	0.7479	C	T	C	T	0.4477	0.4477	0.024856	0.024856	0.0082891	1.02517	1.00865	1.04196	1.03 (1.01, 1.04)	0.0027118	0.99	t	c	C	T	0.4474	0.0016	0.5526	0.5513	0.5549	-0.0569	0.0569	0.0063	1.05855	1.04556	1.0717	1.06 (1.05, 1.07)	1.184e-19	---	94.3	35.157	2	2.321e-08
19:45470344:C:T	19:45470344	19	45470344	C	T	T	C	C	T	0.5013	0.4987	-0.0811	0.0811	0.0127	1.08448	1.05782	1.11181	1.08 (1.06, 1.11)	1.89e-10	0.973563	T	C	T	C	0.487211	0.487211	-0.0728948	-0.0728948	0.014625	0.929699	0.903427	0.956734	0.93 (0.9, 0.96)	6.16584e-07	0.95849	t	c	T	C	0.4952	0.4952	0.007	0.4872	0.5013	-0.0776	-0.0776	0.0096	0.925334	0.908086	0.94291	0.93 (0.91, 0.94)	5.984e-16	--	0	0.179	1	0.6718	T	C	T	C	0.4994	0.4994	-0.010953	-0.010953	0.0082495	0.989107	0.973242	1.00523	0.99 (0.97, 1.01)	0.18426	0.97	t	c	T	C	0.4974	0.0049	0.4974	0.4872	0.5013	-0.0393	-0.0393	0.0063	0.961462	0.949663	0.973408	0.96 (0.95, 0.97)	3.336e-10	---	92.8	27.917	2	8.668e-07
19:45470557:C:G	19:45470557	19	45470557	C	G	G	C	G	C	0.1722	0.1722	0.0792	0.0792	0.0166	1.08242	1.04777	1.11822	1.08 (1.05, 1.12)	1.968e-06	0.98137	G	C	G	C	0.163557	0.163557	0.0558417	0.0558417	0.0195482	1.05743	1.01768	1.09873	1.06 (1.02, 1.1)	0.00428174	0.979577	c	g	G	C	0.1686	0.8314	0.0043	0.8278	0.8364	-0.0694	0.0694	0.0127	1.07186	1.04551	1.09888	1.07 (1.05, 1.1)	4.116e-08	--	0	0.83	1	0.3624	G	C	G	C	0.1782	0.1782	0.014369	0.014369	0.010727	1.01447	0.993366	1.03603	1.01 (0.99, 1.04)	0.1804	1	c	g	G	C	0.1744	0.0057	0.8256	0.8214	0.8364	-0.0374	0.0374	0.0082	1.03811	1.02156	1.05493	1.04 (1.02, 1.05)	4.896e-06	---	83.1	11.84	2	0.002685
19:45471571:C:T	19:45471571	19	45471571	C	T	T	C	T	C	0.0019	0.0019	0.8296	0.8296	0.1866	2.2924	1.59021	3.30467	2.29 (1.59, 3.3)	8.784e-06	0.683192	T	C	T	C	0.00266659	0.00266659	0.956027	0.956027	0.157979	2.60134	1.90863	3.54545	2.6 (1.91, 3.55)	2.75878e-10	0.854545	t	c	T	C	0.0023	0.0023	0.0004	0.0019	0.0027	0.9032	0.9032	0.1206	2.46749	1.94804	3.12544	2.47 (1.95, 3.13)	6.817e-14	++	0	0.267	1	0.6051	T	C	T	C	0.0017	0.0017	0.3615	0.3615	0.094437	1.43548	1.19292	1.72736	1.44 (1.19, 1.73)	0.00012921	0.92	t	c	T	C	0.002	0.0003	0.002	0.0018	0.0027	0.5675	0.5675	0.0743	1.76385	1.52481	2.04036	1.76 (1.52, 2.04)	2.295e-14	+++	84.4	12.78	2	0.001679
19:45471742:A:G	19:45471742	19	45471742	A	G	G	A	G	A	0.0468	0.0468	0.2514	0.2514	0.0291	1.28582	1.21454	1.36129	1.29 (1.21, 1.36)	5.387e-18	0.980666	G	A	G	A	0.0496015	0.0496015	0.251843	0.251843	0.0330978	1.28639	1.20559	1.37261	1.29 (1.21, 1.37)	2.32436e-14	0.987829	a	g	G	A	0.048	0.952	0.0014	0.9504	0.9532	-0.2516	0.2516	0.0219	1.28608	1.23205	1.34249	1.29 (1.23, 1.34)	1.144e-30	--	0	0	1	0.992	G	A	G	A	0.0418	0.0418	0.12291	0.12291	0.019686	1.13078	1.08798	1.17527	1.13 (1.09, 1.18)	4.2754e-10	0.99	a	g	G	A	0.0451	0.0028	0.9549	0.9504	0.9573	-0.1806	0.1806	0.0146	1.19794	1.16414	1.23271	1.2 (1.16, 1.23)	5.249e-35	---	89.6	19.141	2	6.977e-05
19:45472261:T:A	19:45472261	19	45472261	T	A	A	T	A	T	0.048	0.048	0.2445	0.2445	0.0288	1.27698	1.2069	1.35114	1.28 (1.21, 1.35)	2.018e-17	0.982501	A	T	A	T	0.0504433	0.0504433	0.256381	0.256381	0.0328474	1.29224	1.21167	1.37818	1.29 (1.21, 1.38)	4.90178e-15	0.986779	a	t	A	T	0.0491	0.0491	0.0012	0.048	0.0504	0.2497	0.2497	0.0217	1.28364	1.23019	1.33941	1.28 (1.23, 1.34)	9.411e-31	++	0	0.074	1	0.7856	A	T	A	T	0.0421	0.0421	0.12344	0.12344	0.019622	1.13138	1.0887	1.17574	1.13 (1.09, 1.18)	3.1528e-10	0.99	a	t	A	T	0.0458	0.0031	0.0458	0.043	0.0504	0.1803	0.1803	0.0145	1.19758	1.16402	1.2321	1.2 (1.16, 1.23)	2.512e-35	+++	89.3	18.731	2	8.563e-05
19:45472649:C:T	19:45472649	19	45472649	C	T	T	C	T	C	0.048	0.048	0.2445	0.2445	0.0288	1.27698	1.2069	1.35114	1.28 (1.21, 1.35)	2.02e-17	0.982436	T	C	T	C	0.0504403	0.0504403	0.256376	0.256376	0.0328492	1.29224	1.21166	1.37818	1.29 (1.21, 1.38)	4.92357e-15	0.986684	t	c	T	C	0.0491	0.0491	0.0012	0.048	0.0504	0.2497	0.2497	0.0217	1.28364	1.23019	1.33941	1.28 (1.23, 1.34)	9.454e-31	++	0	0.074	1	0.7857	T	C	T	C	0.0421	0.0421	0.12346	0.12346	0.019622	1.1314	1.08872	1.17577	1.13 (1.09, 1.18)	3.1325e-10	0.99	t	c	T	C	0.0458	0.0031	0.0458	0.043	0.0504	0.1804	0.1804	0.0145	1.1977	1.16414	1.23222	1.2 (1.16, 1.23)	2.498e-35	+++	89.3	18.724	2	8.594e-05
19:45473097:A:G	19:45473097	19	45473097	A	G	G	A	G	A	0.2728	0.2728	0.0627	0.0627	0.0141	1.06471	1.03569	1.09454	1.06 (1.04, 1.09)	9.043e-06	0.990124	G	A	G	A	0.281811	0.281811	0.0866179	0.0866179	0.0161989	1.09048	1.0564	1.12566	1.09 (1.06, 1.13)	8.85596e-08	0.960949	a	g	G	A	0.2767	0.7233	0.0045	0.7182	0.7272	-0.073	0.073	0.0106	1.07573	1.05361	1.09831	1.08 (1.05, 1.1)	6.658e-12	--	19.4	1.24	1	0.2654	G	A	G	A	0.2693	0.2693	0.020066	0.020066	0.0092447	1.02027	1.00195	1.03892	1.02 (1, 1.04)	0.029963	1	a	g	G	A	0.2728	0.0044	0.7272	0.7182	0.7301	-0.0429	0.0429	0.007	1.04383	1.02961	1.05825	1.04 (1.03, 1.06)	8.162e-10	---	87	15.356	2	0.0004629
19:45474680:C:T	19:45474680	19	45474680	C	T	T	C	T	C	0.2728	0.2728	0.0631	0.0631	0.0141	1.06513	1.0361	1.09498	1.07 (1.04, 1.09)	7.763e-06	0.990656	T	C	T	C	0.281967	0.281967	0.0854608	0.0854608	0.0161942	1.08922	1.05519	1.12435	1.09 (1.06, 1.12)	1.30027e-07	0.961232	t	c	T	C	0.2768	0.2768	0.0045	0.2728	0.282	0.0727	0.0727	0.0106	1.07541	1.0533	1.09798	1.08 (1.05, 1.1)	7.893e-12	++	7.8	1.084	1	0.2977	T	C	T	C	0.2699	0.2699	0.020265	0.020265	0.0092376	1.02047	1.00216	1.03912	1.02 (1, 1.04)	0.028253	1	t	c	T	C	0.2732	0.0043	0.2732	0.2705	0.282	0.0428	0.0428	0.007	1.04373	1.02951	1.05815	1.04 (1.03, 1.06)	8.143e-10	+++	86.6	14.964	2	0.0005633
19:45474735:T:G	19:45474735	19	45474735	T	G	G	T	G	T	0.001	0.001	1.3716	1.3716	0.2651	3.94165	2.34434	6.62729	3.94 (2.34, 6.63)	2.286e-07	0.653951	G	T	G	T	0.00173942	0.00173942	0.686888	0.686888	0.188976	1.98752	1.37231	2.87853	1.99 (1.37, 2.88)	0.000168803	0.931898	t	g	G	T	0.0015	0.9985	0.0003	0.9983	0.999	-0.9176	0.9176	0.1539	2.50328	1.85143	3.38463	2.5 (1.85, 3.38)	2.476e-09	--	77.4	4.423	1	0.03545	0	NA	NA	0	NA	NA	NA	NA	NA	NA	NA	NA	NA	NA	NA	t	g	G	T	0.0015	0.0003	0.9985	0.9983	0.999	-0.9176	0.9176	0.1539	2.50328	1.85143	3.38463	2.5 (1.85, 3.38)	2.476e-09	--?	77.4	4.423	1	0.03545
19:45474837:T:G	19:45474837	19	45474837	T	G	G	T	G	T	0.2728	0.2728	0.0632	0.0632	0.0141	1.06524	1.0362	1.09509	1.07 (1.04, 1.1)	7.584e-06	0.990593	G	T	G	T	0.282005	0.282005	0.0853554	0.0853554	0.0161926	1.0891	1.05508	1.12422	1.09 (1.06, 1.12)	1.34344e-07	0.961253	t	g	G	T	0.2768	0.7232	0.0046	0.718	0.7272	-0.0728	0.0728	0.0106	1.07552	1.0534	1.09809	1.08 (1.05, 1.1)	7.813e-12	--	6.1	1.065	1	0.3021	G	T	G	T	0.2699	0.2699	0.020594	0.020594	0.0092374	1.02081	1.00249	1.03946	1.02 (1, 1.04)	0.025788	1	t	g	G	T	0.2732	0.0043	0.7268	0.718	0.7294	-0.043	0.043	0.007	1.04394	1.02971	1.05836	1.04 (1.03, 1.06)	6.827e-10	---	86.5	14.778	2	0.0006181
19:45474876:C:T	19:45474876	19	45474876	C	T	T	C	T	C	0.2728	0.2728	0.0631	0.0631	0.0141	1.06513	1.0361	1.09498	1.07 (1.04, 1.09)	7.763e-06	0.990632	T	C	T	C	0.281989	0.281989	0.085376	0.085376	0.0161928	1.08913	1.0551	1.12425	1.09 (1.06, 1.12)	1.33474e-07	0.961245	t	c	T	C	0.2768	0.2768	0.0046	0.2728	0.282	0.0727	0.0727	0.0106	1.07541	1.0533	1.09798	1.08 (1.05, 1.1)	8.065e-12	++	7.1	1.076	1	0.2995	T	C	T	C	0.2699	0.2699	0.020271	0.020271	0.0092375	1.02048	1.00217	1.03912	1.02 (1, 1.04)	0.028205	1	t	c	T	C	0.2732	0.0043	0.2732	0.2705	0.282	0.0428	0.0428	0.007	1.04373	1.02951	1.05815	1.04 (1.03, 1.06)	8.219e-10	+++	86.6	14.934	2	0.0005716
19:45475700:G:T	19:45475700	19	45475700	G	T	T	G	G	T	0.5003	0.4997	-0.0844	0.0844	0.0129	1.08806	1.0609	1.11593	1.09 (1.06, 1.12)	5.437e-11	0.953738	T	G	T	G	0.489539	0.489539	-0.0737133	-0.0737133	0.0146901	0.928938	0.902573	0.956073	0.93 (0.9, 0.96)	5.17573e-07	0.949642	t	g	T	G	0.4956	0.4956	0.0053	0.4895	0.5003	-0.0797	-0.0797	0.0097	0.923393	0.906004	0.941117	0.92 (0.91, 0.94)	1.917e-16	--	0	0.299	1	0.5846	T	G	G	T	0.5004	0.4996	-0.0084796	0.0084796	0.0083143	1.00852	0.992214	1.02509	1.01 (0.99, 1.03)	0.30779	0.83	t	g	T	G	0.4982	0.0041	0.4982	0.4895	0.5003	-0.0387	-0.0387	0.0063	0.962039	0.950233	0.973992	0.96 (0.95, 0.97)	8.761e-10	---	93.6	31.443	2	1.487e-07
19:45475713:A:G	19:45475713	19	45475713	A	G	G	A	G	A	0.4179	0.4179	0.0907	0.0907	0.0131	1.09494	1.06718	1.12342	1.09 (1.07, 1.12)	3.935e-12	0.947026	G	A	G	A	0.413194	0.413194	0.0834844	0.0834844	0.014954	1.08707	1.05567	1.1194	1.09 (1.06, 1.12)	2.3346e-08	0.939919	a	g	G	A	0.4159	0.5841	0.0023	0.5821	0.5868	-0.0876	0.0876	0.0099	1.09155	1.07058	1.11294	1.09 (1.07, 1.11)	6.298e-19	--	0	0.132	1	0.7166	G	A	G	A	0.4223	0.4223	0.016173	0.016173	0.0084127	1.0163	0.999684	1.0332	1.02 (1, 1.03)	0.054546	0.96	a	g	G	A	0.42	0.0038	0.58	0.5771	0.5868	-0.0463	0.0463	0.0064	1.04739	1.03433	1.06061	1.05 (1.03, 1.06)	4.752e-13	---	93.4	30.495	2	2.388e-07
19:45475938:T:C	19:45475938	19	45475938	T	C	C	T	C	T	0.0481	0.0481	0.2446	0.2446	0.0288	1.27711	1.20702	1.35127	1.28 (1.21, 1.35)	2.013e-17	0.980314	C	T	C	T	0.0507193	0.0507193	0.257789	0.257789	0.0327946	1.29407	1.2135	1.37998	1.29 (1.21, 1.38)	3.12729e-15	0.984849	t	c	C	T	0.0492	0.9508	0.0013	0.9493	0.9519	-0.2503	0.2503	0.0216	1.28441	1.23117	1.33995	1.28 (1.23, 1.34)	5.947e-31	--	0	0.091	1	0.7625	C	T	C	T	0.0421	0.0421	0.12395	0.12395	0.019615	1.13196	1.08927	1.17633	1.13 (1.09, 1.18)	2.631e-10	0.99	t	c	C	T	0.0458	0.0032	0.9542	0.9493	0.957	-0.181	0.181	0.0145	1.19842	1.16484	1.23296	1.2 (1.16, 1.23)	1.375e-35	---	89.4	18.819	2	8.195e-05
19:45476504:T:G	19:45476504	19	45476504	T	G	G	T	G	T	0.0495	0.0495	0.2497	0.2497	0.0287	1.28364	1.21343	1.35792	1.28 (1.21, 1.36)	3.168e-18	0.958694	G	T	G	T	0.0527815	0.0527815	0.25337	0.25337	0.0325357	1.28836	1.20877	1.37319	1.29 (1.21, 1.37)	5.67258e-15	0.958414	t	g	G	T	0.0509	0.9491	0.0016	0.9472	0.9505	-0.2513	0.2513	0.0215	1.2857	1.23264	1.34103	1.29 (1.23, 1.34)	1.687e-31	--	0	0.007	1	0.9326	G	T	G	T	0.0429	0.0429	0.11851	0.11851	0.01949	1.12582	1.08362	1.16966	1.13 (1.08, 1.17)	1.1992e-09	0.99	t	g	G	T	0.047	0.0037	0.953	0.9472	0.9562	-0.1783	0.1783	0.0144	1.19518	1.16192	1.2294	1.2 (1.16, 1.23)	5.208e-35	---	90.4	20.924	2	2.861e-05
19:45476657:C:G	19:45476657	19	45476657	C	G	G	C	G	C	0.0496	0.0496	0.2502	0.2502	0.0287	1.28428	1.21403	1.3586	1.28 (1.21, 1.36)	2.757e-18	0.95864	G	C	G	C	0.0527814	0.0527814	0.253389	0.253389	0.032536	1.28838	1.20879	1.37322	1.29 (1.21, 1.37)	5.64922e-15	0.958391	c	g	G	C	0.051	0.949	0.0016	0.9472	0.9504	-0.2516	0.2516	0.0215	1.28608	1.23301	1.34144	1.29 (1.23, 1.34)	1.441e-31	--	0	0.005	1	0.9414	G	C	G	C	0.0428	0.0428	0.11833	0.11833	0.019501	1.12562	1.0834	1.16947	1.13 (1.08, 1.17)	1.2965e-09	0.99	c	g	G	C	0.047	0.0038	0.953	0.9472	0.9563	-0.1784	0.1784	0.0145	1.1953	1.16181	1.22976	1.2 (1.16, 1.23)	5.15e-35	---	90.5	21.059	2	2.673e-05
19:45477381:G:A	19:45477381	19	45477381	G	A	A	G	A	G	0.1704	0.1704	0.1336	0.1336	0.0167	1.14294	1.10613	1.18097	1.14 (1.11, 1.18)	1.211e-15	0.987783	A	G	A	G	0.178248	0.178248	0.161189	0.161189	0.0198847	1.17491	1.13	1.2216	1.17 (1.13, 1.22)	4.76531e-16	0.880888	a	g	A	G	0.1736	0.1736	0.0039	0.1704	0.1782	0.145	0.145	0.0128	1.15604	1.1274	1.18541	1.16 (1.13, 1.19)	8.374e-30	++	11.4	1.129	1	0.288	A	G	A	G	0.1566	0.1566	0.058447	0.058447	0.011155	1.06019	1.03726	1.08362	1.06 (1.04, 1.08)	1.6094e-07	1	a	g	A	G	0.1647	0.0082	0.1647	0.1579	0.1782	0.0959	0.0959	0.0084	1.10065	1.08268	1.11892	1.1 (1.08, 1.12)	4.07e-30	+++	92.6	27.15	2	1.272e-06
19:45478816:T:G	19:45478816	19	45478816	T	G	G	T	G	T	0.2787	0.2787	0.0645	0.0645	0.014	1.06663	1.03776	1.0963	1.07 (1.04, 1.1)	4.245e-06	0.993557	G	T	G	T	0.290237	0.290237	0.0795477	0.0795477	0.0160303	1.0828	1.04931	1.11736	1.08 (1.05, 1.12)	6.91985e-07	0.967139	t	g	G	T	0.2837	0.7163	0.0057	0.7098	0.7213	-0.071	0.071	0.0105	1.07358	1.05171	1.0959	1.07 (1.05, 1.1)	1.647e-11	--	0	0.5	1	0.4796	G	T	G	T	0.273	0.273	0.019061	0.019061	0.0092055	1.01924	1.00102	1.0378	1.02 (1, 1.04)	0.0384	1	t	g	G	T	0.278	0.0063	0.722	0.7098	0.7264	-0.0415	0.0415	0.0069	1.04237	1.02837	1.05657	1.04 (1.03, 1.06)	2.116e-09	---	86	14.274	2	0.0007951
19:45479045:T:G	19:45479045	19	45479045	T	G	G	T	G	T	0.031	0.031	-0.2604	-0.2604	0.0481	0.770743	0.701401	0.846941	0.77 (0.7, 0.85)	6.262e-08	0.614962	G	T	G	T	0.029422	0.029422	-0.173026	-0.173026	0.0489697	0.841116	0.764138	0.925848	0.84 (0.76, 0.93)	0.000388874	0.763317	t	g	G	T	0.0302	0.9698	0.0008	0.969	0.9706	0.2175	-0.2175	0.0343	0.804528	0.752219	0.860474	0.8 (0.75, 0.86)	2.325e-10	++	38.3	1.62	1	0.2031	G	T	G	T	0.0288	0.0288	-0.049425	-0.049425	0.026431	0.951777	0.903725	1.00238	0.95 (0.9, 1)	0.06149	0.92	t	g	G	T	0.0292	0.0009	0.9708	0.969	0.9714	0.112	-0.112	0.0209	0.894044	0.858161	0.931428	0.89 (0.86, 0.93)	8.839e-08	+++	88	16.677	2	0.0002392
19:45479451:A:T	19:45479451	19	45479451	A	T	T	A	T	A	0.1726	0.1726	0.0796	0.0796	0.0167	1.08285	1.04798	1.11888	1.08 (1.05, 1.12)	1.802e-06	0.977868	T	A	T	A	0.163186	0.163186	0.0554291	0.0554291	0.0195449	1.05699	1.01727	1.09827	1.06 (1.02, 1.1)	0.0045684	0.981624	a	t	T	A	0.1686	0.8314	0.0046	0.8274	0.8368	-0.0694	0.0694	0.0127	1.07186	1.04551	1.09888	1.07 (1.05, 1.1)	4.601e-08	--	0	0.884	1	0.3471	T	A	T	A	0.1783	0.1783	0.014371	0.014371	0.010727	1.01447	0.993368	1.03603	1.01 (0.99, 1.04)	0.18035	1	a	t	T	A	0.1745	0.0058	0.8255	0.8213	0.8368	-0.0373	0.0373	0.0082	1.038	1.02145	1.05482	1.04 (1.02, 1.05)	5.339e-06	---	83.1	11.845	2	0.002678
19:45479740:A:G	19:45479740	19	45479740	A	G	G	A	G	A	0.0023	0.0023	0.972	0.972	0.1782	2.64323	1.86401	3.74819	2.64 (1.86, 3.75)	4.944e-08	0.589288	G	A	G	A	0.00197112	0.00197112	0.95518	0.95518	0.203546	2.59914	1.74408	3.87339	2.6 (1.74, 3.87)	5.65708e-07	0.7942	a	g	G	A	0.0022	0.9978	0.0002	0.9977	0.998	-0.9647	0.9647	0.1341	2.624	2.01751	3.41281	2.62 (2.02, 3.41)	6.241e-13	--	0	0.004	1	0.9504	G	A	G	A	0.0018	0.0018	0.47743	0.47743	0.087367	1.61193	1.35824	1.91299	1.61 (1.36, 1.91)	4.6365e-08	0.92	a	g	G	A	0.0021	0.0001	0.9979	0.9977	0.998	-0.6227	0.6227	0.0732	1.86395	1.61483	2.15151	1.86 (1.61, 2.15)	1.792e-17	---	78.4	9.275	2	0.009681
19:45480037:A:G	19:45480037	19	45480037	A	G	G	A	G	A	0.279	0.279	0.065	0.065	0.014	1.06716	1.03827	1.09685	1.07 (1.04, 1.1)	3.63e-06	0.994168	G	A	G	A	0.290035	0.290035	0.0821132	0.0821132	0.0160332	1.08558	1.05199	1.12023	1.09 (1.05, 1.12)	3.00947e-07	0.967646	a	g	G	A	0.2838	0.7162	0.0055	0.71	0.721	-0.0724	0.0724	0.0105	1.07509	1.05319	1.09744	1.08 (1.05, 1.1)	6.613e-12	--	0	0.646	1	0.4214	G	A	G	A	0.2729	0.2729	0.018893	0.018893	0.0092034	1.01907	1.00085	1.03762	1.02 (1, 1.04)	0.040089	1	a	g	G	A	0.2779	0.0062	0.7221	0.71	0.7265	-0.042	0.042	0.0069	1.04289	1.02889	1.05709	1.04 (1.03, 1.06)	1.352e-09	---	86.9	15.262	2	0.0004852
19:45480174:G:A	19:45480174	19	45480174	G	A	A	G	A	G	0.0481	0.0481	0.2415	0.2415	0.0289	1.27316	1.20305	1.34736	1.27 (1.2, 1.35)	6.294e-17	0.974686	A	G	A	G	0.050536	0.050536	0.252947	0.252947	0.0328481	1.28782	1.20752	1.37345	1.29 (1.21, 1.37)	1.12704e-14	0.984396	a	g	A	G	0.0492	0.0492	0.0012	0.0481	0.0505	0.2465	0.2465	0.0217	1.27954	1.22626	1.33513	1.28 (1.23, 1.34)	6.584e-30	++	0	0.068	1	0.7936	A	G	A	G	0.042	0.042	0.12257	0.12257	0.019626	1.1304	1.08774	1.17473	1.13 (1.09, 1.17)	4.224e-10	1	a	g	A	G	0.0457	0.0032	0.0457	0.043	0.0505	0.1783	0.1783	0.0146	1.19518	1.16147	1.22988	1.2 (1.16, 1.23)	1.631e-34	+++	88.9	18.01	2	0.0001228
19:45481884:C:T	19:45481884	19	45481884	C	T	T	C	T	C	0.2787	0.2787	0.0641	0.0641	0.014	1.0662	1.03734	1.09586	1.07 (1.04, 1.1)	5.004e-06	0.992241	T	C	T	C	0.290155	0.290155	0.0799625	0.0799625	0.0160248	1.08325	1.04975	1.11781	1.08 (1.05, 1.12)	6.00004e-07	0.968233	t	c	T	C	0.2837	0.2837	0.0057	0.2787	0.2902	0.071	0.071	0.0105	1.07358	1.05171	1.0959	1.07 (1.05, 1.1)	1.685e-11	++	0	0.556	1	0.456	T	C	T	C	0.2728	0.2728	0.018964	0.018964	0.0092042	1.01914	1.00092	1.0377	1.02 (1, 1.04)	0.03936	1	t	c	T	C	0.2778	0.0063	0.2778	0.2734	0.2902	0.0415	0.0415	0.0069	1.04237	1.02837	1.05657	1.04 (1.03, 1.06)	2.248e-09	+++	86.1	14.362	2	0.000761
19:45481985:A:G	19:45481985	19	45481985	A	G	G	A	G	A	0.0481	0.0481	0.2454	0.2454	0.0289	1.27813	1.20775	1.35262	1.28 (1.21, 1.35)	2.14e-17	0.972664	G	A	G	A	0.0503584	0.0503584	0.255845	0.255845	0.0328864	1.29155	1.21093	1.37754	1.29 (1.21, 1.38)	5.99814e-15	0.986244	a	g	G	A	0.0491	0.9509	0.0011	0.9496	0.9519	-0.25	0.25	0.0217	1.28403	1.23056	1.33982	1.28 (1.23, 1.34)	1.123e-30	--	0	0.057	1	0.8114	G	A	G	A	0.0421	0.0421	0.12339	0.12339	0.019621	1.13133	1.08864	1.17568	1.13 (1.09, 1.18)	3.2007e-10	0.99	a	g	G	A	0.0458	0.0031	0.9542	0.9496	0.957	-0.1803	0.1803	0.0146	1.19758	1.16379	1.23234	1.2 (1.16, 1.23)	3.117e-35	---	89.3	18.764	2	8.424e-05
19:45482570:C:T	19:45482570	19	45482570	C	T	T	C	T	C	0.2787	0.2787	0.0641	0.0641	0.014	1.0662	1.03734	1.09586	1.07 (1.04, 1.1)	4.98e-06	0.991832	T	C	T	C	0.290152	0.290152	0.0797805	0.0797805	0.0160244	1.08305	1.04956	1.11761	1.08 (1.05, 1.12)	6.35972e-07	0.96824	t	c	T	C	0.2837	0.2837	0.0057	0.2787	0.2902	0.0709	0.0709	0.0105	1.07347	1.05161	1.09579	1.07 (1.05, 1.1)	1.772e-11	++	0	0.543	1	0.4612	T	C	T	C	0.2728	0.2728	0.018989	0.018989	0.0092041	1.01917	1.00095	1.03772	1.02 (1, 1.04)	0.039102	1	t	c	T	C	0.2778	0.0063	0.2778	0.2734	0.2902	0.0414	0.0414	0.0069	1.04227	1.02827	1.05646	1.04 (1.03, 1.06)	2.287e-09	+++	86	14.294	2	0.0007871
19:45482884:T:C	19:45482884	19	45482884	T	C	C	T	T	C	0.5092	0.4908	-0.0846	0.0846	0.0127	1.08828	1.06153	1.11571	1.09 (1.06, 1.12)	2.66e-11	0.980958	C	T	C	T	0.495495	0.495495	-0.0747707	-0.0747707	0.0145579	0.927956	0.901853	0.954815	0.93 (0.9, 0.95)	2.77776e-07	0.968259	t	c	T	C	0.4967	0.4967	0.0068	0.4908	0.5045	0.0804	0.0804	0.0096	1.08372	1.06352	1.1043	1.08 (1.06, 1.1)	4.614e-17	++	0	0.259	1	0.6109	C	T	T	C	0.5065	0.4935	-0.010651	0.010651	0.0082515	1.01071	0.994493	1.02719	1.01 (0.99, 1.03)	0.19678	0.94	t	c	T	C	0.4951	0.0046	0.4951	0.4908	0.5045	0.0404	0.0404	0.0062	1.04123	1.02865	1.05396	1.04 (1.03, 1.05)	1.045e-10	+++	93.5	30.685	2	2.172e-07
19:45483438:A:C	19:45483438	19	45483438	A	C	C	A	C	A	0.3269	0.3269	0.1112	0.1112	0.0134	1.11762	1.08865	1.14736	1.12 (1.09, 1.15)	1.081e-16	0.99214	C	A	C	A	0.340949	0.340949	0.130201	0.130201	0.0153518	1.13906	1.10529	1.17385	1.14 (1.11, 1.17)	2.0943e-17	0.968969	a	c	C	A	0.333	0.667	0.007	0.6591	0.6731	-0.1194	0.1194	0.0101	1.12682	1.10473	1.14935	1.13 (1.1, 1.15)	2.763e-32	--	0	0.869	1	0.3511	C	A	C	A	0.315	0.315	0.041447	0.041447	0.008811	1.04232	1.02447	1.06047	1.04 (1.02, 1.06)	2.5508e-06	1	a	c	C	A	0.3236	0.0094	0.6764	0.6591	0.6835	-0.0752	0.0752	0.0066	1.0781	1.06424	1.09214	1.08 (1.06, 1.09)	1.018e-29	---	94.2	34.728	2	2.876e-08
19:45483721:G:A	19:45483721	19	45483721	G	A	A	G	A	G	0.0182	0.0182	0.3477	0.3477	0.0527	1.41581	1.27687	1.56987	1.42 (1.28, 1.57)	4.157e-11	0.738498	A	G	A	G	0.0227269	0.0227269	0.243729	0.243729	0.0537782	1.276	1.14835	1.41784	1.28 (1.15, 1.42)	5.6525e-06	0.789391	a	g	A	G	0.0204	0.0204	0.0023	0.0182	0.0227	0.2968	0.2968	0.0376	1.34555	1.24995	1.44845	1.35 (1.25, 1.45)	3.161e-15	++	47.6	1.907	1	0.1673	A	G	A	G	0.0173	0.0173	0.069624	0.069624	0.031943	1.0721	1.00704	1.14137	1.07 (1.01, 1.14)	0.029283	0.95	a	g	A	G	0.0187	0.0021	0.0187	0.0175	0.0227	0.1647	0.1647	0.0244	1.17904	1.12398	1.2368	1.18 (1.12, 1.24)	1.348e-11	+++	91.3	23.077	2	9.748e-06
19:45483844:G:A	19:45483844	19	45483844	G	A	A	G	A	G	0.0483	0.0483	0.2462	0.2462	0.0289	1.27916	1.20871	1.3537	1.28 (1.21, 1.35)	1.831e-17	0.967812	A	G	A	G	0.0506094	0.0506094	0.254522	0.254522	0.0328375	1.28984	1.20944	1.37559	1.29 (1.21, 1.38)	7.55403e-15	0.984485	a	g	A	G	0.0493	0.0493	0.0011	0.0483	0.0506	0.2498	0.2498	0.0217	1.28377	1.23031	1.33955	1.28 (1.23, 1.34)	1.098e-30	++	0	0.036	1	0.8491	A	G	A	G	0.0421	0.0421	0.12258	0.12258	0.019615	1.13041	1.08778	1.17471	1.13 (1.09, 1.17)	4.1172e-10	0.99	a	g	A	G	0.0459	0.0032	0.0459	0.043	0.0506	0.1798	0.1798	0.0145	1.19698	1.16344	1.23148	1.2 (1.16, 1.23)	4.37e-35	+++	89.5	18.967	2	7.611e-05
19:45485462:C:A	19:45485462	19	45485462	C	A	A	C	A	C	0.2782	0.2782	0.0629	0.0629	0.0141	1.06492	1.03589	1.09476	1.06 (1.04, 1.09)	8.373e-06	0.981681	A	C	A	C	0.290064	0.290064	0.0802388	0.0802388	0.0160264	1.08355	1.05004	1.11812	1.08 (1.05, 1.12)	5.50122e-07	0.968103	a	c	A	C	0.2834	0.2834	0.0059	0.2782	0.2901	0.0705	0.0705	0.0106	1.07304	1.05098	1.09557	1.07 (1.05, 1.1)	2.807e-11	++	0	0.66	1	0.4166	A	C	A	C	0.2727	0.2727	0.019237	0.019237	0.0092124	1.01942	1.00118	1.038	1.02 (1, 1.04)	0.036782	1	a	c	A	C	0.2777	0.0063	0.2777	0.2733	0.2901	0.0413	0.0413	0.0069	1.04216	1.02817	1.05635	1.04 (1.03, 1.06)	2.766e-09	+++	85.7	13.986	2	0.0009184
19:45485465:G:A	19:45485465	19	45485465	G	A	A	G	A	G	0.2783	0.2783	0.0629	0.0629	0.0141	1.06492	1.03589	1.09476	1.06 (1.04, 1.09)	8.414e-06	0.981548	A	G	A	G	0.290063	0.290063	0.0802435	0.0802435	0.0160264	1.08355	1.05004	1.11813	1.08 (1.05, 1.12)	5.49285e-07	0.968103	a	g	A	G	0.2834	0.2834	0.0058	0.2783	0.2901	0.0705	0.0705	0.0106	1.07304	1.05098	1.09557	1.07 (1.05, 1.1)	2.803e-11	++	0	0.66	1	0.4165	A	G	A	G	0.2727	0.2727	0.019217	0.019217	0.0092111	1.0194	1.00116	1.03797	1.02 (1, 1.04)	0.036956	1	a	g	A	G	0.2777	0.0063	0.2777	0.2733	0.2901	0.0413	0.0413	0.0069	1.04216	1.02817	1.05635	1.04 (1.03, 1.06)	2.792e-09	+++	85.7	13.999	2	0.0009123
19:45485491:G:A	19:45485491	19	45485491	G	A	A	G	A	G	0.0481	0.0481	0.2467	0.2467	0.029	1.2798	1.20908	1.35465	1.28 (1.21, 1.35)	1.928e-17	0.9647	A	G	A	G	0.0504138	0.0504138	0.254444	0.254444	0.0328475	1.28974	1.20933	1.37551	1.29 (1.21, 1.38)	7.84373e-15	0.987849	a	g	A	G	0.0491	0.0491	0.0011	0.0481	0.0504	0.2501	0.2501	0.0217	1.28415	1.23068	1.33995	1.28 (1.23, 1.34)	1.261e-30	++	0	0.031	1	0.8597	A	G	A	G	0.0421	0.0421	0.12256	0.12256	0.019621	1.13039	1.08774	1.17471	1.13 (1.09, 1.17)	4.196e-10	0.99	a	g	A	G	0.0458	0.0031	0.0458	0.043	0.0504	0.1798	0.1798	0.0146	1.19698	1.16321	1.23173	1.2 (1.16, 1.23)	5.202e-35	+++	89.5	18.996	2	7.499e-05
19:45486148:G:A	19:45486148	19	45486148	G	A	A	G	A	G	0.0481	0.0481	0.2463	0.2463	0.0291	1.27928	1.20836	1.35437	1.28 (1.21, 1.35)	2.35e-17	0.962963	A	G	A	G	0.0504015	0.0504015	0.254512	0.254512	0.0328504	1.28983	1.2094	1.37561	1.29 (1.21, 1.38)	7.75556e-15	0.987935	a	g	A	G	0.0491	0.0491	0.0011	0.0481	0.0504	0.2499	0.2499	0.0218	1.2839	1.23019	1.33994	1.28 (1.23, 1.34)	1.804e-30	++	0	0.035	1	0.8516	A	G	A	G	0.0421	0.0421	0.12323	0.12323	0.019622	1.13114	1.08847	1.17549	1.13 (1.09, 1.18)	3.3766e-10	0.99	a	g	A	G	0.0458	0.0031	0.0458	0.043	0.0504	0.18	0.18	0.0146	1.19722	1.16344	1.23197	1.2 (1.16, 1.23)	5.186e-35	+++	89.3	18.706	2	8.67e-05
19:45486687:G:C	19:45486687	19	45486687	G	C	C	G	C	G	0.0467	0.0467	0.2528	0.2528	0.0295	1.28763	1.21529	1.36427	1.29 (1.22, 1.36)	9.454e-18	0.957905	C	G	C	G	0.0488219	0.0488219	0.25754	0.25754	0.0335111	1.29374	1.2115	1.38157	1.29 (1.21, 1.38)	1.26346e-14	0.97953	c	g	C	G	0.0476	0.0476	0.0011	0.0467	0.0488	0.2549	0.2549	0.0221	1.29033	1.23563	1.34745	1.29 (1.24, 1.35)	1.17e-30	++	0	0.011	1	0.9154	C	G	C	G	0.0418	0.0418	0.12175	0.12175	0.019698	1.12947	1.0867	1.17393	1.13 (1.09, 1.17)	6.3854e-10	0.99	c	g	C	G	0.0449	0.0025	0.0449	0.0427	0.0488	0.1806	0.1806	0.0147	1.19794	1.16391	1.23295	1.2 (1.16, 1.23)	1.338e-34	+++	90.1	20.187	2	4.134e-05
19:45486730:C:T	19:45486730	19	45486730	C	T	T	C	T	C	0.0481	0.0481	0.2468	0.2468	0.0291	1.27992	1.20896	1.35505	1.28 (1.21, 1.36)	2.004e-17	0.962181	T	C	T	C	0.050504	0.050504	0.255956	0.255956	0.0328211	1.2917	1.21122	1.37752	1.29 (1.21, 1.38)	5.16292e-15	0.988054	t	c	T	C	0.0492	0.0492	0.0012	0.0481	0.0505	0.2508	0.2508	0.0218	1.28505	1.2313	1.34115	1.29 (1.23, 1.34)	1.05e-30	++	0	0.044	1	0.8347	T	C	T	C	0.0421	0.0421	0.12214	0.12214	0.019618	1.12991	1.08729	1.1742	1.13 (1.09, 1.17)	4.7938e-10	0.99	t	c	T	C	0.0458	0.0031	0.0458	0.043	0.0505	0.1798	0.1798	0.0146	1.19698	1.16321	1.23173	1.2 (1.16, 1.23)	5.775e-35	+++	89.6	19.324	2	6.367e-05
19:45486947:C:T	19:45486947	19	45486947	C	T	T	C	T	C	0.0481	0.0481	0.2469	0.2469	0.0291	1.28005	1.20909	1.35518	1.28 (1.21, 1.36)	2.002e-17	0.961767	T	C	T	C	0.0504408	0.0504408	0.257954	0.257954	0.0328837	1.29428	1.21349	1.38045	1.29 (1.21, 1.38)	3.5559e-15	0.985549	t	c	T	C	0.0491	0.0491	0.0012	0.0481	0.0504	0.2518	0.2518	0.0218	1.28634	1.23253	1.34249	1.29 (1.23, 1.34)	7.174e-31	++	0	0.063	1	0.8012	T	C	T	C	0.0421	0.0421	0.12213	0.12213	0.019618	1.1299	1.08728	1.17419	1.13 (1.09, 1.17)	4.7993e-10	0.99	t	c	T	C	0.0458	0.0031	0.0458	0.043	0.0504	0.1802	0.1802	0.0146	1.19746	1.16368	1.23222	1.2 (1.16, 1.23)	4.519e-35	+++	89.8	19.606	2	5.527e-05
19:45487040:A:G	19:45487040	19	45487040	A	G	G	A	G	A	0.0115	0.0115	-0.6859	-0.6859	0.0935	0.503637	0.419304	0.604932	0.5 (0.42, 0.6)	2.24e-13	0.497764	G	A	G	A	0.0110677	0.0110677	-0.68792	-0.68792	0.0892135	0.50262	0.421988	0.59866	0.5 (0.42, 0.6)	7.66345e-16	0.694356	a	g	G	A	0.0113	0.9887	0.0002	0.9885	0.9889	0.687	-0.687	0.0645	0.503083	0.443339	0.570878	0.5 (0.44, 0.57)	1.88e-26	++	0	0	1	0.9875	G	A	G	A	0.0124	0.0124	-0.15072	-0.15072	0.042289	0.860088	0.791673	0.934416	0.86 (0.79, 0.93)	0.00036514	0.9	a	g	G	A	0.0119	0.0004	0.9881	0.9878	0.9889	0.3118	-0.3118	0.0354	0.732128	0.683052	0.78473	0.73 (0.68, 0.78)	1.209e-18	+++	95.9	48.292	2	3.263e-11
19:45487178:C:T	19:45487178	19	45487178	C	T	T	C	C	T	0.6327	0.3673	-0.0805	0.0805	0.0133	1.08383	1.05594	1.11245	1.08 (1.06, 1.11)	1.285e-09	0.969476	T	C	C	T	0.614236	0.385764	-0.0825412	0.0825412	0.0150497	1.08604	1.05448	1.11856	1.09 (1.05, 1.12)	4.10878e-08	0.956917	t	c	C	T	0.3754	0.6246	0.0092	0.6142	0.6327	-0.0814	0.0814	0.01	1.0848	1.06375	1.10628	1.08 (1.06, 1.11)	3.154e-16	--	0	0.01	1	0.919	T	C	C	T	0.6481	0.3519	-0.018352	0.018352	0.0086165	1.01852	1.00146	1.03587	1.02 (1, 1.04)	0.033179	1	t	c	C	T	0.3623	0.0128	0.6377	0.6142	0.6474	-0.0453	0.0453	0.0065	1.04634	1.0331	1.05976	1.05 (1.03, 1.06)	3.58e-12	---	91.3	22.909	2	1.06e-05
19:45487420:A:C	19:45487420	19	45487420	A	C	C	A	C	A	0.0481	0.0481	0.2473	0.2473	0.0291	1.28056	1.20957	1.35572	1.28 (1.21, 1.36)	1.918e-17	0.959599	C	A	C	A	0.051096	0.051096	0.252001	0.252001	0.0324501	1.2866	1.20731	1.37109	1.29 (1.21, 1.37)	6.80816e-15	0.999714	a	c	C	A	0.0494	0.9506	0.0015	0.9489	0.9519	-0.2494	0.2494	0.0217	1.28326	1.22982	1.33901	1.28 (1.23, 1.34)	1.153e-30	--	0	0.012	1	0.9141	C	A	C	A	0.0421	0.0421	0.12198	0.12198	0.019624	1.12973	1.0871	1.17403	1.13 (1.09, 1.17)	5.1006e-10	0.99	a	c	C	A	0.0459	0.0033	0.9541	0.9489	0.957	-0.1794	0.1794	0.0145	1.1965	1.16297	1.23099	1.2 (1.16, 1.23)	5.864e-35	---	89.5	19.012	2	7.442e-05
19:45487670:A:T	19:45487670	19	45487670	A	T	T	A	T	A	0.0482	0.0482	0.2473	0.2473	0.0291	1.28056	1.20957	1.35572	1.28 (1.21, 1.36)	1.938e-17	0.959043	T	A	T	A	0.0505094	0.0505094	0.255798	0.255798	0.0328171	1.29149	1.21104	1.37729	1.29 (1.21, 1.38)	5.3272e-15	0.988166	a	t	T	A	0.0492	0.9508	0.0011	0.9495	0.9518	-0.251	0.251	0.0218	1.28531	1.23155	1.34142	1.29 (1.23, 1.34)	9.319e-31	--	0	0.038	1	0.8464	T	A	T	A	0.0421	0.0421	0.12223	0.12223	0.019618	1.13001	1.08739	1.17431	1.13 (1.09, 1.17)	4.6509e-10	0.99	a	t	T	A	0.0458	0.0032	0.9542	0.9495	0.957	-0.1799	0.1799	0.0146	1.1971	1.16333	1.23185	1.2 (1.16, 1.23)	5.073e-35	---	89.7	19.355	2	6.268e-05
19:45488093:C:T	19:45488093	19	45488093	C	T	T	C	T	C	0.0472	0.0472	0.253	0.253	0.0294	1.28788	1.21577	1.36428	1.29 (1.22, 1.36)	8.503e-18	0.95039	T	C	T	C	0.0493169	0.0493169	0.258314	0.258314	0.0334057	1.29475	1.21269	1.38236	1.29 (1.21, 1.38)	8.63859e-15	0.976371	t	c	T	C	0.0481	0.0481	0.001	0.0472	0.0493	0.2553	0.2553	0.0221	1.29085	1.23613	1.34799	1.29 (1.24, 1.35)	5.943e-31	++	0	0.014	1	0.9049	T	C	T	C	0.0421	0.0421	0.12174	0.12174	0.019655	1.12946	1.08678	1.17382	1.13 (1.09, 1.17)	5.8655e-10	0.99	t	c	T	C	0.0453	0.0026	0.0453	0.043	0.0493	0.1808	0.1808	0.0147	1.19818	1.16415	1.2332	1.2 (1.16, 1.23)	7.125e-35	+++	90.2	20.444	2	3.636e-05
19:45488133:C:T	19:45488133	19	45488133	C	T	T	C	T	C	0.279	0.279	0.0648	0.0648	0.0142	1.06695	1.03766	1.09706	1.07 (1.04, 1.1)	4.784e-06	0.975163	T	C	T	C	0.290117	0.290117	0.0801934	0.0801934	0.0160236	1.0835	1.05	1.11807	1.08 (1.05, 1.12)	5.5576e-07	0.968239	t	c	T	C	0.2839	0.2839	0.0055	0.279	0.2901	0.0716	0.0716	0.0106	1.07423	1.05214	1.09678	1.07 (1.05, 1.1)	1.644e-11	++	0	0.517	1	0.4722	T	C	T	C	0.2728	0.2728	0.018995	0.018995	0.0092048	1.01918	1.00095	1.03773	1.02 (1, 1.04)	0.039053	1	t	c	T	C	0.2779	0.0063	0.2779	0.2734	0.2901	0.0415	0.0415	0.007	1.04237	1.02817	1.05677	1.04 (1.03, 1.06)	2.387e-09	+++	86.2	14.501	2	0.0007098
19:45489950:C:T	19:45489950	19	45489950	C	T	T	C	T	C	0.0481	0.0481	0.2479	0.2479	0.0292	1.28133	1.21006	1.3568	1.28 (1.21, 1.36)	2.042e-17	0.952879	T	C	T	C	0.0505095	0.0505095	0.255733	0.255733	0.0328182	1.29141	1.21096	1.37721	1.29 (1.21, 1.38)	5.42076e-15	0.988035	t	c	T	C	0.0492	0.0492	0.0012	0.0481	0.0505	0.2514	0.2514	0.0218	1.28582	1.23204	1.34196	1.29 (1.23, 1.34)	1.018e-30	++	0	0.032	1	0.8585	T	C	T	C	0.0421	0.0421	0.12228	0.12228	0.019618	1.13007	1.08744	1.17437	1.13 (1.09, 1.17)	4.575e-10	0.99	t	c	T	C	0.0458	0.0032	0.0458	0.043	0.0505	0.18	0.18	0.0146	1.19722	1.16344	1.23197	1.2 (1.16, 1.23)	5.562e-35	+++	89.7	19.389	2	6.162e-05
19:45490065:C:T	19:45490065	19	45490065	C	T	T	C	T	C	0.279	0.279	0.0648	0.0648	0.0142	1.06695	1.03766	1.09706	1.07 (1.04, 1.1)	5.021e-06	0.969287	T	C	T	C	0.290242	0.290242	0.0799035	0.0799035	0.0160196	1.08318	1.0497	1.11773	1.08 (1.05, 1.12)	6.06484e-07	0.968493	t	c	T	C	0.2839	0.2839	0.0056	0.279	0.2902	0.0714	0.0714	0.0106	1.07401	1.05193	1.09656	1.07 (1.05, 1.1)	1.774e-11	++	0	0.498	1	0.4805	T	C	T	C	0.2728	0.2728	0.018925	0.018925	0.009206	1.01911	1.00088	1.03766	1.02 (1, 1.04)	0.03981	1	t	c	T	C	0.2779	0.0064	0.2779	0.2734	0.2902	0.0414	0.0414	0.007	1.04227	1.02807	1.05667	1.04 (1.03, 1.06)	2.581e-09	+++	86.2	14.453	2	0.0007272
19:45490192:A:G	19:45490192	19	45490192	A	G	G	A	G	A	0.3269	0.3269	0.1123	0.1123	0.0136	1.11885	1.08942	1.14907	1.12 (1.09, 1.15)	1.15e-16	0.970506	G	A	G	A	0.341025	0.341025	0.129979	0.129979	0.0153498	1.1388	1.10505	1.17359	1.14 (1.11, 1.17)	2.3494e-17	0.969039	a	g	G	A	0.3331	0.6669	0.007	0.659	0.6731	-0.1201	0.1201	0.0102	1.12761	1.10529	1.15038	1.13 (1.11, 1.15)	4.096e-32	--	0	0.743	1	0.3887	G	A	G	A	0.315	0.315	0.04128	0.04128	0.0088121	1.04214	1.0243	1.0603	1.04 (1.02, 1.06)	2.8059e-06	1	a	g	G	A	0.3236	0.0094	0.6764	0.659	0.6835	-0.075	0.075	0.0067	1.07788	1.06382	1.09213	1.08 (1.06, 1.09)	2.016e-29	---	94.3	34.993	2	2.519e-08
19:45490428:G:A	19:45490428	19	45490428	G	A	A	G	A	G	0.0469	0.0469	0.255	0.255	0.0295	1.29046	1.21796	1.36728	1.29 (1.22, 1.37)	5.856e-18	0.949455	A	G	A	G	0.0501902	0.0501902	0.247096	0.247096	0.0327165	1.2803	1.20078	1.36509	1.28 (1.2, 1.37)	3.64992e-14	0.999935	a	g	A	G	0.0484	0.0484	0.0016	0.0469	0.0502	0.2515	0.2515	0.0219	1.28595	1.23192	1.34235	1.29 (1.23, 1.34)	1.714e-30	++	0	0.032	1	0.8576	A	G	A	G	0.0419	0.0419	0.12165	0.12165	0.019687	1.12936	1.08661	1.17379	1.13 (1.09, 1.17)	6.4376e-10	0.99	a	g	A	G	0.0453	0.003	0.0453	0.0428	0.0502	0.1796	0.1796	0.0146	1.19674	1.16298	1.23148	1.2 (1.16, 1.23)	1.354e-34	+++	89.7	19.454	2	5.966e-05
19:45490570:A:G	19:45490570	19	45490570	A	G	G	A	G	A	0.3269	0.3269	0.1125	0.1125	0.0136	1.11907	1.08964	1.1493	1.12 (1.09, 1.15)	1.106e-16	0.968835	NA	NA	NA	NA	NA	NA	NA	NA	NA	NA	NA	NA	NA	NA	NA	a	g	G	A	0.3269	0.6731	0	0.6731	0.6731	-0.1125	0.1125	0.0136	1.11907	1.08964	1.1493	1.12 (1.09, 1.15)	1.317e-16	-?	0	0	0	1	G	A	G	A	0.315	0.315	0.041311	0.041311	0.0088125	1.04218	1.02433	1.06033	1.04 (1.02, 1.06)	2.7617e-06	1	a	g	G	A	0.3196	0.0048	0.6804	0.6731	0.6835	-0.0624	0.0624	0.0074	1.06439	1.04906	1.07994	1.06 (1.05, 1.08)	3.387e-17	-?-	94.8	19.297	1	1.119e-05
19:45490636:T:C	19:45490636	19	45490636	T	C	C	T	T	C	0.629	0.371	-0.0931	0.0931	0.0133	1.09757	1.06933	1.12656	1.1 (1.07, 1.13)	2.121e-12	0.963347	C	T	T	C	0.618019	0.381981	-0.0980375	0.0980375	0.0147585	1.103	1.07155	1.13538	1.1 (1.07, 1.14)	3.02158e-11	0.998832	t	c	T	C	0.3759	0.3759	0.0055	0.371	0.382	0.0953	0.0953	0.0099	1.09999	1.07885	1.12154	1.1 (1.08, 1.12)	5.061e-22	++	0	0.062	1	0.8037	C	T	T	C	0.6428	0.3572	-0.025319	0.025319	0.0085702	1.02564	1.00856	1.04302	1.03 (1.01, 1.04)	0.0031336	1	t	c	T	C	0.3658	0.0095	0.3658	0.3581	0.382	0.0554	0.0554	0.0065	1.05696	1.04358	1.07052	1.06 (1.04, 1.07)	1.2e-17	+++	93	28.701	2	5.857e-07
19:45491032:C:T	19:45491032	19	45491032	C	T	T	C	T	C	0.0161	0.0161	-0.4139	-0.4139	0.0603	0.661067	0.587377	0.744002	0.66 (0.59, 0.74)	6.547e-12	0.826396	T	C	T	C	0.0120237	0.0120237	-0.527642	-0.527642	0.0757614	0.589995	0.508579	0.684443	0.59 (0.51, 0.68)	9.33196e-13	0.817463	t	c	T	C	0.0145	0.0145	0.002	0.012	0.0161	-0.458	-0.458	0.0472	0.632547	0.576654	0.693858	0.63 (0.58, 0.69)	2.796e-22	--	27.5	1.38	1	0.2401	T	C	T	C	0.0175	0.0175	-0.17553	-0.17553	0.034734	0.839012	0.783794	0.89812	0.84 (0.78, 0.9)	4.3374e-07	0.97	t	c	T	C	0.0162	0.0017	0.0162	0.012	0.0171	-0.2748	-0.2748	0.028	0.759724	0.719154	0.802583	0.76 (0.72, 0.8)	8.789e-23	---	91.9	24.627	2	4.49e-06
19:45491174:A:G	19:45491174	19	45491174	A	G	G	A	A	G	0.6289	0.3711	-0.0932	0.0932	0.0133	1.09768	1.06944	1.12667	1.1 (1.07, 1.13)	2.17e-12	0.960541	G	A	A	G	0.608927	0.391073	-0.099584	0.099584	0.0149716	1.10471	1.07277	1.13761	1.1 (1.07, 1.14)	2.84152e-11	0.962416	a	g	A	G	0.3799	0.3799	0.0099	0.3711	0.3911	0.096	0.096	0.0099	1.10076	1.07961	1.12233	1.1 (1.08, 1.12)	4.617e-22	++	0	0.102	1	0.7499	G	A	A	G	0.6428	0.3572	-0.025169	0.025169	0.0085707	1.02549	1.00841	1.04286	1.03 (1.01, 1.04)	0.0033179	1	a	g	A	G	0.3674	0.0126	0.3674	0.3581	0.3911	0.0554	0.0554	0.0065	1.05696	1.04358	1.07052	1.06 (1.04, 1.07)	1.477e-17	+++	93.2	29.229	2	4.499e-07
19:45492559:G:A	19:45492559	19	45492559	G	A	A	G	G	A	0.5087	0.4913	-0.0864	0.0864	0.0129	1.09024	1.06302	1.11816	1.09 (1.06, 1.12)	1.993e-11	0.952259	A	G	A	G	0.496018	0.496018	-0.0750511	-0.0750511	0.0145744	0.927696	0.901571	0.954579	0.93 (0.9, 0.95)	2.58596e-07	0.965765	a	g	G	A	0.4969	0.5031	0.0063	0.496	0.5087	-0.0814	0.0814	0.0097	1.0848	1.06438	1.10563	1.08 (1.06, 1.11)	3.507e-17	--	0	0.34	1	0.5598	A	G	G	A	0.5067	0.4933	-0.010261	0.010261	0.0082569	1.01031	0.994095	1.0268	1.01 (0.99, 1.03)	0.21395	0.84	a	g	G	A	0.4951	0.0044	0.5049	0.496	0.5087	-0.0403	0.0403	0.0063	1.04112	1.02835	1.05406	1.04 (1.03, 1.05)	1.354e-10	---	93.7	31.692	2	1.313e-07
19:45493061:T:C	19:45493061	19	45493061	T	C	C	T	C	T	0.327	0.327	0.1128	0.1128	0.0136	1.11941	1.08996	1.14965	1.12 (1.09, 1.15)	1.178e-16	0.960738	C	T	C	T	0.340942	0.340942	0.129902	0.129902	0.0153651	1.13872	1.10493	1.17353	1.14 (1.1, 1.17)	2.6378e-17	0.967168	t	c	C	T	0.3331	0.6669	0.0069	0.6591	0.673	-0.1203	0.1203	0.0102	1.12784	1.10551	1.15061	1.13 (1.11, 1.15)	3.299e-32	--	0	0.695	1	0.4046	C	T	C	T	0.315	0.315	0.041102	0.041102	0.0088166	1.04196	1.02411	1.06012	1.04 (1.02, 1.06)	3.1324e-06	1	t	c	C	T	0.3236	0.0094	0.6764	0.6591	0.6835	-0.075	0.075	0.0067	1.07788	1.06382	1.09213	1.08 (1.06, 1.09)	2.132e-29	---	94.3	35.275	2	2.188e-08
19:45495668:G:C	19:45495668	19	45495668	G	C	C	G	C	G	0.279	0.279	0.0657	0.0657	0.0143	1.06791	1.03839	1.09826	1.07 (1.04, 1.1)	4.748e-06	0.948833	C	G	C	G	0.290147	0.290147	0.0802076	0.0802076	0.0160617	1.08351	1.04993	1.11816	1.08 (1.05, 1.12)	5.8837e-07	0.96392	c	g	C	G	0.2839	0.2839	0.0055	0.279	0.2901	0.0721	0.0721	0.0107	1.07476	1.05246	1.09754	1.07 (1.05, 1.1)	1.457e-11	++	0	0.455	1	0.4999	C	G	C	G	0.2727	0.2727	0.018469	0.018469	0.0092132	1.01864	1.00041	1.0372	1.02 (1, 1.04)	0.044999	1	c	g	C	G	0.2778	0.0064	0.2778	0.2733	0.2901	0.0414	0.0414	0.007	1.04227	1.02807	1.05667	1.04 (1.03, 1.06)	3.062e-09	+++	86.6	14.92	2	0.0005756
19:45495682:A:G	19:45495682	19	45495682	A	G	G	A	G	A	0.3268	0.3268	0.1138	0.1138	0.0137	1.12053	1.09084	1.15102	1.12 (1.09, 1.15)	9.53e-17	0.950248	G	A	G	A	0.34075	0.34075	0.130574	0.130574	0.015395	1.13948	1.10561	1.17439	1.14 (1.11, 1.17)	2.08505e-17	0.963867	a	g	G	A	0.333	0.667	0.0069	0.6593	0.6732	-0.1212	0.1212	0.0102	1.12885	1.10651	1.15165	1.13 (1.11, 1.15)	2.319e-32	--	0	0.663	1	0.4157	G	A	G	A	0.3148	0.3148	0.041028	0.041028	0.008817	1.04188	1.02403	1.06004	1.04 (1.02, 1.06)	3.2674e-06	1	a	g	G	A	0.3234	0.0094	0.6766	0.6593	0.6837	-0.0752	0.0752	0.0067	1.0781	1.06403	1.09235	1.08 (1.06, 1.09)	2.169e-29	---	94.4	35.897	2	1.604e-08
19:45496095:C:T	19:45496095	19	45496095	C	T	T	C	T	C	0.0031	0.0031	0.8034	0.8034	0.1634	2.23312	1.62115	3.0761	2.23 (1.62, 3.08)	8.798e-07	0.562681	T	C	T	C	0.00428237	0.00428237	0.802177	0.802177	0.133247	2.23039	1.71775	2.89603	2.23 (1.72, 2.9)	4.86532e-10	0.726849	t	c	T	C	0.0038	0.0038	0.0006	0.0031	0.0043	0.8027	0.8027	0.1033	2.23156	1.82254	2.73237	2.23 (1.82, 2.73)	7.672e-15	++	0	0	1	0.9954	T	C	T	C	0.0025	0.0025	0.44163	0.44163	0.08196	1.55524	1.32444	1.82626	1.56 (1.32, 1.83)	7.1105e-08	0.87	t	c	T	C	0.0031	0.0006	0.0031	0.0027	0.0043	0.5812	0.5812	0.0642	1.78818	1.57675	2.02796	1.79 (1.58, 2.03)	1.394e-19	+++	73.3	7.499	2	0.02353
19:45496624:T:G	19:45496624	19	45496624	T	G	G	T	G	T	0.2796	0.2796	0.065	0.065	0.0144	1.06716	1.03746	1.09771	1.07 (1.04, 1.1)	6.135e-06	0.943366	G	T	G	T	0.290338	0.290338	0.0802691	0.0802691	0.0160599	1.08358	1.05	1.11823	1.08 (1.05, 1.12)	5.75094e-07	0.963647	t	g	G	T	0.2844	0.7156	0.0053	0.7097	0.7204	-0.0718	0.0718	0.0107	1.07444	1.05214	1.09721	1.07 (1.05, 1.1)	2.122e-11	--	0	0.501	1	0.479	G	T	G	T	0.2727	0.2727	0.018596	0.018596	0.0092135	1.01877	1.00054	1.03733	1.02 (1, 1.04)	0.043551	1	t	g	G	T	0.278	0.0065	0.722	0.7097	0.7267	-0.0412	0.0412	0.007	1.04206	1.02786	1.05646	1.04 (1.03, 1.06)	3.727e-09	---	86.4	14.669	2	0.0006527
19:45496776:A:G	19:45496776	19	45496776	A	G	G	A	G	A	0.3261	0.3261	0.114	0.114	0.0137	1.12075	1.09106	1.15125	1.12 (1.09, 1.15)	1.056e-16	0.944873	G	A	G	A	0.340472	0.340472	0.130088	0.130088	0.0154016	1.13893	1.10506	1.17383	1.14 (1.11, 1.17)	2.82233e-17	0.963295	a	g	G	A	0.3324	0.6676	0.0071	0.6595	0.6739	-0.1211	0.1211	0.0102	1.12874	1.1064	1.15153	1.13 (1.11, 1.15)	2.697e-32	--	0	0.609	1	0.4351	G	A	G	A	0.3148	0.3148	0.04083	0.04083	0.0088176	1.04168	1.02383	1.05983	1.04 (1.02, 1.06)	3.647e-06	1	a	g	G	A	0.3232	0.0093	0.6768	0.6595	0.6837	-0.075	0.075	0.0067	1.07788	1.06382	1.09213	1.08 (1.06, 1.09)	2.908e-29	---	94.4	35.914	2	1.59e-08
19:45496996:C:T	19:45496996	19	45496996	C	T	T	C	T	C	0.2788	0.2788	0.0658	0.0658	0.0144	1.06801	1.03829	1.09859	1.07 (1.04, 1.1)	4.945e-06	0.942002	T	C	T	C	0.290097	0.290097	0.0815059	0.0815059	0.0160694	1.08492	1.05128	1.11963	1.08 (1.05, 1.12)	3.90644e-07	0.963394	t	c	T	C	0.2838	0.2838	0.0056	0.2788	0.2901	0.0728	0.0728	0.0107	1.07552	1.05319	1.09831	1.08 (1.05, 1.1)	1.137e-11	++	0	0.53	1	0.4667	T	C	T	C	0.2721	0.2721	0.018172	0.018172	0.0092204	1.01834	1.0001	1.03691	1.02 (1, 1.04)	0.048737	1	t	c	T	C	0.2774	0.0066	0.2774	0.2727	0.2901	0.0414	0.0414	0.007	1.04227	1.02807	1.05667	1.04 (1.03, 1.06)	3.223e-09	+++	87.1	15.446	2	0.0004424
19:45497577:T:C	19:45497577	19	45497577	T	C	C	T	C	T	0.0468	0.0468	0.2588	0.2588	0.03	1.29537	1.2214	1.37383	1.3 (1.22, 1.37)	5.913e-18	0.923942	C	T	C	T	0.0494479	0.0494479	0.254359	0.254359	0.0332741	1.28963	1.20821	1.37654	1.29 (1.21, 1.38)	1.74974e-14	0.981034	t	c	C	T	0.048	0.952	0.0013	0.9506	0.9532	-0.2568	0.2568	0.0223	1.29279	1.2375	1.35054	1.29 (1.24, 1.35)	9.772e-31	--	0	0.01	1	0.921	C	T	C	T	0.0418	0.0418	0.12262	0.12262	0.019703	1.13045	1.08763	1.17496	1.13 (1.09, 1.17)	4.8577e-10	0.99	t	c	C	T	0.045	0.0027	0.955	0.9506	0.9573	-0.1815	0.1815	0.0148	1.19901	1.16473	1.2343	1.2 (1.16, 1.23)	9.372e-35	---	90.2	20.364	2	3.784e-05
19:45497852:G:A	19:45497852	19	45497852	G	A	A	G	A	G	0.2788	0.2788	0.0658	0.0658	0.0144	1.06801	1.03829	1.09859	1.07 (1.04, 1.1)	5.098e-06	0.937262	A	G	A	G	0.290144	0.290144	0.0813845	0.0813845	0.0160666	1.08479	1.05116	1.11949	1.08 (1.05, 1.12)	4.04623e-07	0.963473	a	g	A	G	0.2839	0.2839	0.0056	0.2788	0.2901	0.0727	0.0727	0.0107	1.07541	1.05309	1.0982	1.08 (1.05, 1.1)	1.172e-11	++	0	0.522	1	0.4701	A	G	A	G	0.2721	0.2721	0.018111	0.018111	0.0092208	1.01828	1.00004	1.03685	1.02 (1, 1.04)	0.049514	1	a	g	A	G	0.2774	0.0066	0.2774	0.2727	0.2901	0.0413	0.0413	0.007	1.04216	1.02796	1.05656	1.04 (1.03, 1.06)	3.378e-09	+++	87	15.444	2	0.000443
19:45498622:A:G	19:45498622	19	45498622	A	G	G	A	G	A	0.0467	0.0467	0.2596	0.2596	0.0301	1.29641	1.22214	1.3752	1.3 (1.22, 1.38)	6.072e-18	0.918712	G	A	G	A	0.049352	0.049352	0.255469	0.255469	0.0333157	1.29107	1.20946	1.37819	1.29 (1.21, 1.38)	1.45014e-14	0.980177	a	g	G	A	0.0479	0.9521	0.0013	0.9506	0.9533	-0.2577	0.2577	0.0223	1.29395	1.23861	1.35176	1.29 (1.24, 1.35)	8.278e-31	--	0	0.008	1	0.9267	G	A	G	A	0.0418	0.0418	0.12273	0.12273	0.019706	1.13058	1.08774	1.1751	1.13 (1.09, 1.18)	4.7196e-10	0.99	a	g	G	A	0.045	0.0027	0.955	0.9506	0.9573	-0.1818	0.1818	0.0148	1.19937	1.16508	1.23468	1.2 (1.17, 1.23)	8.499e-35	---	90.3	20.556	2	3.439e-05
19:45499388:T:C	19:45499388	19	45499388	T	C	C	T	C	T	0.3258	0.3258	0.1157	0.1157	0.0138	1.12266	1.0927	1.15344	1.12 (1.09, 1.15)	6.029e-17	0.931338	C	T	C	T	0.339714	0.339714	0.129885	0.129885	0.0154198	1.1387	1.1048	1.17364	1.14 (1.1, 1.17)	3.4413e-17	0.962458	t	c	C	T	0.332	0.668	0.0069	0.6603	0.6742	-0.122	0.122	0.0103	1.12975	1.10718	1.15279	1.13 (1.11, 1.15)	1.803e-32	--	0	0.47	1	0.493	C	T	C	T	0.314	0.314	0.040629	0.040629	0.0088262	1.04147	1.0236	1.05964	1.04 (1.02, 1.06)	4.1597e-06	1	t	c	C	T	0.3225	0.0093	0.6775	0.6603	0.6845	-0.0751	0.0751	0.0067	1.07799	1.06393	1.09224	1.08 (1.06, 1.09)	3.231e-29	---	94.5	36.532	2	1.167e-08
19:45500494:C:T	19:45500494	19	45500494	C	T	T	C	T	C	0.0466	0.0466	0.259	0.259	0.0302	1.29563	1.22117	1.37464	1.3 (1.22, 1.37)	1.021e-17	0.913414	T	C	T	C	0.0486716	0.0486716	0.259769	0.259769	0.0336951	1.29663	1.21376	1.38515	1.3 (1.21, 1.39)	1.03748e-14	0.972184	t	c	T	C	0.0475	0.0475	0.001	0.0466	0.0487	0.2593	0.2593	0.0225	1.29602	1.24011	1.35446	1.3 (1.24, 1.35)	9.109e-31	++	0	0	1	0.9864	T	C	T	C	0.0418	0.0418	0.12309	0.12309	0.01972	1.13099	1.08811	1.17556	1.13 (1.09, 1.18)	4.3274e-10	0.99	t	c	T	C	0.0448	0.0025	0.0448	0.0427	0.0487	0.1823	0.1823	0.0148	1.19997	1.16567	1.23529	1.2 (1.17, 1.24)	9.501e-35	+++	90.4	20.751	2	3.118e-05
19:45500712:C:T	19:45500712	19	45500712	C	T	T	C	T	C	0.1604	0.1604	0.1433	0.1433	0.0179	1.15408	1.11429	1.19528	1.15 (1.11, 1.2)	1.212e-15	0.89875	T	C	T	C	0.16864	0.16864	0.164986	0.164986	0.0204175	1.17938	1.13311	1.22753	1.18 (1.13, 1.23)	5.88157e-16	0.873909	t	c	T	C	0.164	0.164	0.0041	0.1604	0.1686	0.1527	0.1527	0.0135	1.16498	1.13455	1.19621	1.16 (1.13, 1.2)	7.7e-30	++	0	0.638	1	0.4245	T	C	T	C	0.1467	0.1467	0.062193	0.062193	0.011523	1.06417	1.0404	1.08848	1.06 (1.04, 1.09)	6.7648e-08	0.99	t	c	T	C	0.1548	0.0083	0.1548	0.148	0.1686	0.1005	0.1005	0.0088	1.10572	1.08682	1.12496	1.11 (1.09, 1.12)	1.678e-30	+++	92.5	26.744	2	1.558e-06
19:45502748:G:T	19:45502748	19	45502748	G	T	T	G	T	G	0.0032	0.0032	0.7292	0.7292	0.1585	2.07342	1.51974	2.82882	2.07 (1.52, 2.83)	4.203e-06	0.59216	T	G	T	G	0.00428245	0.00428245	0.802445	0.802445	0.133246	2.23099	1.71821	2.8968	2.23 (1.72, 2.9)	4.79432e-10	0.726916	t	g	T	G	0.0038	0.0038	0.0005	0.0032	0.0043	0.7721	0.7721	0.102	2.16431	1.77213	2.64328	2.16 (1.77, 2.64)	3.725e-14	++	0	0.125	1	0.7235	T	G	T	G	0.0026	0.0026	0.41883	0.41883	0.076934	1.52018	1.3074	1.7676	1.52 (1.31, 1.77)	5.2107e-08	0.89	t	g	T	G	0.0032	0.0006	0.0032	0.0028	0.0043	0.5469	0.5469	0.0614	1.72789	1.53197	1.94886	1.73 (1.53, 1.95)	5.339e-19	+++	74.3	7.772	2	0.02053
19:45502808:C:T	19:45502808	19	45502808	C	T	T	C	T	C	0.2787	0.2787	0.0684	0.0684	0.0146	1.07079	1.04059	1.10188	1.07 (1.04, 1.1)	2.711e-06	0.920128	T	C	T	C	0.290464	0.290464	0.0829748	0.0829748	0.0160805	1.08651	1.0528	1.1213	1.09 (1.05, 1.12)	2.45079e-07	0.961955	t	c	T	C	0.284	0.284	0.0059	0.2787	0.2905	0.075	0.075	0.0108	1.07788	1.05531	1.10094	1.08 (1.06, 1.1)	4.002e-12	++	0	0.45	1	0.5022	T	C	T	C	0.2726	0.2726	0.019786	0.019786	0.0092206	1.01998	1.00172	1.03858	1.02 (1, 1.04)	0.031881	1	t	c	T	C	0.2778	0.0065	0.2778	0.2732	0.2905	0.043	0.043	0.007	1.04394	1.02971	1.05836	1.04 (1.03, 1.06)	8.536e-10	+++	87.1	15.545	2	0.0004212
19:45504349:C:G	19:45504349	19	45504349	C	G	G	C	G	C	0.3697	0.3697	0.0945	0.0945	0.0136	1.09911	1.0702	1.1288	1.1 (1.07, 1.13)	4.232e-12	0.905667	G	C	G	C	0.379379	0.379379	0.0996651	0.0996651	0.0150891	1.1048	1.07261	1.13796	1.1 (1.07, 1.14)	3.88818e-11	0.957257	c	g	G	C	0.374	0.626	0.0048	0.6206	0.6303	-0.0968	0.0968	0.0101	1.10164	1.08005	1.12367	1.1 (1.08, 1.12)	9.375e-22	--	0	0.065	1	0.7993	G	C	G	C	0.3596	0.3596	0.025375	0.025375	0.008552	1.0257	1.00865	1.04304	1.03 (1.01, 1.04)	0.0030053	1	c	g	G	C	0.3662	0.0073	0.6338	0.6206	0.6395	-0.0552	0.0552	0.0065	1.05675	1.04337	1.0703	1.06 (1.04, 1.07)	2.749e-17	---	93.1	29.197	2	4.571e-07
19:45504527:C:T	19:45504527	19	45504527	C	T	T	C	T	C	0.0149	0.0149	0.6409	0.6409	0.0521	1.89819	1.71392	2.10227	1.9 (1.71, 2.1)	8.057e-35	0.832946	T	C	T	C	0.015571	0.015571	0.510671	0.510671	0.0597214	1.66641	1.48233	1.87334	1.67 (1.48, 1.87)	4.44355e-18	0.97829	t	c	T	C	0.0152	0.0152	0.0003	0.0149	0.0156	0.5846	0.5846	0.0393	1.79427	1.66125	1.93794	1.79 (1.66, 1.94)	3.773e-50	++	63	2.7	1	0.1003	T	C	T	C	0.0118	0.0118	0.27515	0.27515	0.034219	1.31673	1.23131	1.40807	1.32 (1.23, 1.41)	8.9142e-16	0.99	t	c	T	C	0.0137	0.0013	0.0137	0.0126	0.0156	0.4088	0.4088	0.0258	1.50501	1.4308	1.58307	1.51 (1.43, 1.58)	1.506e-56	+++	94.7	38.01	2	5.574e-09
19:45505177:C:A	19:45505177	19	45505177	C	A	A	C	A	C	0.0607	0.0607	0.1712	0.1712	0.0297	1.18673	1.11962	1.25786	1.19 (1.12, 1.26)	8.287e-09	0.757476	A	C	A	C	0.0658483	0.0658483	0.193732	0.193732	0.0312437	1.21377	1.14167	1.29042	1.21 (1.14, 1.29)	5.31921e-10	0.851705	a	c	A	C	0.0631	0.0631	0.0026	0.0607	0.0658	0.1819	0.1819	0.0215	1.19949	1.15	1.25112	1.2 (1.15, 1.25)	2.913e-17	++	0	0.273	1	0.6012	A	C	A	C	0.0567	0.0567	0.05543	0.05543	0.01825	1.057	1.01985	1.09549	1.06 (1.02, 1.1)	0.0023868	0.95	a	c	A	C	0.0597	0.0034	0.0597	0.0572	0.0658	0.1083	0.1083	0.0139	1.11438	1.08443	1.14516	1.11 (1.08, 1.15)	7.188e-15	+++	90.2	20.355	2	3.802e-05
19:45505803:G:C	19:45505803	19	45505803	G	C	C	G	C	G	0.0161	0.0161	0.6143	0.6143	0.0507	1.84836	1.67352	2.04147	1.85 (1.67, 2.04)	8.867e-34	0.821132	C	G	C	G	0.0169923	0.0169923	0.471086	0.471086	0.057687	1.60173	1.43049	1.79347	1.6 (1.43, 1.79)	1.36241e-16	0.956929	c	g	C	G	0.0165	0.0165	0.0004	0.0161	0.017	0.5519	0.5519	0.0381	1.73655	1.61159	1.87119	1.74 (1.61, 1.87)	1.362e-47	++	71.2	3.477	1	0.06222	C	G	C	G	0.0128	0.0128	0.24859	0.24859	0.033323	1.28222	1.20115	1.36876	1.28 (1.2, 1.37)	8.6589e-14	0.98	c	g	C	G	0.0148	0.0015	0.0148	0.0135	0.017	0.3801	0.3801	0.0251	1.46243	1.39223	1.53618	1.46 (1.39, 1.54)	6.776e-52	+++	94.9	39.401	2	2.781e-09
19:45507542:G:A	19:45507542	19	45507542	G	A	A	G	A	G	0.0162	0.0162	0.6077	0.6077	0.0505	1.8362	1.66316	2.02725	1.84 (1.66, 2.03)	2.214e-33	0.819529	A	G	A	G	0.0175141	0.0175141	0.463514	0.463514	0.0572164	1.58965	1.42101	1.7783	1.59 (1.42, 1.78)	2.37788e-16	0.943018	a	g	A	G	0.0168	0.0168	0.0007	0.0162	0.0175	0.5446	0.5446	0.0379	1.72392	1.6005	1.85685	1.72 (1.6, 1.86)	6.63e-47	++	72	3.57	1	0.05884	A	G	A	G	0.0128	0.0128	0.25028	0.25028	0.03334	1.28438	1.20314	1.37112	1.28 (1.2, 1.37)	6.0461e-14	0.98	a	g	A	G	0.0149	0.0017	0.0149	0.0135	0.0175	0.3788	0.3788	0.025	1.46053	1.39069	1.53388	1.46 (1.39, 1.53)	8.94e-52	+++	94.7	37.597	2	6.854e-09
19:45507671:A:G	19:45507671	19	45507671	A	G	G	A	G	A	0.0175	0.0175	0.5791	0.5791	0.0492	1.78443	1.62039	1.96508	1.78 (1.62, 1.97)	6.211e-32	0.817315	G	A	G	A	0.0208279	0.0208279	0.46766	0.46766	0.0548767	1.59625	1.43348	1.77752	1.6 (1.43, 1.78)	5.97215e-18	0.865683	a	g	G	A	0.019	0.981	0.0017	0.9792	0.9825	-0.5294	0.5294	0.0366	1.69791	1.58038	1.82419	1.7 (1.58, 1.82)	2.412e-47	--	56.3	2.286	1	0.1305	G	A	G	A	0.0131	0.0131	0.24751	0.24751	0.032969	1.28083	1.20068	1.36633	1.28 (1.2, 1.37)	6.0288e-14	0.98	a	g	G	A	0.0161	0.0028	0.9839	0.9792	0.9862	-0.3737	0.3737	0.0245	1.4531	1.38497	1.52458	1.45 (1.38, 1.52)	1.686e-52	---	94.3	35.011	2	2.498e-08
19:45507696:G:A	19:45507696	19	45507696	G	A	A	G	A	G	0.0155	0.0155	-0.5807	-0.5807	0.0793	0.559507	0.478965	0.653592	0.56 (0.48, 0.65)	2.398e-13	0.489595	A	G	A	G	0.0151508	0.0151508	-0.667294	-0.667294	0.0751305	0.513095	0.442839	0.594498	0.51 (0.44, 0.59)	2.36922e-20	0.710302	a	g	A	G	0.0153	0.0153	0.0002	0.0152	0.0155	-0.6263	-0.6263	0.0545	0.534566	0.480408	0.59483	0.53 (0.48, 0.59)	1.588e-30	--	0	0.628	1	0.4279	A	G	A	G	0.0147	0.0147	-0.083266	-0.083266	0.037171	0.920106	0.855456	0.989643	0.92 (0.86, 0.99)	0.025088	0.9	a	g	A	G	0.0148	0.0004	0.0148	0.0146	0.0155	-0.2555	-0.2555	0.0307	0.774529	0.729299	0.822565	0.77 (0.73, 0.82)	8.901e-17	---	97.1	68.329	2	1.454e-15
19:45508847:C:G	19:45508847	19	45508847	C	G	G	C	G	C	0.2803	0.2803	0.066	0.066	0.0147	1.06823	1.03789	1.09945	1.07 (1.04, 1.1)	7.164e-06	0.901739	G	C	G	C	0.292445	0.292445	0.0829212	0.0829212	0.0161694	1.08646	1.05256	1.12144	1.09 (1.05, 1.12)	2.90222e-07	0.947027	c	g	G	C	0.2858	0.7142	0.006	0.7076	0.7197	-0.0737	0.0737	0.0109	1.07648	1.05373	1.09973	1.08 (1.05, 1.1)	1.271e-11	--	0	0.6	1	0.4387	G	C	G	C	0.2729	0.2729	0.018689	0.018689	0.0092419	1.01886	1.00058	1.03749	1.02 (1, 1.04)	0.043152	0.99	c	g	G	C	0.2787	0.0072	0.7213	0.7076	0.7265	-0.0417	0.0417	0.007	1.04258	1.02838	1.05698	1.04 (1.03, 1.06)	3.107e-09	---	87	15.431	2	0.0004458
19:45510412:C:T	19:45510412	19	45510412	C	T	T	C	T	C	0.0021	0.0021	0.9393	0.9393	0.1905	2.55819	1.76107	3.71612	2.56 (1.76, 3.72)	8.21e-07	0.552684	T	C	T	C	0.00197319	0.00197319	0.974743	0.974743	0.204276	2.65049	1.776	3.95557	2.65 (1.78, 3.96)	3.50296e-07	0.790814	t	c	T	C	0.002	0.002	0.0001	0.002	0.0021	0.9558	0.9558	0.1393	2.60075	1.97936	3.41722	2.6 (1.98, 3.42)	6.868e-12	++	0	0.016	1	0.899	T	C	T	C	0.0018	0.0018	0.46612	0.46612	0.08921	1.5938	1.33812	1.89832	1.59 (1.34, 1.9)	1.7421e-07	0.92	t	c	T	C	0.002	0	0.002	0.002	0.0021	0.6085	0.6085	0.0751	1.83767	1.58614	2.12909	1.84 (1.59, 2.13)	5.512e-16	+++	77.2	8.777	2	0.01242
19:45511140:C:A	19:45511140	19	45511140	C	A	A	C	A	C	0.4585	0.4585	-0.1118	-0.1118	0.0136	0.894223	0.870702	0.91838	0.89 (0.87, 0.92)	2.255e-16	0.858306	A	C	A	C	0.440127	0.440127	-0.100565	-0.100565	0.014786	0.904326	0.878495	0.930918	0.9 (0.88, 0.93)	1.00077e-11	0.953592	a	c	A	C	0.4501	0.4501	0.0092	0.4401	0.4585	-0.1067	-0.1067	0.01	0.898795	0.88135	0.916585	0.9 (0.88, 0.92)	1.657e-26	--	0	0.313	1	0.576	A	C	A	C	0.4554	0.4554	-0.01669	-0.01669	0.0083353	0.983449	0.967512	0.999647	0.98 (0.97, 1)	0.045246	0.95	a	c	A	C	0.4528	0.0063	0.4528	0.4401	0.4585	-0.0535	-0.0535	0.0064	0.947906	0.93609	0.959871	0.95 (0.94, 0.96)	6.447e-17	---	95.8	48.011	2	3.755e-11
19:45511321:G:A	19:45511321	19	45511321	G	A	A	G	A	G	0.0049	0.0049	0.7539	0.7539	0.1011	2.12527	1.74324	2.59103	2.13 (1.74, 2.59)	8.644e-14	0.706925	NA	NA	NA	NA	NA	NA	NA	NA	NA	NA	NA	NA	NA	NA	NA	a	g	A	G	0.0049	0.0049	0	0.0049	0.0049	0.7539	0.7539	0.1011	2.12527	1.74324	2.59103	2.13 (1.74, 2.59)	8.853e-14	+?	0	0	0	1	A	G	A	G	0.0043	0.0043	0.37049	0.37049	0.058888	1.44844	1.29055	1.62565	1.45 (1.29, 1.63)	3.145e-10	0.92	a	g	A	G	0.0047	0.0001	0.0047	0.0047	0.0049	0.4676	0.4676	0.0509	1.59616	1.44461	1.76361	1.6 (1.44, 1.76)	3.941e-20	+?+	90.7	10.739	1	0.001049
19:45511423:G:A	19:45511423	19	45511423	G	A	A	G	A	G	0.0057	0.0057	0.7717	0.7717	0.0977	2.16344	1.78641	2.62005	2.16 (1.79, 2.62)	2.802e-15	0.704959	A	G	A	G	0.00680561	0.00680561	0.613513	0.613513	0.0973389	1.84691	1.52612	2.23513	1.85 (1.53, 2.24)	1.17249e-10	0.818153	a	g	A	G	0.0063	0.0063	0.0006	0.0057	0.0068	0.6923	0.6923	0.069	1.99831	1.74553	2.28768	2 (1.75, 2.29)	1.018e-23	++	24	1.316	1	0.2514	A	G	A	G	0.0057	0.0057	0.26201	0.26201	0.053246	1.29954	1.17075	1.44249	1.3 (1.17, 1.44)	8.6255e-07	0.93	a	g	A	G	0.0061	0.0004	0.0061	0.0057	0.0068	0.4227	0.4227	0.0421	1.52608	1.40521	1.65734	1.53 (1.41, 1.66)	1.115e-23	+++	92.2	25.711	2	2.612e-06
19:45511784:G:A	19:45511784	19	45511784	G	A	A	G	A	G	0.0053	0.0053	0.6416	0.6416	0.1075	1.89952	1.53864	2.34503	1.9 (1.54, 2.35)	2.38e-09	0.6457	A	G	A	G	0.00604358	0.00604358	0.818675	0.818675	0.108597	2.26749	1.83276	2.80534	2.27 (1.83, 2.81)	5.87334e-15	0.798797	a	g	A	G	0.0057	0.0057	0.0004	0.0053	0.006	0.7292	0.7292	0.0764	2.07342	1.78507	2.40836	2.07 (1.79, 2.41)	1.359e-21	++	25.5	1.343	1	0.2465	A	G	A	G	0.0057	0.0057	0.22301	0.22301	0.055947	1.24983	1.12003	1.39468	1.25 (1.12, 1.39)	6.7154e-05	0.92	a	g	A	G	0.0058	0.0002	0.0058	0.0053	0.006	0.3997	0.3997	0.0451	1.49138	1.3652	1.62921	1.49 (1.37, 1.63)	8.333e-19	+++	93.3	29.922	2	3.18e-07
19:45512464:G:A	19:45512464	19	45512464	G	A	A	G	A	G	0.4694	0.4694	-0.1118	-0.1118	0.0136	0.894223	0.870702	0.91838	0.89 (0.87, 0.92)	2.259e-16	0.85237	A	G	A	G	0.450832	0.450832	-0.0972529	-0.0972529	0.0146958	0.907327	0.881565	0.933841	0.91 (0.88, 0.93)	3.53778e-11	0.960288	a	g	A	G	0.4608	0.4608	0.0093	0.4508	0.4694	-0.1051	-0.1051	0.01	0.900234	0.882762	0.918053	0.9 (0.88, 0.92)	6.399e-26	--	0	0.528	1	0.4675	A	G	A	G	0.4642	0.4642	-0.012349	-0.012349	0.0083301	0.987727	0.971731	1.00399	0.99 (0.97, 1)	0.13822	0.93	a	g	A	G	0.4626	0.0061	0.4626	0.4508	0.4694	-0.0504	-0.0504	0.0064	0.950849	0.938996	0.962852	0.95 (0.94, 0.96)	3.171e-15	---	96.1	51.413	2	6.853e-12
19:45513236:G:A	19:45513236	19	45513236	G	A	A	G	A	G	0.0239	0.0239	0.5303	0.5303	0.044	1.69944	1.55902	1.85251	1.7 (1.56, 1.85)	1.87e-33	0.762419	A	G	A	G	0.0270081	0.0270081	0.26123	0.26123	0.0443036	1.29853	1.19053	1.41632	1.3 (1.19, 1.42)	3.30508e-09	0.994112	a	g	A	G	0.0254	0.0254	0.0016	0.0239	0.027	0.3967	0.3967	0.0312	1.48691	1.39871	1.58068	1.49 (1.4, 1.58)	5.442e-37	++	94.6	18.569	1	1.638e-05	A	G	A	G	0.0197	0.0197	0.18195	0.18195	0.027525	1.19955	1.13655	1.26605	1.2 (1.14, 1.27)	3.8317e-11	1	a	g	A	G	0.0226	0.0027	0.0226	0.0204	0.027	0.2759	0.2759	0.0206	1.31772	1.26557	1.37201	1.32 (1.27, 1.37)	1.014e-40	+++	95.6	45.189	2	1.539e-10
19:45513417:C:T	19:45513417	19	45513417	C	T	T	C	T	C	0.0234	0.0234	0.5279	0.5279	0.0441	1.69537	1.55498	1.84843	1.7 (1.55, 1.85)	5.587e-33	0.766583	T	C	T	C	0.0262461	0.0262461	0.27349	0.27349	0.0452085	1.31454	1.20308	1.43634	1.31 (1.2, 1.44)	1.26285e-09	0.980504	t	c	T	C	0.0248	0.0248	0.0014	0.0234	0.0262	0.4039	0.4039	0.0316	1.49765	1.40771	1.59335	1.5 (1.41, 1.59)	1.792e-37	++	93.8	16.227	1	5.618e-05	T	C	T	C	0.0195	0.0195	0.18375	0.18375	0.027717	1.20172	1.13817	1.2688	1.2 (1.14, 1.27)	3.3719e-11	1	t	c	T	C	0.0222	0.0025	0.0222	0.0202	0.0262	0.2796	0.2796	0.0208	1.3226	1.26977	1.37763	1.32 (1.27, 1.38)	4.467e-41	+++	95.4	43.678	2	3.276e-10
19:45513615:T:C	19:45513615	19	45513615	T	C	C	T	C	T	0.4679	0.4679	-0.1107	-0.1107	0.0137	0.895207	0.871489	0.919571	0.9 (0.87, 0.92)	5.826e-16	0.845331	C	T	C	T	0.462751	0.462751	-0.0954251	-0.0954251	0.0143958	0.908986	0.883697	0.934999	0.91 (0.88, 0.93)	3.29271e-11	0.997008	t	c	C	T	0.4655	0.5345	0.0026	0.5321	0.5372	0.1034	-0.1034	0.0099	0.901766	0.884437	0.919435	0.9 (0.88, 0.92)	1.946e-25	++	0	0.591	1	0.4421	C	T	C	T	0.4648	0.4648	-0.01323	-0.01323	0.0083748	0.986857	0.97079	1.00319	0.99 (0.97, 1)	0.11418	0.91	t	c	C	T	0.4648	0.0018	0.5352	0.5321	0.5372	0.0508	-0.0508	0.0064	0.950469	0.938621	0.962467	0.95 (0.94, 0.96)	2.202e-15	+++	95.9	48.851	2	2.467e-11
19:45514061:G:A	19:45514061	19	45514061	G	A	A	G	A	G	0.0154	0.0154	0.4893	0.4893	0.056	1.63117	1.46161	1.82041	1.63 (1.46, 1.82)	2.24e-18	0.773217	A	G	A	G	0.0188742	0.0188742	0.626639	0.626639	0.055335	1.87131	1.67897	2.08568	1.87 (1.68, 2.09)	1.24556e-30	0.930646	a	g	A	G	0.0172	0.0172	0.0017	0.0154	0.0189	0.5588	0.5588	0.0394	1.74857	1.61862	1.88896	1.75 (1.62, 1.89)	9.614e-46	++	67.1	3.043	1	0.08107	A	G	A	G	0.0125	0.0125	0.162	0.162	0.036403	1.17586	1.09489	1.26282	1.18 (1.09, 1.26)	8.5856e-06	0.96	a	g	A	G	0.0149	0.0024	0.0149	0.0129	0.0189	0.3449	0.3449	0.0267	1.41185	1.33986	1.4877	1.41 (1.34, 1.49)	4.142e-38	+++	96.5	57.816	2	2.788e-13
19:45514449:C:G	19:45514449	19	45514449	C	G	G	C	C	G	0.5937	0.4063	-0.0817	0.0817	0.0135	1.08513	1.05679	1.11423	1.09 (1.06, 1.11)	1.381e-09	0.888505	G	C	C	G	0.580131	0.419869	-0.112444	0.112444	0.0151573	1.11901	1.08625	1.15275	1.12 (1.09, 1.15)	1.12818e-13	0.911236	c	g	C	G	0.4123	0.4123	0.0067	0.4063	0.4199	0.0953	0.0953	0.0101	1.09999	1.07843	1.12198	1.1 (1.08, 1.12)	3.284e-21	++	56.4	2.294	1	0.1299	G	C	C	G	0.5958	0.4042	-0.017399	0.017399	0.0084269	1.01755	1.00088	1.0345	1.02 (1, 1.03)	0.038948	1.02	c	g	C	G	0.4079	0.0057	0.4079	0.4049	0.4199	0.0494	0.0494	0.0065	1.05064	1.03734	1.06411	1.05 (1.04, 1.06)	2.057e-14	+++	94.7	37.445	2	7.394e-09
19:45514472:G:A	19:45514472	19	45514472	G	A	A	G	A	G	0.0238	0.0238	0.5289	0.5289	0.0441	1.69706	1.55654	1.85028	1.7 (1.56, 1.85)	3.302e-33	0.761781	A	G	A	G	0.0266156	0.0266156	0.269232	0.269232	0.0449042	1.30896	1.19868	1.42938	1.31 (1.2, 1.43)	1.7659e-09	0.982122	a	g	A	G	0.0252	0.0252	0.0014	0.0238	0.0266	0.4014	0.4014	0.0315	1.49391	1.40447	1.58906	1.49 (1.4, 1.59)	2.818e-37	++	94.1	17.022	1	3.695e-05	A	G	A	G	0.0196	0.0196	0.1812	0.1812	0.027675	1.19865	1.13537	1.26547	1.2 (1.14, 1.27)	5.857e-11	1	a	g	A	G	0.0224	0.0026	0.0224	0.0203	0.0266	0.2773	0.2773	0.0208	1.31956	1.26685	1.37447	1.32 (1.27, 1.37)	1.315e-40	+++	95.5	44.64	2	2.026e-10
19:45514550:T:C	19:45514550	19	45514550	T	C	C	T	T	C	0.6044	0.3956	-0.0833	0.0833	0.0136	1.08687	1.05828	1.11623	1.09 (1.06, 1.12)	8.36e-10	0.883941	C	T	T	C	0.590755	0.409245	-0.110568	0.110568	0.0151993	1.11691	1.08413	1.15069	1.12 (1.08, 1.15)	3.32285e-13	0.913807	t	c	T	C	0.4017	0.4017	0.0068	0.3956	0.4092	0.0954	0.0954	0.0101	1.1001	1.07854	1.12209	1.1 (1.08, 1.12)	4.719e-21	++	44.1	1.787	1	0.1812	C	T	T	C	0.6054	0.3946	-0.013676	0.013676	0.008473	1.01377	0.997073	1.03075	1.01 (1, 1.03)	0.10651	1.02	t	c	T	C	0.3978	0.0054	0.3978	0.3951	0.4092	0.0473	0.0473	0.0065	1.04844	1.03516	1.06188	1.05 (1.04, 1.06)	3.407e-13	+++	95	40.082	2	1.979e-09
19:45514701:T:G	19:45514701	19	45514701	T	G	G	T	G	T	0.4626	0.4626	-0.1129	-0.1129	0.0136	0.89324	0.869744	0.91737	0.89 (0.87, 0.92)	8.1e-17	0.864249	G	T	G	T	0.444943	0.444943	-0.0997031	-0.0997031	0.0146955	0.905106	0.879408	0.931555	0.91 (0.88, 0.93)	1.12524e-11	0.96373	t	g	G	T	0.4545	0.5455	0.0088	0.5374	0.5551	0.1068	-0.1068	0.01	0.898705	0.881262	0.916494	0.9 (0.88, 0.92)	1.007e-26	++	0	0.434	1	0.5098	G	T	G	T	0.4585	0.4585	-0.016133	-0.016133	0.0083166	0.983996	0.968087	1.00017	0.98 (0.97, 1)	0.0524	0.96	t	g	G	T	0.4565	0.0059	0.5435	0.5374	0.5551	0.0533	-0.0533	0.0064	0.948096	0.936277	0.960063	0.95 (0.94, 0.96)	7.411e-17	+++	95.9	49.148	2	2.127e-11
19:45516050:T:C	19:45516050	19	45516050	T	C	C	T	T	C	0.5724	0.4276	-0.1296	0.1296	0.0134	1.13837	1.10886	1.16867	1.14 (1.11, 1.17)	4.472e-22	0.885958	C	T	T	C	0.553806	0.446194	-0.140376	0.140376	0.0150654	1.15071	1.11722	1.18519	1.15 (1.12, 1.19)	1.05136e-20	0.913814	t	c	T	C	0.4358	0.4358	0.0092	0.4276	0.4462	0.1344	0.1344	0.01	1.14385	1.12165	1.16649	1.14 (1.12, 1.17)	4.665e-41	++	0	0.286	1	0.593	C	T	T	C	0.577	0.423	-0.032306	0.032306	0.0083599	1.03283	1.01605	1.0499	1.03 (1.02, 1.05)	0.00011139	1.02	t	c	T	C	0.429	0.0082	0.429	0.4243	0.4462	0.0742	0.0742	0.0064	1.07702	1.0636	1.09062	1.08 (1.06, 1.09)	6.059e-31	+++	96.7	61.501	2	4.419e-14
19:45516469:G:A	19:45516469	19	45516469	G	A	A	G	A	G	0.4638	0.4638	-0.1129	-0.1129	0.0136	0.89324	0.869744	0.91737	0.89 (0.87, 0.92)	8.414e-17	0.864507	A	G	A	G	0.445351	0.445351	-0.0994409	-0.0994409	0.0147081	0.905343	0.879617	0.931822	0.91 (0.88, 0.93)	1.32575e-11	0.962414	a	g	A	G	0.4553	0.4553	0.0092	0.4454	0.4638	-0.1067	-0.1067	0.01	0.898795	0.88135	0.916585	0.9 (0.88, 0.92)	1.194e-26	--	0	0.451	1	0.5017	A	G	A	G	0.4595	0.4595	-0.015627	-0.015627	0.0083079	0.984494	0.968593	1.00066	0.98 (0.97, 1)	0.059972	0.97	a	g	A	G	0.4574	0.0061	0.4574	0.4454	0.4638	-0.0529	-0.0529	0.0064	0.948475	0.936651	0.960447	0.95 (0.94, 0.96)	1.232e-16	---	96	49.605	2	1.692e-11
19:45516881:G:A	19:45516881	19	45516881	G	A	A	G	A	G	0.0499	0.0499	0.2751	0.2751	0.0315	1.31666	1.23783	1.40051	1.32 (1.24, 1.4)	2.765e-18	0.783853	A	G	A	G	0.0584363	0.0584363	0.233105	0.233105	0.0335064	1.26251	1.18227	1.34821	1.26 (1.18, 1.35)	3.14851e-12	0.828371	a	g	A	G	0.0539	0.0539	0.0043	0.0499	0.0584	0.2554	0.2554	0.023	1.29098	1.23407	1.35051	1.29 (1.23, 1.35)	9.143e-29	++	0	0.834	1	0.3612	A	G	A	G	0.0445	0.0445	0.093071	0.093071	0.019538	1.09754	1.0563	1.14038	1.1 (1.06, 1.14)	1.9023e-06	0.98	a	g	A	G	0.0488	0.0051	0.0488	0.0452	0.0584	0.1613	0.1613	0.0149	1.17504	1.14122	1.20986	1.18 (1.14, 1.21)	2.204e-27	+++	93.3	29.839	2	3.315e-07
19:45517497:G:A	19:45517497	19	45517497	G	A	A	G	A	G	0.0499	0.0499	0.2752	0.2752	0.0315	1.31679	1.23795	1.40066	1.32 (1.24, 1.4)	2.679e-18	0.78412	A	G	A	G	0.0584513	0.0584513	0.232681	0.232681	0.0334971	1.26198	1.18179	1.34761	1.26 (1.18, 1.35)	3.39824e-12	0.828801	a	g	A	G	0.0539	0.0539	0.0043	0.0499	0.0585	0.2552	0.2552	0.0229	1.29072	1.23407	1.34997	1.29 (1.23, 1.35)	9.688e-29	++	0	0.855	1	0.3551	A	G	A	G	0.0445	0.0445	0.092759	0.092759	0.019539	1.0972	1.05597	1.14003	1.1 (1.06, 1.14)	2.0599e-06	0.98	a	g	A	G	0.0489	0.0051	0.0489	0.0452	0.0585	0.1611	0.1611	0.0149	1.1748	1.14099	1.20962	1.17 (1.14, 1.21)	2.602e-27	+++	93.3	29.921	2	3.183e-07
19:45519264:A:T	19:45519264	19	45519264	A	T	T	A	T	A	0.4606	0.4606	-0.109	-0.109	0.0136	0.89673	0.873143	0.920955	0.9 (0.87, 0.92)	1.103e-15	0.859176	T	A	T	A	0.443777	0.443777	-0.105281	-0.105281	0.0151219	0.900072	0.873786	0.927148	0.9 (0.87, 0.93)	3.21488e-12	0.915056	a	t	T	A	0.4531	0.5469	0.0084	0.5394	0.5562	0.1073	-0.1073	0.0101	0.898256	0.880649	0.916215	0.9 (0.88, 0.92)	2.544e-26	++	0	0.033	1	0.8549	T	A	T	A	0.458	0.458	-0.01396	-0.01396	0.0083232	0.986137	0.97018	1.00236	0.99 (0.97, 1)	0.093499	0.96	a	t	T	A	0.4557	0.0057	0.5443	0.5394	0.5562	0.0517	-0.0517	0.0064	0.949614	0.937776	0.961601	0.95 (0.94, 0.96)	8.927e-16	+++	96.1	50.866	2	9.007e-12
19:45522181:G:A	19:45522181	19	45522181	G	A	A	G	A	G	0.4679	0.4679	-0.1131	-0.1131	0.0135	0.893061	0.869741	0.917007	0.89 (0.87, 0.92)	5.073e-17	0.870122	A	G	A	G	0.447644	0.447644	-0.110007	-0.110007	0.0150901	0.895828	0.86972	0.922719	0.9 (0.87, 0.92)	2.94739e-13	0.916582	a	g	A	G	0.4589	0.4589	0.0101	0.4476	0.4679	-0.1117	-0.1117	0.0101	0.894313	0.876783	0.912193	0.89 (0.88, 0.91)	1.194e-28	--	0	0.023	1	0.8786	A	G	A	G	0.4642	0.4642	-0.016735	-0.016735	0.0082723	0.983404	0.967588	0.999479	0.98 (0.97, 1)	0.043071	0.99	a	g	A	G	0.4617	0.0068	0.4617	0.4476	0.4679	-0.055	-0.055	0.0064	0.946485	0.934687	0.958433	0.95 (0.93, 0.96)	6.997e-18	---	96.2	53.206	2	2.795e-12
19:45522223:G:C	19:45522223	19	45522223	G	C	C	G	C	G	0.0032	0.0032	0.8376	0.8376	0.1493	2.31081	1.72456	3.09636	2.31 (1.72, 3.1)	2.014e-08	0.594274	C	G	C	G	0.00432878	0.00432878	0.726111	0.726111	0.129474	2.06703	1.60375	2.66414	2.07 (1.6, 2.66)	7.84142e-09	0.753172	c	g	C	G	0.0038	0.0038	0.0006	0.0032	0.0043	0.774	0.774	0.0978	2.16842	1.79017	2.62659	2.17 (1.79, 2.63)	2.523e-15	++	0	0.318	1	0.5726	C	G	C	G	0.0027	0.0027	0.36948	0.36948	0.077123	1.44698	1.24398	1.68311	1.45 (1.24, 1.68)	1.6615e-06	0.9	c	g	C	G	0.0033	0.0006	0.0033	0.0029	0.0043	0.5245	0.5245	0.0606	1.68961	1.50039	1.9027	1.69 (1.5, 1.9)	4.673e-18	+++	81.6	10.863	2	0.004377
19:45522289:G:A	19:45522289	19	45522289	G	A	A	G	A	G	0.0141	0.0141	0.7423	0.7423	0.0529	2.10076	1.89386	2.33027	2.1 (1.89, 2.33)	1.098e-44	0.824258	A	G	A	G	0.0143733	0.0143733	0.619629	0.619629	0.064123	1.85824	1.63877	2.10709	1.86 (1.64, 2.11)	6.29022e-23	0.939837	a	g	A	G	0.0142	0.0142	0.0001	0.0141	0.0144	0.6926	0.6926	0.0408	1.99891	1.84528	2.16532	2 (1.85, 2.17)	1.29e-64	++	54.1	2.178	1	0.14	A	G	A	G	0.0118	0.0118	0.29621	0.29621	0.034389	1.34475	1.2571	1.43852	1.34 (1.26, 1.44)	7.0883e-18	0.98	a	g	A	G	0.0133	0.0008	0.0133	0.0126	0.0144	0.4608	0.4608	0.0263	1.58534	1.50569	1.66921	1.59 (1.51, 1.67)	9.305e-69	+++	96.5	57.359	2	3.505e-13
19:45522444:C:T	19:45522444	19	45522444	C	T	T	C	T	C	0.001	0.001	1.1503	1.1503	0.1878	3.15914	2.1863	4.56486	3.16 (2.19, 4.56)	8.991e-10	0.814149	T	C	T	C	0.00158606	0.00158606	0.412849	0.412849	0.188028	1.51112	1.04531	2.18449	1.51 (1.05, 2.18)	0.0263395	0.934126	t	c	T	C	0.0013	0.0013	0.0003	0.001	0.0016	0.782	0.782	0.1329	2.18584	1.68458	2.83625	2.19 (1.68, 2.84)	3.971e-09	++	87	7.7	1	0.005521	T	C	T	C	0.0012	0.0012	0.14766	0.14766	0.11748	1.15912	0.920719	1.45925	1.16 (0.92, 1.46)	0.2088	0.94	t	c	T	C	0.0013	0.0002	0.0013	0.001	0.0016	0.426	0.426	0.088	1.53112	1.28855	1.81935	1.53 (1.29, 1.82)	1.299e-06	+++	90.2	20.493	2	3.548e-05
19:45522732:C:T	19:45522732	19	45522732	C	T	T	C	T	C	0.4679	0.4679	-0.1132	-0.1132	0.0135	0.892972	0.869654	0.916915	0.89 (0.87, 0.92)	4.625e-17	0.871403	T	C	T	C	0.447619	0.447619	-0.109756	-0.109756	0.0150906	0.896053	0.869938	0.922952	0.9 (0.87, 0.92)	3.34187e-13	0.916737	t	c	T	C	0.4589	0.4589	0.0101	0.4476	0.4679	-0.1117	-0.1117	0.0101	0.894313	0.876783	0.912193	0.89 (0.88, 0.91)	1.273e-28	--	0	0.029	1	0.8649	T	C	T	C	0.4643	0.4643	-0.016696	-0.016696	0.0082631	0.983443	0.967643	0.9995	0.98 (0.97, 1)	0.043328	1	t	c	T	C	0.4617	0.0068	0.4617	0.4476	0.4679	-0.055	-0.055	0.0064	0.946485	0.934687	0.958433	0.95 (0.93, 0.96)	7.606e-18	---	96.2	53.24	2	2.749e-12
19:45523061:G:C	19:45523061	19	45523061	G	C	C	G	C	G	0.0161	0.0161	0.605	0.605	0.0597	1.83125	1.62904	2.05857	1.83 (1.63, 2.06)	3.665e-24	0.622997	C	G	C	G	0.0203877	0.0203877	0.507508	0.507508	0.0592229	1.66115	1.4791	1.8656	1.66 (1.48, 1.87)	3.89563e-18	0.738896	c	g	C	G	0.0183	0.0183	0.0021	0.0161	0.0204	0.5559	0.5559	0.042	1.74351	1.60573	1.89311	1.74 (1.61, 1.89)	6.655e-40	++	25.6	1.344	1	0.2463	C	G	C	G	0.0171	0.0171	0.17682	0.17682	0.0322	1.19342	1.12042	1.27116	1.19 (1.12, 1.27)	3.9923e-08	0.91	c	g	C	G	0.0179	0.0013	0.0179	0.0161	0.0204	0.317	0.317	0.0256	1.373	1.30581	1.44365	1.37 (1.31, 1.44)	2.672e-35	+++	96.2	52.572	2	3.838e-12
19:45523127:G:T	19:45523127	19	45523127	G	T	T	G	T	G	0.0526	0.0526	0.2522	0.2522	0.0309	1.28685	1.21123	1.3672	1.29 (1.21, 1.37)	2.92e-16	0.785818	T	G	T	G	0.0601913	0.0601913	0.188451	0.188451	0.0330474	1.20738	1.13165	1.28817	1.21 (1.13, 1.29)	1.1421e-08	0.825918	t	g	T	G	0.0561	0.0561	0.0038	0.0526	0.0602	0.2225	0.2225	0.0226	1.2492	1.19507	1.30577	1.25 (1.2, 1.31)	6.434e-23	++	49.6	1.985	1	0.1588	T	G	T	G	0.0469	0.0469	0.092945	0.092945	0.01926	1.0974	1.05675	1.13962	1.1 (1.06, 1.14)	1.394e-06	0.96	t	g	T	G	0.0512	0.0049	0.0512	0.0476	0.0602	0.1475	0.1475	0.0147	1.15893	1.12602	1.19281	1.16 (1.13, 1.19)	7.586e-24	+++	90.5	21.04	2	2.699e-05
19:45523583:G:A	19:45523583	19	45523583	G	A	A	G	A	G	0.236	0.236	0.13	0.13	0.0161	1.13883	1.10345	1.17534	1.14 (1.1, 1.18)	6.699e-16	0.830019	A	G	A	G	0.241372	0.241372	0.127696	0.127696	0.0177856	1.13621	1.09728	1.17651	1.14 (1.1, 1.18)	6.69234e-13	0.883221	a	g	A	G	0.2384	0.2384	0.0027	0.236	0.2414	0.129	0.129	0.0119	1.13769	1.11146	1.16454	1.14 (1.11, 1.16)	3.277e-27	++	0	0.009	1	0.9235	A	G	A	G	0.2222	0.2222	0.038618	0.038618	0.010118	1.03937	1.01896	1.06019	1.04 (1.02, 1.06)	0.00013528	0.95	a	g	A	G	0.2296	0.0077	0.2296	0.2232	0.2414	0.0764	0.0764	0.0077	1.07939	1.06323	1.09581	1.08 (1.06, 1.1)	4.25e-23	+++	94	33.346	2	5.743e-08
19:45524119:C:T	19:45524119	19	45524119	C	T	T	C	T	C	0.0216	0.0216	0.5452	0.5452	0.0451	1.72495	1.57902	1.88437	1.72 (1.58, 1.88)	1.307e-33	0.793599	T	C	T	C	0.0228959	0.0228959	0.351137	0.351137	0.0500618	1.42068	1.2879	1.56715	1.42 (1.29, 1.57)	1.60216e-12	0.92605	t	c	T	C	0.0222	0.0222	0.0006	0.0216	0.0229	0.4583	0.4583	0.0335	1.58138	1.48089	1.6887	1.58 (1.48, 1.69)	1.408e-42	++	87.9	8.295	1	0.003976	T	C	T	C	0.0185	0.0185	0.20446	0.20446	0.028502	1.22686	1.1602	1.29735	1.23 (1.16, 1.3)	7.3112e-13	0.97	t	c	T	C	0.0205	0.0015	0.0205	0.0193	0.0229	0.311	0.311	0.0217	1.36479	1.30796	1.42409	1.36 (1.31, 1.42)	1.523e-46	+++	95.2	41.582	2	9.347e-10
19:45524593:A:G	19:45524593	19	45524593	A	G	G	A	G	A	0.0108	0.0108	-0.6693	-0.6693	0.0957	0.512067	0.424488	0.617715	0.51 (0.42, 0.62)	2.673e-12	0.495218	G	A	G	A	0.00977003	0.00977003	-0.53574	-0.53574	0.0937237	0.585236	0.487026	0.703251	0.59 (0.49, 0.7)	3.8e-09	0.668797	a	g	G	A	0.0103	0.9897	0.0005	0.9892	0.9902	0.6011	-0.6011	0.067	0.548208	0.480744	0.62514	0.55 (0.48, 0.63)	2.774e-19	++	0	0.994	1	0.3187	G	A	G	A	0.0113	0.0113	-0.14677	-0.14677	0.043691	0.863493	0.792626	0.940696	0.86 (0.79, 0.94)	0.00078181	0.91	a	g	G	A	0.0109	0.0005	0.9891	0.9889	0.9902	0.2824	-0.2824	0.0366	0.753972	0.70178	0.810046	0.75 (0.7, 0.81)	1.172e-14	+++	94	33.288	2	5.911e-08
19:45525038:A:G	19:45525038	19	45525038	A	G	G	A	G	A	0.0114	0.0114	0.4766	0.4766	0.0716	1.61059	1.39971	1.85324	1.61 (1.4, 1.85)	2.873e-11	0.624091	G	A	G	A	0.0135925	0.0135925	0.349472	0.349472	0.0707006	1.41832	1.23479	1.62913	1.42 (1.23, 1.63)	6.69673e-07	0.755943	a	g	G	A	0.0125	0.9875	0.0011	0.9864	0.9886	-0.4122	0.4122	0.0503	1.51014	1.36836	1.6666	1.51 (1.37, 1.67)	2.523e-16	--	37.4	1.596	1	0.2064	G	A	G	A	0.012	0.012	0.11169	0.11169	0.038471	1.11817	1.03695	1.20574	1.12 (1.04, 1.21)	0.0036943	0.93	a	g	G	A	0.0123	0.0007	0.9877	0.9864	0.9886	-0.2226	0.2226	0.0306	1.24932	1.17659	1.32654	1.25 (1.18, 1.33)	3.246e-13	---	91.7	24.116	2	5.797e-06
19:45529707:G:A	19:45529707	19	45529707	G	A	A	G	A	G	0.3928	0.3928	0.0641	0.0641	0.0133	1.0662	1.03876	1.09436	1.07 (1.04, 1.09)	1.574e-06	0.930476	A	G	A	G	0.383982	0.383982	0.100623	0.100623	0.0158522	1.10586	1.07203	1.14076	1.11 (1.07, 1.14)	2.12613e-10	0.857357	a	g	A	G	0.3892	0.3892	0.0043	0.384	0.3928	0.0792	0.0792	0.0102	1.08242	1.061	1.10428	1.08 (1.06, 1.1)	7.724e-15	++	67.9	3.115	1	0.07756	A	G	A	G	0.3852	0.3852	0.02594	0.02594	0.0084926	1.02628	1.00934	1.04351	1.03 (1.01, 1.04)	0.0022547	0.99	a	g	A	G	0.3874	0.0031	0.3874	0.384	0.3928	0.0478	0.0478	0.0065	1.04896	1.03568	1.06241	1.05 (1.04, 1.06)	2.435e-13	+++	89.6	19.231	2	6.668e-05
19:45529847:G:A	19:45529847	19	45529847	G	A	A	G	A	G	0.0077	0.0077	0.7421	0.7421	0.0759	2.10034	1.81002	2.43723	2.1 (1.81, 2.44)	1.468e-22	0.797071	A	G	A	G	0.00774238	0.00774238	0.738156	0.738156	0.0906815	2.09207	1.75141	2.499	2.09 (1.75, 2.5)	5.52567e-17	0.889081	a	g	A	G	0.0077	0.0077	0	0.0077	0.0077	0.7405	0.7405	0.0582	2.09698	1.87092	2.35037	2.1 (1.87, 2.35)	4.447e-37	++	0	0.001	1	0.9734	A	G	A	G	0.0065	0.0065	0.25111	0.25111	0.047383	1.28545	1.17145	1.41055	1.29 (1.17, 1.41)	1.16e-07	0.96	a	g	A	G	0.0072	0.0004	0.0072	0.0069	0.0077	0.4462	0.4462	0.0367	1.56236	1.45393	1.67889	1.56 (1.45, 1.68)	6.331e-34	+++	95.3	42.517	2	5.857e-10
19:45530006:A:G	19:45530006	19	45530006	A	G	G	A	G	A	0.393	0.393	0.0643	0.0643	0.0133	1.06641	1.03897	1.09458	1.07 (1.04, 1.09)	1.44e-06	0.929916	G	A	G	A	0.384571	0.384571	0.101051	0.101051	0.0158467	1.10633	1.0725	1.14123	1.11 (1.07, 1.14)	1.75681e-10	0.857355	a	g	G	A	0.3895	0.6105	0.0042	0.607	0.6154	-0.0795	0.0795	0.0102	1.08275	1.06131	1.10461	1.08 (1.06, 1.1)	6.063e-15	--	68.3	3.156	1	0.07567	G	A	G	A	0.3855	0.3855	0.025907	0.025907	0.0084923	1.02625	1.00931	1.04347	1.03 (1.01, 1.04)	0.0022835	0.99	a	g	G	A	0.3877	0.003	0.6123	0.607	0.6154	-0.0479	0.0479	0.0065	1.04907	1.03579	1.06252	1.05 (1.04, 1.06)	2.146e-13	---	89.7	19.477	2	5.896e-05
19:45532009:G:T	19:45532009	19	45532009	G	T	T	G	T	G	0.3917	0.3917	0.0622	0.0622	0.0134	1.06418	1.03659	1.09249	1.06 (1.04, 1.09)	3.328e-06	0.925453	T	G	T	G	0.382164	0.382164	0.0968955	0.0968955	0.0158548	1.10175	1.06803	1.13652	1.1 (1.07, 1.14)	9.63742e-10	0.858357	t	g	T	G	0.3877	0.3877	0.0047	0.3822	0.3917	0.0767	0.0767	0.0102	1.07972	1.05835	1.10152	1.08 (1.06, 1.1)	6.879e-14	++	64.2	2.793	1	0.09465	T	G	T	G	0.3846	0.3846	0.025274	0.025274	0.0084812	1.0256	1.00869	1.04279	1.03 (1.01, 1.04)	0.0028827	1	t	g	T	G	0.3864	0.0032	0.3864	0.3822	0.3917	0.0462	0.0462	0.0065	1.04728	1.03403	1.06071	1.05 (1.03, 1.06)	1.507e-12	+++	88.7	17.737	2	0.0001407
19:45532691:C:T	19:45532691	19	45532691	C	T	T	C	T	C	0.0033	0.0033	1.0587	1.0587	0.1609	2.88262	2.10294	3.95138	2.88 (2.1, 3.95)	4.739e-11	0.541561	T	C	T	C	0.00386304	0.00386304	0.942211	0.942211	0.153276	2.56565	1.89988	3.46472	2.57 (1.9, 3.46)	1.30411e-10	0.658465	t	c	T	C	0.0036	0.0036	0.0003	0.0033	0.0039	0.9976	0.9976	0.111	2.71177	2.18156	3.37083	2.71 (2.18, 3.37)	2.488e-19	++	0	0.275	1	0.6001	T	C	T	C	0.002	0.002	0.45576	0.45576	0.086747	1.57737	1.33074	1.86971	1.58 (1.33, 1.87)	1.4897e-07	0.88	t	c	T	C	0.0027	0.0007	0.0027	0.0021	0.0039	0.6613	0.6613	0.0683	1.93731	1.69458	2.21481	1.94 (1.69, 2.21)	3.838e-22	+++	86.7	15.073	2	0.0005332
19:45532900:G:A	19:45532900	19	45532900	G	A	A	G	A	G	0.0051	0.0051	0.7782	0.7782	0.1191	2.17755	1.7242	2.7501	2.18 (1.72, 2.75)	6.384e-11	0.668577	A	G	A	G	0.00495514	0.00495514	1.28065	1.28065	0.136387	3.59898	2.75476	4.70191	3.6 (2.75, 4.7)	1.50462e-24	0.719517	a	g	A	G	0.005	0.005	0.0001	0.005	0.0051	0.9956	0.9956	0.0897	2.70635	2.27002	3.22655	2.71 (2.27, 3.23)	1.285e-28	++	87	7.7	1	0.005522	A	G	A	G	0.0041	0.0041	0.38607	0.38607	0.058285	1.47119	1.31237	1.64923	1.47 (1.31, 1.65)	3.4997e-11	0.92	a	g	A	G	0.0046	0.0003	0.0046	0.0045	0.0051	0.567	0.567	0.0489	1.76297	1.60184	1.9403	1.76 (1.6, 1.94)	4.086e-31	+++	95	40.16	2	1.902e-09
19:45534041:C:T	19:45534041	19	45534041	C	T	T	C	T	C	0.3941	0.3941	0.0664	0.0664	0.0134	1.06865	1.04095	1.09709	1.07 (1.04, 1.1)	7.669e-07	0.917974	T	C	T	C	0.38401	0.38401	0.107804	0.107804	0.0157592	1.11383	1.07995	1.14877	1.11 (1.08, 1.15)	7.58866e-12	0.867962	t	c	T	C	0.3899	0.3899	0.005	0.384	0.3941	0.0838	0.0838	0.0102	1.08741	1.06589	1.10937	1.09 (1.07, 1.11)	2.281e-16	++	75	4.006	1	0.04533	T	C	T	C	0.3872	0.3872	0.027828	0.027828	0.0084895	1.02822	1.01125	1.04547	1.03 (1.01, 1.05)	0.0010458	0.99	t	c	T	C	0.3889	0.0033	0.3889	0.384	0.3941	0.0507	0.0507	0.0065	1.05201	1.03869	1.0655	1.05 (1.04, 1.07)	8.009e-15	+++	90.8	21.761	2	1.882e-05
19:45534360:A:G	19:45534360	19	45534360	A	G	G	A	G	A	0.0179	0.0179	-0.3357	-0.3357	0.071	0.714838	0.621972	0.821568	0.71 (0.62, 0.82)	2.262e-06	0.508803	G	A	G	A	0.0190717	0.0190717	-0.191956	-0.191956	0.0646676	0.825343	0.72709	0.936873	0.83 (0.73, 0.94)	0.00292467	0.657704	a	g	G	A	0.0185	0.9815	0.0006	0.9809	0.9821	0.2571	-0.2571	0.0478	0.773291	0.704133	0.849241	0.77 (0.7, 0.85)	7.518e-08	++	55.4	2.24	1	0.1345	G	A	G	A	0.014	0.014	-0.098213	-0.098213	0.038855	0.906456	0.839987	0.978184	0.91 (0.84, 0.98)	0.011481	0.9	a	g	G	A	0.0157	0.0023	0.9843	0.9809	0.9862	0.1614	-0.1614	0.0302	0.850952	0.802044	0.902842	0.85 (0.8, 0.9)	8.621e-08	+++	77.5	8.895	2	0.01171
19:45542471:C:T	19:45542471	19	45542471	C	T	T	C	T	C	0.0087	0.0087	0.4713	0.4713	0.0708	1.60208	1.39449	1.84056	1.6 (1.39, 1.84)	2.767e-11	0.778166	T	C	T	C	0.00894056	0.00894056	0.556497	0.556497	0.0850371	1.74455	1.47672	2.06096	1.74 (1.48, 2.06)	2.72642e-11	0.835085	t	c	T	C	0.0088	0.0088	0.0001	0.0087	0.0089	0.5062	0.5062	0.0544	1.65898	1.49119	1.84564	1.66 (1.49, 1.85)	1.365e-20	++	0	0.593	1	0.4413	T	C	T	C	0.0085	0.0085	0.21257	0.21257	0.043237	1.23685	1.13635	1.34624	1.24 (1.14, 1.35)	8.8207e-07	0.95	t	c	T	C	0.0088	0.0001	0.0088	0.0087	0.0089	0.3262	0.3262	0.0339	1.38569	1.29661	1.48089	1.39 (1.3, 1.48)	5.589e-22	+++	89.2	18.441	2	9.898e-05
19:45543755:A:G	19:45543755	19	45543755	A	G	G	A	G	A	0.0314	0.0314	0.4201	0.4201	0.0435	1.52211	1.39772	1.65758	1.52 (1.4, 1.66)	4.283e-22	0.637139	G	A	G	A	0.0352144	0.0352144	0.326063	0.326063	0.0387184	1.3855	1.28425	1.49474	1.39 (1.28, 1.49)	2.93088e-17	0.994844	a	g	G	A	0.0335	0.9665	0.0019	0.9648	0.9686	-0.3676	0.3676	0.0289	1.44426	1.36473	1.52843	1.44 (1.36, 1.53)	5.112e-37	--	61.6	2.607	1	0.1064	G	A	G	A	0.0334	0.0334	0.12843	0.12843	0.021832	1.13704	1.08941	1.18675	1.14 (1.09, 1.19)	4.0398e-09	1	a	g	G	A	0.034	0.0012	0.966	0.9648	0.9686	-0.2153	0.2153	0.0174	1.24023	1.19865	1.28326	1.24 (1.2, 1.28)	4.661e-35	---	95.7	46.182	2	9.369e-11
19:45543787:C:T	19:45543787	19	45543787	C	T	T	C	C	T	0.5434	0.4566	-0.0793	0.0793	0.0128	1.08253	1.05571	1.11003	1.08 (1.06, 1.11)	5.601e-10	0.976549	T	C	C	T	0.534161	0.465839	-0.0831993	0.0831993	0.0150823	1.08676	1.0551	1.11936	1.09 (1.06, 1.12)	3.40887e-08	0.897111	t	c	C	T	0.4605	0.5395	0.0046	0.5342	0.5434	-0.0809	0.0809	0.0098	1.08426	1.06363	1.10529	1.08 (1.06, 1.11)	1.105e-16	--	0	0.039	1	0.8437	T	C	C	T	0.5497	0.4503	-0.013839	0.013839	0.008328	1.01394	0.997519	1.03062	1.01 (1, 1.03)	0.096569	1.05	t	c	C	T	0.4549	0.0056	0.5451	0.5342	0.5492	-0.0421	0.0421	0.0063	1.043	1.0302	1.05596	1.04 (1.03, 1.06)	2.986e-11	---	92.7	27.388	2	1.129e-06
19:45544351:T:C	19:45544351	19	45544351	T	C	C	T	T	C	0.5594	0.4406	-0.0861	0.0861	0.0129	1.08992	1.0627	1.11782	1.09 (1.06, 1.12)	2.063e-11	0.971986	C	T	T	C	0.550471	0.449529	-0.0838527	0.0838527	0.015094	1.08747	1.05577	1.12012	1.09 (1.06, 1.12)	2.72868e-08	0.898228	t	c	T	C	0.4444	0.4444	0.0044	0.4406	0.4495	0.0852	0.0852	0.0098	1.08893	1.06822	1.11005	1.09 (1.07, 1.11)	3.849e-18	++	0	0.013	1	0.9099	C	T	T	C	0.5659	0.4341	-0.018832	0.018832	0.0083584	1.01901	1.00245	1.03584	1.02 (1, 1.04)	0.024256	1.03	t	c	T	C	0.4388	0.0055	0.4388	0.4348	0.4495	0.0467	0.0467	0.0064	1.04781	1.03475	1.06103	1.05 (1.03, 1.06)	2.023e-13	+++	92.5	26.504	2	1.757e-06
19:45545562:C:T	19:45545562	19	45545562	C	T	T	C	C	T	0.5271	0.4729	-0.0584	0.0584	0.0128	1.06014	1.03387	1.08707	1.06 (1.03, 1.09)	4.857e-06	0.975323	T	C	C	T	0.520755	0.479245	-0.057072	0.057072	0.0148032	1.05873	1.02846	1.0899	1.06 (1.03, 1.09)	0.000115188	0.9253	t	c	C	T	0.4756	0.5244	0.0031	0.5208	0.5271	-0.0578	0.0578	0.0097	1.0595	1.03955	1.07984	1.06 (1.04, 1.08)	2.33e-09	--	0	0.005	1	0.9459	T	C	C	T	0.5302	0.4698	-0.010783	0.010783	0.0082863	1.01084	0.994557	1.02739	1.01 (0.99, 1.03)	0.19317	1.04	t	c	C	T	0.4725	0.0034	0.5275	0.5208	0.5298	-0.0307	0.0307	0.0063	1.03118	1.01852	1.04399	1.03 (1.02, 1.04)	1.103e-06	---	85.3	13.634	2	0.001095
19:45547061:C:G	19:45547061	19	45547061	C	G	G	C	C	G	0.5282	0.4718	-0.0578	0.0578	0.0127	1.0595	1.03346	1.08621	1.06 (1.03, 1.09)	5.85e-06	0.978503	G	C	C	G	0.520061	0.479939	-0.0562395	0.0562395	0.0147876	1.05785	1.02763	1.08896	1.06 (1.03, 1.09)	0.00014244	0.926422	c	g	C	G	0.4753	0.4753	0.004	0.4718	0.4799	0.0571	0.0571	0.0096	1.05876	1.03903	1.07887	1.06 (1.04, 1.08)	3.02e-09	++	0	0.006	1	0.9362	G	C	C	G	0.5309	0.4691	-0.010395	0.010395	0.0082806	1.01045	0.994182	1.02698	1.01 (0.99, 1.03)	0.20937	1.02	c	g	C	G	0.4719	0.0039	0.4719	0.4695	0.4799	0.0303	0.0303	0.0063	1.03076	1.01811	1.04357	1.03 (1.02, 1.04)	1.453e-06	+++	85.2	13.544	2	0.001145
19:45547138:T:C	19:45547138	19	45547138	T	C	C	T	C	T	0.0038	0.0038	0.6771	0.6771	0.1321	1.96816	1.5192	2.5498	1.97 (1.52, 2.55)	2.98e-07	0.66949	C	T	C	T	0.00434076	0.00434076	0.635489	0.635489	0.124225	1.88795	1.47995	2.40842	1.89 (1.48, 2.41)	1.71709e-07	0.800562	t	c	C	T	0.0041	0.9959	0.0003	0.9957	0.9962	-0.655	0.655	0.0905	1.92514	1.61223	2.29878	1.93 (1.61, 2.3)	4.552e-13	--	0	0.053	1	0.8185	C	T	C	T	0.003	0.003	0.36016	0.36016	0.068179	1.43356	1.25424	1.63852	1.43 (1.25, 1.64)	1.2733e-07	0.93	t	c	C	T	0.0035	0.0004	0.9965	0.9957	0.9968	-0.4669	0.4669	0.0545	1.59504	1.43344	1.77486	1.6 (1.43, 1.77)	9.948e-18	---	70.7	6.825	2	0.03296
19:45547274:A:G	19:45547274	19	45547274	A	G	G	A	A	G	0.5286	0.4714	-0.0579	0.0579	0.0127	1.05961	1.03356	1.08632	1.06 (1.03, 1.09)	5.531e-06	0.979475	G	A	A	G	0.520653	0.479347	-0.0564265	0.0564265	0.0147829	1.05805	1.02783	1.08915	1.06 (1.03, 1.09)	0.000134663	0.927109	a	g	A	G	0.4748	0.4748	0.0039	0.4714	0.4793	0.0573	0.0573	0.0096	1.05897	1.03923	1.07909	1.06 (1.04, 1.08)	2.756e-09	++	0	0.006	1	0.9397	G	A	A	G	0.531	0.469	-0.010147	0.010147	0.0082799	1.0102	0.993937	1.02673	1.01 (0.99, 1.03)	0.2204	1.02	a	g	A	G	0.4717	0.0037	0.4717	0.4694	0.4793	0.0302	0.0302	0.0063	1.03066	1.01801	1.04347	1.03 (1.02, 1.04)	1.549e-06	+++	85.5	13.77	2	0.001023
19:45548502:A:G	19:45548502	19	45548502	A	G	G	A	A	G	0.529	0.471	-0.0568	0.0568	0.0127	1.05844	1.03242	1.08512	1.06 (1.03, 1.09)	7.956e-06	0.983308	G	A	A	G	0.521052	0.478948	-0.0562391	0.0562391	0.0147872	1.05785	1.02763	1.08896	1.06 (1.03, 1.09)	0.00014239	0.926475	a	g	A	G	0.4744	0.4744	0.0039	0.471	0.4789	0.0566	0.0566	0.0096	1.05823	1.03851	1.07833	1.06 (1.04, 1.08)	4.337e-09	++	0	0.001	1	0.977	G	A	A	G	0.531	0.469	-0.010242	0.010242	0.008277	1.01029	0.994037	1.02682	1.01 (0.99, 1.03)	0.21592	1.02	a	g	A	G	0.4715	0.0036	0.4715	0.4694	0.4789	0.0299	0.0299	0.0063	1.03035	1.01771	1.04315	1.03 (1.02, 1.04)	1.895e-06	+++	85	13.3	2	0.001294
19:45549135:G:A	19:45549135	19	45549135	G	A	A	G	A	G	0.0244	0.0244	0.4628	0.4628	0.0473	1.58852	1.44787	1.74283	1.59 (1.45, 1.74)	1.407e-22	0.664298	A	G	A	G	0.027799	0.027799	0.357505	0.357505	0.0481488	1.42976	1.301	1.57126	1.43 (1.3, 1.57)	8.35843e-14	0.806776	a	g	A	G	0.0261	0.0261	0.0017	0.0244	0.0278	0.4111	0.4111	0.0337	1.50848	1.41206	1.61148	1.51 (1.41, 1.61)	3.82e-34	++	58.9	2.434	1	0.1188	A	G	A	G	0.0277	0.0277	0.17524	0.17524	0.024492	1.19153	1.13568	1.25013	1.19 (1.14, 1.25)	8.3674e-13	0.95	a	g	A	G	0.0277	0.0016	0.0277	0.0244	0.0286	0.2566	0.2566	0.0198	1.29253	1.24333	1.34367	1.29 (1.24, 1.34)	2.441e-38	+++	94.2	34.431	2	3.337e-08
19:45552587:T:C	19:45552587	19	45552587	T	C	C	T	C	T	0.0125	0.0125	0.5209	0.5209	0.0609	1.68354	1.49412	1.89698	1.68 (1.49, 1.9)	1.242e-17	0.784909	C	T	C	T	0.0160136	0.0160136	0.65302	0.65302	0.0603188	1.92133	1.7071	2.16246	1.92 (1.71, 2.16)	2.66773e-28	0.925371	t	c	C	T	0.0143	0.9857	0.0018	0.984	0.9875	-0.5876	0.5876	0.0429	1.79966	1.65453	1.95753	1.8 (1.65, 1.96)	8.733e-43	--	57.9	2.376	1	0.1232	C	T	C	T	0.0107	0.0107	0.14133	0.14133	0.039835	1.1518	1.0653	1.24534	1.15 (1.07, 1.25)	0.00038835	0.95	t	c	C	T	0.0125	0.002	0.9875	0.984	0.989	-0.3482	0.3482	0.0292	1.41652	1.33772	1.49995	1.42 (1.34, 1.5)	7.933e-33	---	96.7	60.548	2	7.113e-14
19:45554058:T:G	19:45554058	19	45554058	T	G	G	T	G	T	0.0084	0.0084	0.65	0.65	0.0707	1.91554	1.66767	2.20025	1.92 (1.67, 2.2)	3.602e-20	0.845169	G	T	G	T	0.00968123	0.00968123	0.882144	0.882144	0.081614	2.41607	2.05892	2.83519	2.42 (2.06, 2.84)	5.64294e-29	0.881447	t	g	G	T	0.0089	0.9911	0.0006	0.9903	0.9916	-0.7495	0.7495	0.0534	2.11594	1.90567	2.34941	2.12 (1.91, 2.35)	1.079e-44	--	78.4	4.622	1	0.03156	G	T	G	T	0.0081	0.0081	0.30502	0.30502	0.041234	1.35665	1.25132	1.47085	1.36 (1.25, 1.47)	1.3887e-13	0.98	t	g	G	T	0.0088	0.0004	0.9912	0.9903	0.9916	-0.4709	0.4709	0.0326	1.60143	1.50231	1.7071	1.6 (1.5, 1.71)	3.599e-47	---	95.8	47.991	2	3.791e-11
19:45556342:G:A	19:45556342	19	45556342	G	A	A	G	A	G	0.0016	0.0016	1.0587	1.0587	0.187	2.88262	1.99807	4.15877	2.88 (2, 4.16)	1.498e-08	0.592783	A	G	A	G	0.00176181	0.00176181	1.32103	1.32103	0.236041	3.74728	2.35936	5.95166	3.75 (2.36, 5.95)	5.37339e-10	0.691662	a	g	A	G	0.0017	0.0017	0.0001	0.0016	0.0018	1.1599	1.1599	0.1466	3.18961	2.39304	4.25135	3.19 (2.39, 4.25)	2.512e-15	++	0	0.759	1	0.3837	A	G	A	G	0.0016	0.0016	0.35309	0.35309	0.10037	1.42346	1.16925	1.73293	1.42 (1.17, 1.73)	0.00043524	0.89	a	g	A	G	0.0017	0.0001	0.0017	0.0016	0.0018	0.6106	0.6106	0.0828	1.84154	1.56567	2.16601	1.84 (1.57, 2.17)	1.663e-13	+++	90.6	21.383	2	2.274e-05
19:45557302:G:A	19:45557302	19	45557302	G	A	A	G	A	G	0.0106	0.0106	0.6162	0.6162	0.0665	1.85188	1.62557	2.10969	1.85 (1.63, 2.11)	1.973e-20	0.756704	A	G	A	G	0.0134633	0.0134633	0.784063	0.784063	0.0672916	2.19035	1.9197	2.49916	2.19 (1.92, 2.5)	4.71931e-33	0.904878	a	g	A	G	0.012	0.012	0.0014	0.0106	0.0135	0.6991	0.6991	0.0473	2.01194	1.8338	2.20738	2.01 (1.83, 2.21)	1.944e-49	++	68.2	3.148	1	0.07601	A	G	A	G	0.0081	0.0081	0.19465	0.19465	0.04545	1.21489	1.11134	1.32808	1.21 (1.11, 1.33)	1.8471e-05	0.93	a	g	A	G	0.0101	0.0021	0.0101	0.0084	0.0135	0.4368	0.4368	0.0328	1.54775	1.45138	1.65052	1.55 (1.45, 1.65)	1.563e-40	+++	96.8	62.295	2	2.97e-14
19:45559557:A:G	19:45559557	19	45559557	A	G	G	A	G	A	0.0058	0.0058	0.6002	0.6002	0.0991	1.82248	1.50075	2.21319	1.82 (1.5, 2.21)	1.394e-09	0.723229	G	A	G	A	0.00671713	0.00671713	0.70208	0.70208	0.0988195	2.01795	1.66262	2.44921	2.02 (1.66, 2.45)	2.78618e-13	0.8305	a	g	G	A	0.0063	0.9937	0.0005	0.9933	0.9942	-0.6513	0.6513	0.07	1.91803	1.67213	2.20009	1.92 (1.67, 2.2)	1.31e-20	--	0	0.53	1	0.4666	G	A	G	A	0.006	0.006	0.22177	0.22177	0.051785	1.24828	1.1278	1.38164	1.25 (1.13, 1.38)	1.8482e-05	0.95	a	g	G	A	0.0063	0.0003	0.9937	0.9933	0.9942	-0.3738	0.3738	0.0416	1.45325	1.33946	1.5767	1.45 (1.34, 1.58)	2.731e-19	---	92	24.874	2	3.969e-06
19:45559799:C:T	19:45559799	19	45559799	C	T	T	C	T	C	0.0073	0.0073	0.7497	0.7497	0.0809	2.11637	1.80604	2.48001	2.12 (1.81, 2.48)	1.837e-20	0.80708	T	C	T	C	0.007337	0.007337	0.751135	0.751135	0.092484	2.1194	1.76803	2.54061	2.12 (1.77, 2.54)	5.45642e-17	0.911662	t	c	T	C	0.0073	0.0073	0	0.0073	0.0073	0.7503	0.7503	0.0609	2.11764	1.87937	2.38611	2.12 (1.88, 2.39)	6.866e-35	++	0	0	1	0.9907	T	C	T	C	0.0065	0.0065	0.25069	0.25069	0.047355	1.28491	1.17102	1.40988	1.28 (1.17, 1.41)	1.1978e-07	0.97	t	c	T	C	0.007	0.0002	0.007	0.0069	0.0073	0.439	0.439	0.0374	1.55116	1.44152	1.66913	1.55 (1.44, 1.67)	7.619e-32	+++	95.2	41.954	2	7.761e-10
19:45563242:C:T	19:45563242	19	45563242	C	T	T	C	T	C	0.0122	0.0122	0.5757	0.5757	0.0632	1.77837	1.57118	2.01289	1.78 (1.57, 2.01)	8.076e-20	0.711969	T	C	T	C	0.0141852	0.0141852	0.466893	0.466893	0.0674612	1.59503	1.39748	1.82051	1.6 (1.4, 1.82)	2.7593e-12	0.802772	t	c	T	C	0.0131	0.0131	0.001	0.0122	0.0142	0.5248	0.5248	0.0461	1.69012	1.5441	1.84995	1.69 (1.54, 1.85)	5.296e-30	++	27.8	1.385	1	0.2392	T	C	T	C	0.0133	0.0133	0.23338	0.23338	0.034394	1.26286	1.18054	1.35093	1.26 (1.18, 1.35)	1.1572e-11	0.95	t	c	T	C	0.0137	0.0007	0.0137	0.0122	0.0142	0.3375	0.3375	0.0276	1.40144	1.32764	1.47934	1.4 (1.33, 1.48)	1.85e-34	+++	92.6	27.049	2	1.338e-06
19:45568372:C:T	19:45568372	19	45568372	C	T	T	C	T	C	0.0036	0.0036	0.742	0.742	0.1465	2.10013	1.57595	2.79866	2.1 (1.58, 2.8)	4.065e-07	0.560061	T	C	T	C	0.00469265	0.00469265	0.486474	0.486474	0.119613	1.62657	1.28664	2.05631	1.63 (1.29, 2.06)	3.76502e-05	0.794181	t	c	T	C	0.0043	0.0043	0.0005	0.0036	0.0047	0.5887	0.5887	0.0927	1.80164	1.50232	2.16061	1.8 (1.5, 2.16)	2.103e-10	++	45.2	1.825	1	0.1767	T	C	T	C	0.0034	0.0034	0.16546	0.16546	0.072694	1.17994	1.02325	1.36062	1.18 (1.02, 1.36)	0.022838	0.89	t	c	T	C	0.0038	0.0005	0.0038	0.0035	0.0047	0.3267	0.3267	0.0572	1.38639	1.23935	1.55086	1.39 (1.24, 1.55)	1.112e-08	+++	86.4	14.74	2	0.0006298
19:45574113:T:G	19:45574113	19	45574113	T	G	G	T	G	T	0.0448	0.0448	-0.1801	-0.1801	0.0359	0.835187	0.77844	0.896071	0.84 (0.78, 0.9)	5.294e-07	0.780811	NA	NA	NA	NA	NA	NA	NA	NA	NA	NA	NA	NA	NA	NA	NA	t	g	G	T	0.0448	0.9552	0	0.9552	0.9552	0.1801	-0.1801	0.0359	0.835187	0.77844	0.896071	0.84 (0.78, 0.9)	5.256e-07	+?	0	0	0	1	G	T	G	T	0.0537	0.0537	-0.069675	-0.069675	0.019886	0.932697	0.897043	0.969768	0.93 (0.9, 0.97)	0.00045896	0.95	t	g	G	T	0.0512	0.0036	0.9488	0.9468	0.9552	0.0956	-0.0956	0.0174	0.908827	0.878355	0.940357	0.91 (0.88, 0.94)	3.89e-08	+?+	86.2	7.24	1	0.007131
19:45574482:G:C	19:45574482	19	45574482	G	C	C	G	C	G	0.0138	0.0138	-0.5045	-0.5045	0.0859	0.603807	0.510245	0.714526	0.6 (0.51, 0.71)	4.307e-09	0.465447	C	G	C	G	0.014875	0.014875	-0.439888	-0.439888	0.0744228	0.644109	0.556684	0.745262	0.64 (0.56, 0.75)	1.74446e-09	0.674668	c	g	C	G	0.0144	0.0144	0.0005	0.0138	0.0149	-0.4676	-0.4676	0.0562	0.626504	0.561158	0.699459	0.63 (0.56, 0.7)	9.33e-17	--	0	0.323	1	0.5697	C	G	C	G	0.0132	0.0132	-0.090213	-0.090213	0.040742	0.913737	0.843608	0.989695	0.91 (0.84, 0.99)	0.026812	0.89	c	g	C	G	0.0135	0.0007	0.0135	0.013	0.0149	-0.2201	-0.2201	0.033	0.802439	0.75218	0.856056	0.8 (0.75, 0.86)	2.563e-11	---	93.3	29.847	2	3.303e-07
19:45580372:C:T	19:45580372	19	45580372	C	T	T	C	T	C	0.0436	0.0436	0.2325	0.2325	0.0329	1.26175	1.18296	1.34579	1.26 (1.18, 1.35)	1.628e-12	0.828162	T	C	T	C	0.0466827	0.0466827	0.304843	0.304843	0.0370109	1.35641	1.2615	1.45846	1.36 (1.26, 1.46)	1.18693e-16	0.848538	t	c	T	C	0.045	0.045	0.0015	0.0436	0.0467	0.2644	0.2644	0.0246	1.30265	1.24133	1.367	1.3 (1.24, 1.37)	5.677e-27	++	53.1	2.134	1	0.144	T	C	T	C	0.0394	0.0394	0.13129	0.13129	0.02021	1.1403	1.09601	1.18637	1.14 (1.1, 1.19)	8.2199e-11	1	t	c	T	C	0.0422	0.0025	0.0422	0.0403	0.0467	0.185	0.185	0.0156	1.20322	1.16699	1.24058	1.2 (1.17, 1.24)	2.23e-32	+++	89.8	19.632	2	5.457e-05
19:45581076:G:A	19:45581076	19	45581076	G	A	A	G	A	G	0.005	0.005	0.6703	0.6703	0.1082	1.95482	1.58127	2.41663	1.95 (1.58, 2.42)	5.912e-10	0.730729	A	G	A	G	0.00514886	0.00514886	0.742916	0.742916	0.111957	2.10206	1.68789	2.61785	2.1 (1.69, 2.62)	8.29442e-12	0.839793	a	g	A	G	0.0051	0.0051	0.0001	0.005	0.0051	0.7054	0.7054	0.0778	2.02466	1.73831	2.35817	2.02 (1.74, 2.36)	1.234e-19	++	0	0.218	1	0.6409	A	G	A	G	0.0046	0.0046	0.21034	0.21034	0.058296	1.2341	1.10085	1.38348	1.23 (1.1, 1.38)	0.00030835	0.95	a	g	A	G	0.0049	0.0002	0.0049	0.0048	0.0051	0.3883	0.3883	0.0467	1.47447	1.3455	1.6158	1.47 (1.35, 1.62)	8.52e-17	+++	92.4	26.144	2	2.103e-06
19:45582402:C:G	19:45582402	19	45582402	C	G	G	C	G	C	0.0611	0.0611	0.1589	0.1589	0.0286	1.17222	1.10832	1.23981	1.17 (1.11, 1.24)	2.633e-08	0.823668	G	C	G	C	0.0704261	0.0704261	0.263248	0.263248	0.0306378	1.30115	1.22531	1.38168	1.3 (1.23, 1.38)	6.54392e-18	0.841338	c	g	G	C	0.0654	0.9346	0.0047	0.9296	0.9389	-0.2075	0.2075	0.0209	1.2306	1.18121	1.28205	1.23 (1.18, 1.28)	3.255e-23	--	83.9	6.199	1	0.01279	G	C	G	C	0.0521	0.0521	0.088965	0.088965	0.018247	1.09304	1.05464	1.13284	1.09 (1.05, 1.13)	1.0843e-06	0.97	c	g	G	C	0.0583	0.0069	0.9417	0.9296	0.9471	-0.1402	0.1402	0.0137	1.1505	1.12002	1.18182	1.15 (1.12, 1.18)	1.997e-24	---	91.8	24.442	2	4.927e-06
19:45584222:G:C	19:45584222	19	45584222	G	C	C	G	G	C	0.5201	0.4799	0.0696	-0.0696	0.013	0.932767	0.9093	0.956839	0.93 (0.91, 0.96)	7.763e-08	0.939453	C	G	G	C	0.513017	0.486983	0.0204438	-0.0204438	0.0147363	0.979764	0.95187	1.00848	0.98 (0.95, 1.01)	0.165328	0.945036	c	g	G	C	0.483	0.517	0.0035	0.513	0.5201	0.0481	-0.0481	0.0097	0.953038	0.93509	0.971331	0.95 (0.94, 0.97)	8.113e-07	++	84	6.257	1	0.01237	C	G	G	C	0.5255	0.4745	0.017481	-0.017481	0.0083079	0.982671	0.966799	0.998803	0.98 (0.97, 1)	0.035363	1.06	c	g	G	C	0.4777	0.0051	0.5223	0.513	0.5262	0.0304	-0.0304	0.0063	0.970057	0.958153	0.98211	0.97 (0.96, 0.98)	1.58e-06	+++	83.3	11.967	2	0.00252
19:45584385:C:G	19:45584385	19	45584385	C	G	G	C	C	G	0.5199	0.4801	0.0692	-0.0692	0.0129	0.93314	0.909842	0.957034	0.93 (0.91, 0.96)	8.865e-08	0.94123	G	C	C	G	0.513001	0.486999	0.0206233	-0.0206233	0.0147319	0.979588	0.951707	1.00829	0.98 (0.95, 1.01)	0.161522	0.945598	c	g	C	G	0.4831	0.4831	0.0034	0.4801	0.487	-0.0481	-0.0481	0.0097	0.953038	0.93509	0.971331	0.95 (0.94, 0.97)	7.122e-07	--	83.8	6.154	1	0.01311	G	C	C	G	0.5255	0.4745	0.017604	-0.017604	0.0083057	0.98255	0.966684	0.998676	0.98 (0.97, 1)	0.034048	1.06	c	g	C	G	0.4777	0.0051	0.4777	0.4738	0.487	-0.0305	-0.0305	0.0063	0.96996	0.958057	0.982012	0.97 (0.96, 0.98)	1.338e-06	---	83.1	11.86	2	0.002658
19:45584542:G:C	19:45584542	19	45584542	G	C	C	G	G	C	0.5211	0.4789	0.069	-0.069	0.0129	0.933327	0.910024	0.957226	0.93 (0.91, 0.96)	9.222e-08	0.945149	C	G	G	C	0.513953	0.486047	0.02065	-0.02065	0.0147244	0.979562	0.951696	1.00824	0.98 (0.95, 1.01)	0.160769	0.947957	c	g	G	C	0.482	0.518	0.0035	0.514	0.5211	0.048	-0.048	0.0097	0.953134	0.935184	0.971428	0.95 (0.94, 0.97)	7.522e-07	++	83.6	6.1	1	0.01352	C	G	G	C	0.5265	0.4735	0.01817	-0.01817	0.0082998	0.981994	0.966149	0.998099	0.98 (0.97, 1)	0.028579	1.05	c	g	G	C	0.4767	0.0051	0.5233	0.514	0.5272	0.0308	-0.0308	0.0063	0.969669	0.95777	0.981717	0.97 (0.96, 0.98)	1.063e-06	+++	82.7	11.56	2	0.003089
19:45584692:C:T	19:45584692	19	45584692	C	T	T	C	T	C	0.1687	0.1687	0.1225	0.1225	0.0173	1.13032	1.09263	1.1693	1.13 (1.09, 1.17)	1.388e-12	0.909443	T	C	T	C	0.181456	0.181456	0.0614502	0.0614502	0.0189077	1.06338	1.02469	1.10352	1.06 (1.02, 1.1)	0.00115294	0.951755	t	c	T	C	0.1745	0.1745	0.0064	0.1687	0.1815	0.0947	0.0947	0.0128	1.09933	1.07209	1.12726	1.1 (1.07, 1.13)	1.189e-13	++	82.4	5.675	1	0.01721	T	C	T	C	0.1662	0.1662	0.026917	0.026917	0.01109	1.02728	1.00519	1.04986	1.03 (1.01, 1.05)	0.015215	0.99	t	c	T	C	0.1701	0.0057	0.1701	0.1668	0.1815	0.0561	0.0561	0.0084	1.0577	1.04043	1.07526	1.06 (1.04, 1.08)	2.12e-11	+++	90.8	21.736	2	1.906e-05
19:45584977:C:T	19:45584977	19	45584977	C	T	T	C	C	T	0.5204	0.4796	0.0688	-0.0688	0.0129	0.933513	0.910206	0.957417	0.93 (0.91, 0.96)	9.59e-08	0.948829	T	C	C	T	0.512647	0.487353	0.021183	-0.021183	0.014703	0.97904	0.951229	1.00766	0.98 (0.95, 1.01)	0.149642	0.94998	t	c	C	T	0.483	0.517	0.0038	0.5126	0.5204	0.0481	-0.0481	0.0097	0.953038	0.93509	0.971331	0.95 (0.94, 0.97)	7.078e-07	++	83.1	5.926	1	0.01492	T	C	C	T	0.5254	0.4746	0.017792	-0.017792	0.0082913	0.982365	0.96653	0.99846	0.98 (0.97, 1)	0.031885	1.04	t	c	C	T	0.4777	0.0051	0.5223	0.5126	0.5261	0.0306	-0.0306	0.0063	0.969863	0.957961	0.981914	0.97 (0.96, 0.98)	1.211e-06	+++	82.7	11.565	2	0.00308
19:45585174:C:T	19:45585174	19	45585174	C	T	T	C	C	T	0.5205	0.4795	0.0681	-0.0681	0.0129	0.934167	0.910844	0.958088	0.93 (0.91, 0.96)	1.214e-07	0.951629	T	C	C	T	0.512902	0.487098	0.0211968	-0.0211968	0.0146996	0.979026	0.951222	1.00764	0.98 (0.95, 1.01)	0.149286	0.950279	t	c	C	T	0.4828	0.5172	0.0038	0.5129	0.5205	0.0477	-0.0477	0.0097	0.95342	0.935465	0.97172	0.95 (0.94, 0.97)	8.7e-07	++	82.6	5.752	1	0.01647	T	C	C	T	0.5254	0.4746	0.018161	-0.018161	0.0082894	0.982003	0.966177	0.998088	0.98 (0.97, 1)	0.028459	1.04	t	c	C	T	0.4776	0.0051	0.5224	0.5129	0.5261	0.0306	-0.0306	0.0063	0.969863	0.957961	0.981914	0.97 (0.96, 0.98)	1.164e-06	+++	82	11.111	2	0.003865
19:45586498:G:C	19:45586498	19	45586498	G	C	C	G	C	G	0.0835	0.0835	0.1935	0.1935	0.0233	1.21349	1.15932	1.27019	1.21 (1.16, 1.27)	9.246e-17	0.904057	C	G	C	G	0.0995305	0.0995305	0.102066	0.102066	0.0242938	1.10746	1.05596	1.16146	1.11 (1.06, 1.16)	2.64335e-05	0.967013	c	g	C	G	0.0912	0.0912	0.008	0.0835	0.0995	0.1497	0.1497	0.0168	1.16149	1.12386	1.20037	1.16 (1.12, 1.2)	5.497e-19	++	86.4	7.378	1	0.006602	C	G	C	G	0.0807	0.0807	0.048244	0.048244	0.014994	1.04943	1.01903	1.08073	1.05 (1.02, 1.08)	0.0012927	0.99	c	g	C	G	0.0857	0.0072	0.0857	0.0813	0.0995	0.0932	0.0932	0.0112	1.09768	1.07385	1.12204	1.1 (1.07, 1.12)	8.377e-17	+++	92.8	27.653	2	9.889e-07
19:45587005:C:T	19:45587005	19	45587005	C	T	T	C	C	T	0.5204	0.4796	0.067	-0.067	0.0128	0.935195	0.912025	0.958954	0.94 (0.91, 0.96)	1.734e-07	0.9583	T	C	C	T	0.515111	0.484889	0.0193942	-0.0193942	0.0145998	0.980793	0.953124	1.00926	0.98 (0.95, 1.01)	0.184034	0.962229	t	c	C	T	0.4819	0.5181	0.0026	0.5151	0.5204	0.0463	-0.0463	0.0096	0.954755	0.936959	0.97289	0.95 (0.94, 0.97)	1.497e-06	++	83.4	6.012	1	0.01421	T	C	C	T	0.5252	0.4748	0.018093	-0.018093	0.008272	0.98207	0.966276	0.998122	0.98 (0.97, 1)	0.028722	1.02	t	c	C	T	0.4774	0.0042	0.5226	0.5151	0.5259	0.0301	-0.0301	0.0063	0.970348	0.95844	0.982405	0.97 (0.96, 0.98)	1.627e-06	+++	81.7	10.955	2	0.004179
19:45587405:G:A	19:45587405	19	45587405	G	A	A	G	G	A	0.5207	0.4793	0.0665	-0.0665	0.0128	0.935663	0.912481	0.959434	0.94 (0.91, 0.96)	2.077e-07	0.95994	A	G	G	A	0.515029	0.484971	0.0196054	-0.0196054	0.0145998	0.980586	0.952923	1.00905	0.98 (0.95, 1.01)	0.179301	0.962153	a	g	G	A	0.4818	0.5182	0.0028	0.515	0.5207	0.0461	-0.0461	0.0096	0.954946	0.937146	0.973085	0.95 (0.94, 0.97)	1.653e-06	++	82.9	5.833	1	0.01573	A	G	G	A	0.5255	0.4745	0.017733	-0.017733	0.0082721	0.982423	0.966623	0.998481	0.98 (0.97, 1)	0.032053	1.01	a	g	G	A	0.4772	0.0044	0.5228	0.515	0.5262	0.0298	-0.0298	0.0063	0.97064	0.958728	0.982699	0.97 (0.96, 0.98)	2.043e-06	+++	81.5	10.836	2	0.004435
19:45587406:T:C	19:45587406	19	45587406	T	C	C	T	C	T	0.1263	0.1263	-0.1096	-0.1096	0.0199	0.896193	0.86191	0.931838	0.9 (0.86, 0.93)	3.344e-08	0.938364	NA	NA	NA	NA	NA	NA	NA	NA	NA	NA	NA	NA	NA	NA	NA	t	c	C	T	0.1263	0.8737	0	0.8737	0.8737	0.1096	-0.1096	0.0199	0.896193	0.86191	0.931838	0.9 (0.86, 0.93)	3.639e-08	+?	0	0	0	1	C	T	C	T	0.1347	0.1347	-0.031831	-0.031831	0.012225	0.96867	0.945736	0.992161	0.97 (0.95, 0.99)	0.0092208	1	t	c	C	T	0.132	0.0035	0.868	0.8659	0.8737	0.0531	-0.0531	0.0104	0.948285	0.929151	0.967813	0.95 (0.93, 0.97)	3.371e-07	+?+	91	11.088	1	0.0008689
19:45587805:T:C	19:45587805	19	45587805	T	C	C	T	T	C	0.5206	0.4794	0.0665	-0.0665	0.0128	0.935663	0.912481	0.959434	0.94 (0.91, 0.96)	2.09e-07	0.961497	C	T	T	C	0.515196	0.484804	0.0188514	-0.0188514	0.0145985	0.981325	0.953644	1.00981	0.98 (0.95, 1.01)	0.196575	0.962598	t	c	T	C	0.4817	0.4817	0.0027	0.4794	0.4848	-0.0458	-0.0458	0.0096	0.955233	0.937427	0.973377	0.96 (0.94, 0.97)	1.958e-06	--	83.4	6.023	1	0.01412	C	T	T	C	0.5255	0.4745	0.017765	-0.017765	0.0082693	0.982392	0.966598	0.998444	0.98 (0.97, 1)	0.031694	1.01	t	c	T	C	0.4772	0.0043	0.4772	0.4738	0.4848	-0.0297	-0.0297	0.0063	0.970737	0.958824	0.982798	0.97 (0.96, 0.98)	2.245e-06	---	81.7	10.901	2	0.004294
19:45588139:A:G	19:45588139	19	45588139	A	G	G	A	A	G	0.5205	0.4795	0.0662	-0.0662	0.0128	0.935944	0.912755	0.959722	0.94 (0.91, 0.96)	2.25e-07	0.964311	G	A	A	G	0.515162	0.484838	0.0189188	-0.0189188	0.0145971	0.981259	0.953583	1.00974	0.98 (0.95, 1.01)	0.194937	0.962736	a	g	A	G	0.4818	0.4818	0.0026	0.4795	0.4848	-0.0456	-0.0456	0.0096	0.955424	0.937615	0.973572	0.96 (0.94, 0.97)	2.105e-06	--	83.1	5.931	1	0.01488	G	A	A	G	0.5255	0.4745	0.017782	-0.017782	0.008269	0.982375	0.966582	0.998426	0.98 (0.97, 1)	0.031518	1.01	a	g	A	G	0.4772	0.0043	0.4772	0.4738	0.4848	-0.0296	-0.0296	0.0063	0.970834	0.95892	0.982896	0.97 (0.96, 0.98)	2.334e-06	---	81.4	10.754	2	0.004622
19:45588166:A:C	19:45588166	19	45588166	A	C	C	A	A	C	0.5205	0.4795	0.0661	-0.0661	0.0128	0.936037	0.912846	0.959818	0.94 (0.91, 0.96)	2.298e-07	0.964613	C	A	A	C	0.515179	0.484821	0.0188215	-0.0188215	0.0145965	0.981355	0.953677	1.00984	0.98 (0.95, 1.01)	0.197225	0.962801	a	c	A	C	0.4818	0.4818	0.0026	0.4795	0.4848	-0.0455	-0.0455	0.0096	0.95552	0.937709	0.973669	0.96 (0.94, 0.97)	2.214e-06	--	83.1	5.931	1	0.01488	C	A	A	C	0.5255	0.4745	0.017757	-0.017757	0.0082689	0.9824	0.966606	0.998451	0.98 (0.97, 1)	0.031761	1.01	a	c	A	C	0.4772	0.0043	0.4772	0.4738	0.4848	-0.0296	-0.0296	0.0063	0.970834	0.95892	0.982896	0.97 (0.96, 0.98)	2.439e-06	---	81.4	10.728	2	0.004682
19:45588218:G:A	19:45588218	19	45588218	G	A	A	G	G	A	0.5205	0.4795	0.0662	-0.0662	0.0128	0.935944	0.912755	0.959722	0.94 (0.91, 0.96)	2.221e-07	0.964796	A	G	G	A	0.515157	0.484843	0.0187938	-0.0187938	0.0145971	0.981382	0.953702	1.00986	0.98 (0.95, 1.01)	0.197902	0.962725	a	g	G	A	0.4818	0.5182	0.0026	0.5152	0.5205	0.0456	-0.0456	0.0096	0.955424	0.937615	0.973572	0.96 (0.94, 0.97)	2.164e-06	++	83.2	5.962	1	0.01461	A	G	G	A	0.5255	0.4745	0.017814	-0.017814	0.0082691	0.982344	0.966551	0.998395	0.98 (0.97, 1)	0.031219	1.01	a	g	G	A	0.4772	0.0043	0.5228	0.5152	0.5262	0.0296	-0.0296	0.0063	0.970834	0.95892	0.982896	0.97 (0.96, 0.98)	2.343e-06	+++	81.4	10.756	2	0.004618
19:45588398:A:G	19:45588398	19	45588398	A	G	G	A	A	G	0.5205	0.4795	0.0661	-0.0661	0.0128	0.936037	0.912846	0.959818	0.94 (0.91, 0.96)	2.281e-07	0.965317	G	A	A	G	0.51519	0.48481	0.0188134	-0.0188134	0.0145967	0.981362	0.953684	1.00984	0.98 (0.95, 1.01)	0.197423	0.96278	a	g	A	G	0.4818	0.4818	0.0026	0.4795	0.4848	-0.0455	-0.0455	0.0096	0.95552	0.937709	0.973669	0.96 (0.94, 0.97)	2.218e-06	--	83.1	5.933	1	0.01486	G	A	A	G	0.5253	0.4747	0.01782	-0.01782	0.0082691	0.982338	0.966545	0.998389	0.98 (0.97, 1)	0.031166	1.01	a	g	A	G	0.4773	0.0042	0.4773	0.474	0.4848	-0.0296	-0.0296	0.0063	0.970834	0.95892	0.982896	0.97 (0.96, 0.98)	2.374e-06	---	81.3	10.707	2	0.004732
19:45588462:G:A	19:45588462	19	45588462	G	A	A	G	G	A	0.5205	0.4795	0.0662	-0.0662	0.0128	0.935944	0.912755	0.959722	0.94 (0.91, 0.96)	2.221e-07	0.96549	A	G	G	A	0.515282	0.484718	0.0189431	-0.0189431	0.0145998	0.981235	0.953554	1.00972	0.98 (0.95, 1.01)	0.194446	0.962379	a	g	G	A	0.4818	0.5182	0.0026	0.5153	0.5205	0.0457	-0.0457	0.0096	0.955329	0.937521	0.973474	0.96 (0.94, 0.97)	2.093e-06	++	83.1	5.924	1	0.01494	A	G	G	A	0.5253	0.4747	0.017832	-0.017832	0.008269	0.982326	0.966534	0.998377	0.98 (0.97, 1)	0.031046	1.01	a	g	G	A	0.4773	0.0042	0.5227	0.5153	0.526	0.0297	-0.0297	0.0063	0.970737	0.958824	0.982798	0.97 (0.96, 0.98)	2.274e-06	+++	81.4	10.734	2	0.004668
19:45588769:T:C	19:45588769	19	45588769	T	C	C	T	T	C	0.5203	0.4797	0.0652	-0.0652	0.0128	0.93688	0.913668	0.960682	0.94 (0.91, 0.96)	3.295e-07	0.967786	C	T	T	C	0.514704	0.485296	0.0184582	-0.0184582	0.0146014	0.981711	0.954014	1.01021	0.98 (0.95, 1.01)	0.206162	0.962122	t	c	T	C	0.4821	0.4821	0.0028	0.4797	0.4853	-0.0449	-0.0449	0.0096	0.956093	0.938271	0.974253	0.96 (0.94, 0.97)	3.106e-06	--	82.7	5.795	1	0.01608	C	T	T	C	0.5251	0.4749	0.017542	-0.017542	0.0082675	0.982611	0.966817	0.998663	0.98 (0.97, 1)	0.033851	1.01	t	c	T	C	0.4776	0.0043	0.4776	0.4742	0.4853	-0.0292	-0.0292	0.0063	0.971222	0.959303	0.983289	0.97 (0.96, 0.98)	3.347e-06	---	80.8	10.44	2	0.005408
19:45588973:A:G	19:45588973	19	45588973	A	G	G	A	A	G	0.5205	0.4795	0.0658	-0.0658	0.0128	0.936318	0.91312	0.960106	0.94 (0.91, 0.96)	2.527e-07	0.969001	G	A	A	G	0.515163	0.484837	0.0187053	-0.0187053	0.0145972	0.981469	0.953786	1.00995	0.98 (0.95, 1.01)	0.200026	0.962747	a	g	A	G	0.4818	0.4818	0.0026	0.4795	0.4848	-0.0453	-0.0453	0.0096	0.955711	0.937896	0.973864	0.96 (0.94, 0.97)	2.478e-06	--	83	5.884	1	0.01528	G	A	A	G	0.5253	0.4747	0.017903	-0.017903	0.0082675	0.982256	0.966468	0.998303	0.98 (0.97, 1)	0.030352	1.01	a	g	A	G	0.4773	0.0042	0.4773	0.474	0.4848	-0.0295	-0.0295	0.0063	0.970931	0.959016	0.982994	0.97 (0.96, 0.98)	2.456e-06	---	81.1	10.557	2	0.0051
19:45589013:T:G	19:45589013	19	45589013	T	G	G	T	T	G	0.5205	0.4795	0.0657	-0.0657	0.0128	0.936412	0.913211	0.960202	0.94 (0.91, 0.96)	2.535e-07	0.969272	G	T	T	G	0.515168	0.484832	0.0187049	-0.0187049	0.0145964	0.981469	0.953788	1.00995	0.98 (0.95, 1.01)	0.200013	0.962774	t	g	T	G	0.4818	0.4818	0.0026	0.4795	0.4848	-0.0453	-0.0453	0.0096	0.955711	0.937896	0.973864	0.96 (0.94, 0.97)	2.55e-06	--	82.9	5.86	1	0.01549	G	T	T	G	0.5253	0.4747	0.017917	-0.017917	0.0082674	0.982243	0.966454	0.998289	0.98 (0.97, 1)	0.03022	1.01	t	g	T	G	0.4773	0.0042	0.4773	0.474	0.4848	-0.0295	-0.0295	0.0063	0.970931	0.959016	0.982994	0.97 (0.96, 0.98)	2.487e-06	---	81	10.508	2	0.005226
19:45589415:A:G	19:45589415	19	45589415	A	G	G	A	A	G	0.5206	0.4794	0.0653	-0.0653	0.0127	0.936786	0.913756	0.960398	0.94 (0.91, 0.96)	3.018e-07	0.970207	G	A	A	G	0.515156	0.484844	0.0187278	-0.0187278	0.0146002	0.981446	0.953759	1.00994	0.98 (0.95, 1.01)	0.199579	0.962432	a	g	A	G	0.4817	0.4817	0.0027	0.4794	0.4848	-0.0452	-0.0452	0.0096	0.955806	0.93799	0.973961	0.96 (0.94, 0.97)	2.344e-06	--	82.7	5.792	1	0.0161	G	A	A	G	0.5251	0.4749	0.018191	-0.018191	0.0082661	0.981973	0.966192	0.998013	0.98 (0.97, 1)	0.027762	1.01	a	g	A	G	0.4774	0.0041	0.4774	0.4742	0.4848	-0.0297	-0.0297	0.0063	0.970737	0.958824	0.982798	0.97 (0.96, 0.98)	2.032e-06	---	80.7	10.361	2	0.005625
19:45589595:C:T	19:45589595	19	45589595	C	T	T	C	C	T	0.5205	0.4795	0.0652	-0.0652	0.0127	0.93688	0.913847	0.960494	0.94 (0.91, 0.96)	3.055e-07	0.971243	T	C	C	T	0.524596	0.475404	0.0174066	-0.0174066	0.0143537	0.982744	0.955482	1.01078	0.98 (0.96, 1.01)	0.225235	0.996366	t	c	C	T	0.4777	0.5223	0.002	0.5205	0.5246	0.0442	-0.0442	0.0095	0.956763	0.939112	0.974744	0.96 (0.94, 0.97)	3.344e-06	++	83.9	6.219	1	0.01264	T	C	C	T	0.5251	0.4749	0.018149	-0.018149	0.0082659	0.982015	0.966233	0.998054	0.98 (0.97, 1)	0.028118	1.01	t	c	C	T	0.4757	0.0022	0.5243	0.5205	0.5258	0.0294	-0.0294	0.0062	0.971028	0.959299	0.9829	0.97 (0.96, 0.98)	2.52e-06	+++	80.9	10.497	2	0.005255
19:45590124:G:A	19:45590124	19	45590124	G	A	A	G	A	G	0.014	0.014	0.4692	0.4692	0.0578	1.59871	1.42748	1.79049	1.6 (1.43, 1.79)	4.679e-16	0.749425	A	G	A	G	0.0151051	0.0151051	0.381876	0.381876	0.0630457	1.46503	1.29474	1.65772	1.47 (1.29, 1.66)	1.09607e-09	0.855939	a	g	A	G	0.0145	0.0145	0.0006	0.014	0.0151	0.4293	0.4293	0.0426	1.53618	1.41313	1.66995	1.54 (1.41, 1.67)	6.994e-24	++	4.1	1.042	1	0.3073	A	G	A	G	0.0153	0.0153	0.20631	0.20631	0.031697	1.22913	1.1551	1.30792	1.23 (1.16, 1.31)	7.5717e-11	0.97	a	g	A	G	0.0154	0.0008	0.0154	0.014	0.0159	0.2858	0.2858	0.0254	1.33083	1.26619	1.39876	1.33 (1.27, 1.4)	2.683e-29	+++	89.3	18.679	2	8.787e-05
19:45590237:T:C	19:45590237	19	45590237	T	C	C	T	T	C	0.5205	0.4795	0.0655	-0.0655	0.0127	0.936599	0.913573	0.960205	0.94 (0.91, 0.96)	2.841e-07	0.969734	C	T	T	C	0.51528	0.48472	0.0183699	-0.0183699	0.0145967	0.981798	0.954107	1.01029	0.98 (0.95, 1.01)	0.208197	0.962748	t	c	T	C	0.4817	0.4817	0.0026	0.4795	0.4847	-0.0452	-0.0452	0.0096	0.955806	0.93799	0.973961	0.96 (0.94, 0.97)	2.394e-06	--	83.1	5.934	1	0.01486	C	T	T	C	0.5251	0.4749	0.018279	-0.018279	0.008263	0.981887	0.966113	0.997919	0.98 (0.97, 1)	0.026952	1.01	t	c	T	C	0.4774	0.0041	0.4774	0.4742	0.4847	-0.0298	-0.0298	0.0063	0.97064	0.958728	0.982699	0.97 (0.96, 0.98)	1.976e-06	---	80.9	10.459	2	0.005356
19:45590988:G:A	19:45590988	19	45590988	G	A	A	G	G	A	0.5205	0.4795	0.0657	-0.0657	0.0128	0.936412	0.913211	0.960202	0.94 (0.91, 0.96)	2.596e-07	0.968507	A	G	G	A	0.515465	0.484535	0.0184951	-0.0184951	0.0146009	0.981675	0.95398	1.01017	0.98 (0.95, 1.01)	0.205245	0.962076	a	g	G	A	0.4817	0.5183	0.0025	0.5155	0.5205	0.0452	-0.0452	0.0096	0.955806	0.93799	0.973961	0.96 (0.94, 0.97)	2.67e-06	++	83.1	5.91	1	0.01505	A	G	G	A	0.5247	0.4753	0.018549	-0.018549	0.0082631	0.981622	0.965852	0.997649	0.98 (0.97, 1)	0.024778	1	a	g	G	A	0.4776	0.0039	0.5224	0.5155	0.5254	0.0299	-0.0299	0.0063	0.970543	0.958632	0.982601	0.97 (0.96, 0.98)	1.924e-06	+++	80.6	10.32	2	0.005743
19:45591084:C:T	19:45591084	19	45591084	C	T	T	C	T	C	0.0307	0.0307	0.4628	0.4628	0.045	1.58852	1.45441	1.73499	1.59 (1.45, 1.73)	9.142e-25	0.61301	T	C	T	C	0.0345243	0.0345243	0.331238	0.331238	0.0391312	1.39269	1.28987	1.50371	1.39 (1.29, 1.5)	1.97551e-17	0.997054	t	c	T	C	0.0329	0.0329	0.0019	0.0307	0.0345	0.3879	0.3879	0.0295	1.47388	1.39108	1.56161	1.47 (1.39, 1.56)	2.046e-39	++	79.5	4.867	1	0.02737	T	C	T	C	0.0304	0.0304	0.10614	0.10614	0.023049	1.11198	1.06286	1.16336	1.11 (1.06, 1.16)	4.1265e-06	1	t	c	T	C	0.0317	0.0015	0.0317	0.0307	0.0345	0.2128	0.2128	0.0182	1.23714	1.19378	1.28206	1.24 (1.19, 1.28)	1.096e-31	+++	96.7	61.439	2	4.557e-14
19:45591344:C:T	19:45591344	19	45591344	C	T	T	C	C	T	0.5207	0.4793	0.0657	-0.0657	0.0128	0.936412	0.913211	0.960202	0.94 (0.91, 0.96)	2.622e-07	0.966933	T	C	C	T	0.515262	0.484738	0.0183166	-0.0183166	0.0146017	0.98185	0.954149	1.01036	0.98 (0.95, 1.01)	0.209677	0.961928	t	c	C	T	0.4817	0.5183	0.0027	0.5153	0.5207	0.0451	-0.0451	0.0096	0.955902	0.938084	0.974058	0.96 (0.94, 0.97)	2.777e-06	++	83.2	5.955	1	0.01468	T	C	C	T	0.5252	0.4748	0.018582	-0.018582	0.0082645	0.98159	0.965817	0.997619	0.98 (0.97, 1)	0.024548	1.01	t	c	C	T	0.4773	0.0042	0.5227	0.5153	0.526	0.0298	-0.0298	0.0063	0.97064	0.958728	0.982699	0.97 (0.96, 0.98)	1.946e-06	+++	80.6	10.327	2	0.005721
19:45591353:G:A	19:45591353	19	45591353	G	A	A	G	G	A	0.5208	0.4792	0.0657	-0.0657	0.0128	0.936412	0.913211	0.960202	0.94 (0.91, 0.96)	2.618e-07	0.967026	A	G	G	A	0.51533	0.48467	0.0179453	-0.0179453	0.0146021	0.982215	0.954502	1.01073	0.98 (0.95, 1.01)	0.219074	0.961973	a	g	G	A	0.4816	0.5184	0.0027	0.5153	0.5208	0.0449	-0.0449	0.0096	0.956093	0.938271	0.974253	0.96 (0.94, 0.97)	3.013e-06	++	83.5	6.048	1	0.01392	A	G	G	A	0.5253	0.4747	0.018465	-0.018465	0.0082647	0.981704	0.96593	0.997736	0.98 (0.97, 1)	0.02547	1.01	a	g	G	A	0.4772	0.0042	0.5228	0.5153	0.526	0.0297	-0.0297	0.0063	0.970737	0.958824	0.982798	0.97 (0.96, 0.98)	2.166e-06	+++	80.8	10.406	2	0.0055
19:45591678:G:A	19:45591678	19	45591678	G	A	A	G	G	A	0.5196	0.4804	0.0664	-0.0664	0.0128	0.935756	0.912572	0.95953	0.94 (0.91, 0.96)	1.957e-07	0.967067	A	G	G	A	0.514678	0.485322	0.0179245	-0.0179245	0.014601	0.982235	0.954524	1.01075	0.98 (0.95, 1.01)	0.219572	0.96145	a	g	G	A	0.4825	0.5175	0.0024	0.5147	0.5196	0.0453	-0.0453	0.0096	0.955711	0.937896	0.973864	0.96 (0.94, 0.97)	2.477e-06	++	84	6.233	1	0.01254	A	G	G	A	0.5249	0.4751	0.018335	-0.018335	0.0082663	0.981832	0.966053	0.997869	0.98 (0.97, 1)	0.02655	1.01	a	g	G	A	0.4778	0.0043	0.5222	0.5147	0.5256	0.0298	-0.0298	0.0063	0.97064	0.958728	0.982699	0.97 (0.96, 0.98)	2.02e-06	+++	81.4	10.761	2	0.004605
19:45591740:A:T	19:45591740	19	45591740	A	T	T	A	A	T	0.5205	0.4795	0.0661	-0.0661	0.0128	0.936037	0.912846	0.959818	0.94 (0.91, 0.96)	2.266e-07	0.967236	T	A	A	T	0.515318	0.484682	0.0183372	-0.0183372	0.0146	0.98183	0.954132	1.01033	0.98 (0.95, 1.01)	0.209111	0.962224	a	t	A	T	0.4818	0.4818	0.0026	0.4795	0.4847	-0.0453	-0.0453	0.0096	0.955711	0.937896	0.973864	0.96 (0.94, 0.97)	2.465e-06	--	83.5	6.051	1	0.0139	T	A	A	T	0.5251	0.4749	0.01848	-0.01848	0.0082666	0.98169	0.965912	0.997725	0.98 (0.97, 1)	0.025388	1.01	a	t	A	T	0.4774	0.0041	0.4774	0.4742	0.4847	-0.0299	-0.0299	0.0063	0.970543	0.958632	0.982601	0.97 (0.96, 0.98)	1.885e-06	---	81	10.534	2	0.005159
19:45591859:A:G	19:45591859	19	45591859	A	G	G	A	G	A	0.1264	0.1264	-0.108	-0.108	0.0197	0.897628	0.863629	0.932965	0.9 (0.86, 0.93)	4.065e-08	0.953733	G	A	G	A	0.1165	0.1165	-0.0918424	-0.0918424	0.0236859	0.912249	0.870866	0.955598	0.91 (0.87, 0.96)	0.000103568	0.888885	a	g	G	A	0.1224	0.8776	0.0049	0.8736	0.8835	0.1014	-0.1014	0.0151	0.903572	0.877221	0.930713	0.9 (0.88, 0.93)	2.166e-11	++	0	0.275	1	0.6	G	A	G	A	0.1347	0.1347	-0.031971	-0.031971	0.012197	0.968535	0.945655	0.991968	0.97 (0.95, 0.99)	0.0087603	1	a	g	G	A	0.1295	0.0065	0.8705	0.8659	0.8835	0.0593	-0.0593	0.0095	0.942424	0.925038	0.960136	0.94 (0.93, 0.96)	4.367e-10	+++	84.6	13.019	2	0.001489
19:45591983:T:A	19:45591983	19	45591983	T	A	A	T	A	T	0.1303	0.1303	-0.1144	-0.1144	0.0195	0.891901	0.858456	0.926649	0.89 (0.86, 0.93)	4.669e-09	0.951536	A	T	A	T	0.120088	0.120088	-0.100407	-0.100407	0.0233856	0.904469	0.863948	0.946891	0.9 (0.86, 0.95)	1.71363e-05	0.887859	a	t	A	T	0.1261	0.1261	0.005	0.1201	0.1303	-0.1087	-0.1087	0.015	0.896999	0.871012	0.923763	0.9 (0.87, 0.92)	4.004e-13	--	0	0.211	1	0.6458	A	T	A	T	0.1377	0.1377	-0.037336	-0.037336	0.012105	0.963352	0.940765	0.986482	0.96 (0.94, 0.99)	0.0020408	1	a	t	A	T	0.1327	0.0062	0.1327	0.1201	0.137	-0.0655	-0.0655	0.0094	0.936599	0.919501	0.954015	0.94 (0.92, 0.95)	3.413e-12	---	85.6	13.93	2	0.0009444
19:45592238:C:T	19:45592238	19	45592238	C	T	T	C	T	C	0.0798	0.0798	0.2082	0.2082	0.0234	1.23146	1.17626	1.28925	1.23 (1.18, 1.29)	5.57e-19	0.930088	T	C	T	C	0.0959273	0.0959273	0.116602	0.116602	0.0247117	1.12367	1.07054	1.17944	1.12 (1.07, 1.18)	2.3567e-06	0.96491	t	c	T	C	0.0874	0.0874	0.0081	0.0798	0.0959	0.1649	0.1649	0.017	1.17928	1.14063	1.21923	1.18 (1.14, 1.22)	2.874e-22	++	86.2	7.244	1	0.007114	T	C	T	C	0.0773	0.0773	0.05797	0.05797	0.015177	1.05968	1.02863	1.09168	1.06 (1.03, 1.09)	0.00013367	0.99	t	c	T	C	0.0822	0.0071	0.0822	0.078	0.0959	0.1054	0.1054	0.0113	1.11115	1.08682	1.13604	1.11 (1.09, 1.14)	1.234e-20	+++	93.2	29.272	2	4.403e-07
19:45592475:C:T	19:45592475	19	45592475	C	T	T	C	T	C	0.1246	0.1246	-0.1073	-0.1073	0.02	0.898256	0.863726	0.934167	0.9 (0.86, 0.93)	7.584e-08	0.945153	T	C	T	C	0.112651	0.112651	-0.106747	-0.106747	0.024111	0.898753	0.857268	0.942245	0.9 (0.86, 0.94)	9.24871e-06	0.887021	t	c	T	C	0.1197	0.1197	0.0059	0.1127	0.1246	-0.1071	-0.1071	0.0154	0.898436	0.871723	0.925968	0.9 (0.87, 0.93)	3.504e-12	--	0	0	1	0.9859	T	C	T	C	0.1322	0.1322	-0.036071	-0.036071	0.012335	0.964572	0.941531	0.988176	0.96 (0.94, 0.99)	0.0034534	0.99	t	c	T	C	0.1269	0.0068	0.1269	0.1127	0.1316	-0.0638	-0.0638	0.0096	0.938193	0.920705	0.956013	0.94 (0.92, 0.96)	3.319e-11	---	84.6	12.957	2	0.001536
19:45597213:A:G	19:45597213	19	45597213	A	G	G	A	G	A	0.0174	0.0174	0.2931	0.2931	0.0594	1.34058	1.19324	1.5061	1.34 (1.19, 1.51)	7.953e-07	0.635912	G	A	G	A	0.014889	0.014889	0.119575	0.119575	0.0619081	1.12702	0.998237	1.27241	1.13 (1, 1.27)	0.0533779	0.899508	a	g	G	A	0.0162	0.9838	0.0013	0.9826	0.9851	-0.2099	0.2099	0.0429	1.23355	1.13407	1.34176	1.23 (1.13, 1.34)	9.695e-07	--	75.6	4.091	1	0.04312	G	A	G	A	0.0193	0.0193	0.089469	0.089469	0.029526	1.09359	1.0321	1.15875	1.09 (1.03, 1.16)	0.002444	0.97	a	g	G	A	0.0185	0.0017	0.9815	0.9804	0.9851	-0.1282	0.1282	0.0243	1.13678	1.08391	1.19223	1.14 (1.08, 1.19)	1.336e-07	---	78.8	9.447	2	0.008885
19:45601601:G:C	19:45601601	19	45601601	G	C	C	G	C	G	0.013	0.013	0.4694	0.4694	0.0556	1.59903	1.43394	1.78314	1.6 (1.43, 1.78)	3.111e-17	0.887617	C	G	C	G	0.0144863	0.0144863	0.547634	0.547634	0.0621777	1.72916	1.53076	1.95326	1.73 (1.53, 1.95)	5.40234e-19	0.953922	c	g	C	G	0.0137	0.0137	0.0007	0.013	0.0145	0.5042	0.5042	0.0414	1.65566	1.52662	1.79561	1.66 (1.53, 1.8)	4.82e-34	++	0	0.88	1	0.3483	C	G	C	G	0.0133	0.0133	0.19868	0.19868	0.033408	1.21979	1.14248	1.30234	1.22 (1.14, 1.3)	2.7308e-09	0.99	c	g	C	G	0.0138	0.0005	0.0138	0.013	0.0145	0.319	0.319	0.026	1.37575	1.3074	1.44768	1.38 (1.31, 1.45)	1.413e-34	+++	94.1	33.809	2	4.554e-08
19:45605308:C:T	19:45605308	19	45605308	C	T	T	C	T	C	0.4596	0.4596	0.1108	0.1108	0.0133	1.11717	1.08843	1.14668	1.12 (1.09, 1.15)	6.156e-17	0.909058	T	C	T	C	0.46875	0.46875	0.0841256	0.0841256	0.0149	1.08777	1.05646	1.12	1.09 (1.06, 1.12)	1.61422e-08	0.927991	t	c	T	C	0.4637	0.4637	0.0045	0.4596	0.4688	0.099	0.099	0.0099	1.10407	1.08285	1.1257	1.1 (1.08, 1.13)	1.965e-23	++	43.9	1.784	1	0.1817	T	C	T	C	0.4711	0.4711	0.034651	0.034651	0.0083296	1.03526	1.01849	1.0523	1.04 (1.02, 1.05)	3.183e-05	0.89	t	c	T	C	0.4689	0.0053	0.4689	0.4596	0.4725	0.0612	0.0612	0.0064	1.06311	1.04986	1.07653	1.06 (1.05, 1.08)	8.029e-22	+++	92.4	26.434	2	1.819e-06
19:45606125:C:T	19:45606125	19	45606125	C	T	T	C	T	C	0.0929	0.0929	0.2472	0.2472	0.0216	1.28044	1.22736	1.33581	1.28 (1.23, 1.34)	2.474e-30	0.944307	T	C	T	C	0.110673	0.110673	0.188293	0.188293	0.0231939	1.20719	1.15354	1.26333	1.21 (1.15, 1.26)	4.3314e-16	0.968691	t	c	T	C	0.1012	0.1012	0.0089	0.0929	0.1107	0.2198	0.2198	0.0158	1.24583	1.20784	1.28501	1.25 (1.21, 1.29)	5.682e-44	++	71.1	3.454	1	0.06308	T	C	T	C	0.0915	0.0915	0.08249	0.08249	0.01391	1.08599	1.05678	1.116	1.09 (1.06, 1.12)	3.0266e-09	1	t	c	T	C	0.0964	0.0072	0.0964	0.0927	0.1107	0.1424	0.1424	0.0104	1.15304	1.12977	1.17678	1.15 (1.13, 1.18)	2.323e-42	+++	95.7	46.006	2	1.023e-10
19:45612061:G:A	19:45612061	19	45612061	G	A	A	G	A	G	0.017	0.017	0.2954	0.2954	0.0601	1.34366	1.19435	1.51164	1.34 (1.19, 1.51)	8.913e-07	0.634737	A	G	A	G	0.014612	0.014612	0.112993	0.112993	0.0623768	1.11962	0.990777	1.26523	1.12 (0.99, 1.27)	0.0700238	0.902115	a	g	A	G	0.0159	0.0159	0.0012	0.0146	0.017	0.2076	0.2076	0.0433	1.23072	1.13058	1.33973	1.23 (1.13, 1.34)	1.615e-06	++	77.5	4.435	1	0.03522	A	G	A	G	0.0192	0.0192	0.092497	0.092497	0.029572	1.09691	1.03514	1.16237	1.1 (1.04, 1.16)	0.0017608	0.97	a	g	A	G	0.0183	0.0018	0.0183	0.0146	0.0195	0.1291	0.1291	0.0244	1.1378	1.08467	1.19354	1.14 (1.08, 1.19)	1.233e-07	+++	78.4	9.255	2	0.009778
19:45612226:C:T	19:45612226	19	45612226	C	T	T	C	T	C	0.0929	0.0929	0.2451	0.2451	0.0215	1.27775	1.22502	1.33274	1.28 (1.23, 1.33)	4.383e-30	0.952408	T	C	T	C	0.111153	0.111153	0.182787	0.182787	0.0230889	1.20056	1.14744	1.25614	1.2 (1.15, 1.26)	2.25999e-15	0.973159	t	c	T	C	0.1014	0.1014	0.0091	0.0929	0.1112	0.2162	0.2162	0.0157	1.24135	1.20373	1.28014	1.24 (1.2, 1.28)	6.012e-43	++	74.4	3.901	1	0.04826	T	C	T	C	0.0916	0.0916	0.08106	0.08106	0.013913	1.08444	1.05526	1.11441	1.08 (1.06, 1.11)	5.6671e-09	1	t	c	T	C	0.0966	0.0074	0.0966	0.0928	0.1112	0.1403	0.1403	0.0104	1.15062	1.1274	1.17431	1.15 (1.13, 1.17)	2.518e-41	+++	95.6	45.276	2	1.474e-10
19:45612862:G:A	19:45612862	19	45612862	G	A	A	G	A	G	0.0097	0.0097	0.3688	0.3688	0.0669	1.446	1.2683	1.6486	1.45 (1.27, 1.65)	3.535e-08	0.813228	A	G	A	G	0.00974408	0.00974408	0.442422	0.442422	0.0809876	1.55647	1.32802	1.82423	1.56 (1.33, 1.82)	3.2773e-08	0.827447	a	g	A	G	0.0097	0.0097	0	0.0097	0.0097	0.3987	0.3987	0.0516	1.48989	1.34657	1.64845	1.49 (1.35, 1.65)	1.082e-14	++	0	0.491	1	0.4834	A	G	A	G	0.0098	0.0098	0.17761	0.17761	0.040543	1.19436	1.10312	1.29314	1.19 (1.1, 1.29)	1.1822e-05	0.96	a	g	A	G	0.01	0.0002	0.01	0.0097	0.0101	0.262	0.262	0.0319	1.29953	1.22076	1.38337	1.3 (1.22, 1.38)	2.023e-16	+++	83.1	11.844	2	0.00268
19:45613387:T:G	19:45613387	19	45613387	T	G	G	T	G	T	0.0069	0.0069	-0.5882	-0.5882	0.1289	0.555326	0.431346	0.71494	0.56 (0.43, 0.71)	5e-06	0.41367	G	T	G	T	0.00941568	0.00941568	-0.141545	-0.141545	0.0954803	0.868016	0.719869	1.04665	0.87 (0.72, 1.05)	0.137922	0.587266	t	g	G	T	0.0085	0.9915	0.0012	0.9906	0.9931	0.2998	-0.2998	0.0767	0.740966	0.637544	0.861166	0.74 (0.64, 0.86)	9.33e-05	++	87.1	7.753	1	0.005362	G	T	G	T	0.0064	0.0064	0.0086329	0.0086329	0.055979	1.00867	0.903855	1.12564	1.01 (0.9, 1.13)	0.87744	0.88	t	g	G	T	0.0071	0.0012	0.9929	0.9906	0.9936	0.0985	-0.0985	0.0452	0.906196	0.829367	0.990141	0.91 (0.83, 0.99)	0.02937	++-	89.1	18.299	2	0.0001063
19:45614601:C:T	19:45614601	19	45614601	C	T	T	C	T	C	0.0927	0.0927	0.2462	0.2462	0.0215	1.27916	1.22637	1.33421	1.28 (1.23, 1.33)	2.657e-30	0.954012	T	C	T	C	0.111128	0.111128	0.184551	0.184551	0.0231273	1.20268	1.14938	1.25845	1.2 (1.15, 1.26)	1.35336e-15	0.970542	t	c	T	C	0.1012	0.1012	0.0092	0.0927	0.1111	0.2176	0.2176	0.0157	1.24309	1.20542	1.28194	1.24 (1.21, 1.28)	1.929e-43	++	73.8	3.812	1	0.0509	T	C	T	C	0.0915	0.0915	0.082518	0.082518	0.013905	1.08602	1.05682	1.11602	1.09 (1.06, 1.12)	2.9532e-09	1	t	c	T	C	0.0965	0.0074	0.0965	0.0927	0.1111	0.1417	0.1417	0.0104	1.15223	1.12898	1.17596	1.15 (1.13, 1.18)	4.229e-42	+++	95.6	45.172	2	1.552e-10
19:45618959:G:A	19:45618959	19	45618959	G	A	A	G	A	G	0.0926	0.0926	0.2443	0.2443	0.0215	1.27673	1.22404	1.33168	1.28 (1.22, 1.33)	5.707e-30	0.958628	A	G	A	G	0.1111	0.1111	0.184708	0.184708	0.0231183	1.20287	1.14958	1.25863	1.2 (1.15, 1.26)	1.24803e-15	0.971165	a	g	A	G	0.1012	0.1012	0.0092	0.0926	0.1111	0.2167	0.2167	0.0157	1.24197	1.20434	1.28078	1.24 (1.2, 1.28)	4.33e-43	++	71.9	3.563	1	0.05908	A	G	A	G	0.0914	0.0914	0.082949	0.082949	0.013909	1.08649	1.05727	1.11651	1.09 (1.06, 1.12)	2.4651e-09	1	a	g	A	G	0.0964	0.0074	0.0964	0.0926	0.1111	0.1416	0.1416	0.0104	1.15212	1.12887	1.17584	1.15 (1.13, 1.18)	5.205e-42	+++	95.5	44.075	2	2.686e-10
19:45619400:G:A	19:45619400	19	45619400	G	A	A	G	A	G	0.0052	0.0052	0.7482	0.7482	0.1013	2.11319	1.73265	2.57731	2.11 (1.73, 2.58)	1.489e-13	0.716914	A	G	A	G	0.0055385	0.0055385	0.907781	0.907781	0.110635	2.47882	1.99558	3.07906	2.48 (2, 3.08)	7.81127e-18	0.882532	a	g	A	G	0.0054	0.0054	0.0002	0.0052	0.0055	0.821	0.821	0.0747	2.27277	1.96322	2.63113	2.27 (1.96, 2.63)	4.343e-28	++	11.6	1.132	1	0.2874	A	G	A	G	0.0048	0.0048	0.27532	0.27532	0.056572	1.31695	1.17873	1.47138	1.32 (1.18, 1.47)	1.1351e-06	0.95	a	g	A	G	0.0052	0.0002	0.0052	0.0051	0.0055	0.4742	0.4742	0.0451	1.60673	1.4708	1.75522	1.61 (1.47, 1.76)	7.504e-26	+++	94.3	35.034	2	2.469e-08
19:45622320:C:T	19:45622320	19	45622320	C	T	T	C	T	C	0.0126	0.0126	0.4752	0.4752	0.0561	1.60834	1.44087	1.79527	1.61 (1.44, 1.8)	2.35e-17	0.90255	T	C	T	C	0.0135816	0.0135816	0.558474	0.558474	0.0639462	1.748	1.54209	1.98141	1.75 (1.54, 1.98)	1.08533e-18	0.956487	t	c	T	C	0.013	0.013	0.0005	0.0126	0.0136	0.5114	0.5114	0.0422	1.66762	1.53524	1.81142	1.67 (1.54, 1.81)	7.589e-34	++	0	0.958	1	0.3276	T	C	T	C	0.013	0.013	0.20442	0.20442	0.033915	1.22681	1.14791	1.31114	1.23 (1.15, 1.31)	1.6664e-09	0.99	t	c	T	C	0.0133	0.0004	0.0133	0.0126	0.0136	0.325	0.325	0.0264	1.38403	1.31424	1.45753	1.38 (1.31, 1.46)	9.404e-35	+++	94	33.139	2	6.366e-08
19:45623467:A:G	19:45623467	19	45623467	A	G	G	A	G	A	0.0138	0.0138	0.4408	0.4408	0.0602	1.55395	1.381	1.74856	1.55 (1.38, 1.75)	2.355e-13	0.715968	G	A	G	A	0.0156717	0.0156717	0.335104	0.335104	0.0623281	1.39809	1.23731	1.57975	1.4 (1.24, 1.58)	6.69157e-08	0.840937	a	g	G	A	0.0147	0.9853	0.0009	0.9843	0.9862	-0.3898	0.3898	0.0433	1.47669	1.35653	1.60748	1.48 (1.36, 1.61)	2.219e-19	--	32.8	1.488	1	0.2226	G	A	G	A	0.0152	0.0152	0.203	0.203	0.032028	1.22507	1.15053	1.30444	1.23 (1.15, 1.3)	2.3237e-10	0.96	a	g	G	A	0.0154	0.0008	0.9846	0.9842	0.9862	-0.2691	0.2691	0.0257	1.30879	1.24449	1.3764	1.31 (1.24, 1.38)	1.483e-25	---	85.2	13.516	2	0.001162
19:45627235:C:T	19:45627235	19	45627235	C	T	T	C	T	C	0.0927	0.0927	0.2422	0.2422	0.0214	1.27405	1.22172	1.32862	1.27 (1.22, 1.33)	1.252e-29	0.964322	T	C	T	C	0.110911	0.110911	0.188407	0.188407	0.0231658	1.20732	1.15373	1.26341	1.21 (1.15, 1.26)	3.84808e-16	0.967165	t	c	T	C	0.1011	0.1011	0.0091	0.0927	0.1109	0.2174	0.2174	0.0157	1.24284	1.20518	1.28168	1.24 (1.21, 1.28)	1.631e-43	++	65.6	2.909	1	0.08807	T	C	T	C	0.0914	0.0914	0.082114	0.082114	0.013893	1.08558	1.05642	1.11555	1.09 (1.06, 1.12)	3.4135e-09	1	t	c	T	C	0.0963	0.0073	0.0963	0.0926	0.1109	0.1415	0.1415	0.0104	1.152	1.12876	1.17572	1.15 (1.13, 1.18)	4.665e-42	+++	95.5	44.514	2	2.157e-10
19:45629104:A:G	19:45629104	19	45629104	A	G	G	A	G	A	0.0171	0.0171	0.4126	0.4126	0.0492	1.51074	1.37186	1.66368	1.51 (1.37, 1.66)	4.952e-17	0.888454	G	A	G	A	0.020622	0.020622	0.367315	0.367315	0.051755	1.44385	1.30457	1.598	1.44 (1.3, 1.6)	9.99207e-13	0.954238	a	g	G	A	0.0188	0.9812	0.0018	0.9794	0.9829	-0.3911	0.3911	0.0357	1.47861	1.37868	1.58577	1.48 (1.38, 1.59)	5.449e-28	--	0	0.402	1	0.526	G	A	G	A	0.0162	0.0162	0.18726	0.18726	0.03045	1.20594	1.13607	1.2801	1.21 (1.14, 1.28)	7.7539e-10	0.99	a	g	G	A	0.0176	0.0015	0.9824	0.9794	0.9832	-0.2732	0.2732	0.0232	1.31416	1.25574	1.3753	1.31 (1.26, 1.38)	3.948e-32	---	89.6	19.3	2	6.442e-05
19:45631157:C:T	19:45631157	19	45631157	C	T	T	C	T	C	0.0103	0.0103	0.3407	0.3407	0.066	1.40593	1.23533	1.60009	1.41 (1.24, 1.6)	2.421e-07	0.798741	NA	NA	NA	NA	NA	NA	NA	NA	NA	NA	NA	NA	NA	NA	NA	t	c	T	C	0.0103	0.0103	0	0.0103	0.0103	0.3407	0.3407	0.066	1.40593	1.23533	1.60009	1.41 (1.24, 1.6)	2.442e-07	+?	0	0	0	1	T	C	T	C	0.01	0.01	0.19291	0.19291	0.040308	1.21277	1.12065	1.31247	1.21 (1.12, 1.31)	1.7029e-06	0.96	t	c	T	C	0.0103	0	0.0103	0.0103	0.0103	0.2331	0.2331	0.0344	1.26251	1.18019	1.35057	1.26 (1.18, 1.35)	1.244e-11	+?+	72.6	3.652	1	0.056
19:45631730:C:T	19:45631730	19	45631730	C	T	T	C	T	C	0.1437	0.1437	-0.089	-0.089	0.0185	0.914846	0.882267	0.948627	0.91 (0.88, 0.95)	1.57e-06	0.951865	T	C	T	C	0.136139	0.136139	-0.105102	-0.105102	0.0222023	0.900233	0.861898	0.940273	0.9 (0.86, 0.94)	2.13405e-06	0.890162	t	c	T	C	0.1406	0.1406	0.0037	0.1361	0.1437	-0.0956	-0.0956	0.0142	0.908827	0.883882	0.934477	0.91 (0.88, 0.93)	1.741e-11	--	0	0.31	1	0.5774	T	C	T	C	0.1389	0.1389	-0.014217	-0.014217	0.012041	0.985884	0.962889	1.00943	0.99 (0.96, 1.01)	0.23772	0.99	t	c	T	C	0.1395	0.0026	0.1395	0.1361	0.1437	-0.0482	-0.0482	0.0092	0.952943	0.935914	0.970283	0.95 (0.94, 0.97)	1.531e-07	---	89.7	19.397	2	6.136e-05
19:45631816:G:A	19:45631816	19	45631816	G	A	A	G	A	G	0.0923	0.0923	0.2425	0.2425	0.0214	1.27443	1.22208	1.32902	1.27 (1.22, 1.33)	1.094e-29	0.968087	A	G	A	G	0.110518	0.110518	0.192363	0.192363	0.023233	1.21211	1.15815	1.26858	1.21 (1.16, 1.27)	1.12421e-16	0.965606	a	g	A	G	0.1007	0.1007	0.0091	0.0923	0.1105	0.2195	0.2195	0.0157	1.24545	1.20771	1.28437	1.25 (1.21, 1.28)	3.407e-44	++	60.3	2.519	1	0.1125	A	G	A	G	0.0909	0.0909	0.084058	0.084058	0.013914	1.08769	1.05843	1.11776	1.09 (1.06, 1.12)	1.5272e-09	1	a	g	A	G	0.0959	0.0073	0.0959	0.0922	0.1105	0.1435	0.1435	0.0104	1.15431	1.13102	1.17808	1.15 (1.13, 1.18)	4.332e-43	+++	95.5	44.076	2	2.686e-10
19:45633686:G:A	19:45633686	19	45633686	G	A	A	G	A	G	0.0925	0.0925	0.2438	0.2438	0.0214	1.27609	1.22367	1.33075	1.28 (1.22, 1.33)	4.709e-30	0.967992	A	G	A	G	0.110956	0.110956	0.193101	0.193101	0.0232394	1.21301	1.15899	1.26953	1.21 (1.16, 1.27)	8.74911e-17	0.961246	a	g	A	G	0.101	0.101	0.0092	0.0925	0.111	0.2205	0.2205	0.0157	1.2467	1.20892	1.28566	1.25 (1.21, 1.29)	1.37e-44	++	61.2	2.575	1	0.1085	A	G	A	G	0.0911	0.0911	0.084016	0.084016	0.013908	1.08765	1.0584	1.1177	1.09 (1.06, 1.12)	1.5351e-09	1	a	g	A	G	0.0961	0.0074	0.0961	0.0924	0.111	0.1439	0.1439	0.0104	1.15477	1.13147	1.17855	1.15 (1.13, 1.18)	2.46e-43	+++	95.5	44.814	2	1.857e-10
19:45634682:G:C	19:45634682	19	45634682	G	C	C	G	C	G	0.2266	0.2266	0.0784	0.0784	0.015	1.08156	1.05022	1.11382	1.08 (1.05, 1.11)	1.864e-07	0.982474	C	G	C	G	0.239143	0.239143	0.062012	0.062012	0.0174154	1.06398	1.02827	1.10092	1.06 (1.03, 1.1)	0.000369345	0.926339	c	g	C	G	0.2319	0.2319	0.0062	0.2266	0.2391	0.0714	0.0714	0.0114	1.07401	1.05028	1.09828	1.07 (1.05, 1.1)	3.3e-10	++	0	0.508	1	0.4758	C	G	C	G	0.2191	0.2191	0.04006	0.04006	0.0098764	1.04087	1.02092	1.06122	1.04 (1.02, 1.06)	4.9886e-05	1	c	g	C	G	0.2253	0.0071	0.2253	0.2203	0.2391	0.0536	0.0536	0.0075	1.05506	1.03967	1.07069	1.06 (1.04, 1.07)	6.794e-13	+++	58.7	4.846	2	0.08864
19:45634854:A:G	19:45634854	19	45634854	A	G	G	A	G	A	0.0364	0.0364	0.3358	0.3358	0.042	1.39906	1.2885	1.5191	1.4 (1.29, 1.52)	1.311e-15	0.610912	G	A	G	A	0.0432629	0.0432629	0.224776	0.224776	0.0359294	1.25204	1.1669	1.34339	1.25 (1.17, 1.34)	3.8265e-10	0.955847	a	g	G	A	0.0404	0.9596	0.0034	0.9567	0.9636	-0.2717	0.2717	0.0273	1.31219	1.24383	1.38432	1.31 (1.24, 1.38)	2.491e-23	--	75.2	4.035	1	0.04457	G	A	G	A	0.0343	0.0343	0.08279	0.08279	0.021967	1.08631	1.04053	1.13411	1.09 (1.04, 1.13)	0.00016403	1	a	g	G	A	0.037	0.0035	0.963	0.9567	0.9652	-0.157	0.157	0.0171	1.17	1.13143	1.20987	1.17 (1.13, 1.21)	4.536e-20	---	94	33.094	2	6.512e-08
19:45636201:C:T	19:45636201	19	45636201	C	T	T	C	T	C	0.0957	0.0957	0.2319	0.2319	0.0211	1.26099	1.20991	1.31424	1.26 (1.21, 1.31)	3.774e-28	0.971851	T	C	T	C	0.113047	0.113047	0.184356	0.184356	0.0229618	1.20244	1.14953	1.2578	1.2 (1.15, 1.26)	9.06763e-16	0.971255	t	c	T	C	0.1036	0.1036	0.0086	0.0957	0.113	0.2101	0.2101	0.0155	1.2338	1.19688	1.27186	1.23 (1.2, 1.27)	1.112e-41	++	57	2.324	1	0.1274	T	C	T	C	0.0944	0.0944	0.081311	0.081311	0.013712	1.08471	1.05594	1.11426	1.08 (1.06, 1.11)	3.0323e-09	1	t	c	T	C	0.0991	0.007	0.0991	0.0956	0.113	0.1377	0.1377	0.0103	1.14763	1.1247	1.17104	1.15 (1.12, 1.17)	6.404e-41	+++	95.1	40.972	2	1.268e-09
19:45636319:C:A	19:45636319	19	45636319	C	A	A	C	A	C	0.092	0.092	0.2435	0.2435	0.0214	1.27571	1.2233	1.33035	1.28 (1.22, 1.33)	5.035e-30	0.973243	A	C	A	C	0.109714	0.109714	0.194953	0.194953	0.0232281	1.21525	1.16117	1.27186	1.22 (1.16, 1.27)	4.29463e-17	0.974296	a	c	A	C	0.1001	0.1001	0.0088	0.092	0.1097	0.2212	0.2212	0.0157	1.24757	1.20977	1.28656	1.25 (1.21, 1.29)	7.154e-45	++	57.7	2.363	1	0.1243	A	C	A	C	0.091	0.091	0.083595	0.083595	0.013914	1.08719	1.05794	1.11725	1.09 (1.06, 1.12)	1.8766e-09	1	a	c	A	C	0.0957	0.007	0.0957	0.092	0.1097	0.144	0.144	0.0104	1.15488	1.13158	1.17867	1.15 (1.13, 1.18)	2.201e-43	+++	95.6	45.277	2	1.473e-10
19:45636622:G:A	19:45636622	19	45636622	G	A	A	G	A	G	0.0183	0.0183	0.2911	0.2911	0.0483	1.3379	1.21705	1.47074	1.34 (1.22, 1.47)	1.729e-09	0.889862	A	G	A	G	0.0210895	0.0210895	0.434832	0.434832	0.050533	1.5447	1.39904	1.70553	1.54 (1.4, 1.71)	4.39465e-18	0.971162	a	g	A	G	0.0196	0.0196	0.0014	0.0183	0.0211	0.3597	0.3597	0.0349	1.4329	1.33816	1.53435	1.43 (1.34, 1.53)	6.869e-25	++	76.3	4.228	1	0.03977	A	G	A	G	0.0193	0.0193	0.00703	0.00703	0.030059	1.00705	0.949437	1.06817	1.01 (0.95, 1.07)	0.81508	1	a	g	A	G	0.0195	0.0009	0.0195	0.0183	0.0211	0.1572	0.1572	0.0228	1.17023	1.11909	1.22371	1.17 (1.12, 1.22)	5.242e-12	+++	96.8	62.829	2	2.275e-14
19:45638245:C:T	19:45638245	19	45638245	C	T	T	C	T	C	0.092	0.092	0.243	0.243	0.0214	1.27507	1.22269	1.32969	1.28 (1.22, 1.33)	6.955e-30	0.972158	T	C	T	C	0.10965	0.10965	0.193813	0.193813	0.0232232	1.21387	1.15986	1.2704	1.21 (1.16, 1.27)	6.43221e-17	0.975248	t	c	T	C	0.1001	0.1001	0.0088	0.092	0.1096	0.2204	0.2204	0.0157	1.24658	1.2088	1.28553	1.25 (1.21, 1.29)	1.436e-44	++	58.8	2.426	1	0.1193	T	C	T	C	0.091	0.091	0.083776	0.083776	0.013909	1.08739	1.05814	1.11744	1.09 (1.06, 1.12)	1.7119e-09	1	t	c	T	C	0.0957	0.007	0.0957	0.092	0.1096	0.1437	0.1437	0.0104	1.15454	1.13124	1.17831	1.15 (1.13, 1.18)	2.996e-43	+++	95.5	44.749	2	1.918e-10
19:45638832:C:G	19:45638832	19	45638832	C	G	G	C	G	C	0.0204	0.0204	0.2846	0.2846	0.0554	1.32923	1.19246	1.48169	1.33 (1.19, 1.48)	2.782e-07	0.626877	G	C	G	C	0.0213003	0.0213003	0.177273	0.177273	0.0529819	1.19396	1.07619	1.32461	1.19 (1.08, 1.32)	0.000804976	0.86296	c	g	G	C	0.0209	0.9791	0.0004	0.9787	0.9796	-0.2285	0.2285	0.0383	1.25671	1.16583	1.35468	1.26 (1.17, 1.35)	2.391e-09	--	49	1.96	1	0.1615	G	C	G	C	0.0152	0.0152	0.10499	0.10499	0.033659	1.1107	1.03979	1.18645	1.11 (1.04, 1.19)	0.0018128	0.95	c	g	G	C	0.0178	0.0027	0.9822	0.9787	0.9845	-0.1588	0.1588	0.0253	1.1721	1.1154	1.23169	1.17 (1.12, 1.23)	3.311e-10	---	74.5	7.834	2	0.0199
19:45639716:A:G	19:45639716	19	45639716	A	G	G	A	G	A	0.2263	0.2263	0.0777	0.0777	0.015	1.0808	1.04949	1.11305	1.08 (1.05, 1.11)	2.379e-07	0.984449	G	A	G	A	0.238413	0.238413	0.0624565	0.0624565	0.0174034	1.06445	1.02875	1.10138	1.06 (1.03, 1.1)	0.000331843	0.930863	a	g	G	A	0.2315	0.7685	0.006	0.7616	0.7737	-0.0712	0.0712	0.0114	1.0738	1.05007	1.09806	1.07 (1.05, 1.1)	3.688e-10	--	0	0.44	1	0.507	G	A	G	A	0.2195	0.2195	0.039994	0.039994	0.0098715	1.0408	1.02086	1.06114	1.04 (1.02, 1.06)	5.09e-05	1	a	g	G	A	0.2253	0.0066	0.7747	0.7616	0.7793	-0.0534	0.0534	0.0075	1.05485	1.03946	1.07047	1.05 (1.04, 1.07)	7.586e-13	---	57.8	4.739	2	0.0935
19:45640124:A:G	19:45640124	19	45640124	A	G	G	A	G	A	0.2263	0.2263	0.0776	0.0776	0.015	1.08069	1.04938	1.11293	1.08 (1.05, 1.11)	2.443e-07	0.984533	G	A	G	A	0.238386	0.238386	0.0623225	0.0623225	0.0174062	1.06431	1.02861	1.10124	1.06 (1.03, 1.1)	0.000342527	0.930644	a	g	G	A	0.2315	0.7685	0.006	0.7616	0.7737	-0.0711	0.0711	0.0114	1.07369	1.04996	1.09795	1.07 (1.05, 1.1)	3.943e-10	--	0	0.442	1	0.5061	G	A	G	A	0.2191	0.2191	0.039995	0.039995	0.0098742	1.04081	1.02086	1.06114	1.04 (1.02, 1.06)	5.1116e-05	1	a	g	G	A	0.2251	0.0068	0.7749	0.7616	0.7797	-0.0534	0.0534	0.0075	1.05485	1.03946	1.07047	1.05 (1.04, 1.07)	8.006e-13	---	57.5	4.709	2	0.09496
19:45640765:G:C	19:45640765	19	45640765	G	C	C	G	C	G	0.0124	0.0124	0.4744	0.4744	0.0567	1.60705	1.43802	1.79595	1.61 (1.44, 1.8)	6.012e-17	0.901968	C	G	C	G	0.0136262	0.0136262	0.549568	0.549568	0.0631523	1.7325	1.5308	1.96079	1.73 (1.53, 1.96)	1.55751e-18	0.973067	c	g	C	G	0.0129	0.0129	0.0006	0.0124	0.0136	0.5079	0.5079	0.0422	1.6618	1.52988	1.80509	1.66 (1.53, 1.81)	2.203e-33	++	0	0.784	1	0.3758	C	G	C	G	0.0129	0.0129	0.19917	0.19917	0.034033	1.22039	1.14164	1.30457	1.22 (1.14, 1.3)	4.8498e-09	0.99	c	g	C	G	0.0132	0.0005	0.0132	0.0124	0.0136	0.3209	0.3209	0.0265	1.37837	1.3086	1.45185	1.38 (1.31, 1.45)	8.905e-34	+++	94	33.234	2	6.073e-08
19:45642044:G:A	19:45642044	19	45642044	G	A	A	G	A	G	0.0921	0.0921	0.2423	0.2423	0.0214	1.27418	1.22184	1.32876	1.27 (1.22, 1.33)	1.04e-29	0.971299	A	G	A	G	0.109658	0.109658	0.192059	0.192059	0.0231001	1.21174	1.1581	1.26787	1.21 (1.16, 1.27)	8.43456e-17	0.985999	a	g	A	G	0.1002	0.1002	0.0088	0.0921	0.1097	0.2191	0.2191	0.0157	1.24496	1.20723	1.28386	1.24 (1.21, 1.28)	2.881e-44	++	60.7	2.546	1	0.1106	A	G	A	G	0.0911	0.0911	0.08364	0.08364	0.013907	1.08724	1.058	1.11728	1.09 (1.06, 1.12)	1.8077e-09	1	a	g	A	G	0.0958	0.007	0.0958	0.0921	0.1097	0.1432	0.1432	0.0104	1.15396	1.13068	1.17772	1.15 (1.13, 1.18)	4.672e-43	+++	95.5	44.26	2	2.449e-10
19:45642545:C:G	19:45642545	19	45642545	C	G	G	C	G	C	0.0926	0.0926	0.2408	0.2408	0.0214	1.27227	1.22001	1.32677	1.27 (1.22, 1.33)	1.852e-29	0.970706	G	C	G	C	0.11024	0.11024	0.189407	0.189407	0.0230312	1.20853	1.15519	1.26434	1.21 (1.16, 1.26)	1.80777e-16	0.986601	c	g	G	C	0.1008	0.8992	0.0088	0.8898	0.9074	-0.217	0.217	0.0157	1.24234	1.2047	1.28117	1.24 (1.2, 1.28)	1.44e-43	--	62.6	2.672	1	0.1021	G	C	G	C	0.0914	0.0914	0.082816	0.082816	0.013887	1.08634	1.05717	1.11632	1.09 (1.06, 1.12)	2.4702e-09	1	c	g	G	C	0.0962	0.0071	0.9038	0.8898	0.9074	-0.1418	0.1418	0.0104	1.15235	1.12909	1.17608	1.15 (1.13, 1.18)	2.261e-42	---	95.4	43.715	2	3.217e-10
19:45643890:T:C	19:45643890	19	45643890	T	C	C	T	C	T	0.2267	0.2267	0.0771	0.0771	0.015	1.08015	1.04886	1.11238	1.08 (1.05, 1.11)	2.948e-07	0.982436	C	T	C	T	0.239299	0.239299	0.0607187	0.0607187	0.0173526	1.0626	1.02707	1.09936	1.06 (1.03, 1.1)	0.000466317	0.933959	t	c	C	T	0.2321	0.7679	0.0062	0.7607	0.7733	-0.0701	0.0701	0.0113	1.07262	1.04912	1.09664	1.07 (1.05, 1.1)	6.54e-10	--	0	0.51	1	0.4751	C	T	C	T	0.2193	0.2193	0.039364	0.039364	0.009874	1.04015	1.02021	1.06048	1.04 (1.02, 1.06)	6.7009e-05	1	t	c	C	T	0.2255	0.0071	0.7745	0.7607	0.7795	-0.0526	0.0526	0.0074	1.05401	1.03883	1.06941	1.05 (1.04, 1.07)	1.64e-12	---	57.3	4.684	2	0.09615
19:45644354:A:T	19:45644354	19	45644354	A	T	T	A	T	A	0.0926	0.0926	0.241	0.241	0.0214	1.27252	1.22025	1.32703	1.27 (1.22, 1.33)	1.821e-29	0.970493	T	A	T	A	0.110237	0.110237	0.190337	0.190337	0.0230307	1.20966	1.15627	1.26551	1.21 (1.16, 1.27)	1.28525e-16	0.987157	a	t	T	A	0.1008	0.8992	0.0088	0.8898	0.9074	-0.2175	0.2175	0.0157	1.24297	1.2053	1.28181	1.24 (1.21, 1.28)	8.913e-44	--	61.5	2.597	1	0.1071	T	A	T	A	0.0914	0.0914	0.08241	0.08241	0.013892	1.0859	1.05673	1.11587	1.09 (1.06, 1.12)	2.988e-09	1	a	t	T	A	0.0962	0.0071	0.9038	0.8898	0.9074	-0.1418	0.1418	0.0104	1.15235	1.12909	1.17608	1.15 (1.13, 1.18)	2.244e-42	---	95.5	44.206	2	2.516e-10
19:45646261:T:A	19:45646261	19	45646261	T	A	A	T	A	T	0.0057	0.0057	0.486	0.486	0.0913	1.6258	1.35941	1.94439	1.63 (1.36, 1.94)	1.016e-07	0.759673	A	T	A	T	0.00625598	0.00625598	0.554953	0.554953	0.0980605	1.74186	1.43728	2.11098	1.74 (1.44, 2.11)	8.81656e-09	0.875247	a	t	A	T	0.006	0.006	0.0003	0.0057	0.0063	0.518	0.518	0.0668	1.67867	1.47266	1.91349	1.68 (1.47, 1.91)	9.024e-15	++	0	0.265	1	0.6068	A	T	A	T	0.0064	0.0064	0.16272	0.16272	0.050283	1.17671	1.06627	1.29858	1.18 (1.07, 1.3)	0.001212	0.97	a	t	A	T	0.0064	0.0003	0.0064	0.0057	0.0066	0.2912	0.2912	0.0402	1.33803	1.23665	1.44772	1.34 (1.24, 1.45)	4.259e-13	+++	89.1	18.316	2	0.0001054
19:45648220:C:T	19:45648220	19	45648220	C	T	T	C	T	C	0.0112	0.0112	0.5458	0.5458	0.0696	1.72599	1.50589	1.97826	1.73 (1.51, 1.98)	4.295e-15	0.663459	T	C	T	C	0.0142895	0.0142895	0.378328	0.378328	0.0653095	1.45984	1.28444	1.6592	1.46 (1.28, 1.66)	5.84572e-09	0.86183	t	c	T	C	0.0128	0.0128	0.0015	0.0112	0.0143	0.4567	0.4567	0.0476	1.57886	1.43822	1.73325	1.58 (1.44, 1.73)	8.78e-22	++	67.5	3.079	1	0.07932	T	C	T	C	0.0095	0.0095	0.11893	0.11893	0.042694	1.12629	1.03588	1.2246	1.13 (1.04, 1.22)	0.0053423	0.94	t	c	T	C	0.0111	0.0019	0.0111	0.0097	0.0143	0.2694	0.2694	0.0318	1.30918	1.23007	1.39337	1.31 (1.23, 1.39)	2.335e-17	+++	93.5	30.974	2	1.88e-07
19:45649838:T:G	19:45649838	19	45649838	T	G	G	T	G	T	0.0894	0.0894	-0.179	-0.179	0.0287	0.836106	0.790372	0.884487	0.84 (0.79, 0.88)	4.342e-10	0.630624	G	T	G	T	0.0891721	0.0891721	-0.160535	-0.160535	0.0295657	0.851688	0.803737	0.9025	0.85 (0.8, 0.9)	5.24906e-08	0.723194	t	g	G	T	0.0893	0.9107	0.0001	0.9106	0.9108	0.17	-0.17	0.0206	0.843665	0.81028	0.878426	0.84 (0.81, 0.88)	1.492e-16	++	0	0.201	1	0.6541	G	T	G	T	0.0891	0.0891	-0.05207	-0.05207	0.014737	0.949262	0.922236	0.977081	0.95 (0.92, 0.98)	0.00041057	1	t	g	G	T	0.0887	0.0004	0.9113	0.9106	0.9116	0.092	-0.092	0.012	0.912105	0.890903	0.933812	0.91 (0.89, 0.93)	1.608e-14	+++	90.9	21.904	2	1.752e-05
19:45650099:G:T	19:45650099	19	45650099	G	T	T	G	T	G	0.0929	0.0929	0.2381	0.2381	0.0214	1.26884	1.21672	1.32319	1.27 (1.22, 1.32)	7.281e-29	0.969494	T	G	T	G	0.110049	0.110049	0.190084	0.190084	0.0230534	1.20935	1.15592	1.26525	1.21 (1.16, 1.27)	1.50792e-16	0.986539	t	g	T	G	0.1008	0.1008	0.0086	0.0929	0.11	0.2159	0.2159	0.0157	1.24098	1.20337	1.27976	1.24 (1.2, 1.28)	4.197e-43	++	57.1	2.33	1	0.1269	T	G	T	G	0.0921	0.0921	0.083119	0.083119	0.013849	1.08667	1.05757	1.11657	1.09 (1.06, 1.12)	1.95e-09	1	t	g	T	G	0.0966	0.0068	0.0966	0.0929	0.11	0.1413	0.1413	0.0104	1.15177	1.12853	1.17549	1.15 (1.13, 1.18)	3.529e-42	+++	95.3	42.588	2	5.651e-10
19:45650386:C:T	19:45650386	19	45650386	C	T	T	C	T	C	0.0929	0.0929	0.2384	0.2384	0.0214	1.26922	1.21708	1.32359	1.27 (1.22, 1.32)	6.244e-29	0.969347	T	C	T	C	0.110168	0.110168	0.188572	0.188572	0.023035	1.20752	1.15422	1.26329	1.21 (1.15, 1.26)	2.47591e-16	0.987616	t	c	T	C	0.1009	0.1009	0.0086	0.0929	0.1102	0.2153	0.2153	0.0157	1.24023	1.20265	1.27899	1.24 (1.2, 1.28)	6.4e-43	++	60.2	2.512	1	0.113	T	C	T	C	0.0921	0.0921	0.083173	0.083173	0.013848	1.08673	1.05763	1.11663	1.09 (1.06, 1.12)	1.8993e-09	1	t	c	T	C	0.0967	0.0068	0.0967	0.0929	0.1102	0.1411	0.1411	0.0104	1.15154	1.1283	1.17525	1.15 (1.13, 1.18)	4.393e-42	+++	95.3	42.418	2	6.153e-10
19:45650671:A:G	19:45650671	19	45650671	A	G	G	A	G	A	0.0198	0.0198	0.2535	0.2535	0.0504	1.28853	1.16733	1.42231	1.29 (1.17, 1.42)	4.988e-07	0.754903	G	A	G	A	0.0189903	0.0189903	0.123783	0.123783	0.0548562	1.13177	1.0164	1.26024	1.13 (1.02, 1.26)	0.0239496	0.906706	a	g	G	A	0.0194	0.9806	0.0004	0.9802	0.981	-0.1941	0.1941	0.0371	1.21422	1.12906	1.3058	1.21 (1.13, 1.31)	1.691e-07	--	67	3.032	1	0.08163	G	A	G	A	0.02	0.02	0.08831	0.08831	0.02959	1.09233	1.03078	1.15755	1.09 (1.03, 1.16)	0.0028406	0.96	a	g	G	A	0.02	0.0005	0.98	0.9797	0.981	-0.1294	0.1294	0.0231	1.13815	1.08776	1.19086	1.14 (1.09, 1.19)	2.216e-08	---	75	8.002	2	0.0183
19:45651237:G:A	19:45651237	19	45651237	G	A	A	G	A	G	0.093	0.093	0.239	0.239	0.0214	1.26998	1.21781	1.32438	1.27 (1.22, 1.32)	4.83e-29	0.966919	A	G	A	G	0.110084	0.110084	0.195782	0.195782	0.0230908	1.21626	1.16244	1.27257	1.22 (1.16, 1.27)	2.06045e-17	0.983448	a	g	A	G	0.1009	0.1009	0.0085	0.093	0.1101	0.219	0.219	0.0157	1.24483	1.20711	1.28373	1.24 (1.21, 1.28)	2.944e-44	++	46.9	1.884	1	0.1698	A	G	A	G	0.0921	0.0921	0.083331	0.083331	0.01386	1.0869	1.05777	1.11683	1.09 (1.06, 1.12)	1.8265e-09	1	a	g	A	G	0.0967	0.0068	0.0967	0.093	0.1101	0.1428	0.1428	0.0104	1.1535	1.13022	1.17725	1.15 (1.13, 1.18)	5.57e-43	+++	95.4	43.883	2	2.958e-10
19:45652079:T:C	19:45652079	19	45652079	T	C	C	T	C	T	0.2282	0.2282	0.0744	0.0744	0.015	1.07724	1.04603	1.10938	1.08 (1.05, 1.11)	7.565e-07	0.97765	C	T	C	T	0.240627	0.240627	0.0601929	0.0601929	0.0173534	1.06204	1.02653	1.09879	1.06 (1.03, 1.1)	0.000522535	0.92959	t	c	C	T	0.2335	0.7665	0.0061	0.7594	0.7718	-0.0683	0.0683	0.0113	1.07069	1.04723	1.09466	1.07 (1.05, 1.09)	1.736e-09	--	0	0.384	1	0.5357	C	T	C	T	0.2205	0.2205	0.040836	0.040836	0.0098672	1.04168	1.02173	1.06202	1.04 (1.02, 1.06)	3.4956e-05	1	t	c	C	T	0.2268	0.0071	0.7732	0.7594	0.7783	-0.0527	0.0527	0.0074	1.05411	1.03893	1.06951	1.05 (1.04, 1.07)	1.51e-12	---	46.3	3.725	2	0.1553
19:45652362:C:G	19:45652362	19	45652362	C	G	G	C	G	C	0.0911	0.0911	-0.1229	-0.1229	0.0228	0.884352	0.845702	0.924768	0.88 (0.85, 0.92)	7.352e-08	0.959245	G	C	G	C	0.0830647	0.0830647	-0.111896	-0.111896	0.0273234	0.894137	0.847512	0.943327	0.89 (0.85, 0.94)	4.08527e-05	0.910254	c	g	G	C	0.0878	0.9122	0.004	0.9089	0.9169	0.1184	-0.1184	0.0175	0.888341	0.858387	0.919339	0.89 (0.86, 0.92)	1.356e-11	++	0	0.096	1	0.7572	G	C	G	C	0.0891	0.0891	-0.028017	-0.028017	0.014655	0.972372	0.944839	1.00071	0.97 (0.94, 1)	0.055909	1	c	g	G	C	0.0884	0.0026	0.9116	0.9089	0.9169	0.0653	-0.0653	0.0112	0.936786	0.916446	0.957578	0.94 (0.92, 0.96)	6.367e-09	+++	87.3	15.763	2	0.0003777
19:45655333:T:C	19:45655333	19	45655333	T	C	C	T	C	T	0.093	0.093	0.2389	0.2389	0.0215	1.26985	1.21745	1.32451	1.27 (1.22, 1.32)	1.045e-28	0.95667	C	T	C	T	0.111195	0.111195	0.18604	0.18604	0.0228329	1.20447	1.15176	1.2596	1.2 (1.15, 1.26)	3.43415e-16	0.996812	t	c	C	T	0.1016	0.8984	0.0091	0.8888	0.907	-0.2141	0.2141	0.0157	1.23875	1.20121	1.27746	1.24 (1.2, 1.28)	1.425e-42	--	64.8	2.841	1	0.0919	C	T	C	T	0.0917	0.0917	0.085588	0.085588	0.013896	1.08936	1.06009	1.11944	1.09 (1.06, 1.12)	7.32e-10	0.99	t	c	C	T	0.0968	0.0074	0.9032	0.8888	0.907	-0.1422	0.1422	0.0104	1.15281	1.12955	1.17655	1.15 (1.13, 1.18)	1.248e-42	---	95.1	40.513	2	1.595e-09
19:45657486:C:T	19:45657486	19	45657486	C	T	T	C	T	C	0.4981	0.4981	0.0803	0.0803	0.014	1.08361	1.05428	1.11376	1.08 (1.05, 1.11)	1.022e-08	0.817315	T	C	T	C	0.494589	0.494589	0.0588884	0.0588884	0.0156673	1.06066	1.02858	1.09373	1.06 (1.03, 1.09)	0.000169941	0.842452	t	c	T	C	0.4965	0.4965	0.0017	0.4946	0.4981	0.0708	0.0708	0.0104	1.07337	1.05171	1.09547	1.07 (1.05, 1.1)	1.19e-11	++	3.7	1.038	1	0.3082	T	C	C	T	0.5011	0.4989	0.032551	-0.032551	0.0082196	0.967973	0.952504	0.983694	0.97 (0.95, 0.98)	7.4885e-05	1	t	c	C	T	0.4998	0.0031	0.5002	0.4946	0.5025	0.0472	-0.0472	0.0065	0.953897	0.941821	0.966127	0.95 (0.94, 0.97)	2.74e-13	+++	78.5	9.323	2	0.009454
19:45659606:G:A	19:45659606	19	45659606	G	A	A	G	A	G	0.0396	0.0396	0.2608	0.2608	0.0365	1.29797	1.20836	1.39423	1.3 (1.21, 1.39)	9.189e-13	0.731515	A	G	A	G	0.0432034	0.0432034	0.278464	0.278464	0.0361057	1.3211	1.23084	1.41798	1.32 (1.23, 1.42)	1.01544e-14	0.942684	a	g	A	G	0.0414	0.0414	0.0018	0.0396	0.0432	0.2697	0.2697	0.0257	1.30957	1.24524	1.37723	1.31 (1.25, 1.38)	7.937e-26	++	0	0.118	1	0.7308	A	G	A	G	0.0354	0.0354	0.028347	0.028347	0.022445	1.02875	0.984477	1.07502	1.03 (0.98, 1.08)	0.2066	0.98	a	g	A	G	0.0381	0.0031	0.0381	0.0355	0.0432	0.1329	0.1329	0.0169	1.14214	1.10492	1.1806	1.14 (1.1, 1.18)	3.614e-15	+++	96	50.231	2	1.237e-11
19:45660136:A:C	19:45660136	19	45660136	A	C	C	A	C	A	0.4382	0.4382	0.0774	0.0774	0.0135	1.08047	1.05226	1.10945	1.08 (1.05, 1.11)	1.069e-08	0.883148	C	A	C	A	0.434572	0.434572	0.0508942	0.0508942	0.014893	1.05221	1.02194	1.08338	1.05 (1.02, 1.08)	0.000630806	0.948445	a	c	C	A	0.4366	0.5634	0.0018	0.5618	0.5654	-0.0654	0.0654	0.01	1.06759	1.04687	1.08872	1.07 (1.05, 1.09)	6.031e-11	--	42.5	1.739	1	0.1873	C	A	C	A	0.448	0.448	0.023286	0.023286	0.0083245	1.02356	1.00699	1.0404	1.02 (1.01, 1.04)	0.0051541	0.97	a	c	C	A	0.4439	0.0062	0.5561	0.5511	0.5654	-0.0405	0.0405	0.0064	1.04133	1.02835	1.05448	1.04 (1.03, 1.05)	2.364e-10	---	83.7	12.234	2	0.002205
19:45660639:C:T	19:45660639	19	45660639	C	T	T	C	T	C	0.0775	0.0775	0.2195	0.2195	0.0237	1.24545	1.18892	1.30467	1.25 (1.19, 1.3)	2.017e-20	0.926861	NA	NA	NA	NA	NA	NA	NA	NA	NA	NA	NA	NA	NA	NA	NA	t	c	T	C	0.0775	0.0775	0	0.0775	0.0775	0.2195	0.2195	0.0237	1.24545	1.18892	1.30467	1.25 (1.19, 1.3)	2.014e-20	+?	0	0	0	1	T	C	T	C	0.075	0.075	0.10777	0.10777	0.015057	1.11379	1.0814	1.14715	1.11 (1.08, 1.15)	8.2231e-13	1	t	c	T	C	0.0767	0.0005	0.0767	0.0764	0.0775	0.1399	0.1399	0.0127	1.15016	1.12188	1.17915	1.15 (1.12, 1.18)	3.503e-28	+?+	93.7	15.834	1	6.915e-05
19:45662432:G:A	19:45662432	19	45662432	G	A	A	G	A	G	0.0167	0.0167	0.2867	0.2867	0.0594	1.33202	1.18563	1.49649	1.33 (1.19, 1.5)	1.389e-06	0.644912	A	G	A	G	0.0167765	0.0167765	0.159395	0.159395	0.0575065	1.1728	1.04779	1.31273	1.17 (1.05, 1.31)	0.00556013	0.940236	a	g	A	G	0.0167	0.0167	0	0.0167	0.0168	0.221	0.221	0.0413	1.24732	1.15033	1.35249	1.25 (1.15, 1.35)	8.862e-08	++	57.8	2.371	1	0.1236	A	G	A	G	0.0178	0.0178	0.10236	0.10236	0.031261	1.10778	1.04194	1.17778	1.11 (1.04, 1.18)	0.001059	0.96	a	g	A	G	0.0176	0.0007	0.0176	0.0167	0.0181	0.1455	0.1455	0.0249	1.15662	1.10153	1.21447	1.16 (1.1, 1.21)	5.271e-09	+++	73.7	7.613	2	0.02222
19:45668327:C:T	19:45668327	19	45668327	C	T	T	C	T	C	0.0775	0.0775	0.2188	0.2188	0.0237	1.24458	1.18809	1.30376	1.24 (1.19, 1.3)	2.501e-20	0.927848	NA	NA	NA	NA	NA	NA	NA	NA	NA	NA	NA	NA	NA	NA	NA	t	c	T	C	0.0775	0.0775	0	0.0775	0.0775	0.2188	0.2188	0.0237	1.24458	1.18809	1.30376	1.24 (1.19, 1.3)	2.655e-20	+?	0	0	0	1	T	C	T	C	0.0751	0.0751	0.10818	0.10818	0.015057	1.11425	1.08185	1.14762	1.11 (1.08, 1.15)	6.7289e-13	1	t	c	T	C	0.0768	0.0004	0.0768	0.0765	0.0775	0.14	0.14	0.0127	1.15027	1.12199	1.17927	1.15 (1.12, 1.18)	3.236e-28	+?+	93.6	15.521	1	8.159e-05
19:45670465:C:T	19:45670465	19	45670465	C	T	T	C	T	C	0.0054	0.0054	0.5332	0.5332	0.1057	1.70438	1.38545	2.09672	1.7 (1.39, 2.1)	4.514e-07	0.682525	T	C	T	C	0.00495696	0.00495696	0.402399	0.402399	0.111953	1.49541	1.20078	1.86233	1.5 (1.2, 1.86)	0.000296058	0.812312	t	c	T	C	0.0052	0.0052	0.0002	0.005	0.0054	0.4716	0.4716	0.0769	1.60256	1.37833	1.86325	1.6 (1.38, 1.86)	8.489e-10	++	0	0.722	1	0.3956	T	C	T	C	0.0057	0.0057	0.12707	0.12707	0.054615	1.1355	1.02023	1.26379	1.14 (1.02, 1.26)	0.019983	0.96	t	c	T	C	0.0056	0.0003	0.0056	0.005	0.0058	0.2427	0.2427	0.0445	1.27469	1.16822	1.39086	1.27 (1.17, 1.39)	5.021e-08	+++	85.8	14.071	2	0.0008802
19:45673122:G:A	19:45673122	19	45673122	G	A	A	G	A	G	0.0479	0.0479	-0.2482	-0.2482	0.041	0.780204	0.71996	0.845489	0.78 (0.72, 0.85)	1.432e-09	0.560454	A	G	A	G	0.0472566	0.0472566	-0.223981	-0.223981	0.0405172	0.79933	0.738308	0.865397	0.8 (0.74, 0.87)	2.7992e-08	0.695581	a	g	A	G	0.0476	0.0476	0.0003	0.0473	0.0479	-0.2359	-0.2359	0.0288	0.78986	0.746509	0.835728	0.79 (0.75, 0.84)	2.675e-16	--	0	0.177	1	0.6744	A	G	A	G	0.0519	0.0519	-0.077156	-0.077156	0.019116	0.925745	0.891702	0.961089	0.93 (0.89, 0.96)	5.4329e-05	1	a	g	A	G	0.0502	0.0017	0.0502	0.0473	0.0513	-0.1257	-0.1257	0.0159	0.881879	0.85482	0.909795	0.88 (0.85, 0.91)	3.044e-15	---	90.6	21.26	2	2.418e-05
