## Supplementary Tables (Excel) for "Genome-Wide Meta-Analysis of Late-Onset Alzheimer’s Disease Using Rare Variant Imputation in 65,602 Subjects Identifies Novel Rare Variant Locus *NCK2*: The International Genomics of Alzheimer’s Project (IGAP)" (part 3 of 3)

### Sheet: STable2_Common_Variants (continued)
						IGAP GWAS															EADB															META (IGAP+EADB)																						UKBB															META (IGAP+EADB+UKBB)
19:45673701:G:A	19:45673701	19	45673701	G	A	A	G	A	G	0.0775	0.0775	0.2167	0.2167	0.0237	1.24197	1.1856	1.30102	1.24 (1.19, 1.3)	5.256e-20	0.930387	A	G	A	G	0.0886802	0.0886802	0.129805	0.129805	0.025767	1.13861	1.08253	1.19759	1.14 (1.08, 1.2)	4.67094e-07	0.952912	a	g	A	G	0.0826	0.0826	0.0056	0.0775	0.0887	0.1769	0.1769	0.0174	1.19351	1.15349	1.23492	1.19 (1.15, 1.23)	3.67e-24	++	83.8	6.161	1	0.01306	A	G	A	G	0.0749	0.0749	0.10982	0.10982	0.015071	1.11608	1.08359	1.14954	1.12 (1.08, 1.15)	3.1753e-13	1	a	g	A	G	0.079	0.0048	0.079	0.0763	0.0887	0.1385	0.1385	0.0114	1.14855	1.12317	1.1745	1.15 (1.12, 1.17)	6.237e-34	+++	86.3	14.622	2	0.000668
19:45675180:A:G	19:45675180	19	45675180	A	G	G	A	G	A	0.0149	0.0149	0.3924	0.3924	0.0521	1.48053	1.33681	1.6397	1.48 (1.34, 1.64)	4.869e-14	0.907449	G	A	G	A	0.0162631	0.0162631	0.433873	0.433873	0.0576214	1.54322	1.37842	1.72773	1.54 (1.38, 1.73)	3.71367e-14	0.974087	a	g	G	A	0.0155	0.9845	0.0007	0.9837	0.9851	-0.4111	0.4111	0.0386	1.50848	1.39856	1.62703	1.51 (1.4, 1.63)	2.013e-26	--	0	0.285	1	0.5934	G	A	G	A	0.0151	0.0151	0.18494	0.18494	0.031547	1.20315	1.13101	1.27989	1.2 (1.13, 1.28)	4.5618e-09	0.99	a	g	G	A	0.0156	0.0004	0.9844	0.9837	0.9851	-0.2754	0.2754	0.0244	1.31706	1.25555	1.38157	1.32 (1.26, 1.38)	1.895e-29	---	90.4	20.829	2	2.999e-05
19:45676195:A:G	19:45676195	19	45676195	A	G	G	A	G	A	0.0934	0.0934	-0.1138	-0.1138	0.0224	0.892436	0.854103	0.932491	0.89 (0.85, 0.93)	3.68e-07	0.974563	G	A	G	A	0.0904665	0.0904665	-0.0892386	-0.0892386	0.0262097	0.914627	0.868828	0.96284	0.91 (0.87, 0.96)	0.000651584	0.91463	a	g	G	A	0.0922	0.9078	0.0014	0.9066	0.9095	0.1034	-0.1034	0.017	0.901766	0.872214	0.932319	0.9 (0.87, 0.93)	1.247e-09	++	0	0.507	1	0.4762	G	A	G	A	0.0918	0.0918	-0.015727	-0.015727	0.014354	0.984396	0.957087	1.01248	0.98 (0.96, 1.01)	0.27323	1	a	g	G	A	0.0918	0.001	0.9082	0.9066	0.9095	0.0522	-0.0522	0.011	0.949139	0.928895	0.969825	0.95 (0.93, 0.97)	2.008e-06	+++	87.5	16.016	2	0.0003328
19:45676245:C:T	19:45676245	19	45676245	C	T	T	C	T	C	0.0928	0.0928	-0.1145	-0.1145	0.0225	0.891812	0.853338	0.932021	0.89 (0.85, 0.93)	3.451e-07	0.973413	T	C	T	C	0.0888563	0.0888563	-0.0856705	-0.0856705	0.026404	0.917897	0.871602	0.96665	0.92 (0.87, 0.97)	0.00115946	0.916532	t	c	T	C	0.0911	0.0911	0.0019	0.0889	0.0928	-0.1024	-0.1024	0.0171	0.902668	0.872916	0.933435	0.9 (0.87, 0.93)	2.262e-09	--	0	0.691	1	0.4059	T	C	T	C	0.0914	0.0914	-0.016339	-0.016339	0.01439	0.983794	0.956434	1.01194	0.98 (0.96, 1.01)	0.25619	1	t	c	T	C	0.0912	0.0013	0.0912	0.0889	0.0928	-0.0519	-0.0519	0.011	0.949424	0.929173	0.970116	0.95 (0.93, 0.97)	2.419e-06	---	87.1	15.484	2	0.0004343
19:45676697:G:A	19:45676697	19	45676697	G	A	A	G	A	G	0.0927	0.0927	-0.1153	-0.1153	0.0225	0.891099	0.852655	0.931276	0.89 (0.85, 0.93)	2.856e-07	0.973538	A	G	A	G	0.0885733	0.0885733	-0.0868404	-0.0868404	0.0264218	0.916823	0.870553	0.965554	0.92 (0.87, 0.97)	0.000998684	0.91791	a	g	A	G	0.091	0.091	0.002	0.0886	0.0927	-0.1033	-0.1033	0.0171	0.901856	0.872131	0.932595	0.9 (0.87, 0.93)	1.615e-09	--	0	0.673	1	0.4122	A	G	A	G	0.0913	0.0913	-0.016248	-0.016248	0.014392	0.983883	0.956517	1.01203	0.98 (0.96, 1.01)	0.25891	1	a	g	A	G	0.091	0.0013	0.091	0.0886	0.0927	-0.0523	-0.0523	0.011	0.949044	0.928802	0.969728	0.95 (0.93, 0.97)	2.087e-06	---	87.4	15.824	2	0.0003663
19:45677315:T:C	19:45677315	19	45677315	T	C	C	T	C	T	0.0937	0.0937	-0.1146	-0.1146	0.0224	0.891723	0.85342	0.931745	0.89 (0.85, 0.93)	3.017e-07	0.973771	C	T	C	T	0.0911951	0.0911951	-0.0894992	-0.0894992	0.0261461	0.914389	0.86871	0.96247	0.91 (0.87, 0.96)	0.000609362	0.910632	t	c	C	T	0.0926	0.9074	0.0012	0.9063	0.9088	0.104	-0.104	0.017	0.901225	0.871691	0.93176	0.9 (0.87, 0.93)	9.822e-10	++	0	0.532	1	0.466	C	T	C	T	0.0919	0.0919	-0.015389	-0.015389	0.014349	0.984729	0.95742	1.01282	0.98 (0.96, 1.01)	0.28353	1	t	c	C	T	0.0921	0.0009	0.9079	0.9063	0.9088	0.0522	-0.0522	0.011	0.949139	0.928895	0.969825	0.95 (0.93, 0.97)	1.928e-06	+++	87.8	16.377	2	0.0002779
19:45678845:G:T	19:45678845	19	45678845	G	T	T	G	T	G	0.0091	0.0091	0.3539	0.3539	0.0721	1.42461	1.23687	1.64085	1.42 (1.24, 1.64)	8.997e-07	0.7521	T	G	T	G	0.011193	0.011193	0.149442	0.149442	0.0726023	1.16119	1.00717	1.33876	1.16 (1.01, 1.34)	0.0393536	0.883766	t	g	T	G	0.0101	0.0101	0.001	0.0091	0.0112	0.2524	0.2524	0.0512	1.28711	1.16422	1.42298	1.29 (1.16, 1.42)	8.087e-07	++	75	3.993	1	0.04569	T	G	T	G	0.0075	0.0075	0.10834	0.10834	0.048209	1.11443	1.01395	1.22486	1.11 (1.01, 1.22)	0.024624	0.95	t	g	T	G	0.0088	0.0014	0.0088	0.0076	0.0112	0.1761	0.1761	0.0351	1.19256	1.11327	1.27749	1.19 (1.11, 1.28)	5.199e-07	+++	75.6	8.192	2	0.01664
19:45678850:A:G	19:45678850	19	45678850	A	G	G	A	G	A	0.0091	0.0091	0.3541	0.3541	0.0721	1.4249	1.23712	1.64118	1.42 (1.24, 1.64)	8.934e-07	0.752318	G	A	G	A	0.011193	0.011193	0.149442	0.149442	0.0726023	1.16119	1.00717	1.33876	1.16 (1.01, 1.34)	0.0393536	0.883766	a	g	G	A	0.0101	0.9899	0.001	0.9888	0.9909	-0.2525	0.2525	0.0512	1.28724	1.16433	1.42312	1.29 (1.16, 1.42)	8.006e-07	--	75	4.001	1	0.04548	G	A	G	A	0.0075	0.0075	0.10829	0.10829	0.048209	1.11437	1.0139	1.2248	1.11 (1.01, 1.22)	0.024688	0.95	a	g	G	A	0.0088	0.0014	0.9912	0.9888	0.9924	-0.1761	0.1761	0.0351	1.19256	1.11327	1.27749	1.19 (1.11, 1.28)	5.183e-07	---	75.6	8.208	2	0.0165
19:45685068:T:C	19:45685068	19	45685068	T	C	C	T	C	T	0.0749	0.0749	0.2099	0.2099	0.0241	1.23355	1.17664	1.29322	1.23 (1.18, 1.29)	2.872e-18	0.922629	C	T	C	T	0.0837066	0.0837066	0.146343	0.146343	0.026593	1.15759	1.0988	1.21953	1.16 (1.1, 1.22)	3.67808e-08	0.943645	t	c	C	T	0.0789	0.9211	0.0044	0.9163	0.9251	-0.1812	0.1812	0.0179	1.19865	1.15733	1.24145	1.2 (1.16, 1.24)	3.345e-24	--	68.1	3.136	1	0.07657	C	T	C	T	0.0742	0.0742	0.10562	0.10562	0.015273	1.1114	1.07862	1.14517	1.11 (1.08, 1.15)	4.6548e-12	0.99	t	c	C	T	0.077	0.0033	0.923	0.9163	0.9251	-0.1376	0.1376	0.0116	1.14752	1.12172	1.17391	1.15 (1.12, 1.17)	2.1e-32	---	85.2	13.492	2	0.001175
19:45685608:G:A	19:45685608	19	45685608	G	A	A	G	A	G	0.0315	0.0315	0.2224	0.2224	0.0404	1.24907	1.15398	1.352	1.25 (1.15, 1.35)	3.794e-08	0.745249	A	G	A	G	0.0315425	0.0315425	0.113663	0.113663	0.0434144	1.12037	1.02898	1.21988	1.12 (1.03, 1.22)	0.00883531	0.867792	a	g	A	G	0.0315	0.0315	0	0.0315	0.0315	0.1719	0.1719	0.0296	1.18756	1.12062	1.25849	1.19 (1.12, 1.26)	6.117e-09	++	70.3	3.362	1	0.06672	A	G	A	G	0.0351	0.0351	0.055178	0.055178	0.022616	1.05673	1.01091	1.10462	1.06 (1.01, 1.1)	0.014696	0.97	a	g	A	G	0.034	0.0019	0.034	0.0315	0.0354	0.0983	0.0983	0.018	1.10329	1.06505	1.14291	1.1 (1.07, 1.14)	4.514e-08	+++	84.8	13.197	2	0.001363
19:45687093:C:T	19:45687093	19	45687093	C	T	T	C	T	C	0.0134	0.0134	-0.3849	-0.3849	0.071	0.680519	0.592112	0.782126	0.68 (0.59, 0.78)	5.906e-08	0.675532	T	C	T	C	0.0110638	0.0110638	-0.281683	-0.281683	0.0781917	0.754513	0.647304	0.879478	0.75 (0.65, 0.88)	0.000280153	0.792378	t	c	T	C	0.0123	0.0123	0.0012	0.0111	0.0134	-0.3383	-0.3383	0.0526	0.712981	0.643138	0.79041	0.71 (0.64, 0.79)	1.233e-10	--	0	0.955	1	0.3284	T	C	T	C	0.014	0.014	-0.14259	-0.14259	0.039131	0.86711	0.803091	0.936231	0.87 (0.8, 0.94)	0.00026842	0.94	t	c	T	C	0.0132	0.001	0.0132	0.0111	0.0138	-0.2124	-0.2124	0.0314	0.808641	0.760375	0.859972	0.81 (0.76, 0.86)	1.327e-11	---	79.7	9.871	2	0.007188
19:45688601:A:G	19:45688601	19	45688601	A	G	G	A	G	A	0.0862	0.0862	0.1665	0.1665	0.0273	1.18116	1.11962	1.24609	1.18 (1.12, 1.25)	1.036e-09	0.657625	G	A	G	A	0.0908624	0.0908624	0.0872523	0.0872523	0.0248779	1.09117	1.03924	1.1457	1.09 (1.04, 1.15)	0.000453213	0.998256	a	g	G	A	0.0887	0.9113	0.0023	0.9091	0.9138	-0.1232	0.1232	0.0184	1.13111	1.09105	1.17265	1.13 (1.09, 1.17)	2.08e-11	--	78.3	4.604	1	0.03191	G	A	G	A	0.0905	0.0905	0.024071	0.024071	0.014703	1.02436	0.995264	1.05431	1.02 (1, 1.05)	0.1016	0.96	a	g	G	A	0.09	0.0018	0.91	0.9091	0.9138	-0.0627	0.0627	0.0115	1.06471	1.04098	1.08898	1.06 (1.04, 1.09)	4.682e-08	---	91	22.333	2	1.414e-05
19:45689892:C:T	19:45689892	19	45689892	C	T	T	C	T	C	0.1155	0.1155	0.2233	0.2233	0.0208	1.2502	1.20025	1.30222	1.25 (1.2, 1.3)	9.273e-27	0.842981	T	C	T	C	0.131578	0.131578	0.186095	0.186095	0.0217317	1.20454	1.15431	1.25695	1.2 (1.15, 1.26)	9.88075e-18	0.945639	t	c	T	C	0.1232	0.1232	0.008	0.1155	0.1316	0.2055	0.2055	0.015	1.22814	1.19256	1.26478	1.23 (1.19, 1.26)	1.398e-42	++	34.6	1.53	1	0.2162	T	C	T	C	0.1101	0.1101	0.074982	0.074982	0.012963	1.07786	1.05082	1.1056	1.08 (1.05, 1.11)	7.2852e-09	0.98	t	c	T	C	0.1164	0.0078	0.1164	0.1114	0.1316	0.1307	0.1307	0.0098	1.13963	1.11794	1.16173	1.14 (1.12, 1.16)	1.933e-40	+++	95.5	44.792	2	1.877e-10
19:45689976:A:T	19:45689976	19	45689976	A	T	T	A	T	A	0.1152	0.1152	0.2244	0.2244	0.0209	1.25157	1.20134	1.30391	1.25 (1.2, 1.3)	6.372e-27	0.841999	T	A	T	A	0.131308	0.131308	0.186288	0.186288	0.0217642	1.20477	1.15446	1.25727	1.2 (1.15, 1.26)	1.02093e-17	0.944438	a	t	T	A	0.1229	0.8771	0.008	0.8687	0.8848	-0.2061	0.2061	0.0151	1.22888	1.19304	1.26579	1.23 (1.19, 1.27)	1.475e-42	--	37.3	1.595	1	0.2066	T	A	T	A	0.1098	0.1098	0.075475	0.075475	0.012995	1.0784	1.05128	1.10622	1.08 (1.05, 1.11)	6.3269e-09	0.98	a	t	T	A	0.1162	0.0078	0.8838	0.8687	0.8889	-0.1312	0.1312	0.0098	1.1402	1.1185	1.16231	1.14 (1.12, 1.16)	1.624e-40	---	95.5	44.681	2	1.985e-10
19:45689977:A:C	19:45689977	19	45689977	A	C	C	A	C	A	0.1154	0.1154	0.2239	0.2239	0.0209	1.25095	1.20074	1.30325	1.25 (1.2, 1.3)	8.142e-27	0.841025	C	A	C	A	0.131895	0.131895	0.185068	0.185068	0.021758	1.2033	1.15306	1.25573	1.2 (1.15, 1.26)	1.6268e-17	0.941669	a	c	C	A	0.1233	0.8767	0.0082	0.8681	0.8846	-0.2053	0.2053	0.0151	1.22789	1.19209	1.26478	1.23 (1.19, 1.26)	3.118e-42	--	39.6	1.657	1	0.1981	C	A	C	A	0.11	0.11	0.074846	0.074846	0.012989	1.07772	1.05063	1.10551	1.08 (1.05, 1.11)	8.2937e-09	0.98	a	c	C	A	0.1164	0.008	0.8836	0.8681	0.8887	-0.1304	0.1304	0.0098	1.13928	1.11761	1.16138	1.14 (1.12, 1.16)	4.214e-40	---	95.5	44.619	2	2.046e-10
19:45690282:T:G	19:45690282	19	45690282	T	G	G	T	G	T	0.039	0.039	0.232	0.232	0.0379	1.26112	1.17083	1.35837	1.26 (1.17, 1.36)	9.614e-10	0.698934	G	T	G	T	0.0429905	0.0429905	0.241782	0.241782	0.0352129	1.27352	1.18859	1.36452	1.27 (1.19, 1.36)	5.93533e-12	0.995733	t	g	G	T	0.0411	0.9589	0.002	0.957	0.961	-0.2373	0.2373	0.0258	1.26782	1.2053	1.33358	1.27 (1.21, 1.33)	3.687e-20	--	0	0.036	1	0.85	G	T	G	T	0.0346	0.0346	0.0084549	0.0084549	0.022506	1.00849	0.964971	1.05397	1.01 (0.96, 1.05)	0.70716	1	t	g	G	T	0.0375	0.0035	0.9625	0.957	0.9654	-0.1073	0.1073	0.017	1.11327	1.07679	1.15099	1.11 (1.08, 1.15)	2.466e-10	---	95.5	44.7	2	1.965e-10
19:45690545:C:T	19:45690545	19	45690545	C	T	T	C	T	C	0.0772	0.0772	0.2087	0.2087	0.0237	1.23208	1.17615	1.29066	1.23 (1.18, 1.29)	1.187e-18	0.926949	T	C	T	C	0.0862439	0.0862439	0.148044	0.148044	0.0262515	1.15956	1.10141	1.22079	1.16 (1.1, 1.22)	1.67739e-08	0.940319	t	c	T	C	0.0813	0.0813	0.0045	0.0772	0.0862	0.1815	0.1815	0.0176	1.19901	1.15836	1.2411	1.2 (1.16, 1.24)	6.007e-25	++	66	2.941	1	0.08634	T	C	T	C	0.0764	0.0764	0.10055	0.10055	0.015135	1.10578	1.07346	1.13907	1.11 (1.07, 1.14)	3.0718e-11	0.98	t	c	T	C	0.0792	0.0034	0.0792	0.0772	0.0862	0.135	0.135	0.0115	1.14454	1.11903	1.17063	1.14 (1.12, 1.17)	6.001e-32	+++	86.8	15.098	2	0.0005266
19:45690775:A:G	19:45690775	19	45690775	A	G	G	A	G	A	0.0781	0.0781	0.2064	0.2064	0.0236	1.22924	1.17368	1.28744	1.23 (1.17, 1.29)	2.223e-18	0.925094	G	A	G	A	0.0884071	0.0884071	0.147356	0.147356	0.0260909	1.15877	1.101	1.21956	1.16 (1.1, 1.22)	1.59536e-08	0.930498	a	g	G	A	0.0827	0.9173	0.0051	0.9116	0.9219	-0.1798	0.1798	0.0175	1.19698	1.15662	1.23875	1.2 (1.16, 1.24)	9.164e-25	--	64.5	2.817	1	0.09329	G	A	G	A	0.0768	0.0768	0.10169	0.10169	0.015108	1.10704	1.07474	1.14031	1.11 (1.07, 1.14)	1.6846e-11	0.98	a	g	G	A	0.0801	0.0041	0.9199	0.9116	0.9219	-0.1351	0.1351	0.0114	1.14465	1.11936	1.17052	1.14 (1.12, 1.17)	3.508e-32	---	86	14.239	2	0.0008094
19:45690889:T:C	19:45690889	19	45690889	T	C	C	T	C	T	0.179	0.179	0.1152	0.1152	0.0165	1.1221	1.08639	1.15898	1.12 (1.09, 1.16)	2.634e-12	0.966006	NA	NA	NA	NA	NA	NA	NA	NA	NA	NA	NA	NA	NA	NA	NA	t	c	C	T	0.179	0.821	0	0.821	0.821	-0.1152	0.1152	0.0165	1.1221	1.08639	1.15898	1.12 (1.09, 1.16)	2.914e-12	-?	0	0	0	1	C	T	C	T	0.1805	0.1805	0.041502	0.041502	0.010754	1.04238	1.02063	1.06458	1.04 (1.02, 1.06)	0.00011375	0.98	t	c	C	T	0.1807	0.0011	0.8193	0.8185	0.821	-0.0635	0.0635	0.009	1.06556	1.04693	1.08452	1.07 (1.05, 1.08)	1.85e-12	-?-	92.9	14.002	1	0.0001826
19:45690950:C:G	19:45690950	19	45690950	C	G	G	C	G	C	0.1431	0.1431	0.1216	0.1216	0.0184	1.1293	1.0893	1.17077	1.13 (1.09, 1.17)	3.982e-11	0.930851	G	C	G	C	0.145532	0.145532	0.0890469	0.0890469	0.0210115	1.09313	1.04903	1.13909	1.09 (1.05, 1.14)	2.24851e-05	0.928723	c	g	G	C	0.1442	0.8558	0.0012	0.8545	0.8569	-0.1075	0.1075	0.0138	1.11349	1.08378	1.14402	1.11 (1.08, 1.14)	8.24e-15	--	26.4	1.359	1	0.2438	G	C	G	C	0.1491	0.1491	0.042918	0.042918	0.011543	1.04385	1.0205	1.06774	1.04 (1.02, 1.07)	0.00020077	0.98	c	g	G	C	0.1476	0.003	0.8524	0.85	0.8569	-0.0694	0.0694	0.0089	1.07186	1.05333	1.09073	1.07 (1.05, 1.09)	4.966e-15	---	85.9	14.186	2	0.0008309
19:45691040:G:T	19:45691040	19	45691040	G	T	T	G	T	G	0.1444	0.1444	0.1227	0.1227	0.0183	1.13055	1.09071	1.17183	1.13 (1.09, 1.17)	2.184e-11	0.931113	T	G	T	G	0.147523	0.147523	0.0842069	0.0842069	0.0209381	1.08785	1.04411	1.13343	1.09 (1.04, 1.13)	5.76315e-05	0.923139	t	g	T	G	0.1458	0.1458	0.0015	0.1444	0.1475	0.106	0.106	0.0138	1.11182	1.08215	1.1423	1.11 (1.08, 1.14)	1.414e-14	++	47.8	1.916	1	0.1663	T	G	T	G	0.1502	0.1502	0.042891	0.042891	0.011505	1.04382	1.02055	1.06763	1.04 (1.02, 1.07)	0.00019299	0.98	t	g	T	G	0.1489	0.0028	0.1489	0.1444	0.1511	0.0688	0.0688	0.0088	1.07122	1.0529	1.08986	1.07 (1.05, 1.09)	6.512e-15	+++	86	14.288	2	0.0007896
19:45691049:T:C	19:45691049	19	45691049	T	C	C	T	C	T	0.0303	0.0303	-0.2407	-0.2407	0.0475	0.786077	0.716197	0.862776	0.79 (0.72, 0.86)	3.95e-07	0.659268	C	T	C	T	0.0289632	0.0289632	-0.169107	-0.169107	0.0476653	0.844419	0.769103	0.92711	0.84 (0.77, 0.93)	0.000372064	0.812797	t	c	C	T	0.0296	0.9704	0.0007	0.9697	0.971	0.205	-0.205	0.0336	0.814647	0.762726	0.870103	0.81 (0.76, 0.87)	1.103e-09	++	11.7	1.132	1	0.2874	C	T	C	T	0.027	0.027	-0.095069	-0.095069	0.027663	0.90931	0.861321	0.959974	0.91 (0.86, 0.96)	0.00058878	0.94	t	c	C	T	0.0279	0.0015	0.9721	0.9697	0.9733	0.1394	-0.1394	0.0214	0.86988	0.834148	0.907142	0.87 (0.83, 0.91)	6.815e-11	+++	73.3	7.505	2	0.02346
19:45691126:T:A	19:45691126	19	45691126	T	A	A	T	A	T	0.1166	0.1166	0.1214	0.1214	0.0204	1.12908	1.08482	1.17514	1.13 (1.08, 1.18)	2.855e-09	0.898161	A	T	A	T	0.115828	0.115828	0.117371	0.117371	0.0232768	1.12454	1.07439	1.17703	1.12 (1.07, 1.18)	4.55459e-07	0.918857	a	t	A	T	0.1163	0.1163	0.0004	0.1158	0.1166	0.1196	0.1196	0.0153	1.12705	1.09375	1.16136	1.13 (1.09, 1.16)	6.244e-15	++	0	0.017	1	0.8964	A	T	A	T	0.1219	0.1219	0.044823	0.044823	0.012561	1.04584	1.02041	1.07191	1.05 (1.02, 1.07)	0.0003592	0.98	a	t	A	T	0.1201	0.0032	0.1201	0.1158	0.1227	0.0749	0.0749	0.0097	1.07778	1.05748	1.09846	1.08 (1.06, 1.1)	1.343e-14	+++	86	14.258	2	0.0008014
19:45691279:C:T	19:45691279	19	45691279	C	T	T	C	T	C	0.1269	0.1269	0.109	0.109	0.0197	1.11516	1.07292	1.15906	1.12 (1.07, 1.16)	2.939e-08	0.904803	T	C	T	C	0.129999	0.129999	0.0778779	0.0778779	0.0220809	1.08099	1.0352	1.1288	1.08 (1.04, 1.13)	0.000419929	0.925619	t	c	T	C	0.1283	0.1283	0.0015	0.1269	0.13	0.0952	0.0952	0.0147	1.09988	1.06864	1.13203	1.1 (1.07, 1.13)	9.377e-11	++	9.6	1.106	1	0.2929	T	C	T	C	0.1317	0.1317	0.03956	0.03956	0.012174	1.04035	1.01582	1.06548	1.04 (1.02, 1.07)	0.0011557	0.98	t	c	T	C	0.1307	0.0023	0.1307	0.1269	0.1324	0.0622	0.0622	0.0094	1.06418	1.04475	1.08396	1.06 (1.04, 1.08)	3.273e-11	+++	79.2	9.606	2	0.008204
19:45691343:T:C	19:45691343	19	45691343	T	C	C	T	C	T	0.1265	0.1265	0.1106	0.1106	0.0197	1.11695	1.07464	1.16092	1.12 (1.07, 1.16)	1.94e-08	0.903928	C	T	C	T	0.130009	0.130009	0.080236	0.080236	0.0220801	1.08354	1.03765	1.13146	1.08 (1.04, 1.13)	0.000278817	0.925765	t	c	C	T	0.1281	0.8719	0.0017	0.87	0.8735	-0.0971	0.0971	0.0147	1.10197	1.07067	1.13418	1.1 (1.07, 1.13)	3.884e-11	--	5	1.053	1	0.3048	C	T	C	T	0.1314	0.1314	0.039713	0.039713	0.012182	1.04051	1.01596	1.06566	1.04 (1.02, 1.07)	0.0011139	0.98	t	c	C	T	0.1305	0.0023	0.8695	0.8678	0.8735	-0.0631	0.0631	0.0094	1.06513	1.04569	1.08494	1.07 (1.05, 1.08)	1.734e-11	---	80.2	10.102	2	0.006404
19:45691428:A:G	19:45691428	19	45691428	A	G	G	A	G	A	0.1265	0.1265	0.1116	0.1116	0.0197	1.11807	1.07572	1.16208	1.12 (1.08, 1.16)	1.495e-08	0.903023	NA	NA	NA	NA	NA	NA	NA	NA	NA	NA	NA	NA	NA	NA	NA	a	g	G	A	0.1265	0.8735	0	0.8735	0.8735	-0.1116	0.1116	0.0197	1.11807	1.07572	1.16208	1.12 (1.08, 1.16)	1.47e-08	-?	0	0	0	1	G	A	G	A	0.1315	0.1315	0.040584	0.040584	0.012169	1.04142	1.01687	1.06656	1.04 (1.02, 1.07)	0.00085302	0.98	a	g	G	A	0.1307	0.0026	0.8693	0.8677	0.8735	-0.0602	0.0602	0.0104	1.06205	1.04062	1.08392	1.06 (1.04, 1.08)	6.082e-09	-?-	89.4	9.406	1	0.002163
19:45691570:C:T	19:45691570	19	45691570	C	T	T	C	T	C	0.0342	0.0342	0.2054	0.2054	0.0371	1.22802	1.14189	1.32064	1.23 (1.14, 1.32)	3.149e-08	0.826838	T	C	T	C	0.0377824	0.0377824	0.162153	0.162153	0.039277	1.17604	1.0889	1.27015	1.18 (1.09, 1.27)	3.59342e-05	0.909094	t	c	T	C	0.0359	0.0359	0.0018	0.0342	0.0378	0.185	0.185	0.027	1.20322	1.1412	1.26861	1.2 (1.14, 1.27)	6.902e-12	++	0	0.641	1	0.4235	T	C	T	C	0.0311	0.0311	0.11137	0.11137	0.023057	1.11781	1.06842	1.16948	1.12 (1.07, 1.17)	1.3654e-06	0.97	t	c	T	C	0.0335	0.0024	0.0335	0.0317	0.0378	0.1425	0.1425	0.0175	1.15315	1.11427	1.19339	1.15 (1.11, 1.19)	4.332e-16	+++	59.6	4.948	2	0.08426
19:45692821:G:A	19:45692821	19	45692821	G	A	A	G	A	G	0.0255	0.0255	0.305	0.305	0.0469	1.35663	1.23748	1.48724	1.36 (1.24, 1.49)	8.027e-11	0.685514	A	G	A	G	0.0254106	0.0254106	0.13603	0.13603	0.0463726	1.14572	1.04617	1.25473	1.15 (1.05, 1.25)	0.00335875	0.959604	a	g	A	G	0.0255	0.0255	0	0.0254	0.0255	0.2196	0.2196	0.033	1.24558	1.16756	1.3288	1.25 (1.17, 1.33)	2.77e-11	++	84.8	6.563	1	0.01041	A	G	A	G	0.0249	0.0249	0.096856	0.096856	0.025748	1.1017	1.04748	1.15873	1.1 (1.05, 1.16)	0.0001688	0.98	a	g	A	G	0.0254	0.0001	0.0254	0.0253	0.0255	0.1433	0.1433	0.0203	1.15408	1.10906	1.20092	1.15 (1.11, 1.2)	1.633e-12	+++	86.8	15.165	2	0.0005092
19:45693697:A:G	19:45693697	19	45693697	A	G	G	A	G	A	0.1004	0.1004	-0.1311	-0.1311	0.0232	0.87713	0.838138	0.917936	0.88 (0.84, 0.92)	1.652e-08	0.848189	G	A	G	A	0.0967588	0.0967588	-0.0876827	-0.0876827	0.0248541	0.916051	0.872496	0.961781	0.92 (0.87, 0.96)	0.000412037	0.954807	a	g	G	A	0.0987	0.9013	0.0018	0.8996	0.9032	0.1109	-0.1109	0.017	0.895028	0.865697	0.925353	0.9 (0.87, 0.93)	6.228e-11	++	38.7	1.631	1	0.2016	G	A	G	A	0.1006	0.1006	-0.030312	-0.030312	0.01399	0.970143	0.943903	0.997113	0.97 (0.94, 1)	0.030258	0.98	a	g	G	A	0.0996	0.0014	0.9004	0.8996	0.9032	0.0629	-0.0629	0.0108	0.939037	0.919369	0.959127	0.94 (0.92, 0.96)	5.48e-09	+++	86.7	15.062	2	0.0005362
19:45694310:G:A	19:45694310	19	45694310	G	A	A	G	A	G	0.037	0.037	0.2927	0.2927	0.0393	1.34004	1.2407	1.44734	1.34 (1.24, 1.45)	9.185e-14	0.681079	A	G	A	G	0.0399575	0.0399575	0.279334	0.279334	0.0367441	1.32225	1.23037	1.42099	1.32 (1.23, 1.42)	2.33338e-14	0.982998	a	g	A	G	0.0386	0.0386	0.0015	0.037	0.04	0.2856	0.2856	0.0268	1.33056	1.26247	1.40232	1.33 (1.26, 1.4)	1.95e-26	++	0	0.062	1	0.8038	A	G	A	G	0.0294	0.0294	0.05931	0.05931	0.024207	1.0611	1.01193	1.11266	1.06 (1.01, 1.11)	0.014281	0.98	a	g	A	G	0.0337	0.0045	0.0337	0.0297	0.04	0.1608	0.1608	0.018	1.17445	1.13374	1.21662	1.17 (1.13, 1.22)	3.712e-19	+++	94.9	39.249	2	3.001e-09
19:45695148:C:T	19:45695148	19	45695148	C	T	T	C	T	C	0.0258	0.0258	0.3039	0.3039	0.0464	1.35513	1.23733	1.48415	1.36 (1.24, 1.48)	6.003e-11	0.688529	T	C	T	C	0.0255547	0.0255547	0.130738	0.130738	0.0461832	1.13967	1.04104	1.24764	1.14 (1.04, 1.25)	0.00464967	0.963069	t	c	T	C	0.0257	0.0257	0.0001	0.0256	0.0258	0.2169	0.2169	0.0327	1.24222	1.1651	1.32444	1.24 (1.17, 1.32)	3.431e-11	++	85.7	6.996	1	0.008168	T	C	T	C	0.025	0.025	0.096886	0.096886	0.02551	1.10173	1.048	1.15822	1.1 (1.05, 1.16)	0.00014592	0.99	t	c	T	C	0.0255	0.0001	0.0255	0.0254	0.0258	0.1422	0.1422	0.0201	1.15281	1.10827	1.19913	1.15 (1.11, 1.2)	1.558e-12	+++	87	15.362	2	0.0004616
19:45695761:T:C	19:45695761	19	45695761	T	C	C	T	C	T	0.0253	0.0253	0.3062	0.3062	0.0467	1.35825	1.23945	1.48845	1.36 (1.24, 1.49)	5.651e-11	0.69325	C	T	C	T	0.0246748	0.0246748	0.128764	0.128764	0.0465799	1.13742	1.03818	1.24615	1.14 (1.04, 1.25)	0.00571466	0.977883	t	c	C	T	0.025	0.975	0.0003	0.9747	0.9753	-0.2173	0.2173	0.033	1.24272	1.16488	1.32575	1.24 (1.16, 1.33)	4.471e-11	--	86.2	7.237	1	0.007143	C	T	C	T	0.0247	0.0247	0.096595	0.096595	0.025641	1.10141	1.04743	1.15818	1.1 (1.05, 1.16)	0.00016503	0.99	t	c	C	T	0.0251	0.0002	0.9749	0.9747	0.9753	-0.1421	0.1421	0.0202	1.15269	1.10795	1.19924	1.15 (1.11, 1.2)	2.259e-12	---	87.2	15.579	2	0.000414
19:45696639:G:T	19:45696639	19	45696639	G	T	T	G	T	G	0.0176	0.0176	0.3591	0.3591	0.0484	1.43204	1.30244	1.57454	1.43 (1.3, 1.57)	1.183e-13	0.890554	T	G	T	G	0.0187535	0.0187535	0.354248	0.354248	0.053391	1.42511	1.28351	1.58232	1.43 (1.28, 1.58)	2.76423e-11	0.971804	t	g	T	G	0.0181	0.0181	0.0006	0.0176	0.0188	0.3569	0.3569	0.0359	1.42889	1.33181	1.53306	1.43 (1.33, 1.53)	2.442e-23	++	0	0.005	1	0.9463	T	G	T	G	0.0176	0.0176	0.18229	0.18229	0.02937	1.19996	1.13284	1.27107	1.2 (1.13, 1.27)	5.4204e-10	0.99	t	g	T	G	0.0182	0.0004	0.0182	0.0176	0.0188	0.2524	0.2524	0.0227	1.28711	1.2311	1.34567	1.29 (1.23, 1.35)	1.142e-28	+++	85.9	14.197	2	0.0008262
19:45697020:C:A	19:45697020	19	45697020	C	A	A	C	A	C	0.0371	0.0371	0.2872	0.2872	0.0393	1.33269	1.23389	1.4394	1.33 (1.23, 1.44)	2.52e-13	0.678939	A	C	A	C	0.0403901	0.0403901	0.274935	0.274935	0.0362902	1.31645	1.22606	1.41349	1.32 (1.23, 1.41)	2.92342e-14	0.997051	a	c	A	C	0.0389	0.0389	0.0016	0.0371	0.0404	0.2806	0.2806	0.0267	1.32392	1.25642	1.39505	1.32 (1.26, 1.4)	6.717e-26	++	0	0.053	1	0.8186	A	C	A	C	0.0295	0.0295	0.059254	0.059254	0.024148	1.06104	1.012	1.11247	1.06 (1.01, 1.11)	0.014137	0.98	a	c	A	C	0.0339	0.0047	0.0339	0.0298	0.0404	0.159	0.159	0.0179	1.17234	1.13192	1.2142	1.17 (1.13, 1.21)	6.49e-19	+++	94.7	37.909	2	5.864e-09
19:45697803:T:C	19:45697803	19	45697803	T	C	C	T	C	T	0.0251	0.0251	0.3056	0.3056	0.0469	1.35744	1.23822	1.48814	1.36 (1.24, 1.49)	7.348e-11	0.692689	C	T	C	T	0.0247447	0.0247447	0.134235	0.134235	0.0460935	1.14366	1.04487	1.25179	1.14 (1.04, 1.25)	0.00359525	0.99757	t	c	C	T	0.0249	0.9751	0.0002	0.9749	0.9753	-0.2184	0.2184	0.0329	1.24408	1.16639	1.32695	1.24 (1.17, 1.33)	3.044e-11	--	85.3	6.791	1	0.009162	C	T	C	T	0.0247	0.0247	0.094202	0.094202	0.025523	1.09878	1.04517	1.15515	1.1 (1.05, 1.16)	0.00022343	1	t	c	C	T	0.025	0.0001	0.975	0.9749	0.9753	-0.1409	0.1409	0.0202	1.15131	1.10662	1.19781	1.15 (1.11, 1.2)	2.748e-12	---	87.3	15.701	2	0.0003896
19:45698590:G:A	19:45698590	19	45698590	G	A	A	G	A	G	0.0749	0.0749	-0.1355	-0.1355	0.0273	0.873279	0.82778	0.921279	0.87 (0.83, 0.92)	7.102e-07	0.801843	A	G	A	G	0.068363	0.068363	-0.0987945	-0.0987945	0.0287464	0.905929	0.856297	0.958437	0.91 (0.86, 0.96)	0.000578455	0.972377	a	g	A	G	0.0718	0.0718	0.0033	0.0684	0.0749	-0.1181	-0.1181	0.0198	0.888607	0.854783	0.92377	0.89 (0.85, 0.92)	2.436e-09	--	0	0.857	1	0.3545	A	G	A	G	0.0794	0.0794	-0.029647	-0.029647	0.01546	0.970788	0.941813	1.00065	0.97 (0.94, 1)	0.055159	0.99	a	g	A	G	0.0763	0.0041	0.0763	0.0684	0.079	-0.0632	-0.0632	0.0122	0.938756	0.916574	0.961474	0.94 (0.92, 0.96)	2.18e-07	---	84.9	13.257	2	0.001322
19:45699187:A:G	19:45699187	19	45699187	A	G	G	A	G	A	0.0143	0.0143	0.2906	0.2906	0.0596	1.33723	1.1898	1.50293	1.34 (1.19, 1.5)	1.064e-06	0.737062	G	A	G	A	0.0177542	0.0177542	0.309472	0.309472	0.0547654	1.36271	1.22401	1.51712	1.36 (1.22, 1.52)	1.49084e-08	0.994546	a	g	G	A	0.0162	0.9838	0.0017	0.9822	0.9857	-0.3008	0.3008	0.0403	1.35094	1.24834	1.46197	1.35 (1.25, 1.46)	8.652e-14	--	0	0.054	1	0.8156	G	A	G	A	0.0133	0.0133	0.16379	0.16379	0.033821	1.17797	1.10241	1.2587	1.18 (1.1, 1.26)	1.2803e-06	1	a	g	G	A	0.0147	0.0016	0.9853	0.9822	0.9863	-0.2204	0.2204	0.0259	1.24658	1.18487	1.31149	1.25 (1.18, 1.31)	1.825e-17	---	70.7	6.834	2	0.03281
19:45700657:A:C	19:45700657	19	45700657	A	C	C	A	C	A	0.0617	0.0617	0.1989	0.1989	0.0309	1.22006	1.14836	1.29624	1.22 (1.15, 1.3)	1.213e-10	0.693639	C	A	C	A	0.0656898	0.0656898	0.202473	0.202473	0.0294485	1.22443	1.15576	1.29718	1.22 (1.16, 1.3)	5.59231e-12	0.955762	a	c	C	A	0.0638	0.9362	0.002	0.9343	0.9383	-0.2008	0.2008	0.0213	1.22238	1.1724	1.27449	1.22 (1.17, 1.27)	4.597e-21	--	0	0.007	1	0.9333	C	A	C	A	0.0499	0.0499	0.046295	0.046295	0.01901	1.04738	1.00908	1.08714	1.05 (1.01, 1.09)	0.014878	0.98	a	c	C	A	0.0563	0.0069	0.9437	0.9343	0.9497	-0.1147	0.1147	0.0142	1.12154	1.09075	1.15319	1.12 (1.09, 1.15)	6.178e-16	---	93.2	29.257	2	4.435e-07
19:45704771:G:A	19:45704771	19	45704771	G	A	A	G	A	G	0.0452	0.0452	0.2191	0.2191	0.0368	1.24496	1.15832	1.33807	1.24 (1.16, 1.34)	2.699e-09	0.653458	A	G	A	G	0.0456919	0.0456919	0.193606	0.193606	0.035595	1.21362	1.13183	1.30131	1.21 (1.13, 1.3)	5.19078e-08	0.914226	a	g	A	G	0.0455	0.0455	0.0002	0.0452	0.0457	0.2059	0.2059	0.0256	1.22863	1.1685	1.29185	1.23 (1.17, 1.29)	8.357e-16	++	0	0.248	1	0.6185	A	G	A	G	0.038	0.038	0.059996	0.059996	0.021562	1.06183	1.01789	1.10767	1.06 (1.02, 1.11)	0.0053934	0.96	a	g	A	G	0.0413	0.0035	0.0413	0.0384	0.0457	0.1206	0.1206	0.0165	1.12817	1.09227	1.16526	1.13 (1.09, 1.17)	2.582e-13	+++	89.6	19.271	2	6.537e-05
19:45705580:T:A	19:45705580	19	45705580	T	A	A	T	A	T	0.076	0.076	0.2409	0.2409	0.0274	1.27239	1.20586	1.34259	1.27 (1.21, 1.34)	1.408e-18	0.716289	A	T	A	T	0.0791562	0.0791562	0.206204	0.206204	0.0288176	1.229	1.16151	1.30042	1.23 (1.16, 1.3)	7.82214e-13	0.836666	a	t	A	T	0.0775	0.0775	0.0016	0.076	0.0792	0.2244	0.2244	0.0199	1.25157	1.2037	1.30135	1.25 (1.2, 1.3)	1.281e-29	++	0	0.761	1	0.3829	A	T	A	T	0.0733	0.0733	0.081515	0.081515	0.015897	1.08493	1.05165	1.11927	1.08 (1.05, 1.12)	2.9333e-07	0.95	a	t	A	T	0.0755	0.0019	0.0755	0.0743	0.0792	0.1373	0.1373	0.0124	1.14717	1.11963	1.17539	1.15 (1.12, 1.18)	1.825e-28	+++	93.8	32.327	2	9.554e-08
19:45706475:G:A	19:45706475	19	45706475	G	A	A	G	A	G	0.0074	0.0074	0.4284	0.4284	0.0813	1.5348	1.30872	1.79993	1.53 (1.31, 1.8)	1.373e-07	0.772101	A	G	A	G	0.00710623	0.00710623	0.480296	0.480296	0.0904956	1.61655	1.35381	1.93028	1.62 (1.35, 1.93)	7.70703e-08	0.898004	a	g	A	G	0.0073	0.0073	0.0001	0.0071	0.0074	0.4516	0.4516	0.0605	1.57082	1.39518	1.76859	1.57 (1.4, 1.77)	8.218e-14	++	0	0.182	1	0.6697	A	G	A	G	0.0081	0.0081	0.1473	0.1473	0.045221	1.1587	1.06042	1.26609	1.16 (1.06, 1.27)	0.0011248	0.96	a	g	A	G	0.0079	0.0005	0.0079	0.0071	0.0083	0.2564	0.2564	0.0362	1.29227	1.20376	1.38729	1.29 (1.2, 1.39)	1.441e-12	+++	87.8	16.418	2	0.0002722
19:45706693:A:G	19:45706693	19	45706693	A	G	G	A	A	G	0.5912	0.4088	0.1121	-0.1121	0.0154	0.893955	0.867375	0.921349	0.89 (0.87, 0.92)	3.609e-13	0.711122	G	A	A	G	0.573994	0.426006	0.107664	-0.107664	0.0158464	0.897929	0.870469	0.926256	0.9 (0.87, 0.93)	1.02842e-11	0.833306	a	g	A	G	0.4172	0.4172	0.0086	0.4088	0.426	-0.1099	-0.1099	0.011	0.895924	0.876814	0.91545	0.9 (0.88, 0.92)	2.391e-23	--	0	0.04	1	0.8409	G	A	A	G	0.6185	0.3815	0.029058	-0.029058	0.008747	0.97136	0.954849	0.988157	0.97 (0.95, 0.99)	0.00089378	1.04	a	g	A	G	0.3945	0.0187	0.3945	0.3803	0.426	-0.0602	-0.0602	0.0069	0.941576	0.928928	0.954397	0.94 (0.93, 0.95)	1.561e-18	---	93.9	33.005	2	6.808e-08
19:45706952:A:G	19:45706952	19	45706952	A	G	G	A	G	A	0.2986	0.2986	0.1357	0.1357	0.0156	1.14534	1.11085	1.1809	1.15 (1.11, 1.18)	2.989e-18	0.769189	G	A	G	A	0.302245	0.302245	0.135723	0.135723	0.0165268	1.14536	1.10886	1.18307	1.15 (1.11, 1.18)	2.00105e-16	0.885875	a	g	G	A	0.3003	0.6997	0.0018	0.6978	0.7014	-0.1357	0.1357	0.0113	1.14534	1.12025	1.17099	1.15 (1.12, 1.17)	5.563e-33	--	0	0	1	0.9992	G	A	G	A	0.2983	0.2983	0.03968	0.03968	0.009028	1.04048	1.02223	1.05905	1.04 (1.02, 1.06)	1.1066e-05	0.98	a	g	G	A	0.2999	0.0012	0.7001	0.6978	0.7014	-0.0769	0.0769	0.0071	1.07993	1.06501	1.09507	1.08 (1.07, 1.1)	1.311e-27	---	95.4	43.872	2	2.973e-10
19:45707498:C:G	19:45707498	19	45707498	C	G	G	C	C	G	0.5939	0.4061	0.1103	-0.1103	0.0154	0.895565	0.868938	0.923009	0.9 (0.87, 0.92)	8.851e-13	0.711713	G	C	C	G	0.577373	0.422627	0.104575	-0.104575	0.0158742	0.900707	0.873115	0.929172	0.9 (0.87, 0.93)	4.24142e-11	0.832857	c	g	C	G	0.4141	0.4141	0.0083	0.4061	0.4226	-0.1075	-0.1075	0.0111	0.898077	0.878749	0.917829	0.9 (0.88, 0.92)	2.295e-22	--	0	0.067	1	0.7957	G	C	C	G	0.6202	0.3798	0.027267	-0.027267	0.0087382	0.973101	0.956577	0.989911	0.97 (0.96, 0.99)	0.0018055	1.04	c	g	C	G	0.3923	0.018	0.3923	0.3787	0.4226	-0.0581	-0.0581	0.0069	0.943556	0.930881	0.956403	0.94 (0.93, 0.96)	2.238e-17	---	93.8	32.511	2	8.714e-08
19:45707532:C:T	19:45707532	19	45707532	C	T	T	C	T	C	0.1415	0.1415	0.1132	0.1132	0.0184	1.11986	1.08019	1.16098	1.12 (1.08, 1.16)	7.097e-10	0.941109	T	C	T	C	0.146326	0.146326	0.144047	0.144047	0.0204697	1.15494	1.10952	1.20222	1.15 (1.11, 1.2)	1.89194e-12	0.972299	t	c	T	C	0.1437	0.1437	0.0024	0.1415	0.1463	0.127	0.127	0.0137	1.13542	1.10533	1.16632	1.14 (1.11, 1.17)	1.699e-20	++	20.4	1.256	1	0.2624	T	C	T	C	0.1434	0.1434	0.049406	0.049406	0.011705	1.05065	1.02682	1.07503	1.05 (1.03, 1.08)	2.4342e-05	0.98	t	c	T	C	0.1441	0.0016	0.1441	0.1415	0.1463	0.0822	0.0822	0.0089	1.08567	1.0669	1.10478	1.09 (1.07, 1.1)	2.475e-20	+++	89.9	19.817	2	4.975e-05
19:45707830:A:C	19:45707830	19	45707830	A	C	C	A	C	A	0.1416	0.1416	0.1131	0.1131	0.0183	1.11974	1.08029	1.16064	1.12 (1.08, 1.16)	7.145e-10	0.942829	C	A	C	A	0.146508	0.146508	0.142394	0.142394	0.0204539	1.15303	1.10772	1.20019	1.15 (1.11, 1.2)	3.24617e-12	0.972449	a	c	C	A	0.1438	0.8562	0.0024	0.8535	0.8584	-0.1261	0.1261	0.0136	1.1344	1.10456	1.16504	1.13 (1.1, 1.17)	2.291e-20	--	12.2	1.139	1	0.2858	C	A	C	A	0.1434	0.1434	0.049648	0.049648	0.011693	1.0509	1.02709	1.07526	1.05 (1.03, 1.08)	2.1757e-05	0.98	a	c	C	A	0.1441	0.0016	0.8559	0.8535	0.8584	-0.082	0.082	0.0089	1.08546	1.06669	1.10456	1.09 (1.07, 1.1)	2.402e-20	---	89.6	19.262	2	6.568e-05
19:45707917:T:G	19:45707917	19	45707917	T	G	G	T	G	T	0.1598	0.1598	0.1446	0.1446	0.0173	1.15558	1.11705	1.19543	1.16 (1.12, 1.2)	5.817e-17	0.95741	G	T	G	T	0.165704	0.165704	0.172926	0.172926	0.0194894	1.18878	1.14422	1.23507	1.19 (1.14, 1.24)	6.45531e-19	0.976091	t	g	G	T	0.1624	0.8376	0.0029	0.8343	0.8402	-0.1571	0.1571	0.0129	1.17011	1.1409	1.20007	1.17 (1.14, 1.2)	6.39e-34	--	15.4	1.181	1	0.2771	G	T	G	T	0.1613	0.1613	0.068659	0.068659	0.011088	1.07107	1.04804	1.0946	1.07 (1.05, 1.09)	5.9264e-10	0.99	t	g	G	T	0.1627	0.0019	0.8373	0.8343	0.8402	-0.1061	0.1061	0.0084	1.11193	1.09378	1.13039	1.11 (1.09, 1.13)	2.048e-36	---	92.9	28.112	2	7.864e-07
19:45708239:A:G	19:45708239	19	45708239	A	G	G	A	G	A	0.1598	0.1598	0.1443	0.1443	0.0173	1.15523	1.11672	1.19507	1.16 (1.12, 1.2)	6.496e-17	0.958979	NA	NA	NA	NA	NA	NA	NA	NA	NA	NA	NA	NA	NA	NA	NA	a	g	G	A	0.1598	0.8402	0	0.8402	0.8402	-0.1443	0.1443	0.0173	1.15523	1.11672	1.19507	1.16 (1.12, 1.2)	7.364e-17	-?	0	0	0	1	G	A	G	A	0.1613	0.1613	0.06871	0.06871	0.011086	1.07113	1.0481	1.09465	1.07 (1.05, 1.09)	5.7148e-10	0.99	a	g	G	A	0.162	0.0014	0.838	0.8371	0.8402	-0.0907	0.0907	0.0093	1.09494	1.07516	1.11508	1.09 (1.08, 1.12)	2.51e-22	-?-	92.6	13.534	1	0.0002343
19:45708408:T:C	19:45708408	19	45708408	T	C	C	T	C	T	0.1598	0.1598	0.144	0.144	0.0173	1.15488	1.11638	1.19472	1.15 (1.12, 1.19)	7.159e-17	0.95974	C	T	C	T	0.165578	0.165578	0.172978	0.172978	0.0194889	1.18884	1.14428	1.23513	1.19 (1.14, 1.24)	6.28651e-19	0.976831	t	c	C	T	0.1623	0.8377	0.0029	0.8344	0.8402	-0.1568	0.1568	0.0129	1.16976	1.14056	1.19971	1.17 (1.14, 1.2)	8.566e-34	--	19.1	1.237	1	0.2661	C	T	C	T	0.1613	0.1613	0.068657	0.068657	0.011085	1.07107	1.04805	1.09459	1.07 (1.05, 1.09)	5.873e-10	0.99	t	c	C	T	0.1626	0.0019	0.8374	0.8344	0.8402	-0.106	0.106	0.0084	1.11182	1.09367	1.13028	1.11 (1.09, 1.13)	2.481e-36	---	92.9	27.985	2	8.38e-07
19:45708758:A:G	19:45708758	19	45708758	A	G	G	A	G	A	0.1598	0.1598	0.1435	0.1435	0.0172	1.15431	1.11604	1.19388	1.15 (1.12, 1.19)	8.529e-17	0.962637	G	A	G	A	0.168292	0.168292	0.168307	0.168307	0.0192126	1.1833	1.13957	1.22871	1.18 (1.14, 1.23)	1.78707e-18	0.991833	a	g	G	A	0.1636	0.8364	0.0042	0.8317	0.8402	-0.1545	0.1545	0.0128	1.16707	1.13816	1.19672	1.17 (1.14, 1.2)	1.736e-33	--	0	0.925	1	0.336	G	A	G	A	0.1613	0.1613	0.068374	0.068374	0.011085	1.07077	1.04775	1.09428	1.07 (1.05, 1.09)	6.9011e-10	0.99	a	g	G	A	0.1632	0.0028	0.8368	0.8317	0.8402	-0.1053	0.1053	0.0084	1.11104	1.0929	1.12949	1.11 (1.09, 1.13)	3.766e-36	---	92.5	26.784	2	1.527e-06
19:45708888:T:C	19:45708888	19	45708888	T	C	C	T	C	T	0.1598	0.1598	0.1435	0.1435	0.0172	1.15431	1.11604	1.19388	1.15 (1.12, 1.19)	8.638e-17	0.962543	C	T	C	T	0.165571	0.165571	0.173024	0.173024	0.0194919	1.18889	1.14433	1.23519	1.19 (1.14, 1.24)	6.23078e-19	0.976576	t	c	C	T	0.1623	0.8377	0.0029	0.8344	0.8402	-0.1564	0.1564	0.0129	1.16929	1.1401	1.19924	1.17 (1.14, 1.2)	7.417e-34	--	22.5	1.29	1	0.2561	C	T	C	T	0.1613	0.1613	0.068365	0.068365	0.011084	1.07076	1.04775	1.09427	1.07 (1.05, 1.09)	6.9304e-10	0.99	t	c	C	T	0.1626	0.0019	0.8374	0.8344	0.8402	-0.1058	0.1058	0.0084	1.1116	1.09345	1.13005	1.11 (1.09, 1.13)	2.609e-36	---	92.9	28.105	2	7.889e-07
19:45708947:G:A	19:45708947	19	45708947	G	A	A	G	A	G	0.1598	0.1598	0.1434	0.1434	0.0172	1.15419	1.11593	1.19376	1.15 (1.12, 1.19)	8.832e-17	0.962164	A	G	A	G	0.165614	0.165614	0.17291	0.17291	0.0194882	1.18876	1.14421	1.23504	1.19 (1.14, 1.24)	6.47021e-19	0.976752	a	g	A	G	0.1623	0.1623	0.0029	0.1598	0.1656	0.1563	0.1563	0.0129	1.16918	1.13999	1.19912	1.17 (1.14, 1.2)	8.079e-34	++	22.4	1.289	1	0.2562	A	G	A	G	0.1613	0.1613	0.068375	0.068375	0.011084	1.07077	1.04776	1.09428	1.07 (1.05, 1.09)	6.8753e-10	0.99	a	g	A	G	0.1626	0.0019	0.1626	0.1598	0.1656	0.1057	0.1057	0.0084	1.11149	1.09334	1.12994	1.11 (1.09, 1.13)	2.733e-36	+++	92.9	28.038	2	8.159e-07
19:45709036:C:T	19:45709036	19	45709036	C	T	T	C	T	C	0.1598	0.1598	0.1435	0.1435	0.0172	1.15431	1.11604	1.19388	1.15 (1.12, 1.19)	8.871e-17	0.961455	T	C	T	C	0.165605	0.165605	0.172845	0.172845	0.0194878	1.18868	1.14414	1.23496	1.19 (1.14, 1.23)	6.65765e-19	0.976747	t	c	T	C	0.1623	0.1623	0.0029	0.1598	0.1656	0.1563	0.1563	0.0129	1.16918	1.13999	1.19912	1.17 (1.14, 1.2)	7.857e-34	++	21.5	1.275	1	0.2589	T	C	T	C	0.1613	0.1613	0.068372	0.068372	0.011083	1.07076	1.04775	1.09428	1.07 (1.05, 1.09)	6.8601e-10	0.99	t	c	T	C	0.1626	0.0019	0.1626	0.1598	0.1656	0.1057	0.1057	0.0084	1.11149	1.09334	1.12994	1.11 (1.09, 1.13)	2.681e-36	+++	92.9	28.045	2	8.131e-07
19:45709987:A:G	19:45709987	19	45709987	A	G	G	A	G	A	0.1598	0.1598	0.1431	0.1431	0.0173	1.15385	1.11538	1.19364	1.15 (1.12, 1.19)	1.173e-16	0.958647	G	A	G	A	0.165569	0.165569	0.173308	0.173308	0.0194917	1.18923	1.14466	1.23554	1.19 (1.14, 1.24)	5.45659e-19	0.976475	a	g	G	A	0.1623	0.8377	0.0029	0.8344	0.8402	-0.1564	0.1564	0.0129	1.16929	1.1401	1.19924	1.17 (1.14, 1.2)	1.214e-33	--	25.6	1.343	1	0.2464	G	A	G	A	0.1613	0.1613	0.068258	0.068258	0.01107	1.07064	1.04766	1.09413	1.07 (1.05, 1.09)	7.0103e-10	0.99	a	g	G	A	0.1626	0.0019	0.8374	0.8344	0.8402	-0.1055	0.1055	0.0084	1.11127	1.09312	1.12971	1.11 (1.09, 1.13)	4.285e-36	---	92.9	28.144	2	7.738e-07
19:45710276:A:G	19:45710276	19	45710276	A	G	G	A	G	A	0.1598	0.1598	0.1433	0.1433	0.0173	1.15408	1.1156	1.19388	1.15 (1.12, 1.19)	1.069e-16	0.958376	G	A	G	A	0.165675	0.165675	0.172737	0.172737	0.0194894	1.18855	1.14401	1.23483	1.19 (1.14, 1.23)	7.04253e-19	0.976281	a	g	G	A	0.1624	0.8376	0.0029	0.8343	0.8402	-0.1563	0.1563	0.0129	1.16918	1.13999	1.19912	1.17 (1.14, 1.2)	1.371e-33	--	21.6	1.276	1	0.2587	G	A	G	A	0.1613	0.1613	0.068169	0.068169	0.011066	1.07055	1.04758	1.09402	1.07 (1.05, 1.09)	7.256e-10	0.99	a	g	G	A	0.1627	0.0019	0.8373	0.8343	0.8402	-0.1054	0.1054	0.0084	1.11115	1.09301	1.1296	1.11 (1.09, 1.13)	4.969e-36	---	92.9	28.056	2	8.084e-07
19:45710484:G:C	19:45710484	19	45710484	G	C	C	G	C	G	0.0181	0.0181	0.325	0.325	0.0475	1.38403	1.26099	1.51907	1.38 (1.26, 1.52)	8.078e-12	0.913166	C	G	C	G	0.0185139	0.0185139	0.32075	0.32075	0.0536507	1.37816	1.2406	1.53098	1.38 (1.24, 1.53)	2.06317e-09	0.978813	c	g	C	G	0.0183	0.0183	0.0002	0.0181	0.0185	0.3231	0.3231	0.0356	1.3814	1.2883	1.48123	1.38 (1.29, 1.48)	1.029e-19	++	0	0.004	1	0.9527	C	G	C	G	0.0178	0.0178	0.17242	0.17242	0.029419	1.18818	1.1216	1.2587	1.19 (1.12, 1.26)	4.6004e-09	0.99	c	g	C	G	0.0184	0.0001	0.0184	0.0181	0.0185	0.2337	0.2337	0.0227	1.26327	1.20829	1.32074	1.26 (1.21, 1.32)	6.532e-25	+++	81.2	10.666	2	0.00483
19:45710539:C:T	19:45710539	19	45710539	C	T	T	C	T	C	0.1594	0.1594	0.1428	0.1428	0.0173	1.1535	1.11504	1.19328	1.15 (1.12, 1.19)	1.628e-16	0.95516	T	C	T	C	0.165219	0.165219	0.172325	0.172325	0.0195197	1.18806	1.14347	1.2344	1.19 (1.14, 1.23)	9.63778e-19	0.974996	t	c	T	C	0.162	0.162	0.0029	0.1594	0.1652	0.1558	0.1558	0.0129	1.16859	1.13942	1.19852	1.17 (1.14, 1.2)	2.386e-33	++	22	1.281	1	0.2576	T	C	T	C	0.1612	0.1612	0.067625	0.067625	0.01106	1.06996	1.04702	1.09341	1.07 (1.05, 1.09)	9.6859e-10	0.99	t	c	T	C	0.1624	0.0019	0.1624	0.1594	0.1652	0.1048	0.1048	0.0084	1.11049	1.09236	1.12892	1.11 (1.09, 1.13)	1.163e-35	+++	92.9	28.089	2	7.952e-07
19:45710572:G:A	19:45710572	19	45710572	G	A	A	G	A	G	0.0059	0.0059	0.7145	0.7145	0.0956	2.04316	1.69405	2.46422	2.04 (1.69, 2.46)	7.748e-14	0.684652	NA	NA	NA	NA	NA	NA	NA	NA	NA	NA	NA	NA	NA	NA	NA	a	g	A	G	0.0059	0.0059	0	0.0059	0.0059	0.7145	0.7145	0.0956	2.04316	1.69405	2.46422	2.04 (1.69, 2.46)	7.788e-14	+?	0	0	0	1	A	G	A	G	0.0047	0.0047	0.30192	0.30192	0.05497	1.35245	1.21431	1.50631	1.35 (1.21, 1.51)	3.9659e-08	0.96	a	g	A	G	0.0052	0.0004	0.0052	0.005	0.0059	0.4044	0.4044	0.0477	1.4984	1.36466	1.64525	1.5 (1.36, 1.65)	2.122e-17	+?+	92.9	13.997	1	0.0001831
19:45711510:A:G	19:45711510	19	45711510	A	G	G	A	A	G	0.593	0.407	0.1102	-0.1102	0.0154	0.895655	0.869024	0.923102	0.9 (0.87, 0.92)	8.684e-13	0.71203	G	A	A	G	0.576572	0.423428	0.10677	-0.10677	0.0158836	0.898732	0.871184	0.927152	0.9 (0.87, 0.93)	1.69404e-11	0.832496	a	g	A	G	0.415	0.415	0.0082	0.407	0.4234	-0.1085	-0.1085	0.0111	0.897179	0.877871	0.916912	0.9 (0.88, 0.92)	9.541e-23	--	0	0.024	1	0.8768	G	A	A	G	0.6208	0.3792	0.02645	-0.02645	0.0087114	0.973897	0.957409	0.990668	0.97 (0.96, 0.99)	0.0023953	1.04	a	g	A	G	0.3923	0.0186	0.3923	0.3782	0.4234	-0.0579	-0.0579	0.0068	0.943744	0.93125	0.956407	0.94 (0.93, 0.96)	2.666e-17	---	94.1	34.034	2	4.071e-08
19:45711598:C:T	19:45711598	19	45711598	C	T	T	C	T	C	0.162	0.162	0.1444	0.1444	0.0174	1.15535	1.11661	1.19543	1.16 (1.12, 1.2)	8.933e-17	0.93879	T	C	T	C	0.168211	0.168211	0.170056	0.170056	0.0194424	1.18537	1.14105	1.23141	1.19 (1.14, 1.23)	1.99593e-18	0.968411	t	c	T	C	0.1648	0.1648	0.0031	0.162	0.1682	0.1558	0.1558	0.013	1.16859	1.13919	1.19875	1.17 (1.14, 1.2)	2.893e-33	++	0	0.967	1	0.3255	T	C	T	C	0.1617	0.1617	0.066309	0.066309	0.010978	1.06856	1.04581	1.0918	1.07 (1.05, 1.09)	1.5374e-09	1	t	c	T	C	0.1639	0.0021	0.1639	0.162	0.1682	0.1037	0.1037	0.0084	1.10927	1.09115	1.12768	1.11 (1.09, 1.13)	3.573e-35	+++	93	28.72	2	5.8e-07
19:45711616:G:A	19:45711616	19	45711616	G	A	A	G	A	G	0.1438	0.1438	0.1126	0.1126	0.0184	1.11918	1.07954	1.16028	1.12 (1.08, 1.16)	9.333e-10	0.925402	A	G	A	G	0.149182	0.149182	0.139358	0.139358	0.0203806	1.14954	1.10452	1.19638	1.15 (1.1, 1.2)	7.77752e-12	0.96424	a	g	A	G	0.1462	0.1462	0.0027	0.1438	0.1492	0.1246	0.1246	0.0137	1.1327	1.10268	1.16352	1.13 (1.1, 1.16)	7.214e-20	++	0	0.95	1	0.3298	A	G	A	G	0.1438	0.1438	0.047896	0.047896	0.011578	1.04906	1.02552	1.07314	1.05 (1.03, 1.07)	3.5221e-05	1	a	g	A	G	0.1454	0.0019	0.1454	0.1438	0.1492	0.08	0.08	0.0088	1.08329	1.06476	1.10213	1.08 (1.06, 1.1)	1.356e-19	+++	89.6	19.31	2	6.41e-05
19:45711733:C:T	19:45711733	19	45711733	C	T	T	C	T	C	0.1437	0.1437	0.112	0.112	0.0184	1.11851	1.07889	1.15959	1.12 (1.08, 1.16)	1.188e-09	0.924277	T	C	T	C	0.14906	0.14906	0.140222	0.140222	0.0203891	1.15053	1.10546	1.19744	1.15 (1.11, 1.2)	5.89167e-12	0.964222	t	c	T	C	0.1461	0.1461	0.0027	0.1437	0.1491	0.1247	0.1247	0.0137	1.13281	1.1028	1.16364	1.13 (1.1, 1.16)	7.077e-20	++	5.3	1.056	1	0.3041	T	C	T	C	0.1438	0.1438	0.047644	0.047644	0.011595	1.0488	1.02523	1.07291	1.05 (1.03, 1.07)	3.9736e-05	1	t	c	T	C	0.1453	0.0018	0.1453	0.1437	0.1491	0.0799	0.0799	0.0088	1.08318	1.06466	1.10202	1.08 (1.06, 1.1)	1.586e-19	+++	89.8	19.535	2	5.727e-05
19:45712550:G:A	19:45712550	19	45712550	G	A	A	G	A	G	0.018	0.018	0.3222	0.3222	0.0478	1.38016	1.25673	1.51572	1.38 (1.26, 1.52)	1.552e-11	0.90701	A	G	A	G	0.0185651	0.0185651	0.319231	0.319231	0.0535408	1.37607	1.23898	1.52832	1.38 (1.24, 1.53)	2.28604e-09	0.979692	a	g	A	G	0.0183	0.0183	0.0003	0.018	0.0186	0.3209	0.3209	0.0357	1.37837	1.28522	1.47827	1.38 (1.29, 1.48)	2.276e-19	++	0	0.002	1	0.967	A	G	A	G	0.0177	0.0177	0.1631	0.1631	0.029562	1.17715	1.11089	1.24738	1.18 (1.11, 1.25)	3.4452e-08	0.99	a	g	A	G	0.0183	0.0002	0.0183	0.018	0.0186	0.2274	0.2274	0.0228	1.25533	1.20047	1.3127	1.26 (1.2, 1.31)	1.67e-23	+++	82.8	11.606	2	0.003018
19:45712584:C:T	19:45712584	19	45712584	C	T	T	C	T	C	0.0063	0.0063	0.7217	0.7217	0.0941	2.05793	1.71132	2.47474	2.06 (1.71, 2.47)	1.684e-14	0.666783	T	C	T	C	0.005772	0.005772	0.541854	0.541854	0.102171	1.71919	1.4072	2.10036	1.72 (1.41, 2.1)	7.01747e-08	0.897826	t	c	T	C	0.0061	0.0061	0.0003	0.0058	0.0063	0.6392	0.6392	0.0692	1.89496	1.65461	2.17023	1.89 (1.65, 2.17)	2.602e-20	++	40.3	1.676	1	0.1954	T	C	T	C	0.0049	0.0049	0.29902	0.29902	0.054038	1.34854	1.21301	1.4992	1.35 (1.21, 1.5)	3.1397e-08	0.96	t	c	T	C	0.0055	0.0004	0.0055	0.0052	0.0063	0.4278	0.4278	0.0426	1.53388	1.41101	1.66745	1.53 (1.41, 1.67)	9.739e-24	+++	88	16.68	2	0.0002387
19:45712679:G:A	19:45712679	19	45712679	G	A	A	G	A	G	0.0184	0.0184	0.3235	0.3235	0.0476	1.38196	1.25886	1.51709	1.38 (1.26, 1.52)	1.052e-11	0.896224	A	G	A	G	0.0191711	0.0191711	0.326022	0.326022	0.053204	1.38545	1.24825	1.53772	1.39 (1.25, 1.54)	8.06382e-10	0.959134	a	g	A	G	0.0187	0.0187	0.0004	0.0184	0.0192	0.3246	0.3246	0.0355	1.38348	1.29049	1.48317	1.38 (1.29, 1.48)	5.652e-20	++	0	0.001	1	0.9718	A	G	A	G	0.0177	0.0177	0.1646	0.1646	0.029507	1.17892	1.11267	1.24911	1.18 (1.11, 1.25)	2.4271e-08	0.98	a	g	A	G	0.0185	0.0003	0.0185	0.0183	0.0192	0.23	0.23	0.0227	1.2586	1.20383	1.31586	1.26 (1.2, 1.32)	3.656e-24	+++	83.4	12.028	2	0.002444
19:45712790:C:A	19:45712790	19	45712790	C	A	A	C	A	C	0.0203	0.0203	-0.2892	-0.2892	0.0603	0.748862	0.665386	0.842811	0.75 (0.67, 0.84)	1.614e-06	0.605358	A	C	A	C	0.0276097	0.0276097	-0.0754892	-0.0754892	0.0489163	0.92729	0.842514	1.0206	0.93 (0.84, 1.02)	0.122152	0.805523	a	c	A	C	0.0247	0.0247	0.0036	0.0203	0.0276	-0.1603	-0.1603	0.038	0.851888	0.790745	0.917759	0.85 (0.79, 0.92)	2.444e-05	--	86.8	7.576	1	0.005916	A	C	A	C	0.0149	0.0149	-0.0042832	-0.0042832	0.035316	0.995726	0.929134	1.06709	1 (0.93, 1.07)	0.90347	0.94	a	c	A	C	0.0195	0.0055	0.0195	0.0149	0.0276	-0.0766	-0.0766	0.0259	0.92626	0.880413	0.974495	0.93 (0.88, 0.97)	0.003056	---	88	16.624	2	0.0002455
19:45712969:A:G	19:45712969	19	45712969	A	G	G	A	G	A	0.0176	0.0176	0.3309	0.3309	0.0494	1.39222	1.26374	1.53376	1.39 (1.26, 1.53)	2.054e-11	0.86662	G	A	G	A	0.0195696	0.0195696	0.297264	0.297264	0.0527804	1.34617	1.21387	1.49289	1.35 (1.21, 1.49)	1.66231e-08	0.957172	a	g	G	A	0.0185	0.9815	0.001	0.9804	0.9824	-0.3152	0.3152	0.0361	1.37053	1.27691	1.47102	1.37 (1.28, 1.47)	2.349e-18	--	0	0.216	1	0.6417	G	A	G	A	0.0172	0.0172	0.1697	0.1697	0.030475	1.18495	1.11624	1.25788	1.18 (1.12, 1.26)	2.5684e-08	0.97	a	g	G	A	0.0181	0.0007	0.9819	0.9804	0.9824	-0.2303	0.2303	0.0233	1.25898	1.20278	1.31781	1.26 (1.2, 1.32)	4.432e-23	---	79.4	9.711	2	0.007786
19:45712970:T:C	19:45712970	19	45712970	T	C	C	T	C	T	0.0172	0.0172	0.3274	0.3274	0.0496	1.38736	1.25883	1.529	1.39 (1.26, 1.53)	4.26e-11	0.876316	C	T	C	T	0.0187613	0.0187613	0.304684	0.304684	0.0534951	1.3562	1.2212	1.50612	1.36 (1.22, 1.51)	1.15245e-08	0.973793	t	c	C	T	0.0179	0.9821	0.0008	0.9812	0.9828	-0.3169	0.3169	0.0364	1.37287	1.27833	1.47439	1.37 (1.28, 1.47)	2.964e-18	--	0	0.097	1	0.7555	C	T	C	T	0.0171	0.0171	0.16782	0.16782	0.030564	1.18272	1.11395	1.25574	1.18 (1.11, 1.26)	3.9987e-08	0.98	t	c	C	T	0.0178	0.0005	0.9822	0.9812	0.9828	-0.2295	0.2295	0.0234	1.25797	1.20158	1.31701	1.26 (1.2, 1.32)	1.031e-22	---	79.9	9.944	2	0.00693
19:45712980:A:G	19:45712980	19	45712980	A	G	G	A	G	A	0.0174	0.0174	0.3286	0.3286	0.0493	1.38902	1.26108	1.52994	1.39 (1.26, 1.53)	2.52e-11	0.88307	G	A	G	A	0.0186718	0.0186718	0.305492	0.305492	0.0533855	1.35729	1.22245	1.50701	1.36 (1.22, 1.51)	9.8477e-09	0.981322	a	g	G	A	0.018	0.982	0.0006	0.9813	0.9826	-0.318	0.318	0.0362	1.37438	1.28024	1.47543	1.37 (1.28, 1.48)	1.649e-18	--	0	0.101	1	0.7505	G	A	G	A	0.0171	0.0171	0.16791	0.16791	0.030633	1.18283	1.1139	1.25602	1.18 (1.11, 1.26)	4.2193e-08	0.98	a	g	G	A	0.0178	0.0004	0.9822	0.9813	0.9826	-0.2305	0.2305	0.0234	1.25923	1.20278	1.31833	1.26 (1.2, 1.32)	6.559e-23	---	80.2	10.108	2	0.006385
19:45713116:A:C	19:45713116	19	45713116	A	C	C	A	C	A	0.0151	0.0151	0.3486	0.3486	0.0543	1.41708	1.27401	1.57622	1.42 (1.27, 1.58)	1.33e-10	0.848532	C	A	C	A	0.0152841	0.0152841	0.371251	0.371251	0.0603489	1.44955	1.28784	1.63156	1.45 (1.29, 1.63)	6.45648e-10	0.942757	a	c	C	A	0.0152	0.9848	0.0001	0.9847	0.9849	-0.3587	0.3587	0.0404	1.43147	1.32249	1.54943	1.43 (1.32, 1.55)	6.271e-19	--	0	0.078	1	0.7802	C	A	C	A	0.0138	0.0138	0.18289	0.18289	0.033675	1.20068	1.12399	1.2826	1.2 (1.12, 1.28)	5.6038e-08	0.97	a	c	C	A	0.0147	0.0004	0.9853	0.9847	0.9857	-0.2551	0.2551	0.0259	1.29059	1.22671	1.3578	1.29 (1.23, 1.36)	5.995e-23	---	82.2	11.267	2	0.003575
19:45713298:T:C	19:45713298	19	45713298	T	C	C	T	C	T	0.0186	0.0186	0.332	0.332	0.0476	1.39375	1.2696	1.53004	1.39 (1.27, 1.53)	3.13e-12	0.883141	C	T	C	T	0.0193666	0.0193666	0.301402	0.301402	0.0527099	1.35175	1.21907	1.49887	1.35 (1.22, 1.5)	1.00752e-08	0.965293	t	c	C	T	0.0189	0.9811	0.0004	0.9806	0.9814	-0.3183	0.3183	0.0353	1.37479	1.28289	1.47328	1.37 (1.28, 1.47)	2.083e-19	--	0	0.186	1	0.6666	C	T	C	T	0.0174	0.0174	0.15985	0.15985	0.029743	1.17333	1.10689	1.24377	1.17 (1.11, 1.24)	7.6787e-08	0.98	t	c	C	T	0.0184	0.0005	0.9816	0.9806	0.982	-0.2256	0.2256	0.0228	1.25307	1.19831	1.31034	1.25 (1.2, 1.31)	3.637e-23	---	83.3	11.951	2	0.00254
19:45713662:A:G	19:45713662	19	45713662	A	G	G	A	G	A	0.2098	0.2098	0.109	0.109	0.0178	1.11516	1.07693	1.15475	1.12 (1.08, 1.15)	9.35e-10	0.739382	G	A	G	A	0.209742	0.209742	0.102461	0.102461	0.0188205	1.10789	1.06777	1.14953	1.11 (1.07, 1.15)	5.14434e-08	0.864538	a	g	G	A	0.2098	0.7902	0	0.7902	0.7903	-0.1059	0.1059	0.0129	1.11171	1.08395	1.14018	1.11 (1.08, 1.14)	2.616e-16	--	0	0.064	1	0.8007	G	A	G	A	0.2018	0.2018	0.030436	0.030436	0.010402	1.0309	1.0101	1.05214	1.03 (1.01, 1.05)	0.0034345	0.96	a	g	G	A	0.2054	0.0035	0.7946	0.7902	0.7974	-0.0601	0.0601	0.0081	1.06194	1.04522	1.07894	1.06 (1.05, 1.08)	1.235e-13	---	90.4	20.746	2	3.127e-05
19:45714275:T:C	19:45714275	19	45714275	T	C	C	T	T	C	0.6262	0.3738	0.1248	-0.1248	0.0157	0.882673	0.855925	0.910257	0.88 (0.86, 0.91)	1.871e-15	0.704435	C	T	T	C	0.614397	0.385603	0.120739	-0.120739	0.0163614	0.886265	0.858295	0.915147	0.89 (0.86, 0.92)	1.45952e-13	0.811324	t	c	T	C	0.3795	0.3795	0.0059	0.3738	0.3856	-0.1229	-0.1229	0.0113	0.884352	0.864981	0.904157	0.88 (0.86, 0.9)	2.108e-27	--	0	0.032	1	0.8579	C	T	T	C	0.6533	0.3467	0.023303	-0.023303	0.0087519	0.976966	0.960351	0.99387	0.98 (0.96, 0.99)	0.0077535	1.01	t	c	T	C	0.3584	0.0166	0.3584	0.3459	0.3856	-0.0605	-0.0605	0.0069	0.941294	0.928649	0.95411	0.94 (0.93, 0.95)	2.387e-18	---	95.9	48.393	2	3.102e-11
19:45714525:C:T	19:45714525	19	45714525	C	T	T	C	C	T	0.6255	0.3745	0.1252	-0.1252	0.0157	0.88232	0.855583	0.909893	0.88 (0.86, 0.91)	1.546e-15	0.704059	T	C	C	T	0.613572	0.386428	0.121072	-0.121072	0.0163542	0.88597	0.858021	0.914829	0.89 (0.86, 0.91)	1.22043e-13	0.811275	t	c	C	T	0.3802	0.6198	0.006	0.6136	0.6255	0.1232	-0.1232	0.0113	0.884087	0.864721	0.903886	0.88 (0.86, 0.9)	1.442e-27	++	0	0.033	1	0.8555	T	C	C	T	0.6531	0.3469	0.02292	-0.02292	0.0087373	0.977341	0.960746	0.994222	0.98 (0.96, 0.99)	0.0087105	1.01	t	c	C	T	0.3588	0.0169	0.6412	0.6136	0.6539	0.0603	-0.0603	0.0069	0.941482	0.928835	0.954301	0.94 (0.93, 0.95)	2.723e-18	+++	95.9	49.2	2	2.072e-11
19:45714579:G:A	19:45714579	19	45714579	G	A	A	G	A	G	0.3504	0.3504	-0.1133	-0.1133	0.0159	0.892883	0.865486	0.921147	0.89 (0.87, 0.92)	1.077e-12	0.699228	A	G	A	G	0.346839	0.346839	-0.119425	-0.119425	0.0165712	0.887431	0.85907	0.916727	0.89 (0.86, 0.92)	5.30339e-13	0.823741	a	g	A	G	0.3487	0.3487	0.0018	0.3468	0.3504	-0.1162	-0.1162	0.0115	0.890297	0.870454	0.910592	0.89 (0.87, 0.91)	4.012e-24	--	0	0.071	1	0.7897	A	G	A	G	0.3305	0.3305	-0.022148	-0.022148	0.0088406	0.978095	0.961293	0.995191	0.98 (0.96, 1)	0.012235	0.99	a	g	A	G	0.3368	0.0092	0.3368	0.3297	0.3504	-0.0572	-0.0572	0.007	0.944405	0.931536	0.957452	0.94 (0.93, 0.96)	3.127e-16	---	95.3	42.269	2	6.627e-10
19:45714583:C:T	19:45714583	19	45714583	C	T	T	C	T	C	0.3502	0.3502	-0.1131	-0.1131	0.0159	0.893061	0.865659	0.921331	0.89 (0.87, 0.92)	1.188e-12	0.699339	T	C	T	C	0.346542	0.346542	-0.120641	-0.120641	0.0165842	0.886352	0.858004	0.915636	0.89 (0.86, 0.92)	3.21046e-13	0.82359	t	c	T	C	0.3484	0.3484	0.0018	0.3465	0.3502	-0.1167	-0.1167	0.0115	0.889852	0.870019	0.910137	0.89 (0.87, 0.91)	2.728e-24	--	0	0.108	1	0.7427	T	C	T	C	0.3304	0.3304	-0.022151	-0.022151	0.0088416	0.978093	0.961289	0.99519	0.98 (0.96, 1)	0.012234	0.99	t	c	T	C	0.3367	0.0092	0.3367	0.3297	0.3502	-0.0574	-0.0574	0.007	0.944216	0.93135	0.95726	0.94 (0.93, 0.96)	2.601e-16	---	95.3	42.707	2	5.324e-10
19:45714978:A:C	19:45714978	19	45714978	A	C	C	A	C	A	0.3417	0.3417	-0.1097	-0.1097	0.016	0.896103	0.868437	0.92465	0.9 (0.87, 0.92)	8.114e-12	0.697837	C	A	C	A	0.337848	0.337848	-0.113401	-0.113401	0.0167303	0.892793	0.863991	0.922554	0.89 (0.86, 0.92)	1.14319e-11	0.819516	a	c	C	A	0.3399	0.6601	0.0019	0.6583	0.6622	0.1115	-0.1115	0.0116	0.894491	0.874384	0.915062	0.89 (0.87, 0.92)	5.428e-22	++	0	0.026	1	0.873	C	A	C	A	0.3222	0.3222	-0.02279	-0.02279	0.008856	0.977468	0.960647	0.994582	0.98 (0.96, 0.99)	0.010071	1	a	c	C	A	0.3282	0.009	0.6718	0.6583	0.6786	0.0556	-0.0556	0.007	0.945917	0.933028	0.958985	0.95 (0.93, 0.96)	2.692e-15	+++	94.6	37.095	2	8.81e-09
19:45715490:T:C	19:45715490	19	45715490	T	C	C	T	C	T	0.356	0.356	-0.1136	-0.1136	0.0158	0.892615	0.865396	0.92069	0.89 (0.87, 0.92)	7.139e-13	0.702293	C	T	C	T	0.352387	0.352387	-0.111256	-0.111256	0.0165347	0.89471	0.866179	0.92418	0.89 (0.87, 0.92)	1.61601e-11	0.821901	t	c	C	T	0.3543	0.6457	0.0018	0.644	0.6476	0.1125	-0.1125	0.0114	0.893597	0.873852	0.913789	0.89 (0.87, 0.91)	7.08e-23	++	0	0.011	1	0.9184	C	T	C	T	0.3399	0.3399	-0.022861	-0.022861	0.0087503	0.977398	0.960778	0.994306	0.98 (0.96, 0.99)	0.0089867	1	t	c	C	T	0.3447	0.0074	0.6553	0.644	0.6609	0.056	-0.056	0.0069	0.945539	0.932838	0.958413	0.95 (0.93, 0.96)	7.513e-16	+++	94.8	38.801	2	3.754e-09
19:45715680:T:C	19:45715680	19	45715680	T	C	C	T	C	T	0.3567	0.3567	-0.1137	-0.1137	0.0158	0.892526	0.86531	0.920598	0.89 (0.87, 0.92)	6.305e-13	0.703477	C	T	C	T	0.352073	0.352073	-0.109948	-0.109948	0.0165336	0.895881	0.867314	0.925388	0.9 (0.87, 0.93)	2.77259e-11	0.82235	t	c	C	T	0.3545	0.6455	0.0023	0.6433	0.6479	0.1119	-0.1119	0.0114	0.894134	0.874377	0.914337	0.89 (0.87, 0.91)	1.16e-22	++	0	0.027	1	0.8697	C	T	C	T	0.3406	0.3406	-0.023392	-0.023392	0.0087402	0.976879	0.960287	0.993758	0.98 (0.96, 0.99)	0.0074411	1	t	c	C	T	0.3452	0.0072	0.6548	0.6433	0.6602	0.0561	-0.0561	0.0069	0.945445	0.932744	0.958318	0.95 (0.93, 0.96)	6.536e-16	+++	94.7	37.902	2	5.885e-09
19:45715717:C:T	19:45715717	19	45715717	C	T	T	C	T	C	0.3567	0.3567	-0.1138	-0.1138	0.0158	0.892436	0.865223	0.920506	0.89 (0.87, 0.92)	5.769e-13	0.703813	T	C	T	C	0.352094	0.352094	-0.111512	-0.111512	0.0165351	0.894481	0.865956	0.923945	0.89 (0.87, 0.92)	1.45347e-11	0.822259	t	c	T	C	0.3545	0.3545	0.0023	0.3521	0.3567	-0.1127	-0.1127	0.0114	0.893419	0.873677	0.913606	0.89 (0.87, 0.91)	5.817e-23	--	0	0.01	1	0.9203	T	C	T	C	0.3403	0.3403	-0.022881	-0.022881	0.0087423	0.977379	0.960774	0.99427	0.98 (0.96, 0.99)	0.0088627	1	t	c	T	C	0.345	0.0074	0.345	0.3395	0.3567	-0.0561	-0.0561	0.0069	0.945445	0.932744	0.958318	0.95 (0.93, 0.96)	6.759e-16	---	94.9	39.005	2	3.389e-09
19:45715976:A:G	19:45715976	19	45715976	A	G	G	A	G	A	0.3576	0.3576	-0.1136	-0.1136	0.0158	0.892615	0.865396	0.92069	0.89 (0.87, 0.92)	6.3e-13	0.703501	G	A	G	A	0.352073	0.352073	-0.111347	-0.111347	0.0165355	0.894628	0.866099	0.924098	0.89 (0.87, 0.92)	1.55893e-11	0.821922	a	g	G	A	0.355	0.645	0.0028	0.6424	0.6479	0.1125	-0.1125	0.0114	0.893597	0.873852	0.913789	0.89 (0.87, 0.91)	6.832e-23	++	0	0.01	1	0.9215	G	A	G	A	0.3414	0.3414	-0.022906	-0.022906	0.0087563	0.977354	0.960724	0.994273	0.98 (0.96, 0.99)	0.0088977	0.99	a	g	G	A	0.3459	0.0071	0.6541	0.6424	0.6594	0.0561	-0.0561	0.0069	0.945445	0.932744	0.958318	0.95 (0.93, 0.96)	7.105e-16	+++	94.8	38.778	2	3.798e-09
19:45716192:G:C	19:45716192	19	45716192	G	C	C	G	C	G	0.3895	0.3895	-0.1083	-0.1083	0.0154	0.897358	0.870677	0.924857	0.9 (0.87, 0.92)	2.207e-12	0.707937	C	G	C	G	0.381043	0.381043	-0.112036	-0.112036	0.0162298	0.894012	0.866021	0.922908	0.89 (0.87, 0.92)	4.79059e-12	0.826749	c	g	C	G	0.3855	0.3855	0.0042	0.381	0.3895	-0.1101	-0.1101	0.0112	0.895745	0.876295	0.915625	0.9 (0.88, 0.92)	6.656e-23	--	0	0.028	1	0.8674	C	G	C	G	0.3778	0.3778	-0.024916	-0.024916	0.0086265	0.975392	0.959039	0.992024	0.98 (0.96, 0.99)	0.0038737	0.97	c	g	C	G	0.3801	0.0049	0.3801	0.3769	0.3895	-0.0567	-0.0567	0.0068	0.944877	0.932368	0.957555	0.94 (0.93, 0.96)	9.728e-17	---	94.5	36.427	2	1.23e-08
19:45716197:A:G	19:45716197	19	45716197	A	G	G	A	G	A	0.4067	0.4067	-0.0733	-0.0733	0.0152	0.929322	0.902044	0.957425	0.93 (0.9, 0.96)	1.422e-06	0.71171	G	A	G	A	0.399714	0.399714	-0.0818974	-0.0818974	0.0160254	0.921366	0.892876	0.950766	0.92 (0.89, 0.95)	3.15725e-07	0.828868	a	g	G	A	0.4034	0.5966	0.0035	0.5933	0.6003	0.0774	-0.0774	0.011	0.92552	0.905779	0.94569	0.93 (0.91, 0.95)	2.287e-12	++	0	0.152	1	0.6971	G	A	G	A	0.3949	0.3949	-0.011831	-0.011831	0.0085428	0.988239	0.97183	1.00492	0.99 (0.97, 1)	0.16608	0.97	a	g	G	A	0.3978	0.0048	0.6022	0.5933	0.6055	0.0364	-0.0364	0.0068	0.964255	0.951488	0.977192	0.96 (0.95, 0.98)	6.999e-08	+++	91	22.225	2	1.492e-05
19:45716364:C:T	19:45716364	19	45716364	C	T	T	C	T	C	0.0183	0.0183	0.3158	0.3158	0.0479	1.37136	1.24847	1.50634	1.37 (1.25, 1.51)	4.404e-11	0.895311	T	C	T	C	0.0188178	0.0188178	0.28953	0.28953	0.0526775	1.3358	1.20476	1.48109	1.34 (1.2, 1.48)	3.72121e-08	0.997305	t	c	T	C	0.0185	0.0185	0.0003	0.0183	0.0188	0.3039	0.3039	0.0354	1.35513	1.2643	1.4525	1.36 (1.26, 1.45)	9.865e-18	++	0	0.136	1	0.7122	T	C	T	C	0.0174	0.0174	0.15234	0.15234	0.029617	1.16456	1.09888	1.23416	1.16 (1.1, 1.23)	2.6915e-07	1	t	c	T	C	0.0182	0.0003	0.0182	0.0179	0.0188	0.2147	0.2147	0.0227	1.23949	1.18555	1.29588	1.24 (1.19, 1.3)	3.521e-21	+++	81.7	10.906	2	0.004283
19:45716678:G:C	19:45716678	19	45716678	G	C	C	G	G	C	0.8134	0.1866	-0.1043	0.1043	0.0197	1.10993	1.06789	1.15363	1.11 (1.07, 1.15)	1.229e-07	0.698974	C	G	G	C	0.80355	0.19645	-0.116464	0.116464	0.0203258	1.12352	1.07964	1.16918	1.12 (1.08, 1.17)	9.86867e-09	0.78509	c	g	G	C	0.1914	0.8086	0.0049	0.8035	0.8134	-0.1102	0.1102	0.0141	1.1165	1.08607	1.14779	1.12 (1.09, 1.15)	6.724e-15	--	0	0.185	1	0.6674	C	G	G	C	0.8329	0.1671	-0.036403	0.036403	0.011135	1.03707	1.01469	1.05996	1.04 (1.01, 1.06)	0.0010787	1.01	c	g	G	C	0.1769	0.0118	0.8231	0.8035	0.8321	-0.0646	0.0646	0.0087	1.06673	1.0487	1.08508	1.07 (1.05, 1.09)	1.503e-13	---	88.2	16.984	2	0.0002051
19:45717248:C:G	19:45717248	19	45717248	C	G	G	C	G	C	0.0184	0.0184	0.3125	0.3125	0.0479	1.36684	1.24435	1.50138	1.37 (1.24, 1.5)	6.8e-11	0.892115	G	C	G	C	0.0186555	0.0186555	0.29081	0.29081	0.0531731	1.33751	1.20513	1.48443	1.34 (1.21, 1.48)	4.32256e-08	0.986768	c	g	G	C	0.0185	0.9815	0.0001	0.9813	0.9816	-0.3028	0.3028	0.0356	1.35364	1.26241	1.45147	1.35 (1.26, 1.45)	1.773e-17	--	0	0.092	1	0.7618	G	C	G	C	0.0173	0.0173	0.15499	0.15499	0.029709	1.16765	1.1016	1.23766	1.17 (1.1, 1.24)	1.818e-07	1	c	g	G	C	0.0181	0.0003	0.9819	0.9813	0.9822	-0.2157	0.2157	0.0228	1.24073	1.1865	1.29743	1.24 (1.19, 1.3)	3.168e-21	---	80.5	10.255	2	0.005931
19:45717296:C:T	19:45717296	19	45717296	C	T	T	C	T	C	0.0184	0.0184	0.3123	0.3123	0.0479	1.36656	1.2441	1.50108	1.37 (1.24, 1.5)	7.028e-11	0.891998	T	C	T	C	0.0186555	0.0186555	0.29081	0.29081	0.0531731	1.33751	1.20513	1.48443	1.34 (1.21, 1.48)	4.32256e-08	0.986768	t	c	T	C	0.0185	0.0185	0.0001	0.0184	0.0187	0.3027	0.3027	0.0356	1.35351	1.26229	1.45132	1.35 (1.26, 1.45)	1.821e-17	++	0	0.09	1	0.764	T	C	T	C	0.0173	0.0173	0.15506	0.15506	0.029715	1.16773	1.10166	1.23776	1.17 (1.1, 1.24)	1.8063e-07	1	t	c	T	C	0.0181	0.0003	0.0181	0.0178	0.0187	0.2157	0.2157	0.0228	1.24073	1.1865	1.29743	1.24 (1.19, 1.3)	3.189e-21	+++	80.4	10.227	2	0.006015
19:45717615:A:G	19:45717615	19	45717615	A	G	G	A	G	A	0.0903	0.0903	0.1476	0.1476	0.0265	1.15905	1.10038	1.22084	1.16 (1.1, 1.22)	2.64e-08	0.677997	G	A	G	A	0.0913155	0.0913155	0.0963401	0.0963401	0.0249413	1.10113	1.0486	1.1563	1.1 (1.05, 1.16)	0.000111999	0.991259	a	g	G	A	0.0908	0.9092	0.0005	0.9087	0.9097	-0.1204	0.1204	0.0182	1.12795	1.08842	1.16891	1.13 (1.09, 1.17)	3.353e-11	--	49.6	1.984	1	0.159	G	A	G	A	0.0884	0.0884	0.030999	0.030999	0.014315	1.03148	1.00295	1.06084	1.03 (1, 1.06)	0.030351	1	a	g	G	A	0.0896	0.001	0.9104	0.9087	0.9112	-0.0653	0.0653	0.0112	1.06748	1.0443	1.09117	1.07 (1.04, 1.09)	6.44e-09	---	88.2	16.936	2	0.0002101
19:45717785:C:T	19:45717785	19	45717785	C	T	T	C	T	C	0.0184	0.0184	0.3108	0.3108	0.048	1.36452	1.242	1.49912	1.36 (1.24, 1.5)	9.493e-11	0.89167	T	C	T	C	0.0186724	0.0186724	0.292313	0.292313	0.0531549	1.33952	1.20699	1.48661	1.34 (1.21, 1.49)	3.64049e-08	0.986768	t	c	T	C	0.0185	0.0185	0.0001	0.0184	0.0187	0.3025	0.3025	0.0356	1.35324	1.26203	1.45103	1.35 (1.26, 1.45)	2.045e-17	++	0	0.067	1	0.7963	T	C	T	C	0.0172	0.0172	0.15568	0.15568	0.029815	1.16845	1.10213	1.23877	1.17 (1.1, 1.24)	1.7733e-07	0.99	t	c	T	C	0.0181	0.0004	0.0181	0.0178	0.0187	0.2162	0.2162	0.0229	1.24135	1.18687	1.29834	1.24 (1.19, 1.3)	3.263e-21	+++	80.1	10.055	2	0.006556
19:45717943:G:A	19:45717943	19	45717943	G	A	A	G	A	G	0.0184	0.0184	0.3107	0.3107	0.048	1.36438	1.24187	1.49897	1.36 (1.24, 1.5)	9.691e-11	0.891471	A	G	A	G	0.0186705	0.0186705	0.292396	0.292396	0.0531543	1.33963	1.20709	1.48673	1.34 (1.21, 1.49)	3.60689e-08	0.986916	a	g	A	G	0.0185	0.0185	0.0001	0.0184	0.0187	0.3025	0.3025	0.0356	1.35324	1.26203	1.45103	1.35 (1.26, 1.45)	2.053e-17	++	0	0.065	1	0.7983	A	G	A	G	0.0172	0.0172	0.15564	0.15564	0.029826	1.16841	1.10206	1.23875	1.17 (1.1, 1.24)	1.8065e-07	0.99	a	g	A	G	0.0181	0.0004	0.0181	0.0178	0.0187	0.2162	0.2162	0.0229	1.24135	1.18687	1.29834	1.24 (1.19, 1.3)	3.333e-21	+++	80.1	10.054	2	0.00656
19:45718624:A:G	19:45718624	19	45718624	A	G	G	A	G	A	0.0899	0.0899	0.1449	0.1449	0.0265	1.15592	1.09742	1.21755	1.16 (1.1, 1.22)	4.653e-08	0.681034	G	A	G	A	0.0892289	0.0892289	0.0944554	0.0944554	0.0253788	1.09906	1.04573	1.15511	1.1 (1.05, 1.16)	0.000197686	0.977977	a	g	G	A	0.0895	0.9105	0.0003	0.9101	0.9108	-0.1186	0.1186	0.0183	1.12592	1.08625	1.16704	1.13 (1.09, 1.17)	9.804e-11	--	47.1	1.89	1	0.1692	G	A	G	A	0.0879	0.0879	0.031554	0.031554	0.014391	1.03206	1.00335	1.06158	1.03 (1, 1.06)	0.028333	0.99	a	g	G	A	0.0888	0.0006	0.9112	0.9101	0.9117	-0.0647	0.0647	0.0113	1.06684	1.04347	1.09073	1.07 (1.04, 1.09)	1.065e-08	---	87.4	15.839	2	0.0003636
19:45719493:T:C	19:45719493	19	45719493	T	C	C	T	C	T	0.032	0.032	0.3664	0.3664	0.0424	1.44253	1.3275	1.56753	1.44 (1.33, 1.57)	6.022e-18	0.656098	C	T	C	T	0.0344873	0.0344873	0.281205	0.281205	0.0396489	1.32473	1.22568	1.43178	1.32 (1.23, 1.43)	1.17157e-12	0.97848	t	c	C	T	0.0333	0.9667	0.0012	0.9655	0.968	-0.3209	0.3209	0.029	1.37837	1.30221	1.45898	1.38 (1.3, 1.46)	1.524e-28	--	53.6	2.154	1	0.1422	C	T	C	T	0.0302	0.0302	0.076314	0.076314	0.023395	1.0793	1.03093	1.12994	1.08 (1.03, 1.13)	0.0011064	0.99	t	c	C	T	0.0317	0.0015	0.9683	0.9655	0.9694	-0.1729	0.1729	0.0182	1.18875	1.14709	1.23192	1.19 (1.15, 1.23)	2.062e-21	---	95.6	45.333	2	1.432e-10
19:45719790:C:T	19:45719790	19	45719790	C	T	T	C	T	C	0.1074	0.1074	0.1884	0.1884	0.0238	1.20732	1.15229	1.26497	1.21 (1.15, 1.26)	2.41e-15	0.712127	T	C	T	C	0.107733	0.107733	0.140839	0.140839	0.0233873	1.15124	1.09966	1.20524	1.15 (1.1, 1.21)	1.69362e-09	0.979521	t	c	T	C	0.1076	0.1076	0.0002	0.1074	0.1077	0.1642	0.1642	0.0167	1.17845	1.1405	1.21766	1.18 (1.14, 1.22)	7.308e-23	++	50.8	2.032	1	0.1541	T	C	T	C	0.1048	0.1048	0.053984	0.053984	0.013256	1.05547	1.0284	1.08325	1.06 (1.03, 1.08)	4.6517e-05	0.99	t	c	T	C	0.1064	0.0009	0.1064	0.1057	0.1077	0.0966	0.0966	0.0104	1.10142	1.0792	1.1241	1.1 (1.08, 1.12)	1.25e-20	+++	93.1	28.791	2	5.599e-07
19:45721596:G:A	19:45721596	19	45721596	G	A	A	G	A	G	0.0889	0.0889	0.1415	0.1415	0.0266	1.152	1.09348	1.21365	1.15 (1.09, 1.21)	1.093e-07	0.682218	A	G	A	G	0.0887405	0.0887405	0.0972967	0.0972967	0.0254589	1.10219	1.04854	1.15858	1.1 (1.05, 1.16)	0.000132427	0.977576	a	g	A	G	0.0888	0.0888	0.0001	0.0887	0.0889	0.1184	0.1184	0.0184	1.12569	1.08582	1.16703	1.13 (1.09, 1.17)	1.202e-10	++	30.6	1.441	1	0.2299	A	G	A	G	0.0874	0.0874	0.028944	0.028944	0.014464	1.02937	1.00059	1.05897	1.03 (1, 1.06)	0.045373	0.99	a	g	A	G	0.0882	0.0005	0.0882	0.0878	0.0889	0.0631	0.0631	0.0114	1.06513	1.0416	1.0892	1.07 (1.04, 1.09)	2.802e-08	+++	87.6	16.068	2	0.0003243
19:45722616:C:T	19:45722616	19	45722616	C	T	T	C	T	C	0.0183	0.0183	0.3058	0.3058	0.0486	1.35771	1.23435	1.4934	1.36 (1.23, 1.49)	3.242e-10	0.882121	NA	NA	NA	NA	NA	NA	NA	NA	NA	NA	NA	NA	NA	NA	NA	t	c	T	C	0.0183	0.0183	0	0.0183	0.0183	0.3058	0.3058	0.0486	1.35771	1.23435	1.4934	1.36 (1.23, 1.49)	3.13e-10	+?	0	0	0	1	T	C	T	C	0.0172	0.0172	0.15376	0.15376	0.030016	1.16621	1.09958	1.23688	1.17 (1.1, 1.24)	3.0138e-07	0.99	t	c	T	C	0.0179	0.0003	0.0179	0.0177	0.0183	0.1957	0.1957	0.0255	1.21616	1.15687	1.27849	1.22 (1.16, 1.28)	1.792e-14	+?+	85.9	7.085	1	0.007775
19:45722743:G:A	19:45722743	19	45722743	G	A	A	G	A	G	0.0385	0.0385	0.3752	0.3752	0.0388	1.45528	1.34871	1.57027	1.46 (1.35, 1.57)	3.839e-22	0.668558	A	G	A	G	0.0413902	0.0413902	0.245451	0.245451	0.0359136	1.2782	1.19132	1.37141	1.28 (1.19, 1.37)	7.54956e-12	0.997159	a	g	A	G	0.0401	0.0401	0.0014	0.0385	0.0414	0.3053	0.3053	0.0264	1.35703	1.2886	1.4291	1.36 (1.29, 1.43)	4.944e-31	++	83.4	6.023	1	0.01412	A	G	A	G	0.0343	0.0343	0.082597	0.082597	0.021876	1.0861	1.04052	1.13369	1.09 (1.04, 1.13)	0.00015957	1	a	g	A	G	0.0369	0.0027	0.0369	0.0348	0.0414	0.1734	0.1734	0.0168	1.18934	1.15082	1.22916	1.19 (1.15, 1.23)	6.76e-25	+++	95.9	48.305	2	3.241e-11
19:45723706:C:T	19:45723706	19	45723706	C	T	T	C	T	C	0.1351	0.1351	0.1471	0.1471	0.0213	1.15847	1.1111	1.20786	1.16 (1.11, 1.21)	4.803e-12	0.728284	T	C	T	C	0.1421	0.1421	0.188716	0.188716	0.0214213	1.2077	1.15804	1.25948	1.21 (1.16, 1.26)	1.11483e-18	0.906165	t	c	T	C	0.1386	0.1386	0.0035	0.1351	0.1421	0.1678	0.1678	0.0151	1.1827	1.14821	1.21823	1.18 (1.15, 1.22)	1.135e-28	++	47.3	1.898	1	0.1683	T	C	T	C	0.1272	0.1272	0.062816	0.062816	0.01217	1.06483	1.03973	1.09054	1.06 (1.04, 1.09)	2.4477e-07	0.99	t	c	T	C	0.1324	0.0054	0.1324	0.1284	0.1421	0.1041	0.1041	0.0095	1.10971	1.08924	1.13057	1.11 (1.09, 1.13)	4.31e-28	+++	93.6	31.186	2	1.69e-07
19:45724692:T:C	19:45724692	19	45724692	T	C	C	T	C	T	0.0481	0.0481	0.1357	0.1357	0.0307	1.14534	1.07845	1.21637	1.15 (1.08, 1.22)	9.673e-06	0.90024	C	T	C	T	0.0549183	0.0549183	0.223898	0.223898	0.0317325	1.25094	1.17551	1.33122	1.25 (1.18, 1.33)	1.61643e-12	0.977039	t	c	C	T	0.0514	0.9486	0.0034	0.9451	0.9519	-0.1783	0.1783	0.0221	1.19518	1.14452	1.24809	1.2 (1.14, 1.25)	6.328e-16	--	74.9	3.99	1	0.04576	C	T	C	T	0.0423	0.0423	0.10901	0.10901	0.019738	1.11517	1.07286	1.15916	1.12 (1.07, 1.16)	3.3374e-08	0.99	t	c	C	T	0.0468	0.0047	0.9532	0.9451	0.9569	-0.1398	0.1398	0.0147	1.15004	1.11738	1.18366	1.15 (1.12, 1.18)	1.996e-21	---	78.9	9.475	2	0.008761
19:45724868:A:G	19:45724868	19	45724868	A	G	G	A	G	A	0.048	0.048	0.1361	0.1361	0.0306	1.1458	1.0791	1.21662	1.15 (1.08, 1.22)	8.735e-06	0.903834	G	A	G	A	0.0546764	0.0546764	0.224135	0.224135	0.0317933	1.25124	1.17565	1.33169	1.25 (1.18, 1.33)	1.68782e-12	0.977304	a	g	G	A	0.0512	0.9488	0.0033	0.9453	0.952	-0.1784	0.1784	0.022	1.1953	1.14486	1.24797	1.2 (1.14, 1.25)	5.808e-16	--	74.9	3.98	1	0.04604	G	A	G	A	0.0421	0.0421	0.10911	0.10911	0.019768	1.11529	1.0729	1.15935	1.12 (1.07, 1.16)	3.4035e-08	0.99	a	g	G	A	0.0466	0.0047	0.9534	0.9453	0.9571	-0.14	0.14	0.0147	1.15027	1.1176	1.1839	1.15 (1.12, 1.18)	1.864e-21	---	78.9	9.461	2	0.008822
19:45724961:T:G	19:45724961	19	45724961	T	G	G	T	G	T	0.048	0.048	0.1357	0.1357	0.0306	1.14534	1.07866	1.21613	1.15 (1.08, 1.22)	9.335e-06	0.903931	G	T	G	T	0.0548266	0.0548266	0.222467	0.222467	0.0317332	1.24915	1.17383	1.32932	1.25 (1.17, 1.33)	2.24189e-12	0.978059	t	g	G	T	0.0513	0.9487	0.0034	0.9452	0.952	-0.1775	0.1775	0.022	1.19423	1.14383	1.24685	1.19 (1.14, 1.25)	7.722e-16	--	74.2	3.874	1	0.04904	G	T	G	T	0.0421	0.0421	0.10941	0.10941	0.019771	1.11562	1.07322	1.1597	1.12 (1.07, 1.16)	3.1278e-08	0.99	t	g	G	T	0.0466	0.0048	0.9534	0.9452	0.9571	-0.1398	0.1398	0.0147	1.15004	1.11738	1.18366	1.15 (1.12, 1.18)	2.077e-21	---	78.2	9.167	2	0.01022
19:45724963:C:T	19:45724963	19	45724963	C	T	T	C	T	C	0.048	0.048	0.1356	0.1356	0.0306	1.14522	1.07856	1.21601	1.15 (1.08, 1.22)	9.407e-06	0.904256	T	C	T	C	0.0548471	0.0548471	0.222816	0.222816	0.0317259	1.24959	1.17425	1.32976	1.25 (1.17, 1.33)	2.04708e-12	0.978208	t	c	T	C	0.0513	0.0513	0.0034	0.048	0.0548	0.1776	0.1776	0.022	1.19435	1.14394	1.24697	1.19 (1.14, 1.25)	7.314e-16	++	74.5	3.915	1	0.04785	T	C	T	C	0.0421	0.0421	0.10941	0.10941	0.019771	1.11562	1.07322	1.1597	1.12 (1.07, 1.16)	3.1278e-08	0.99	t	c	T	C	0.0466	0.0048	0.0466	0.0429	0.0548	0.1399	0.1399	0.0147	1.15016	1.11749	1.18378	1.15 (1.12, 1.18)	1.988e-21	+++	78.3	9.228	2	0.00991
19:45725081:T:C	19:45725081	19	45725081	T	C	C	T	C	T	0.0194	0.0194	0.2959	0.2959	0.0474	1.34434	1.22507	1.47522	1.34 (1.23, 1.48)	4.302e-10	0.884326	C	T	C	T	0.0190866	0.0190866	0.278834	0.278834	0.0526877	1.32159	1.19192	1.46536	1.32 (1.19, 1.47)	1.17598e-07	0.981111	t	c	C	T	0.0193	0.9807	0.0002	0.9806	0.9809	-0.2883	0.2883	0.0352	1.33416	1.24521	1.42945	1.33 (1.25, 1.43)	2.828e-16	--	0	0.058	1	0.8097	C	T	C	T	0.0184	0.0184	0.14321	0.14321	0.029153	1.15397	1.08988	1.22183	1.15 (1.09, 1.22)	9.0041e-07	0.98	t	c	C	T	0.0191	0.0002	0.9809	0.9806	0.9811	-0.2022	0.2022	0.0225	1.22409	1.17128	1.27928	1.22 (1.17, 1.28)	2.267e-19	---	80.2	10.118	2	0.006353
19:45725127:T:C	19:45725127	19	45725127	T	C	C	T	C	T	0.0481	0.0481	0.1351	0.1351	0.0306	1.14465	1.07802	1.2154	1.14 (1.08, 1.22)	9.823e-06	0.906119	C	T	C	T	0.0548147	0.0548147	0.223787	0.223787	0.0317347	1.2508	1.17537	1.33108	1.25 (1.18, 1.33)	1.66441e-12	0.978465	t	c	C	T	0.0513	0.9487	0.0034	0.9452	0.9519	-0.1778	0.1778	0.022	1.19459	1.14417	1.24722	1.19 (1.14, 1.25)	6.859e-16	--	75.3	4.047	1	0.04425	C	T	C	T	0.0421	0.0421	0.10937	0.10937	0.019764	1.11558	1.07319	1.15964	1.12 (1.07, 1.16)	3.1307e-08	0.99	t	c	C	T	0.0467	0.0048	0.9533	0.9452	0.9571	-0.1399	0.1399	0.0147	1.15016	1.11749	1.18378	1.15 (1.12, 1.18)	1.902e-21	---	78.7	9.398	2	0.009103
19:45725149:C:T	19:45725149	19	45725149	C	T	T	C	T	C	0.0194	0.0194	0.2967	0.2967	0.0475	1.34541	1.22581	1.47669	1.35 (1.23, 1.48)	4.332e-10	0.880409	NA	NA	NA	NA	NA	NA	NA	NA	NA	NA	NA	NA	NA	NA	NA	t	c	T	C	0.0194	0.0194	0	0.0194	0.0194	0.2967	0.2967	0.0475	1.34541	1.22581	1.47669	1.35 (1.23, 1.48)	4.202e-10	+?	0	0	0	1	T	C	T	C	0.0187	0.0187	0.13988	0.13988	0.029012	1.15014	1.08656	1.21743	1.15 (1.09, 1.22)	1.4254e-06	0.99	t	c	T	C	0.0193	0.0001	0.0193	0.0192	0.0194	0.1825	0.1825	0.0248	1.20021	1.14327	1.26	1.2 (1.14, 1.26)	1.7e-13	+?+	87.4	7.938	1	0.00484
19:45725448:G:C	19:45725448	19	45725448	G	C	C	G	C	G	0.0917	0.0917	0.1662	0.1662	0.0237	1.18081	1.12721	1.23695	1.18 (1.13, 1.24)	2.552e-12	0.83575	C	G	C	G	0.0983576	0.0983576	0.195473	0.195473	0.0245578	1.21589	1.15875	1.27584	1.22 (1.16, 1.28)	1.57155e-15	0.944513	c	g	C	G	0.0949	0.0949	0.0033	0.0917	0.0984	0.1803	0.1803	0.0171	1.19758	1.1581	1.23839	1.2 (1.16, 1.24)	3.955e-26	++	0	0.736	1	0.391	C	G	C	G	0.0841	0.0841	0.095891	0.095891	0.014454	1.10064	1.0699	1.13227	1.1 (1.07, 1.13)	3.2579e-11	0.99	c	g	C	G	0.0894	0.0052	0.0894	0.0854	0.0984	0.1312	0.1312	0.011	1.1402	1.11588	1.16505	1.14 (1.12, 1.17)	1.22e-32	+++	86.7	14.998	2	0.0005536
19:45725739:A:G	19:45725739	19	45725739	A	G	G	A	G	A	0.0927	0.0927	0.1569	0.1569	0.0235	1.16988	1.11722	1.22502	1.17 (1.12, 1.23)	2.333e-11	0.837334	G	A	G	A	0.0987369	0.0987369	0.194456	0.194456	0.0245347	1.21465	1.15762	1.27449	1.21 (1.16, 1.27)	2.07389e-15	0.943343	a	g	G	A	0.0956	0.9044	0.003	0.9013	0.9073	-0.1749	0.1749	0.017	1.19113	1.15209	1.23148	1.19 (1.15, 1.23)	6.759e-25	--	18.2	1.222	1	0.269	G	A	G	A	0.0841	0.0841	0.095865	0.095865	0.01445	1.10061	1.06988	1.13223	1.1 (1.07, 1.13)	3.264e-11	0.99	a	g	G	A	0.0897	0.0054	0.9103	0.9013	0.9146	-0.1291	0.1291	0.011	1.1378	1.11354	1.1626	1.14 (1.11, 1.16)	8.814e-32	---	85.5	13.785	2	0.001015
19:45729275:G:A	19:45729275	19	45729275	G	A	A	G	A	G	0.0494	0.0494	0.1436	0.1436	0.0299	1.15442	1.08871	1.2241	1.15 (1.09, 1.22)	1.636e-06	0.913009	A	G	A	G	0.0558676	0.0558676	0.235628	0.235628	0.0313148	1.2657	1.19035	1.34582	1.27 (1.19, 1.35)	4.86298e-14	0.982374	a	g	A	G	0.0525	0.0525	0.0032	0.0494	0.0559	0.1875	0.1875	0.0216	1.20623	1.15623	1.25839	1.21 (1.16, 1.26)	4.328e-18	++	77.9	4.518	1	0.03354	A	G	A	G	0.0434	0.0434	0.10912	0.10912	0.019484	1.1153	1.07351	1.15871	1.12 (1.07, 1.16)	2.1347e-08	0.99	a	g	A	G	0.0479	0.0046	0.0479	0.0442	0.0559	0.1442	0.1442	0.0145	1.15512	1.12275	1.18841	1.16 (1.12, 1.19)	2.189e-23	+++	83	11.766	2	0.002786
19:45729533:G:A	19:45729533	19	45729533	G	A	A	G	A	G	0.0745	0.0745	0.1298	0.1298	0.0261	1.1386	1.08182	1.19836	1.14 (1.08, 1.2)	6.648e-07	0.830206	A	G	A	G	0.0811272	0.0811272	0.17398	0.17398	0.026905	1.19003	1.1289	1.25447	1.19 (1.13, 1.25)	9.6081e-11	0.933972	a	g	A	G	0.0777	0.0777	0.0033	0.0745	0.0811	0.1512	0.1512	0.0187	1.16323	1.12137	1.20665	1.16 (1.12, 1.21)	6.911e-16	++	28	1.389	1	0.2385	A	G	A	G	0.0689	0.0689	0.06874	0.06874	0.015885	1.07116	1.03832	1.10503	1.07 (1.04, 1.11)	1.5087e-05	1	a	g	A	G	0.073	0.0045	0.073	0.0697	0.0811	0.1032	0.1032	0.0121	1.10871	1.08273	1.13532	1.11 (1.08, 1.14)	1.581e-17	+++	84.2	12.665	2	0.001777
19:45730795:C:T	19:45730795	19	45730795	C	T	T	C	T	C	0.0194	0.0194	0.288	0.288	0.0475	1.33376	1.21519	1.46389	1.33 (1.22, 1.46)	1.302e-09	0.883875	T	C	T	C	0.0192464	0.0192464	0.289113	0.289113	0.0519814	1.33524	1.2059	1.47845	1.34 (1.21, 1.48)	2.58599e-08	0.998586	t	c	T	C	0.0193	0.0193	0.0001	0.0192	0.0194	0.2885	0.2885	0.0351	1.33442	1.24571	1.42946	1.33 (1.25, 1.43)	1.908e-16	++	0	0	1	0.9874	T	C	T	C	0.0186	0.0186	0.13421	0.13421	0.029136	1.14363	1.08015	1.21084	1.14 (1.08, 1.21)	4.0949e-06	0.98	t	c	T	C	0.0192	0.0001	0.0192	0.0191	0.0194	0.1972	0.1972	0.0224	1.21799	1.16567	1.27265	1.22 (1.17, 1.27)	1.355e-18	+++	82.5	11.455	2	0.003256
19:45732839:T:C	19:45732839	19	45732839	T	C	C	T	C	T	0.0917	0.0917	0.1531	0.1531	0.0236	1.16544	1.11276	1.22062	1.17 (1.11, 1.22)	8.356e-11	0.837888	C	T	C	T	0.096858	0.096858	0.197666	0.197666	0.0247189	1.21856	1.16092	1.27905	1.22 (1.16, 1.28)	1.16949e-15	0.943998	t	c	C	T	0.0942	0.9058	0.0026	0.9031	0.9083	-0.1744	0.1744	0.0171	1.19053	1.15129	1.23111	1.19 (1.15, 1.23)	1.713e-24	--	41.2	1.7	1	0.1922	C	T	C	T	0.0846	0.0846	0.084606	0.084606	0.014475	1.08829	1.05785	1.11961	1.09 (1.06, 1.12)	5.0715e-09	0.99	t	c	C	T	0.0893	0.0045	0.9107	0.9031	0.9142	-0.1221	0.1221	0.011	1.12987	1.10577	1.15449	1.13 (1.11, 1.15)	1.874e-28	---	88.8	17.78	2	0.0001377
19:45733201:C:T	19:45733201	19	45733201	C	T	T	C	T	C	0.0908	0.0908	0.1543	0.1543	0.0237	1.16684	1.11388	1.22232	1.17 (1.11, 1.22)	7.516e-11	0.833878	T	C	T	C	0.0963781	0.0963781	0.201357	0.201357	0.0247628	1.22306	1.16512	1.28389	1.22 (1.17, 1.28)	3.85306e-16	0.945116	t	c	T	C	0.0935	0.0935	0.0028	0.0908	0.0964	0.1768	0.1768	0.0171	1.19339	1.15406	1.23407	1.19 (1.15, 1.23)	5.385e-25	++	46.9	1.885	1	0.1698	T	C	T	C	0.0846	0.0846	0.084829	0.084829	0.014498	1.08853	1.05803	1.11991	1.09 (1.06, 1.12)	4.8869e-09	0.99	t	c	T	C	0.089	0.0042	0.089	0.0858	0.0964	0.1232	0.1232	0.0111	1.13111	1.10677	1.15599	1.13 (1.11, 1.16)	8.198e-29	+++	89.3	18.688	2	8.747e-05
19:45734433:T:C	19:45734433	19	45734433	T	C	C	T	C	T	0.4343	0.4343	-0.0651	-0.0651	0.0139	0.936974	0.911791	0.962852	0.94 (0.91, 0.96)	2.645e-06	0.836347	C	T	C	T	0.438865	0.438865	-0.0755635	-0.0755635	0.0146463	0.927221	0.900982	0.954224	0.93 (0.9, 0.95)	2.45178e-07	0.963537	t	c	C	T	0.4365	0.5635	0.0023	0.5611	0.5657	0.0701	-0.0701	0.0101	0.932301	0.914026	0.95094	0.93 (0.91, 0.95)	3.688e-12	++	0	0.269	1	0.6043	C	T	C	T	0.433	0.433	-0.032862	-0.032862	0.0083392	0.967672	0.951984	0.983618	0.97 (0.95, 0.98)	8.1246e-05	1	t	c	C	T	0.4336	0.0027	0.5664	0.5611	0.5683	0.048	-0.048	0.0064	0.953134	0.941252	0.965165	0.95 (0.94, 0.97)	8.311e-14	+++	76	8.35	2	0.01537
19:45734751:A:G	19:45734751	19	45734751	A	G	G	A	G	A	0.3958	0.3958	-0.1021	-0.1021	0.0142	0.902939	0.878155	0.928423	0.9 (0.88, 0.93)	7.034e-13	0.821574	G	A	G	A	0.404106	0.404106	-0.0984785	-0.0984785	0.0146201	0.906215	0.880616	0.932559	0.91 (0.88, 0.93)	1.57916e-11	0.992746	a	g	G	A	0.3998	0.6002	0.0042	0.5959	0.6042	0.1003	-0.1003	0.0102	0.904566	0.886661	0.922832	0.9 (0.89, 0.92)	6.801e-23	++	0	0.032	1	0.859	G	A	G	A	0.3951	0.3951	-0.045017	-0.045017	0.0085008	0.955981	0.940185	0.972043	0.96 (0.94, 0.97)	1.1864e-07	0.98	a	g	G	A	0.3961	0.0041	0.6039	0.5959	0.6066	0.0677	-0.0677	0.0065	0.934541	0.92271	0.946523	0.93 (0.92, 0.95)	3.139e-25	+++	88.5	17.421	2	0.0001649
19:45739675:G:A	19:45739675	19	45739675	G	A	A	G	A	G	0.3209	0.3209	-0.0738	-0.0738	0.0142	0.928857	0.903362	0.955073	0.93 (0.9, 0.96)	2.065e-07	0.906625	A	G	A	G	0.312864	0.312864	-0.0725592	-0.0725592	0.0155918	0.930011	0.90202	0.95887	0.93 (0.9, 0.96)	3.23288e-06	0.975446	a	g	A	G	0.3173	0.3173	0.004	0.3129	0.3209	-0.0732	-0.0732	0.0105	0.929415	0.910483	0.94874	0.93 (0.91, 0.95)	3.038e-12	--	0	0.003	1	0.9531	A	G	A	G	0.3312	0.3312	-0.038353	-0.038353	0.00885	0.962373	0.945824	0.979212	0.96 (0.95, 0.98)	1.4665e-05	0.99	a	g	A	G	0.3246	0.0067	0.3246	0.3129	0.3299	-0.0528	-0.0528	0.0068	0.94857	0.936011	0.961297	0.95 (0.94, 0.96)	5.736e-15	---	69	6.458	2	0.0396
19:45755239:G:T	19:45755239	19	45755239	G	T	T	G	T	G	0.0029	0.0029	0.7999	0.7999	0.1593	2.22532	1.62852	3.04082	2.23 (1.63, 3.04)	5.17e-07	0.575245	T	G	T	G	0.00407833	0.00407833	0.819511	0.819511	0.130326	2.26939	1.75782	2.92985	2.27 (1.76, 2.93)	6.04091e-11	0.83783	t	g	T	G	0.0036	0.0036	0.0006	0.0029	0.0041	0.8116	0.8116	0.1009	2.25151	1.8475	2.74386	2.25 (1.85, 2.74)	8.521e-16	++	0	0.009	1	0.9241	T	G	T	G	0.0036	0.0036	0.20249	0.20249	0.070777	1.22445	1.06584	1.40665	1.22 (1.07, 1.41)	0.0042233	0.9	t	g	T	G	0.0037	0.0003	0.0037	0.0029	0.0041	0.4035	0.4035	0.0579	1.49706	1.33645	1.67696	1.5 (1.34, 1.68)	3.315e-12	+++	91.8	24.447	2	4.913e-06
19:45803471:C:T	19:45803471	19	45803471	C	T	T	C	T	C	0.0083	0.0083	0.4939	0.4939	0.0741	1.63869	1.41717	1.89484	1.64 (1.42, 1.89)	2.664e-11	0.767841	T	C	T	C	0.0108171	0.0108171	0.423509	0.423509	0.0720716	1.52731	1.32611	1.75904	1.53 (1.33, 1.76)	3.0776e-09	0.926132	t	c	T	C	0.0096	0.0096	0.0013	0.0083	0.0108	0.4577	0.4577	0.0517	1.58043	1.42813	1.74898	1.58 (1.43, 1.75)	8.029e-19	++	0	0.464	1	0.4959	T	C	T	C	0.0072	0.0072	0.22141	0.22141	0.048097	1.24783	1.13558	1.37119	1.25 (1.14, 1.37)	4.1576e-06	0.95	t	c	T	C	0.0085	0.0013	0.0085	0.0075	0.0108	0.3311	0.3311	0.0352	1.3925	1.29967	1.49196	1.39 (1.3, 1.49)	5.146e-21	+++	82.9	11.672	2	0.00292
19:45806553:C:T	19:45806553	19	45806553	C	T	T	C	T	C	0.0095	0.0095	0.4529	0.4529	0.0675	1.57287	1.37795	1.79535	1.57 (1.38, 1.8)	1.972e-11	0.805925	T	C	T	C	0.0117353	0.0117353	0.40436	0.40436	0.0686904	1.49834	1.30961	1.71428	1.5 (1.31, 1.71)	2.90777e-09	0.933294	t	c	T	C	0.0106	0.0106	0.0011	0.0095	0.0117	0.4291	0.4291	0.0481	1.53587	1.39769	1.68772	1.54 (1.4, 1.69)	5.026e-19	++	0	0.254	1	0.6142	T	C	T	C	0.0085	0.0085	0.22886	0.22886	0.04297	1.25717	1.15562	1.36763	1.26 (1.16, 1.37)	1.0039e-07	0.97	t	c	T	C	0.0096	0.0011	0.0096	0.0089	0.0117	0.3176	0.3176	0.0321	1.37383	1.29005	1.46304	1.37 (1.29, 1.46)	3.857e-23	+++	79.8	9.878	2	0.007162
19:45818117:G:A	19:45818117	19	45818117	G	A	A	G	A	G	0.0291	0.0291	0.2202	0.2202	0.0391	1.24633	1.15438	1.34559	1.25 (1.15, 1.35)	1.837e-08	0.854247	A	G	A	G	0.0295203	0.0295203	0.114453	0.114453	0.0430801	1.12126	1.03047	1.22005	1.12 (1.03, 1.22)	0.00788477	0.94895	a	g	A	G	0.0293	0.0293	0.0002	0.0291	0.0295	0.1724	0.1724	0.029	1.18815	1.1225	1.25764	1.19 (1.12, 1.26)	2.589e-09	++	69.7	3.304	1	0.06912	A	G	A	G	0.0273	0.0273	0.092475	0.092475	0.024784	1.09689	1.04488	1.15148	1.1 (1.04, 1.15)	0.00019055	0.98	a	g	A	G	0.0284	0.0008	0.0284	0.0277	0.0295	0.1263	0.1263	0.0188	1.13462	1.09357	1.17721	1.13 (1.09, 1.18)	1.979e-11	+++	74	7.706	2	0.02122
19:45824218:G:A	19:45824218	19	45824218	G	A	A	G	A	G	0.3769	0.3769	-0.0594	-0.0594	0.0134	0.94233	0.917903	0.967407	0.94 (0.92, 0.97)	9.556e-06	0.94589	A	G	A	G	0.379479	0.379479	-0.0775707	-0.0775707	0.0150267	0.925362	0.898505	0.953021	0.93 (0.9, 0.95)	2.40651e-07	0.95827	a	g	A	G	0.378	0.378	0.0013	0.3769	0.3795	-0.0674	-0.0674	0.01	0.934821	0.916677	0.953324	0.93 (0.92, 0.95)	1.539e-11	--	0	0.815	1	0.3668	A	G	A	G	0.3688	0.3688	-0.017324	-0.017324	0.00861	0.982825	0.966379	0.999552	0.98 (0.97, 1)	0.044213	0.98	a	g	A	G	0.3724	0.0049	0.3724	0.3682	0.3795	-0.0387	-0.0387	0.0065	0.962039	0.949861	0.974374	0.96 (0.95, 0.97)	3.124e-09	---	86.9	15.241	2	0.0004902
19:45825418:C:T	19:45825418	19	45825418	C	T	T	C	T	C	0.0082	0.0082	0.6387	0.6387	0.0838	1.89402	1.60713	2.23211	1.89 (1.61, 2.23)	2.575e-14	0.644063	T	C	T	C	0.00956549	0.00956549	0.368312	0.368312	0.0840176	1.44529	1.22585	1.70401	1.45 (1.23, 1.7)	9.42233e-06	0.791126	t	c	T	C	0.0089	0.0089	0.0007	0.0082	0.0096	0.5039	0.5039	0.0593	1.65516	1.47355	1.85917	1.66 (1.47, 1.86)	2.029e-17	++	80.7	5.192	1	0.02269	T	C	T	C	0.0059	0.0059	0.18792	0.18792	0.053143	1.20674	1.08737	1.33921	1.21 (1.09, 1.34)	0.00040612	0.93	t	c	T	C	0.0073	0.0015	0.0073	0.0061	0.0096	0.3286	0.3286	0.0396	1.38902	1.28529	1.50113	1.39 (1.29, 1.5)	1.042e-16	+++	90.4	20.925	2	2.859e-05
19:45827863:G:C	19:45827863	19	45827863	G	C	C	G	C	G	0.281	0.281	-0.0715	-0.0715	0.0146	0.930996	0.904732	0.958023	0.93 (0.9, 0.96)	9.595e-07	0.926805	C	G	C	G	0.278524	0.278524	-0.0531969	-0.0531969	0.0161739	0.948193	0.918606	0.978733	0.95 (0.92, 0.98)	0.00100206	0.964445	c	g	C	G	0.2799	0.2799	0.0012	0.2785	0.281	-0.0633	-0.0633	0.0108	0.938662	0.919001	0.958743	0.94 (0.92, 0.96)	5.247e-09	--	0	0.706	1	0.4009	C	G	C	G	0.279	0.279	-0.024331	-0.024331	0.0092633	0.975963	0.958403	0.993844	0.98 (0.96, 0.99)	0.0086236	0.99	c	g	C	G	0.279	0.0011	0.279	0.2783	0.281	-0.0408	-0.0408	0.007	0.960021	0.94694	0.973283	0.96 (0.95, 0.97)	7.016e-09	---	75.5	8.17	2	0.01682
19:45834975:C:T	19:45834975	19	45834975	C	T	T	C	T	C	0.0084	0.0084	0.4679	0.4679	0.0764	1.59664	1.37459	1.85455	1.6 (1.37, 1.85)	9.183e-10	0.753223	T	C	T	C	0.0100012	0.0100012	0.437774	0.437774	0.0761326	1.54925	1.3345	1.79857	1.55 (1.33, 1.8)	6.24353e-09	0.898875	t	c	T	C	0.0092	0.0092	0.0008	0.0084	0.01	0.4528	0.4528	0.0539	1.57271	1.41504	1.74795	1.57 (1.42, 1.75)	4.617e-17	++	0	0.078	1	0.78	T	C	T	C	0.0069	0.0069	0.19079	0.19079	0.049017	1.21021	1.09935	1.33224	1.21 (1.1, 1.33)	9.9283e-05	0.95	t	c	T	C	0.0081	0.0011	0.0081	0.0072	0.01	0.3093	0.3093	0.0363	1.36247	1.2689	1.46294	1.36 (1.27, 1.46)	1.494e-17	+++	84.6	13.003	2	0.001502
19:45838141:C:T	19:45838141	19	45838141	C	T	T	C	T	C	0.0037	0.0037	0.8381	0.8381	0.125	2.31197	1.80959	2.95382	2.31 (1.81, 2.95)	2.03e-11	0.673582	T	C	T	C	0.00392011	0.00392011	0.763978	0.763978	0.134938	2.1468	1.6479	2.79675	2.15 (1.65, 2.8)	3.99498e-09	0.81234	t	c	T	C	0.0038	0.0038	0.0001	0.0037	0.0039	0.8039	0.8039	0.0917	2.23424	1.86669	2.67415	2.23 (1.87, 2.67)	1.848e-18	++	0	0.162	1	0.687	T	C	T	C	0.0038	0.0038	0.23294	0.23294	0.063625	1.26231	1.11431	1.42996	1.26 (1.11, 1.43)	0.00025109	0.95	t	c	T	C	0.0039	0.0001	0.0039	0.0037	0.004	0.4185	0.4185	0.0523	1.51968	1.37162	1.68372	1.52 (1.37, 1.68)	1.192e-15	+++	92.4	26.329	2	1.918e-06
19:45851331:G:A	19:45851331	19	45851331	G	A	A	G	A	G	0.001	0.001	1.2722	1.2722	0.2686	3.5687	2.10801	6.04152	3.57 (2.11, 6.04)	2.177e-06	0.664182	A	G	A	G	0.000262636	0.000262636	1.73135	1.73135	0.651157	5.64827	1.5763	20.2391	5.65 (1.58, 20.24)	0.00198348	0.732402	a	g	A	G	0.0009	0.0009	0.0003	0.0003	0.001	1.339	1.339	0.2483	3.81523	2.34511	6.20694	3.82 (2.35, 6.21)	6.951e-08	++	0	0.425	1	0.5145	0	NA	NA	0	NA	NA	NA	NA	NA	NA	NA	NA	NA	NA	NA	a	g	A	G	0.0009	0.0003	0.0009	0.0003	0.001	1.339	1.339	0.2483	3.81523	2.34511	6.20694	3.82 (2.35, 6.21)	6.951e-08	++?	0	0.425	1	0.5145
19:45855406:G:C	19:45855406	19	45855406	G	C	C	G	C	G	0.0049	0.0049	0.7614	0.7614	0.1137	2.14127	1.71352	2.67581	2.14 (1.71, 2.68)	2.09e-11	0.650226	C	G	C	G	0.0058508	0.0058508	0.602908	0.602908	0.106959	1.82743	1.48182	2.25364	1.83 (1.48, 2.25)	7.94245e-09	0.82424	c	g	C	G	0.0054	0.0054	0.0005	0.0049	0.0059	0.6773	0.6773	0.0779	1.96856	1.68981	2.29328	1.97 (1.69, 2.29)	3.497e-18	++	3	1.031	1	0.31	C	G	C	G	0.0047	0.0047	0.22951	0.22951	0.057311	1.25798	1.12432	1.40753	1.26 (1.12, 1.41)	6.2088e-05	0.94	c	g	C	G	0.0051	0.0004	0.0051	0.0049	0.0059	0.3868	0.3868	0.0462	1.47226	1.3448	1.6118	1.47 (1.34, 1.61)	5.398e-17	+++	91.1	22.469	2	1.321e-05
19:45859692:G:A	19:45859692	19	45859692	G	A	A	G	A	G	0.0089	0.0089	0.4574	0.4574	0.074	1.57996	1.36665	1.82657	1.58 (1.37, 1.83)	6.248e-10	0.74609	A	G	A	G	0.010772	0.010772	0.414492	0.414492	0.0735809	1.5136	1.31032	1.74842	1.51 (1.31, 1.75)	1.29566e-08	0.882285	a	g	A	G	0.0098	0.0098	0.0009	0.0089	0.0108	0.4358	0.4358	0.0522	1.5462	1.39583	1.71277	1.55 (1.4, 1.71)	6.667e-17	++	0	0.169	1	0.6809	A	G	A	G	0.0076	0.0076	0.14295	0.14295	0.047643	1.15367	1.05082	1.26659	1.15 (1.05, 1.27)	0.0026959	0.94	a	g	A	G	0.0087	0.0012	0.0087	0.0078	0.0108	0.2761	0.2761	0.0352	1.31798	1.23012	1.41212	1.32 (1.23, 1.41)	4.229e-15	+++	88.5	17.351	2	0.0001708
19:46052898:C:T	19:46052898	19	46052898	C	T	T	C	T	C	0.2793	0.2793	0.0678	0.0678	0.0146	1.07015	1.03996	1.10122	1.07 (1.04, 1.1)	3.301e-06	0.92337	T	C	T	C	0.287155	0.287155	0.0615917	0.0615917	0.0161701	1.06353	1.03035	1.09777	1.06 (1.03, 1.1)	0.000139239	0.942191	t	c	T	C	0.2828	0.2828	0.0039	0.2793	0.2872	0.065	0.065	0.0108	1.06716	1.04481	1.08999	1.07 (1.04, 1.09)	1.981e-09	++	0	0.081	1	0.7757	T	C	T	C	0.2847	0.2847	0.0098238	0.0098238	0.0091841	1.00987	0.991856	1.02822	1.01 (0.99, 1.03)	0.28478	0.99	t	c	T	C	0.2841	0.0028	0.2841	0.2793	0.2872	0.0329	0.0329	0.007	1.03345	1.01937	1.04772	1.03 (1.02, 1.05)	2.667e-06	+++	86.8	15.176	2	0.0005066
19:46096652:G:A	19:46096652	19	46096652	G	A	A	G	A	G	0.0051	0.0051	0.624	0.624	0.1191	1.86638	1.47781	2.35711	1.87 (1.48, 2.36)	1.616e-07	0.541399	NA	NA	NA	NA	NA	NA	NA	NA	NA	NA	NA	NA	NA	NA	NA	a	g	A	G	0.0051	0.0051	0	0.0051	0.0051	0.624	0.624	0.1191	1.86638	1.47781	2.35711	1.87 (1.48, 2.36)	1.612e-07	+?	0	0	0	1	A	G	A	G	0.0046	0.0046	0.16557	0.16557	0.060596	1.18007	1.04791	1.32888	1.18 (1.05, 1.33)	0.0062869	0.89	a	g	A	G	0.0048	0.0001	0.0048	0.0048	0.0051	0.2598	0.2598	0.054	1.29667	1.16644	1.44144	1.3 (1.17, 1.44)	1.501e-06	+?+	91.5	11.769	1	0.0006022
19:46147712:A:C	19:46147712	19	46147712	A	C	C	A	C	A	0.1707	0.1707	-0.0814	-0.0814	0.0174	0.921825	0.890917	0.953805	0.92 (0.89, 0.95)	2.755e-06	0.951798	C	A	C	A	0.166396	0.166396	-0.0536686	-0.0536686	0.019311	0.947746	0.912545	0.984305	0.95 (0.91, 0.98)	0.00543456	0.97283	a	c	C	A	0.1688	0.8312	0.0021	0.8293	0.8336	0.069	-0.069	0.0129	0.933327	0.910024	0.957226	0.93 (0.91, 0.96)	9.512e-08	++	12.1	1.138	1	0.286	C	A	C	A	0.1569	0.1569	7.8853e-05	7.8853e-05	0.011445	1.00008	0.977895	1.02277	1 (0.98, 1.02)	0.9945	0.99	a	c	C	A	0.1621	0.0061	0.8379	0.8293	0.8431	0.0303	-0.0303	0.0086	0.970154	0.953939	0.986646	0.97 (0.95, 0.99)	0.0004125	++-	88.3	17.135	2	0.0001902
19:46205777:G:T	19:46205777	19	46205777	G	T	T	G	G	T	0.631	0.369	-0.059	0.059	0.0133	1.06078	1.03348	1.08879	1.06 (1.03, 1.09)	9.091e-06	0.959316	T	G	G	T	0.621788	0.378212	-0.0037666	0.0037666	0.0150113	1.00377	0.974671	1.03375	1 (0.97, 1.03)	0.801878	0.954588	t	g	G	T	0.3731	0.6269	0.0046	0.6218	0.631	-0.0347	0.0347	0.01	1.03531	1.01521	1.0558	1.04 (1.02, 1.06)	0.000489	--	86.8	7.585	1	0.005887	T	G	G	T	0.6348	0.3652	-0.0085433	0.0085433	0.008603	1.00858	0.991716	1.02573	1.01 (0.99, 1.03)	0.32068	1.01	t	g	G	T	0.3687	0.0048	0.6313	0.6218	0.6345	-0.0197	0.0197	0.0065	1.0199	1.00698	1.03297	1.02 (1.01, 1.03)	0.002436	---	82.7	11.54	2	0.00312
19:46210692:T:C	19:46210692	19	46210692	T	C	C	T	T	C	0.6385	0.3615	-0.0628	0.0628	0.0134	1.06481	1.03721	1.09315	1.06 (1.04, 1.09)	2.914e-06	0.949785	C	T	T	C	0.628364	0.371636	-0.00440007	0.00440007	0.0151213	1.00441	0.975078	1.03462	1 (0.98, 1.03)	0.771064	0.948501	t	c	T	C	0.366	0.366	0.005	0.3615	0.3716	0.0371	0.0371	0.01	1.0378	1.01765	1.05834	1.04 (1.02, 1.06)	0.0002152	++	88	8.355	1	0.003847	C	T	T	C	0.6411	0.3589	-0.0046104	0.0046104	0.0086416	1.00462	0.987749	1.02178	1 (0.99, 1.02)	0.59368	1.01	t	c	T	C	0.362	0.0047	0.362	0.3591	0.3716	0.0185	0.0185	0.0065	1.01867	1.00578	1.03173	1.02 (1.01, 1.03)	0.004806	+++	86.1	14.382	2	0.0007532
19:46224156:A:G	19:46224156	19	46224156	A	G	G	A	G	A	0.456	0.456	0.0582	0.0582	0.013	1.05993	1.03326	1.08728	1.06 (1.03, 1.09)	7.315e-06	0.951441	G	A	G	A	0.455944	0.455944	0.0364774	0.0364774	0.0146478	1.03715	1.0078	1.06736	1.04 (1.01, 1.07)	0.0127533	0.950962	a	g	G	A	0.456	0.544	0	0.544	0.5441	-0.0486	0.0486	0.0097	1.0498	1.03003	1.06995	1.05 (1.03, 1.07)	5.691e-07	--	18.7	1.23	1	0.2674	G	A	G	A	0.4574	0.4574	0.0063461	0.0063461	0.0082884	1.00637	0.99015	1.02285	1.01 (0.99, 1.02)	0.44388	0.96	a	g	G	A	0.4569	0.0008	0.5431	0.5424	0.5441	-0.0241	0.0241	0.0063	1.02439	1.01182	1.03712	1.02 (1.01, 1.04)	0.0001296	---	83.6	12.183	2	0.002262
19:46227880:T:C	19:46227880	19	46227880	T	C	C	T	C	T	0.4554	0.4554	0.058	0.058	0.013	1.05971	1.03305	1.08706	1.06 (1.03, 1.09)	7.43e-06	0.954935	C	T	C	T	0.455457	0.455457	0.0355086	0.0355086	0.0146493	1.03615	1.00682	1.06633	1.04 (1.01, 1.07)	0.015343	0.951041	t	c	C	T	0.4554	0.5446	0	0.5445	0.5446	-0.0481	0.0481	0.0097	1.04928	1.02952	1.06942	1.05 (1.03, 1.07)	7.579e-07	--	24.2	1.319	1	0.2508	C	T	C	T	0.4572	0.4572	0.0064002	0.0064002	0.0082836	1.00642	0.990213	1.02289	1.01 (0.99, 1.02)	0.43974	0.97	t	c	C	T	0.4566	0.001	0.5434	0.5426	0.5446	-0.0239	0.0239	0.0063	1.02419	1.01162	1.03691	1.02 (1.01, 1.04)	0.0001473	---	83.3	11.971	2	0.002514
19:46234155:G:A	19:46234155	19	46234155	G	A	A	G	A	G	0.278	0.278	0.0652	0.0652	0.0143	1.06737	1.03787	1.09771	1.07 (1.04, 1.1)	4.941e-06	0.953745	A	G	A	G	0.27775	0.27775	0.0390291	0.0390291	0.01632	1.0398	1.00707	1.0736	1.04 (1.01, 1.07)	0.0167767	0.94879	a	g	A	G	0.2779	0.2779	0.0001	0.2777	0.278	0.0538	0.0538	0.0108	1.05527	1.03317	1.07785	1.06 (1.03, 1.08)	5.578e-07	++	31.3	1.455	1	0.2278	A	G	A	G	0.2837	0.2837	0.010112	0.010112	0.0091409	1.01016	0.992226	1.02842	1.01 (0.99, 1.03)	0.26861	0.99	a	g	A	G	0.2814	0.003	0.2814	0.2777	0.284	0.0284	0.0284	0.007	1.02881	1.01479	1.04302	1.03 (1.01, 1.04)	4.42e-05	+++	81.9	11.049	2	0.003987
19:46234632:T:C	19:46234632	19	46234632	T	C	C	T	C	T	0.455	0.455	0.0583	0.0583	0.0129	1.06003	1.03357	1.08718	1.06 (1.03, 1.09)	6.17e-06	0.962654	NA	NA	NA	NA	NA	NA	NA	NA	NA	NA	NA	NA	NA	NA	NA	t	c	C	T	0.455	0.545	0	0.545	0.545	-0.0583	0.0583	0.0129	1.06003	1.03357	1.08718	1.06 (1.03, 1.09)	6.202e-06	-?	0	0	0	1	C	T	C	T	0.4574	0.4574	0.0065928	0.0065928	0.0082746	1.00661	0.990421	1.02307	1.01 (0.99, 1.02)	0.42559	0.97	t	c	C	T	0.4569	0.0012	0.5431	0.5424	0.545	-0.0217	0.0217	0.007	1.02194	1.00801	1.03605	1.02 (1.01, 1.04)	0.001866	-?-	91.2	11.383	1	0.0007412
19:46235950:A:G	19:46235950	19	46235950	A	G	G	A	G	A	0.4564	0.4564	0.0599	0.0599	0.0129	1.06173	1.03522	1.08892	1.06 (1.04, 1.09)	3.291e-06	0.964223	G	A	G	A	0.454251	0.454251	0.0342753	0.0342753	0.0146019	1.03487	1.00567	1.06492	1.03 (1.01, 1.06)	0.0188962	0.958663	a	g	G	A	0.4555	0.5445	0.0011	0.5436	0.5457	-0.0487	0.0487	0.0097	1.04991	1.03013	1.07006	1.05 (1.03, 1.07)	4.803e-07	--	42.2	1.73	1	0.1885	G	A	G	A	0.4578	0.4578	0.0062839	0.0062839	0.0082698	1.0063	0.990124	1.02275	1.01 (0.99, 1.02)	0.44733	0.97	a	g	G	A	0.457	0.0015	0.543	0.542	0.5457	-0.0242	0.0242	0.0063	1.0245	1.01192	1.03722	1.02 (1.01, 1.04)	0.0001183	---	84.4	12.828	2	0.001638
19:46238555:T:C	19:46238555	19	46238555	T	C	C	T	C	T	0.4591	0.4591	0.06	0.06	0.0128	1.06184	1.03553	1.08881	1.06 (1.04, 1.09)	2.985e-06	0.970162	C	T	C	T	0.45693	0.45693	0.031946	0.031946	0.0145742	1.03246	1.00339	1.06238	1.03 (1, 1.06)	0.0283677	0.959887	t	c	C	T	0.4582	0.5418	0.0011	0.5409	0.5431	-0.0478	0.0478	0.0096	1.04896	1.02941	1.06888	1.05 (1.03, 1.07)	6.749e-07	--	52.2	2.092	1	0.1481	C	T	C	T	0.4622	0.4622	0.0076705	0.0076705	0.0082557	1.0077	0.991525	1.02414	1.01 (0.99, 1.02)	0.35283	0.99	t	c	C	T	0.4607	0.0023	0.5393	0.5375	0.5431	-0.0247	0.0247	0.0063	1.02501	1.01243	1.03774	1.03 (1.01, 1.04)	8.108e-05	---	83.5	12.108	2	0.002349
19:46244060:A:G	19:46244060	19	46244060	A	G	G	A	G	A	0.2888	0.2888	0.0632	0.0632	0.014	1.06524	1.03641	1.09487	1.07 (1.04, 1.09)	6.435e-06	0.970302	G	A	G	A	0.288176	0.288176	0.0412707	0.0412707	0.0161157	1.04213	1.00973	1.07558	1.04 (1.01, 1.08)	0.0104369	0.950485	a	g	G	A	0.2885	0.7115	0.0003	0.7112	0.7118	-0.0538	0.0538	0.0106	1.05527	1.03358	1.07743	1.06 (1.03, 1.08)	3.63e-07	--	5.2	1.055	1	0.3043	G	A	G	A	0.2978	0.2978	0.011138	0.011138	0.008994	1.0112	0.993531	1.02918	1.01 (0.99, 1.03)	0.21557	1	a	g	G	A	0.2941	0.0048	0.7059	0.7018	0.7118	-0.029	0.029	0.0068	1.02942	1.0158	1.04324	1.03 (1.02, 1.04)	2.233e-05	---	80.9	10.491	2	0.00527
19:46246704:C:T	19:46246704	19	46246704	C	T	T	C	T	C	0.4531	0.4531	0.0628	0.0628	0.0128	1.06481	1.03843	1.09187	1.06 (1.04, 1.09)	9.827e-07	0.975686	T	C	T	C	0.451047	0.451047	0.0346534	0.0346534	0.0146121	1.03526	1.00603	1.06534	1.04 (1.01, 1.07)	0.0177016	0.956399	t	c	T	C	0.4522	0.4522	0.001	0.451	0.4531	0.0506	0.0506	0.0096	1.0519	1.03229	1.07188	1.05 (1.03, 1.07)	1.495e-07	++	52.4	2.099	1	0.1474	T	C	T	C	0.4557	0.4557	0.0073007	0.0073007	0.0082552	1.00733	0.99116	1.02376	1.01 (0.99, 1.02)	0.3765	1	t	c	T	C	0.4544	0.002	0.4544	0.451	0.456	0.0256	0.0256	0.0063	1.02593	1.01334	1.03868	1.03 (1.01, 1.04)	4.301e-05	+++	85.4	13.744	2	0.001036
19:46247641:A:G	19:46247641	19	46247641	A	G	G	A	G	A	0.4533	0.4533	0.063	0.063	0.0128	1.06503	1.03864	1.09208	1.07 (1.04, 1.09)	8.796e-07	0.975924	G	A	G	A	0.451285	0.451285	0.0337335	0.0337335	0.0146107	1.03431	1.00511	1.06436	1.03 (1.01, 1.06)	0.0209401	0.956504	a	g	G	A	0.4524	0.5476	0.001	0.5467	0.5487	-0.0503	0.0503	0.0096	1.05159	1.03198	1.07156	1.05 (1.03, 1.07)	1.755e-07	--	55.9	2.27	1	0.1319	G	A	G	A	0.456	0.456	0.0073407	0.0073407	0.0082579	1.00737	0.991194	1.02381	1.01 (0.99, 1.02)	0.37404	1	a	g	G	A	0.4546	0.002	0.5454	0.5437	0.5487	-0.0255	0.0255	0.0063	1.02583	1.01324	1.03857	1.03 (1.01, 1.04)	4.592e-05	---	85.4	13.736	2	0.00104
19:46248407:G:A	19:46248407	19	46248407	G	A	A	G	A	G	0.4531	0.4531	0.0627	0.0627	0.0128	1.06471	1.03833	1.09176	1.06 (1.04, 1.09)	9.938e-07	0.976105	NA	NA	NA	NA	NA	NA	NA	NA	NA	NA	NA	NA	NA	NA	NA	a	g	A	G	0.4531	0.4531	0	0.4531	0.4531	0.0627	0.0627	0.0128	1.06471	1.03833	1.09176	1.06 (1.04, 1.09)	9.66e-07	+?	0	0	0	1	A	G	A	G	0.4557	0.4557	0.0073191	0.0073191	0.0082546	1.00735	0.991179	1.02378	1.01 (0.99, 1.02)	0.37526	1	a	g	A	G	0.4551	0.0013	0.4551	0.4531	0.456	0.0236	0.0236	0.0069	1.02388	1.01013	1.03782	1.02 (1.01, 1.04)	0.000674	+?+	92.4	13.221	1	0.0002768
19:46251460:T:C	19:46251460	19	46251460	T	C	C	T	C	T	0.4595	0.4595	0.0604	0.0604	0.0128	1.06226	1.03594	1.08925	1.06 (1.04, 1.09)	2.291e-06	0.980826	C	T	C	T	0.457258	0.457258	0.0333158	0.0333158	0.0145718	1.03388	1.00477	1.06383	1.03 (1, 1.06)	0.0222221	0.960401	t	c	C	T	0.4585	0.5415	0.0011	0.5405	0.5427	-0.0486	0.0486	0.0096	1.0498	1.03023	1.06974	1.05 (1.03, 1.07)	4.324e-07	--	48.7	1.95	1	0.1626	C	T	C	T	0.4622	0.4622	0.0073783	0.0073783	0.0082427	1.00741	0.991261	1.02381	1.01 (0.99, 1.02)	0.37072	1	t	c	C	T	0.4608	0.0021	0.5392	0.5375	0.5427	-0.0248	0.0248	0.0063	1.02511	1.01253	1.03785	1.03 (1.01, 1.04)	7.225e-05	---	84.1	12.544	2	0.001888
19:46255075:G:A	19:46255075	19	46255075	G	A	A	G	A	G	0.4593	0.4593	0.0603	0.0603	0.0128	1.06216	1.03584	1.08914	1.06 (1.04, 1.09)	2.362e-06	0.982092	A	G	A	G	0.457035	0.457035	0.03231	0.03231	0.0145713	1.03284	1.00376	1.06276	1.03 (1, 1.06)	0.0265824	0.960423	a	g	A	G	0.4583	0.4583	0.0011	0.457	0.4593	0.0481	0.0481	0.0096	1.04928	1.02972	1.06921	1.05 (1.03, 1.07)	5.653e-07	++	52	2.083	1	0.149	A	G	A	G	0.4621	0.4621	0.0076436	0.0076436	0.0082429	1.00767	0.991524	1.02409	1.01 (0.99, 1.02)	0.35377	1	a	g	A	G	0.4607	0.0021	0.4607	0.457	0.4624	0.0248	0.0248	0.0063	1.02511	1.01253	1.03785	1.03 (1.01, 1.04)	7.502e-05	+++	83.7	12.29	2	0.002145
19:46255139:C:T	19:46255139	19	46255139	C	T	T	C	T	C	0.4589	0.4589	0.0596	0.0596	0.0128	1.06141	1.03511	1.08838	1.06 (1.04, 1.09)	3.067e-06	0.982082	T	C	T	C	0.456752	0.456752	0.0326022	0.0326022	0.0145705	1.03314	1.00405	1.06307	1.03 (1, 1.06)	0.025236	0.960356	t	c	T	C	0.458	0.458	0.0011	0.4568	0.4589	0.0478	0.0478	0.0096	1.04896	1.02941	1.06888	1.05 (1.03, 1.07)	6.529e-07	++	48.4	1.938	1	0.1639	T	C	T	C	0.462	0.462	0.0076916	0.0076916	0.0082432	1.00772	0.991571	1.02413	1.01 (0.99, 1.02)	0.35077	1	t	c	T	C	0.4605	0.0022	0.4605	0.4568	0.4623	0.0247	0.0247	0.0063	1.02501	1.01243	1.03774	1.03 (1.01, 1.04)	7.941e-05	+++	83.3	11.986	2	0.002497
19:46257358:A:C	19:46257358	19	46257358	A	C	C	A	C	A	0.4604	0.4604	0.0615	0.0615	0.0128	1.06343	1.03708	1.09045	1.06 (1.04, 1.09)	1.43e-06	0.982748	C	A	C	A	0.459285	0.459285	0.0306979	0.0306979	0.0144573	1.03117	1.00236	1.06081	1.03 (1, 1.06)	0.0337097	0.975158	a	c	C	A	0.4599	0.5401	0.0006	0.5396	0.5407	-0.048	0.048	0.0096	1.04917	1.02961	1.0691	1.05 (1.03, 1.07)	5.589e-07	--	60.7	2.545	1	0.1107	C	A	C	A	0.4625	0.4625	0.0074638	0.0074638	0.0082421	1.00749	0.991347	1.0239	1.01 (0.99, 1.02)	0.36516	1	a	c	C	A	0.4616	0.0015	0.5384	0.5372	0.5407	-0.0247	0.0247	0.0062	1.02501	1.01263	1.03754	1.03 (1.01, 1.04)	7.814e-05	---	84.4	12.811	2	0.001652
19:46258024:A:G	19:46258024	19	46258024	A	G	G	A	G	A	0.4592	0.4592	0.0606	0.0606	0.0128	1.06247	1.03615	1.08947	1.06 (1.04, 1.09)	2.095e-06	0.982842	G	A	G	A	0.458071	0.458071	0.0300551	0.0300551	0.0144594	1.03051	1.00172	1.06013	1.03 (1, 1.06)	0.0376399	0.974876	a	g	G	A	0.4587	0.5413	0.0006	0.5408	0.5419	-0.0472	0.0472	0.0096	1.04833	1.02879	1.06824	1.05 (1.03, 1.07)	8.536e-07	--	60	2.502	1	0.1137	G	A	G	A	0.4621	0.4621	0.0078744	0.0078744	0.0082427	1.00791	0.991753	1.02432	1.01 (0.99, 1.02)	0.33941	1	a	g	G	A	0.4608	0.0019	0.5392	0.5376	0.5419	-0.0246	0.0246	0.0062	1.02491	1.01253	1.03744	1.02 (1.01, 1.04)	8.349e-05	---	83.6	12.17	2	0.002277
19:46258993:G:T	19:46258993	19	46258993	G	T	T	G	T	G	0.4602	0.4602	0.0613	0.0613	0.0128	1.06322	1.03688	1.09023	1.06 (1.04, 1.09)	1.568e-06	0.983243	T	G	T	G	0.459012	0.459012	0.0305973	0.0305973	0.0144558	1.03107	1.00227	1.0607	1.03 (1, 1.06)	0.0342782	0.975312	t	g	T	G	0.4597	0.4597	0.0006	0.459	0.4602	0.0478	0.0478	0.0096	1.04896	1.02941	1.06888	1.05 (1.03, 1.07)	6.08e-07	++	60.5	2.529	1	0.1118	T	G	T	G	0.4624	0.4624	0.0076436	0.0076436	0.0082421	1.00767	0.991525	1.02408	1.01 (0.99, 1.02)	0.35372	1	t	g	T	G	0.4614	0.0015	0.4614	0.459	0.4627	0.0247	0.0247	0.0062	1.02501	1.01263	1.03754	1.03 (1.01, 1.04)	7.62e-05	+++	84.2	12.625	2	0.001814
19:46260245:G:A	19:46260245	19	46260245	G	A	A	G	A	G	0.459	0.459	0.0605	0.0605	0.0128	1.06237	1.03605	1.08936	1.06 (1.04, 1.09)	2.139e-06	0.983684	A	G	A	G	0.457996	0.457996	0.0300937	0.0300937	0.0144588	1.03055	1.00176	1.06017	1.03 (1, 1.06)	0.0373867	0.975205	a	g	A	G	0.4586	0.4586	0.0005	0.458	0.459	0.0471	0.0471	0.0096	1.04823	1.02869	1.06814	1.05 (1.03, 1.07)	8.715e-07	++	59.7	2.479	1	0.1153	A	G	A	G	0.462	0.462	0.0080668	0.0080668	0.0082431	1.0081	0.991943	1.02452	1.01 (0.99, 1.02)	0.32778	1	a	g	A	G	0.4607	0.0019	0.4607	0.458	0.4623	0.0247	0.0247	0.0062	1.02501	1.01263	1.03754	1.03 (1.01, 1.04)	7.839e-05	+++	83.4	12.033	2	0.002438
19:46260375:C:T	19:46260375	19	46260375	C	T	T	C	T	C	0.4591	0.4591	0.0603	0.0603	0.0128	1.06216	1.03584	1.08914	1.06 (1.04, 1.09)	2.31e-06	0.983854	T	C	T	C	0.458019	0.458019	0.0303549	0.0303549	0.0144588	1.03082	1.00202	1.06045	1.03 (1, 1.06)	0.0357657	0.975197	t	c	T	C	0.4586	0.4586	0.0005	0.458	0.4591	0.0471	0.0471	0.0096	1.04823	1.02869	1.06814	1.05 (1.03, 1.07)	8.703e-07	++	58.4	2.405	1	0.121	T	C	T	C	0.462	0.462	0.0080413	0.0080413	0.0082426	1.00807	0.991919	1.02449	1.01 (0.99, 1.02)	0.32927	1	t	c	T	C	0.4607	0.0019	0.4607	0.458	0.4623	0.0247	0.0247	0.0062	1.02501	1.01263	1.03754	1.03 (1.01, 1.04)	7.912e-05	+++	83.3	11.973	2	0.002513
19:46260748:T:C	19:46260748	19	46260748	T	C	C	T	C	T	0.4602	0.4602	0.0612	0.0612	0.0128	1.06311	1.03677	1.09012	1.06 (1.04, 1.09)	1.579e-06	0.984285	C	T	C	T	0.459075	0.459075	0.0303563	0.0303563	0.0144558	1.03082	1.00202	1.06045	1.03 (1, 1.06)	0.0357185	0.975416	t	c	C	T	0.4597	0.5403	0.0006	0.5398	0.5409	-0.0476	0.0476	0.0096	1.04875	1.0292	1.06867	1.05 (1.03, 1.07)	6.635e-07	--	60.8	2.552	1	0.1102	C	T	C	T	0.4624	0.4624	0.0076532	0.0076532	0.0082419	1.00768	0.991535	1.02409	1.01 (0.99, 1.02)	0.35311	1	t	c	C	T	0.4614	0.0015	0.5386	0.5373	0.5409	-0.0247	0.0247	0.0062	1.02501	1.01263	1.03754	1.03 (1.01, 1.04)	7.951e-05	---	84.1	12.562	2	0.001871
19:46261247:G:A	19:46261247	19	46261247	G	A	A	G	A	G	0.459	0.459	0.0605	0.0605	0.0128	1.06237	1.03605	1.08936	1.06 (1.04, 1.09)	2.088e-06	0.984201	A	G	A	G	0.457948	0.457948	0.0301555	0.0301555	0.0144598	1.03061	1.00182	1.06024	1.03 (1, 1.06)	0.0370102	0.975121	a	g	A	G	0.4585	0.4585	0.0005	0.4579	0.459	0.0472	0.0472	0.0096	1.04833	1.02879	1.06824	1.05 (1.03, 1.07)	8.591e-07	++	59.5	2.469	1	0.1161	A	G	A	G	0.462	0.462	0.0080797	0.0080797	0.0082431	1.00811	0.991956	1.02453	1.01 (0.99, 1.02)	0.327	1	a	g	A	G	0.4607	0.0019	0.4607	0.4579	0.4623	0.0247	0.0247	0.0062	1.02501	1.01263	1.03754	1.03 (1.01, 1.04)	7.743e-05	+++	83.4	12.03	2	0.002442
19:46261762:A:G	19:46261762	19	46261762	A	G	G	A	G	A	0.4592	0.4592	0.0603	0.0603	0.0128	1.06216	1.03584	1.08914	1.06 (1.04, 1.09)	2.289e-06	0.984609	G	A	G	A	0.458058	0.458058	0.0306807	0.0306807	0.0144594	1.03116	1.00234	1.0608	1.03 (1, 1.06)	0.0338345	0.97505	a	g	G	A	0.4587	0.5413	0.0006	0.5408	0.5419	-0.0473	0.0473	0.0096	1.04844	1.02889	1.06835	1.05 (1.03, 1.07)	8.063e-07	--	57.5	2.353	1	0.1251	G	A	G	A	0.462	0.462	0.0080663	0.0080663	0.0082424	1.0081	0.991944	1.02452	1.01 (0.99, 1.02)	0.32776	1	a	g	G	A	0.4608	0.0018	0.5392	0.5377	0.5419	-0.0247	0.0247	0.0062	1.02501	1.01263	1.03754	1.03 (1.01, 1.04)	7.525e-05	---	83.3	11.979	2	0.002505
19:46261982:C:T	19:46261982	19	46261982	C	T	T	C	T	C	0.459	0.459	0.0606	0.0606	0.0128	1.06247	1.03615	1.08947	1.06 (1.04, 1.09)	2.049e-06	0.984557	T	C	T	C	0.458035	0.458035	0.0302281	0.0302281	0.0144586	1.03069	1.00189	1.06032	1.03 (1, 1.06)	0.0365422	0.975175	t	c	T	C	0.4586	0.4586	0.0005	0.458	0.459	0.0473	0.0473	0.0096	1.04844	1.02889	1.06835	1.05 (1.03, 1.07)	8.195e-07	++	59.6	2.474	1	0.1158	T	C	T	C	0.462	0.462	0.0080908	0.0080908	0.008243	1.00812	0.991967	1.02454	1.01 (0.99, 1.02)	0.32633	1	t	c	T	C	0.4607	0.0019	0.4607	0.458	0.4623	0.0247	0.0247	0.0062	1.02501	1.01263	1.03754	1.03 (1.01, 1.04)	7.516e-05	+++	83.4	12.072	2	0.002391
19:46265029:C:T	19:46265029	19	46265029	C	T	T	C	T	C	0.4591	0.4591	0.0607	0.0607	0.0128	1.06258	1.03625	1.08958	1.06 (1.04, 1.09)	1.975e-06	0.985081	T	C	T	C	0.458057	0.458057	0.0309427	0.0309427	0.0144588	1.03143	1.00261	1.06107	1.03 (1, 1.06)	0.0323353	0.97504	t	c	T	C	0.4586	0.4586	0.0005	0.4581	0.4591	0.0476	0.0476	0.0096	1.04875	1.0292	1.06867	1.05 (1.03, 1.07)	6.721e-07	++	57.9	2.375	1	0.1233	T	C	T	C	0.462	0.462	0.0082279	0.0082279	0.0082431	1.00826	0.992103	1.02468	1.01 (0.99, 1.02)	0.3182	1	t	c	T	C	0.4608	0.0018	0.4608	0.4581	0.4623	0.025	0.025	0.0062	1.02532	1.01293	1.03785	1.03 (1.01, 1.04)	6.412e-05	+++	83.5	12.088	2	0.002372
19:46269076:G:A	19:46269076	19	46269076	G	A	A	G	A	G	0.4461	0.4461	0.0601	0.0601	0.0128	1.06194	1.03563	1.08892	1.06 (1.04, 1.09)	2.71e-06	0.97991	A	G	A	G	0.448834	0.448834	0.0319716	0.0319716	0.0145403	1.03249	1.00348	1.06234	1.03 (1, 1.06)	0.0278751	0.970549	a	g	A	G	0.4473	0.4473	0.0014	0.4461	0.4488	0.0478	0.0478	0.0096	1.04896	1.02941	1.06888	1.05 (1.03, 1.07)	6.452e-07	++	52.6	2.108	1	0.1465	A	G	A	G	0.4513	0.4513	0.011862	0.011862	0.0082816	1.01193	0.99564	1.02849	1.01 (1, 1.03)	0.15205	1	a	g	A	G	0.4499	0.0024	0.4499	0.4461	0.4518	0.0272	0.0272	0.0063	1.02757	1.01496	1.04034	1.03 (1.01, 1.04)	1.461e-05	+++	80.3	10.144	2	0.006269
19:46271177:G:T	19:46271177	19	46271177	G	T	T	G	T	G	0.4592	0.4592	0.0606	0.0606	0.0128	1.06247	1.03615	1.08947	1.06 (1.04, 1.09)	2.06e-06	0.984976	T	G	T	G	0.457801	0.457801	0.0319994	0.0319994	0.0144668	1.03252	1.00365	1.06221	1.03 (1, 1.06)	0.0269582	0.974819	t	g	T	G	0.4586	0.4586	0.0007	0.4578	0.4592	0.048	0.048	0.0096	1.04917	1.02961	1.0691	1.05 (1.03, 1.07)	5.402e-07	++	54.4	2.192	1	0.1387	T	G	T	G	0.462	0.462	0.0084373	0.0084373	0.008243	1.00847	0.992311	1.0249	1.01 (0.99, 1.02)	0.30604	1	t	g	T	G	0.4607	0.0019	0.4607	0.4578	0.4623	0.0253	0.0253	0.0063	1.02562	1.01304	1.03837	1.03 (1.01, 1.04)	5.266e-05	+++	83.3	12.005	2	0.002473
19:46274171:A:C	19:46274171	19	46274171	A	C	C	A	C	A	0.4605	0.4605	0.0612	0.0612	0.0128	1.06311	1.03677	1.09012	1.06 (1.04, 1.09)	1.575e-06	0.984927	C	A	C	A	0.459343	0.459343	0.0306274	0.0306274	0.0144431	1.0311	1.00232	1.06071	1.03 (1, 1.06)	0.0339449	0.977312	a	c	C	A	0.46	0.54	0.0006	0.5395	0.5407	-0.0478	0.0478	0.0096	1.04896	1.02941	1.06888	1.05 (1.03, 1.07)	6.205e-07	--	60.2	2.51	1	0.1132	C	A	C	A	0.4626	0.4626	0.008049	0.008049	0.0082409	1.00808	0.99193	1.0245	1.01 (0.99, 1.02)	0.32871	1	a	c	C	A	0.4617	0.0015	0.5383	0.5371	0.5407	-0.0249	0.0249	0.0062	1.02521	1.01283	1.03775	1.03 (1.01, 1.04)	6.572e-05	---	83.8	12.381	2	0.002049
19:46274972:A:C	19:46274972	19	46274972	A	C	C	A	C	A	0.4595	0.4595	0.0608	0.0608	0.0128	1.06269	1.03636	1.08968	1.06 (1.04, 1.09)	1.923e-06	0.983686	C	A	C	A	0.458081	0.458081	0.0318871	0.0318871	0.0144517	1.0324	1.00357	1.06206	1.03 (1, 1.06)	0.0273378	0.977026	a	c	C	A	0.4589	0.5411	0.0007	0.5405	0.5419	-0.0481	0.0481	0.0096	1.04928	1.02972	1.06921	1.05 (1.03, 1.07)	5.201e-07	--	55.4	2.243	1	0.1342	C	A	C	A	0.4625	0.4625	0.0081103	0.0081103	0.0082436	1.00814	0.991985	1.02456	1.01 (0.99, 1.02)	0.3252	1	a	c	C	A	0.4611	0.002	0.5389	0.5372	0.5419	-0.0251	0.0251	0.0062	1.02542	1.01303	1.03795	1.03 (1.01, 1.04)	5.846e-05	---	83.7	12.247	2	0.002191
19:46276056:C:A	19:46276056	19	46276056	C	A	A	C	A	C	0.4593	0.4593	0.0603	0.0603	0.0128	1.06216	1.03584	1.08914	1.06 (1.04, 1.09)	2.318e-06	0.984624	A	C	A	C	0.458335	0.458335	0.0307128	0.0307128	0.0144452	1.03119	1.0024	1.0608	1.03 (1, 1.06)	0.0334747	0.977212	a	c	A	C	0.4589	0.4589	0.0005	0.4583	0.4593	0.0473	0.0473	0.0096	1.04844	1.02889	1.06835	1.05 (1.03, 1.07)	7.977e-07	++	57.4	2.35	1	0.1253	A	C	A	C	0.4622	0.4622	0.0083361	0.0083361	0.0082428	1.00837	0.992211	1.02479	1.01 (0.99, 1.02)	0.31186	1	a	c	A	C	0.461	0.0018	0.461	0.4583	0.4625	0.0249	0.0249	0.0062	1.02521	1.01283	1.03775	1.03 (1.01, 1.04)	6.722e-05	+++	83.1	11.849	2	0.002674
19:46277288:C:A	19:46277288	19	46277288	C	A	A	C	A	C	0.4594	0.4594	0.0603	0.0603	0.0128	1.06216	1.03584	1.08914	1.06 (1.04, 1.09)	2.31e-06	0.984813	A	C	A	C	0.458361	0.458361	0.0308975	0.0308975	0.0144421	1.03138	1.00259	1.06099	1.03 (1, 1.06)	0.0323884	0.977328	a	c	A	C	0.4589	0.4589	0.0005	0.4584	0.4594	0.0474	0.0474	0.0096	1.04854	1.029	1.06846	1.05 (1.03, 1.07)	7.632e-07	++	56.9	2.321	1	0.1276	A	C	A	C	0.4623	0.4623	0.0084921	0.0084921	0.0082419	1.00853	0.992367	1.02495	1.01 (0.99, 1.02)	0.30285	1	a	c	A	C	0.4611	0.0019	0.4611	0.4584	0.4626	0.025	0.025	0.0062	1.02532	1.01293	1.03785	1.03 (1.01, 1.04)	6.177e-05	+++	83	11.784	2	0.002761
19:46281745:A:G	19:46281745	19	46281745	A	G	G	A	G	A	0.4607	0.4607	0.0602	0.0602	0.0129	1.06205	1.03553	1.08924	1.06 (1.04, 1.09)	2.827e-06	0.984248	G	A	G	A	0.45961	0.45961	0.0311002	0.0311002	0.0144363	1.03159	1.00281	1.06119	1.03 (1, 1.06)	0.031202	0.97787	a	g	G	A	0.4602	0.5398	0.0005	0.5393	0.5404	-0.0473	0.0473	0.0096	1.04844	1.02889	1.06835	1.05 (1.03, 1.07)	8.867e-07	--	55.7	2.259	1	0.1328	G	A	G	A	0.4625	0.4625	0.008047	0.008047	0.0082421	1.00808	0.991925	1.0245	1.01 (0.99, 1.02)	0.3289	1	a	g	G	A	0.4617	0.0013	0.5383	0.5372	0.5404	-0.0247	0.0247	0.0063	1.02501	1.01243	1.03774	1.03 (1.01, 1.04)	8.164e-05	---	83.1	11.852	2	0.002669
19:46284334:T:G	19:46284334	19	46284334	T	G	G	T	G	T	0.459	0.459	0.0597	0.0597	0.0128	1.06152	1.03522	1.08849	1.06 (1.04, 1.09)	2.889e-06	0.984653	G	T	G	T	0.463564	0.463564	0.0292972	0.0292972	0.0142641	1.02973	1.00134	1.05893	1.03 (1, 1.06)	0.0399701	0.999555	t	g	G	T	0.461	0.539	0.0023	0.5364	0.541	-0.0461	0.0461	0.0095	1.04718	1.02786	1.06686	1.05 (1.03, 1.07)	1.278e-06	--	60.3	2.517	1	0.1127	G	T	G	T	0.462	0.462	0.0083618	0.0083618	0.0082421	1.0084	0.992238	1.02482	1.01 (0.99, 1.02)	0.31034	1	t	g	G	T	0.4618	0.0016	0.5382	0.5364	0.541	-0.0245	0.0245	0.0062	1.0248	1.01242	1.03733	1.02 (1.01, 1.04)	8.286e-05	---	82.6	11.509	2	0.003168
19:46284520:G:A	19:46284520	19	46284520	G	A	A	G	A	G	0.4592	0.4592	0.06	0.06	0.0128	1.06184	1.03553	1.08881	1.06 (1.04, 1.09)	2.511e-06	0.984679	A	G	A	G	0.458313	0.458313	0.0306097	0.0306097	0.0144343	1.03108	1.00232	1.06067	1.03 (1, 1.06)	0.0339394	0.978505	a	g	A	G	0.4588	0.4588	0.0004	0.4583	0.4592	0.0471	0.0471	0.0096	1.04823	1.02869	1.06814	1.05 (1.03, 1.07)	8.917e-07	++	56.9	2.321	1	0.1277	A	G	A	G	0.462	0.462	0.0084339	0.0084339	0.0082421	1.00847	0.992309	1.02489	1.01 (0.99, 1.02)	0.30618	1	a	g	A	G	0.4608	0.0018	0.4608	0.4583	0.4623	0.0249	0.0249	0.0062	1.02521	1.01283	1.03775	1.03 (1.01, 1.04)	6.858e-05	+++	82.9	11.667	2	0.002927
19:46287200:C:G	19:46287200	19	46287200	C	G	G	C	G	C	0.459	0.459	0.0596	0.0596	0.0128	1.06141	1.03511	1.08838	1.06 (1.04, 1.09)	2.937e-06	0.984337	G	C	G	C	0.458008	0.458008	0.0307948	0.0307948	0.0144332	1.03127	1.00251	1.06086	1.03 (1, 1.06)	0.0328599	0.97831	c	g	G	C	0.4586	0.5414	0.0005	0.541	0.542	-0.0469	0.0469	0.0096	1.04802	1.02848	1.06792	1.05 (1.03, 1.07)	9.617e-07	--	55.1	2.23	1	0.1354	G	C	G	C	0.462	0.462	0.0084125	0.0084125	0.0082423	1.00845	0.992287	1.02487	1.01 (0.99, 1.02)	0.30742	1	c	g	G	C	0.4607	0.0019	0.5393	0.5377	0.542	-0.0248	0.0248	0.0062	1.02511	1.01273	1.03764	1.03 (1.01, 1.04)	7.2e-05	---	82.6	11.517	2	0.003156
19:46292259:G:A	19:46292259	19	46292259	G	A	A	G	A	G	0.4601	0.4601	0.0596	0.0596	0.0128	1.06141	1.03511	1.08838	1.06 (1.04, 1.09)	2.999e-06	0.983075	A	G	A	G	0.459081	0.459081	0.0314041	0.0314041	0.0144751	1.0319	1.00304	1.0616	1.03 (1, 1.06)	0.0300279	0.971996	a	g	A	G	0.4597	0.4597	0.0005	0.4591	0.4601	0.0472	0.0472	0.0096	1.04833	1.02879	1.06824	1.05 (1.03, 1.07)	8.425e-07	++	53	2.129	1	0.1445	A	G	A	G	0.4622	0.4622	0.0080246	0.0080246	0.0082427	1.00806	0.991902	1.02448	1.01 (0.99, 1.02)	0.33028	1	a	g	A	G	0.4613	0.0015	0.4613	0.4591	0.4625	0.0247	0.0247	0.0063	1.02501	1.01243	1.03774	1.03 (1.01, 1.04)	7.851e-05	+++	83	11.741	2	0.002821
19:46294510:G:A	19:46294510	19	46294510	G	A	A	G	A	G	0.4592	0.4592	0.0578	0.0578	0.0128	1.0595	1.03325	1.08642	1.06 (1.03, 1.09)	5.895e-06	0.983164	A	G	A	G	0.457993	0.457993	0.0315271	0.0315271	0.0144781	1.03203	1.00315	1.06173	1.03 (1, 1.06)	0.0294235	0.9714	a	g	A	G	0.4587	0.4587	0.0006	0.458	0.4592	0.0463	0.0463	0.0096	1.04739	1.02787	1.06728	1.05 (1.03, 1.07)	1.397e-06	++	45.9	1.848	1	0.174	A	G	A	G	0.4618	0.4618	0.0080949	0.0080949	0.0082444	1.00813	0.991968	1.02455	1.01 (0.99, 1.02)	0.32617	1	a	g	A	G	0.4606	0.0017	0.4606	0.458	0.4621	0.0243	0.0243	0.0063	1.0246	1.01202	1.03733	1.02 (1.01, 1.04)	0.0001001	+++	81.8	10.962	2	0.004164
19:46296230:A:T	19:46296230	19	46296230	A	T	T	A	T	A	0.4604	0.4604	0.0595	0.0595	0.0128	1.06131	1.03501	1.08827	1.06 (1.04, 1.09)	3.199e-06	0.982114	T	A	T	A	0.459529	0.459529	0.0313446	0.0313446	0.0144755	1.03184	1.00298	1.06154	1.03 (1, 1.06)	0.0303457	0.971153	a	t	T	A	0.46	0.54	0.0004	0.5396	0.5405	-0.0471	0.0471	0.0096	1.04823	1.02869	1.06814	1.05 (1.03, 1.07)	8.803e-07	--	52.9	2.123	1	0.1451	T	A	T	A	0.4621	0.4621	0.0079819	0.0079819	0.0082459	1.00801	0.991853	1.02444	1.01 (0.99, 1.02)	0.33305	0.99	a	t	T	A	0.4614	0.0012	0.5386	0.5376	0.5405	-0.0246	0.0246	0.0063	1.02491	1.01233	1.03764	1.02 (1.01, 1.04)	8.159e-05	---	82.9	11.713	2	0.002862
19:46304400:G:A	19:46304400	19	46304400	G	A	A	G	A	G	0.3408	0.3408	0.0594	0.0594	0.0134	1.0612	1.03369	1.08944	1.06 (1.03, 1.09)	8.618e-06	0.977881	A	G	A	G	0.342442	0.342442	0.0340416	0.0340416	0.0152268	1.03463	1.00421	1.06597	1.03 (1, 1.07)	0.025369	0.96747	a	g	A	G	0.3415	0.3415	0.0008	0.3408	0.3424	0.0483	0.0483	0.0101	1.04949	1.02891	1.07047	1.05 (1.03, 1.07)	1.55e-06	++	36	1.563	1	0.2112	A	G	A	G	0.3446	0.3446	0.0097082	0.0097082	0.0086471	1.00976	0.992786	1.02701	1.01 (0.99, 1.03)	0.26156	1	a	g	A	G	0.3435	0.0018	0.3435	0.3408	0.3449	0.0261	0.0261	0.0066	1.02644	1.01325	1.03981	1.03 (1.01, 1.04)	6.793e-05	+++	80.1	10.041	2	0.006601
19:46306904:C:T	19:46306904	19	46306904	C	T	T	C	T	C	0.3397	0.3397	0.0605	0.0605	0.0134	1.06237	1.03483	1.09064	1.06 (1.03, 1.09)	6.022e-06	0.976956	T	C	T	C	0.341649	0.341649	0.0326659	0.0326659	0.015236	1.03321	1.00281	1.06452	1.03 (1, 1.06)	0.0320269	0.967254	t	c	T	C	0.3405	0.3405	0.001	0.3397	0.3416	0.0484	0.0484	0.0101	1.04959	1.02902	1.07058	1.05 (1.03, 1.07)	1.538e-06	++	46.9	1.882	1	0.1701	T	C	T	C	0.3442	0.3442	0.0092561	0.0092561	0.0086536	1.0093	0.992325	1.02656	1.01 (0.99, 1.03)	0.28479	1	t	c	T	C	0.3428	0.0021	0.3428	0.3397	0.3445	0.0259	0.0259	0.0066	1.02624	1.01305	1.0396	1.03 (1.01, 1.04)	7.986e-05	+++	81.1	10.564	2	0.005083
19:50451508:A:C	19:50451508	19	50451508	A	C	C	A	C	A	0.2449	0.2449	0.0689	0.0689	0.0152	1.07133	1.03988	1.10373	1.07 (1.04, 1.1)	5.514e-06	0.926696	C	A	C	A	0.242473	0.242473	0.0586261	0.0586261	0.0166132	1.06038	1.02641	1.09547	1.06 (1.03, 1.1)	0.000416913	0.998734	a	c	C	A	0.2438	0.7562	0.0012	0.7551	0.7575	-0.0642	0.0642	0.0112	1.06631	1.04315	1.08997	1.07 (1.04, 1.09)	1.026e-08	--	0	0.208	1	0.6482	C	A	C	A	0.2475	0.2475	0.026779	0.026779	0.0094978	1.02714	1.0082	1.04644	1.03 (1.01, 1.05)	0.00481	1	a	c	C	A	0.2464	0.0024	0.7536	0.7517	0.7575	-0.0424	0.0424	0.0072	1.04331	1.02869	1.05814	1.04 (1.03, 1.06)	4.844e-09	---	70.1	6.698	2	0.03511
19:50453317:C:T	19:50453317	19	50453317	C	T	T	C	T	C	0.2432	0.2432	0.0684	0.0684	0.0151	1.07079	1.03957	1.10296	1.07 (1.04, 1.1)	6.397e-06	0.932101	T	C	T	C	0.237341	0.237341	0.054647	0.054647	0.0168872	1.05617	1.02178	1.09171	1.06 (1.02, 1.09)	0.00121144	0.980897	t	c	T	C	0.2406	0.2406	0.0029	0.2373	0.2432	0.0623	0.0623	0.0113	1.06428	1.04097	1.08812	1.06 (1.04, 1.09)	3.135e-08	++	0	0.369	1	0.5438	T	C	T	C	0.2461	0.2461	0.028336	0.028336	0.0095383	1.02874	1.00969	1.04815	1.03 (1.01, 1.05)	0.0029711	0.99	t	c	T	C	0.2443	0.0037	0.2443	0.2373	0.2469	0.0425	0.0425	0.0073	1.04342	1.02859	1.05845	1.04 (1.03, 1.06)	5.098e-09	+++	64.7	5.665	2	0.05888
19:50454086:G:T	19:50454086	19	50454086	G	T	T	G	T	G	0.2436	0.2436	0.0698	0.0698	0.0151	1.07229	1.04102	1.1045	1.07 (1.04, 1.1)	3.791e-06	0.935731	T	G	T	G	0.241681	0.241681	0.0547253	0.0547253	0.016626	1.05625	1.02239	1.09124	1.06 (1.02, 1.09)	0.000995715	0.999484	t	g	T	G	0.2427	0.2427	0.001	0.2417	0.2436	0.063	0.063	0.0112	1.06503	1.0419	1.08866	1.07 (1.04, 1.09)	1.752e-08	++	0	0.45	1	0.5021	T	G	T	G	0.2463	0.2463	0.027173	0.027173	0.0095238	1.02755	1.00854	1.04691	1.03 (1.01, 1.05)	0.0043287	0.99	t	g	T	G	0.2453	0.0022	0.2453	0.2417	0.2471	0.0422	0.0422	0.0072	1.0431	1.02849	1.05793	1.04 (1.03, 1.06)	5.671e-09	+++	68.7	6.398	2	0.0408
19:50455351:C:T	19:50455351	19	50455351	C	T	T	C	T	C	0.2439	0.2439	0.0694	0.0694	0.0151	1.07186	1.04061	1.10406	1.07 (1.04, 1.1)	4.058e-06	0.940335	T	C	T	C	0.238873	0.238873	0.0547777	0.0547777	0.0168255	1.05631	1.02204	1.09172	1.06 (1.02, 1.09)	0.00113068	0.983854	t	c	T	C	0.2417	0.2417	0.0025	0.2389	0.2439	0.0629	0.0629	0.0112	1.06492	1.0418	1.08856	1.06 (1.04, 1.09)	2.206e-08	++	0	0.418	1	0.5178	T	C	T	C	0.247	0.247	0.027222	0.027222	0.0095181	1.0276	1.0086	1.04695	1.03 (1.01, 1.05)	0.0042354	0.99	t	c	T	C	0.2453	0.0034	0.2453	0.2389	0.2478	0.0421	0.0421	0.0073	1.043	1.02818	1.05803	1.04 (1.03, 1.06)	6.691e-09	+++	68.2	6.28	2	0.04329
19:50458931:C:A	19:50458931	19	50458931	C	A	A	C	A	C	0.2436	0.2436	0.0696	0.0696	0.0151	1.07208	1.04081	1.10428	1.07 (1.04, 1.1)	4.004e-06	0.940313	A	C	A	C	0.23882	0.23882	0.0568653	0.0568653	0.0168779	1.05851	1.02407	1.09412	1.06 (1.02, 1.09)	0.000753212	0.980811	a	c	A	C	0.2415	0.2415	0.0024	0.2388	0.2436	0.0639	0.0639	0.0113	1.06599	1.04264	1.08986	1.07 (1.04, 1.09)	1.334e-08	++	0	0.316	1	0.5739	A	C	A	C	0.2468	0.2468	0.026856	0.026856	0.0095744	1.02722	1.00812	1.04668	1.03 (1.01, 1.05)	0.0050317	0.99	a	c	A	C	0.245	0.0034	0.245	0.2388	0.2476	0.0424	0.0424	0.0073	1.04331	1.02849	1.05835	1.04 (1.03, 1.06)	5.953e-09	+++	69.8	6.615	2	0.03661
19:51718317:T:A	19:51718317	19	51718317	T	A	A	T	A	T	0.4299	0.4299	0.0644	0.0644	0.013	1.06652	1.03969	1.09404	1.07 (1.04, 1.09)	6.76e-07	0.963518	A	T	A	T	0.425951	0.425951	0.0216199	0.0216199	0.0146232	1.02186	0.992983	1.05157	1.02 (0.99, 1.05)	0.139278	0.964143	a	t	A	T	0.4282	0.4282	0.002	0.426	0.4299	0.0455	0.0455	0.0097	1.04655	1.02684	1.06664	1.05 (1.03, 1.07)	2.804e-06	++	79.1	4.78	1	0.02878	A	T	A	T	0.4249	0.4249	0.0080624	0.0080624	0.0083688	1.00809	0.991694	1.02477	1.01 (0.99, 1.02)	0.33535	0.98	a	t	A	T	0.4265	0.0019	0.4265	0.4252	0.4299	0.024	0.024	0.0063	1.02429	1.01172	1.03702	1.02 (1.01, 1.04)	0.0001523	+++	85	13.311	2	0.001287
19:51718837:C:T	19:51718837	19	51718837	C	T	T	C	T	C	0.4291	0.4291	0.0642	0.0642	0.0129	1.06631	1.03968	1.09361	1.07 (1.04, 1.09)	7.114e-07	0.968231	T	C	T	C	0.431905	0.431905	0.0225257	0.0225257	0.0143803	1.02278	0.994356	1.05202	1.02 (0.99, 1.05)	0.117244	0.992681	t	c	T	C	0.4304	0.4304	0.0014	0.4291	0.4319	0.0456	0.0456	0.0096	1.04666	1.02715	1.06654	1.05 (1.03, 1.07)	2.028e-06	++	78.5	4.654	1	0.03099	T	C	T	C	0.4242	0.4242	0.0076635	0.0076635	0.0083603	1.00769	0.991315	1.02434	1.01 (0.99, 1.02)	0.35932	0.99	t	c	T	C	0.427	0.003	0.427	0.4245	0.4319	0.024	0.024	0.0063	1.02429	1.01172	1.03702	1.02 (1.01, 1.04)	0.0001385	+++	85.2	13.54	2	0.001148
19:51720625:A:T	19:51720625	19	51720625	A	T	T	A	T	A	0.4283	0.4283	0.0647	0.0647	0.0129	1.06684	1.0402	1.09416	1.07 (1.04, 1.09)	5.62e-07	0.96959	T	A	T	A	0.424573	0.424573	0.0234062	0.0234062	0.0146206	1.02368	0.994764	1.05344	1.02 (0.99, 1.05)	0.109392	0.965231	a	t	T	A	0.4267	0.5733	0.0018	0.5717	0.5754	-0.0466	0.0466	0.0097	1.0477	1.02797	1.06781	1.05 (1.03, 1.07)	1.435e-06	--	77.7	4.485	1	0.03419	T	A	T	A	0.4245	0.4245	0.0077504	0.0077504	0.0083561	1.00778	0.99141	1.02442	1.01 (0.99, 1.02)	0.35366	0.99	a	t	T	A	0.4256	0.0015	0.5744	0.5717	0.5754	-0.0244	0.0244	0.0063	1.0247	1.01212	1.03743	1.02 (1.01, 1.04)	0.0001168	---	85.4	13.734	2	0.001041
19:51722582:A:G	19:51722582	19	51722582	A	G	G	A	G	A	0.4282	0.4282	0.0651	0.0651	0.0129	1.06727	1.04062	1.09459	1.07 (1.04, 1.09)	4.695e-07	0.971321	G	A	G	A	0.424392	0.424392	0.0239738	0.0239738	0.0146194	1.02426	0.995331	1.05404	1.02 (1, 1.05)	0.101027	0.9653	a	g	G	A	0.4265	0.5735	0.0019	0.5718	0.5756	-0.0471	0.0471	0.0097	1.04823	1.02849	1.06835	1.05 (1.03, 1.07)	1.122e-06	--	77.5	4.449	1	0.03491	G	A	G	A	0.4243	0.4243	0.007608	0.007608	0.0083524	1.00764	0.991276	1.02427	1.01 (0.99, 1.02)	0.36236	0.99	a	g	G	A	0.4254	0.0016	0.5746	0.5718	0.5756	-0.0245	0.0245	0.0063	1.0248	1.01223	1.03754	1.02 (1.01, 1.04)	0.0001081	---	85.7	13.997	2	0.0009133
19:51723546:C:G	19:51723546	19	51723546	C	G	G	C	G	C	0.4276	0.4276	0.0648	0.0648	0.0129	1.06695	1.04031	1.09427	1.07 (1.04, 1.09)	5.231e-07	0.972278	NA	NA	NA	NA	NA	NA	NA	NA	NA	NA	NA	NA	NA	NA	NA	c	g	G	C	0.4276	0.5724	0	0.5724	0.5724	-0.0648	0.0648	0.0129	1.06695	1.04031	1.09427	1.07 (1.04, 1.09)	5.08e-07	-?	0	0	0	1	G	C	G	C	0.4241	0.4241	0.0079521	0.0079521	0.008349	1.00798	0.991623	1.02461	1.01 (0.99, 1.02)	0.34086	0.99	c	g	G	C	0.4254	0.0014	0.5746	0.5724	0.5756	-0.0247	0.0247	0.007	1.02501	1.01104	1.03917	1.03 (1.01, 1.04)	0.0004172	-?-	92.7	13.687	1	0.000216
19:51724112:A:G	19:51724112	19	51724112	A	G	G	A	G	A	0.4276	0.4276	0.0647	0.0647	0.0129	1.06684	1.0402	1.09416	1.07 (1.04, 1.09)	5.466e-07	0.973251	G	A	G	A	0.423522	0.423522	0.0242233	0.0242233	0.0146653	1.02452	0.99549	1.0544	1.02 (1, 1.05)	0.0985797	0.959427	a	g	G	A	0.4258	0.5742	0.002	0.5724	0.5765	-0.047	0.047	0.0097	1.04812	1.02838	1.06824	1.05 (1.03, 1.07)	1.193e-06	--	76.7	4.295	1	0.03823	G	A	G	A	0.4242	0.4242	0.007773	0.007773	0.0083458	1.0078	0.991452	1.02442	1.01 (0.99, 1.02)	0.35166	0.99	a	g	G	A	0.4251	0.0015	0.5749	0.5724	0.5765	-0.0245	0.0245	0.0063	1.0248	1.01223	1.03754	1.02 (1.01, 1.04)	0.0001062	---	85.4	13.729	2	0.001044
19:51724162:A:G	19:51724162	19	51724162	A	G	G	A	G	A	0.4274	0.4274	0.0651	0.0651	0.0129	1.06727	1.04062	1.09459	1.07 (1.04, 1.09)	4.668e-07	0.973324	G	A	G	A	0.423234	0.423234	0.0244139	0.0244139	0.0146624	1.02471	0.995685	1.05459	1.02 (1, 1.05)	0.0958902	0.95952	a	g	G	A	0.4256	0.5744	0.0021	0.5726	0.5768	-0.0473	0.0473	0.0097	1.04844	1.02869	1.06856	1.05 (1.03, 1.07)	1.015e-06	--	77	4.34	1	0.03722	G	A	G	A	0.4239	0.4239	0.0076229	0.0076229	0.008348	1.00765	0.991299	1.02427	1.01 (0.99, 1.02)	0.36117	0.99	a	g	G	A	0.4248	0.0015	0.5752	0.5726	0.5768	-0.0246	0.0246	0.0063	1.02491	1.01233	1.03764	1.02 (1.01, 1.04)	0.000103	---	85.7	13.993	2	0.0009153
19:51725824:G:T	19:51725824	19	51725824	G	T	T	G	T	G	0.4283	0.4283	0.065	0.065	0.0129	1.06716	1.04052	1.09449	1.07 (1.04, 1.09)	4.658e-07	0.973194	T	G	T	G	0.424752	0.424752	0.0245731	0.0245731	0.014655	1.02488	0.995858	1.05474	1.02 (1, 1.05)	0.0935804	0.959778	t	g	T	G	0.4268	0.4268	0.0018	0.4248	0.4283	0.0474	0.0474	0.0097	1.04854	1.02879	1.06867	1.05 (1.03, 1.07)	1.008e-06	++	76.7	4.288	1	0.03839	T	G	T	G	0.4245	0.4245	0.0076017	0.0076017	0.0083399	1.00763	0.991294	1.02424	1.01 (0.99, 1.02)	0.36204	1	t	g	T	G	0.4256	0.0015	0.4256	0.4248	0.4283	0.0245	0.0245	0.0063	1.0248	1.01223	1.03754	1.02 (1.01, 1.04)	0.0001036	+++	85.7	13.962	2	0.0009293
19:51726355:G:C	19:51726355	19	51726355	G	C	C	G	C	G	0.428	0.428	0.0656	0.0656	0.0129	1.0678	1.04114	1.09514	1.07 (1.04, 1.1)	3.82e-07	0.973144	C	G	C	G	0.424216	0.424216	0.0246068	0.0246068	0.0146549	1.02491	0.995892	1.05478	1.02 (1, 1.05)	0.0931279	0.95988	c	g	C	G	0.4263	0.4263	0.0019	0.4242	0.428	0.0477	0.0477	0.0097	1.04886	1.0291	1.06899	1.05 (1.03, 1.07)	8.37e-07	++	77.3	4.409	1	0.03576	C	G	C	G	0.4243	0.4243	0.0077102	0.0077102	0.0083394	1.00774	0.991402	1.02435	1.01 (0.99, 1.02)	0.3552	1	c	g	C	G	0.4254	0.0015	0.4254	0.4242	0.428	0.0247	0.0247	0.0063	1.02501	1.01243	1.03774	1.03 (1.01, 1.04)	9.021e-05	+++	85.9	14.203	2	0.0008239
19:51726911:A:C	19:51726911	19	51726911	A	C	C	A	C	A	0.4284	0.4284	0.0654	0.0654	0.0129	1.06759	1.04093	1.09492	1.07 (1.04, 1.09)	4.009e-07	0.973396	C	A	C	A	0.424979	0.424979	0.0238563	0.0238563	0.0146501	1.02414	0.995154	1.05398	1.02 (1, 1.05)	0.103433	0.960303	a	c	C	A	0.4269	0.5731	0.0017	0.5716	0.575	-0.0473	0.0473	0.0097	1.04844	1.02869	1.06856	1.05 (1.03, 1.07)	1.055e-06	--	77.9	4.529	1	0.03332	C	A	C	A	0.4247	0.4247	0.0080968	0.0080968	0.0083358	1.00813	0.991792	1.02474	1.01 (0.99, 1.02)	0.33138	1	a	c	C	A	0.4258	0.0014	0.5742	0.5716	0.575	-0.0248	0.0248	0.0063	1.02511	1.01253	1.03785	1.03 (1.01, 1.04)	8.824e-05	---	85.6	13.925	2	0.0009469
19:51727322:A:G	19:51727322	19	51727322	A	G	G	A	G	A	0.4285	0.4285	0.0654	0.0654	0.0129	1.06759	1.04093	1.09492	1.07 (1.04, 1.09)	4.061e-07	0.972806	G	A	G	A	0.424998	0.424998	0.0238808	0.0238808	0.0146487	1.02417	0.995181	1.054	1.02 (1, 1.05)	0.103047	0.960413	a	g	G	A	0.427	0.573	0.0017	0.5715	0.575	-0.0473	0.0473	0.0097	1.04844	1.02869	1.06856	1.05 (1.03, 1.07)	1.049e-06	--	77.9	4.525	1	0.03341	G	A	G	A	0.4245	0.4245	0.0080036	0.0080036	0.0083354	1.00804	0.991701	1.02464	1.01 (0.99, 1.02)	0.33696	1	a	g	G	A	0.4257	0.0016	0.5743	0.5715	0.5752	-0.0247	0.0247	0.0063	1.02501	1.01243	1.03774	1.03 (1.01, 1.04)	9.111e-05	---	85.7	13.97	2	0.0009258
19:51727962:C:A	19:51727962	19	51727962	C	A	A	C	A	C	0.3115	0.3115	-0.0748	-0.0748	0.0139	0.927929	0.90299	0.953557	0.93 (0.9, 0.95)	7.162e-08	0.963254	A	C	A	C	0.30868	0.30868	-0.0268957	-0.0268957	0.0154116	0.973463	0.944497	1.00332	0.97 (0.94, 1)	0.0809356	0.995096	a	c	A	C	0.3102	0.3102	0.0014	0.3087	0.3115	-0.0533	-0.0533	0.0103	0.948096	0.929147	0.96743	0.95 (0.93, 0.97)	2.406e-07	--	81.2	5.328	1	0.02099	A	C	A	C	0.3287	0.3287	-0.016657	-0.016657	0.0087817	0.983481	0.966698	1.00056	0.98 (0.97, 1)	0.057856	1	a	c	A	C	0.3206	0.0089	0.3206	0.3087	0.3281	-0.032	-0.032	0.0067	0.968507	0.955871	0.981309	0.97 (0.96, 0.98)	1.655e-06	---	84.2	12.643	2	0.001797
19:51728193:T:C	19:51728193	19	51728193	T	C	C	T	C	T	0.4284	0.4284	0.0654	0.0654	0.0129	1.06759	1.04093	1.09492	1.07 (1.04, 1.09)	4.327e-07	0.969097	C	T	C	T	0.424874	0.424874	0.0233829	0.0233829	0.0146555	1.02366	0.994672	1.05349	1.02 (0.99, 1.05)	0.110593	0.959687	t	c	C	T	0.4269	0.5731	0.0017	0.5716	0.5751	-0.0471	0.0471	0.0097	1.04823	1.02849	1.06835	1.05 (1.03, 1.07)	1.176e-06	--	78.4	4.631	1	0.03139	C	T	C	T	0.4248	0.4248	0.0077679	0.0077679	0.0083357	1.0078	0.991467	1.0244	1.01 (0.99, 1.02)	0.3514	1	t	c	C	T	0.4259	0.0014	0.5741	0.5716	0.5751	-0.0245	0.0245	0.0063	1.0248	1.01223	1.03754	1.02 (1.01, 1.04)	0.0001059	---	85.8	14.087	2	0.0008729
19:51728477:C:T	19:51728477	19	51728477	C	T	T	C	T	C	0.3115	0.3115	-0.0749	-0.0749	0.0139	0.927836	0.9029	0.953462	0.93 (0.9, 0.95)	7.091e-08	0.961201	T	C	T	C	0.305161	0.305161	-0.0274043	-0.0274043	0.0155828	0.972968	0.9437	1.00314	0.97 (0.94, 1)	0.0786209	0.97979	t	c	T	C	0.3087	0.3087	0.0031	0.3052	0.3115	-0.0539	-0.0539	0.0104	0.947527	0.928408	0.967039	0.95 (0.93, 0.97)	2.082e-07	--	80.7	5.174	1	0.02293	T	C	T	C	0.3287	0.3287	-0.016115	-0.016115	0.0087806	0.984014	0.967224	1.0011	0.98 (0.97, 1)	0.066464	1	t	c	T	C	0.32	0.0098	0.32	0.3052	0.3281	-0.0319	-0.0319	0.0067	0.968603	0.955967	0.981407	0.97 (0.96, 0.98)	1.982e-06	---	84.5	12.885	2	0.001593
19:51728641:A:G	19:51728641	19	51728641	A	G	G	A	G	A	0.4279	0.4279	0.0657	0.0657	0.013	1.06791	1.04104	1.09547	1.07 (1.04, 1.1)	3.899e-07	0.966052	G	A	G	A	0.424	0.424	0.0245993	0.0245993	0.0146768	1.0249	0.995841	1.05482	1.02 (1, 1.05)	0.0937177	0.95758	a	g	G	A	0.4262	0.5738	0.0019	0.5721	0.576	-0.0476	0.0476	0.0097	1.04875	1.029	1.06888	1.05 (1.03, 1.07)	9.856e-07	--	77.2	4.394	1	0.03606	G	A	G	A	0.4246	0.4246	0.0069617	0.0069617	0.0083324	1.00699	0.990674	1.02357	1.01 (0.99, 1.02)	0.40344	1	a	g	G	A	0.4254	0.0014	0.5746	0.5721	0.576	-0.0242	0.0242	0.0063	1.0245	1.01192	1.03722	1.02 (1.01, 1.04)	0.0001345	---	86.2	14.472	2	0.0007203
19:51731176:G:A	19:51731176	19	51731176	G	A	A	G	A	G	0.34	0.34	-0.0655	-0.0655	0.0137	0.936599	0.911784	0.962089	0.94 (0.91, 0.96)	1.663e-06	0.948773	A	G	A	G	0.333961	0.333961	-0.0251142	-0.0251142	0.0153064	0.975199	0.946377	1.0049	0.98 (0.95, 1)	0.100826	0.966359	a	g	A	G	0.3373	0.3373	0.003	0.334	0.34	-0.0475	-0.0475	0.0102	0.95361	0.934735	0.972867	0.95 (0.93, 0.97)	3.213e-06	--	74.1	3.865	1	0.0493	A	G	A	G	0.3586	0.3586	-0.016723	-0.016723	0.0086436	0.983416	0.966896	1.00022	0.98 (0.97, 1)	0.053018	0.98	a	g	A	G	0.3494	0.0104	0.3494	0.334	0.358	-0.0296	-0.0296	0.0066	0.970834	0.958356	0.983474	0.97 (0.96, 0.98)	7.268e-06	---	78.2	9.172	2	0.01019
19:51736383:G:C	19:51736383	19	51736383	G	C	C	G	C	G	0.3192	0.3192	-0.0737	-0.0737	0.0139	0.92895	0.903984	0.954607	0.93 (0.9, 0.95)	1.256e-07	0.945964	C	G	C	G	0.311196	0.311196	-0.0307181	-0.0307181	0.0159825	0.969749	0.939842	1.00061	0.97 (0.94, 1)	0.0545848	0.922123	c	g	C	G	0.3158	0.3158	0.004	0.3112	0.3192	-0.0552	-0.0552	0.0105	0.946296	0.92702	0.965972	0.95 (0.93, 0.97)	1.425e-07	--	75.7	4.118	1	0.04243	C	G	C	G	0.3362	0.3362	-0.015086	-0.015086	0.0087968	0.985027	0.968189	1.00216	0.99 (0.97, 1)	0.086362	0.98	c	g	C	G	0.3275	0.0101	0.3275	0.3112	0.3357	-0.0316	-0.0316	0.0067	0.968894	0.956254	0.981701	0.97 (0.96, 0.98)	2.66e-06	---	84.3	12.701	2	0.001746
19:51737121:A:G	19:51737121	19	51737121	A	G	G	A	G	A	0.3406	0.3406	-0.0635	-0.0635	0.0137	0.938474	0.91361	0.964015	0.94 (0.91, 0.96)	3.577e-06	0.946579	G	A	G	A	0.331575	0.331575	-0.0276947	-0.0276947	0.0156818	0.972685	0.943243	1.00305	0.97 (0.94, 1)	0.0773668	0.923385	a	g	G	A	0.3367	0.6633	0.0045	0.6594	0.6684	0.048	-0.048	0.0103	0.953134	0.934085	0.972571	0.95 (0.93, 0.97)	3.279e-06	++	66.2	2.957	1	0.08553	G	A	G	A	0.3593	0.3593	-0.016728	-0.016728	0.0086567	0.983411	0.966866	1.00024	0.98 (0.97, 1)	0.053314	0.98	a	g	G	A	0.3496	0.0112	0.6504	0.6413	0.6684	0.0296	-0.0296	0.0066	0.970834	0.958356	0.983474	0.97 (0.96, 0.98)	7.793e-06	+++	76	8.349	2	0.01539
19:51737991:T:G	19:51737991	19	51737991	T	G	G	T	G	T	0.3412	0.3412	-0.0631	-0.0631	0.0137	0.93885	0.913975	0.964401	0.94 (0.91, 0.96)	3.962e-06	0.946494	G	T	G	T	0.332335	0.332335	-0.0278801	-0.0278801	0.0156855	0.972505	0.943062	1.00287	0.97 (0.94, 1)	0.0754731	0.922049	t	g	G	T	0.3374	0.6626	0.0044	0.6588	0.6677	0.0479	-0.0479	0.0103	0.953229	0.934178	0.972668	0.95 (0.93, 0.97)	3.514e-06	++	65	2.86	1	0.09081	G	T	G	T	0.3596	0.3596	-0.016959	-0.016959	0.0086543	0.983184	0.966647	1	0.98 (0.97, 1)	0.050041	0.98	t	g	G	T	0.3501	0.011	0.6499	0.641	0.6677	0.0297	-0.0297	0.0066	0.970737	0.95826	0.983376	0.97 (0.96, 0.98)	7.394e-06	+++	75.4	8.125	2	0.01721
19:51771322:T:G	19:51771322	19	51771322	T	G	G	T	G	T	0.0315	0.0315	0.18	0.18	0.0396	1.19722	1.10781	1.29384	1.2 (1.11, 1.29)	5.515e-06	0.805153	G	T	G	T	0.0292593	0.0292593	-0.0212044	-0.0212044	0.0468021	0.979019	0.893207	1.07307	0.98 (0.89, 1.07)	0.650454	0.812352	t	g	G	T	0.0306	0.9694	0.0011	0.9685	0.9707	-0.0961	0.0961	0.0302	1.10087	1.0376	1.168	1.1 (1.04, 1.17)	0.001486	-+	90.7	10.771	1	0.001031	G	T	G	T	0.0348	0.0348	0.0076821	0.0076821	0.023426	1.00771	0.962489	1.05506	1.01 (0.96, 1.06)	0.74296	0.96	t	g	G	T	0.0332	0.0022	0.9668	0.9652	0.9707	-0.0408	0.0408	0.0185	1.04164	1.00455	1.08011	1.04 (1, 1.08)	0.02742	-+-	87.6	16.11	2	0.0003175
19:54814234:C:T	19:54814234	19	54814234	C	T	T	C	C	T	0.5049	0.4951	0.0634	-0.0634	0.0132	0.938568	0.914597	0.963167	0.94 (0.91, 0.96)	1.557e-06	0.917535	T	C	C	T	0.549738	0.450262	0.0148033	-0.0148033	0.0160851	0.985306	0.954727	1.01686	0.99 (0.95, 1.02)	0.357404	0.790847	t	c	C	T	0.4771	0.5229	0.022	0.5049	0.5497	0.0438	-0.0438	0.0102	0.957145	0.9382	0.976473	0.96 (0.94, 0.98)	1.734e-05	++	81.7	5.455	1	0.01952	T	C	C	T	0.5073	0.4927	0.018229	-0.018229	0.0082578	0.981936	0.966171	0.997958	0.98 (0.97, 1)	0.027281	1.08	t	c	C	T	0.4861	0.0156	0.5139	0.5049	0.5497	0.0284	-0.0284	0.0064	0.971999	0.959883	0.984269	0.97 (0.96, 0.98)	9.919e-06	+++	78.4	9.262	2	0.009745
19:54815281:T:C	19:54815281	19	54815281	T	C	C	T	T	C	0.5024	0.4976	0.0618	-0.0618	0.0131	0.940071	0.916241	0.964521	0.94 (0.92, 0.96)	2.612e-06	0.923008	C	T	T	C	0.539798	0.460202	0.0182699	-0.0182699	0.0161582	0.981896	0.951287	1.01349	0.98 (0.95, 1.01)	0.258175	0.780784	t	c	T	C	0.4828	0.4828	0.0183	0.4602	0.4976	-0.0445	-0.0445	0.0102	0.956476	0.937544	0.97579	0.96 (0.94, 0.98)	1.205e-05	--	77.2	4.379	1	0.03638	C	T	T	C	0.5057	0.4943	0.018461	-0.018461	0.0082631	0.981708	0.965937	0.997737	0.98 (0.97, 1)	0.02547	1.19	t	c	T	C	0.4893	0.0127	0.4893	0.4602	0.4976	-0.0288	-0.0288	0.0064	0.971611	0.959499	0.983875	0.97 (0.96, 0.98)	7.015e-06	---	76	8.336	2	0.01548
19:54815366:T:C	19:54815366	19	54815366	T	C	C	T	T	C	0.5024	0.4976	0.0619	-0.0619	0.0131	0.939977	0.916149	0.964424	0.94 (0.92, 0.96)	2.503e-06	0.922895	NA	NA	NA	NA	NA	NA	NA	NA	NA	NA	NA	NA	NA	NA	NA	t	c	T	C	0.4976	0.4976	0	0.4976	0.4976	-0.0619	-0.0619	0.0131	0.939977	0.916149	0.964424	0.94 (0.92, 0.96)	2.299e-06	-?	0	0	0	1	C	T	T	C	0.5057	0.4943	0.01828	-0.01828	0.0082648	0.981886	0.966109	0.997921	0.98 (0.97, 1)	0.02698	1.2	t	c	T	C	0.4947	0.0018	0.4947	0.4936	0.4976	-0.0307	-0.0307	0.007	0.969766	0.956552	0.983163	0.97 (0.96, 0.98)	1.124e-05	-?-	87.4	7.931	1	0.00486
19:54816509:C:T	19:54816509	19	54816509	C	T	T	C	C	T	0.5024	0.4976	0.0612	-0.0612	0.0131	0.940635	0.916791	0.9651	0.94 (0.92, 0.97)	3.151e-06	0.925507	T	C	C	T	0.538793	0.461207	0.0179778	-0.0179778	0.0161572	0.982183	0.951566	1.01378	0.98 (0.95, 1.01)	0.265836	0.781119	t	c	C	T	0.4832	0.5168	0.0178	0.5024	0.5388	0.0441	-0.0441	0.0102	0.956858	0.937919	0.97618	0.96 (0.94, 0.98)	1.494e-05	++	76.8	4.318	1	0.03772	T	C	C	T	0.5054	0.4946	0.018737	-0.018737	0.008272	0.981437	0.965654	0.997479	0.98 (0.97, 1)	0.023508	1.31	t	c	C	T	0.4896	0.0124	0.5104	0.5024	0.5388	0.0288	-0.0288	0.0064	0.971611	0.959499	0.983875	0.97 (0.96, 0.98)	7.166e-06	+++	75.1	8.046	2	0.0179
19:54820663:T:C	19:54820663	19	54820663	T	C	C	T	C	T	0.4953	0.4953	0.0587	0.0587	0.0131	1.06046	1.03358	1.08804	1.06 (1.03, 1.09)	7.309e-06	0.927941	C	T	T	C	0.535575	0.464425	0.0109552	-0.0109552	0.0153404	0.989105	0.959808	1.0193	0.99 (0.96, 1.02)	0.475142	0.867367	t	c	T	C	0.4877	0.4877	0.0199	0.4644	0.5047	-0.0386	-0.0386	0.01	0.962135	0.943461	0.981179	0.96 (0.94, 0.98)	0.0001083	--	82.1	5.602	1	0.01794	C	T	C	T	0.4962	0.4962	0.020507	0.020507	0.0082442	1.02072	1.00436	1.03735	1.02 (1, 1.04)	0.012868	1.07	t	c	T	C	0.4968	0.0147	0.4968	0.4644	0.5047	-0.0278	-0.0278	0.0064	0.972583	0.960459	0.98486	0.97 (0.96, 0.98)	1.162e-05	---	73.5	7.552	2	0.02291
19:54821448:A:G	19:54821448	19	54821448	A	G	G	A	G	A	0.4954	0.4954	0.0586	0.0586	0.0131	1.06035	1.03347	1.08793	1.06 (1.03, 1.09)	7.133e-06	0.930703	G	A	A	G	0.535603	0.464397	0.00982419	-0.00982419	0.0153241	0.990224	0.960925	1.02042	0.99 (0.96, 1.02)	0.521461	0.868845	a	g	A	G	0.4876	0.4876	0.0199	0.4644	0.5046	-0.038	-0.038	0.01	0.962713	0.944027	0.981768	0.96 (0.94, 0.98)	0.0001352	--	82.9	5.853	1	0.01555	G	A	G	A	0.4962	0.4962	0.020276	0.020276	0.0082325	1.02048	1.00415	1.03708	1.02 (1, 1.04)	0.013781	1	a	g	A	G	0.4967	0.0147	0.4967	0.4644	0.5046	-0.0275	-0.0275	0.0063	0.972875	0.960935	0.984962	0.97 (0.96, 0.98)	1.49e-05	---	74.1	7.737	2	0.02089
19:54821819:A:G	19:54821819	19	54821819	A	G	G	A	G	A	0.4954	0.4954	0.0588	0.0588	0.013	1.06056	1.03388	1.08793	1.06 (1.03, 1.09)	6.469e-06	0.932982	G	A	G	A	0.499397	0.499397	0.0101895	0.0101895	0.0142262	1.01024	0.982462	1.03881	1.01 (0.98, 1.04)	0.473838	0.998829	a	g	G	A	0.4972	0.5028	0.002	0.5006	0.5046	-0.0367	0.0367	0.0096	1.03738	1.01804	1.05709	1.04 (1.02, 1.06)	0.0001323	--	84.3	6.363	1	0.01165	G	A	G	A	0.4962	0.4962	0.020295	0.020295	0.0082416	1.0205	1.00415	1.03712	1.02 (1, 1.04)	0.013797	1.06	a	g	G	A	0.4971	0.0013	0.5029	0.5006	0.5046	-0.0272	0.0272	0.0063	1.02757	1.01496	1.04034	1.03 (1.01, 1.04)	1.311e-05	---	75.1	8.04	2	0.01795
19:54825174:A:C	19:54825174	19	54825174	A	C	C	A	C	A	0.4959	0.4959	0.0592	0.0592	0.0131	1.06099	1.03409	1.08858	1.06 (1.03, 1.09)	6.553e-06	0.919881	C	A	C	A	0.499502	0.499502	0.0123051	0.0123051	0.0142321	1.01238	0.984531	1.04102	1.01 (0.98, 1.04)	0.387258	0.998898	a	c	C	A	0.4976	0.5024	0.0018	0.5005	0.5041	-0.0377	0.0377	0.0096	1.03842	1.01906	1.05814	1.04 (1.02, 1.06)	9.21e-05	--	83	5.877	1	0.01534	C	A	C	A	0.4963	0.4963	0.020689	0.020689	0.0082915	1.0209	1.00445	1.03763	1.02 (1, 1.04)	0.012587	1.29	a	c	C	A	0.4973	0.0012	0.5027	0.5005	0.5041	-0.0279	0.0279	0.0063	1.02829	1.01567	1.04107	1.03 (1.02, 1.04)	8.92e-06	---	73.9	7.666	2	0.02165
20:1041295:G:A	20:1041295	20	1041295	G	A	A	G	A	G	0.001	0.001	-0.9365	-0.9365	0.2017	0.391997	0.263993	0.582068	0.39 (0.26, 0.58)	3.431e-06	0.448066	A	G	A	G	0.000982013	0.000982013	-0.247885	-0.247885	0.260644	0.78045	0.468253	1.3008	0.78 (0.47, 1.3)	0.340726	0.793141	a	g	A	G	0.001	0.001	0	0.001	0.001	-0.6786	-0.6786	0.1595	0.507327	0.371124	0.693517	0.51 (0.37, 0.69)	2.1e-05	--	77.1	4.366	1	0.03667	0	NA	NA	0	NA	NA	NA	NA	NA	NA	NA	NA	NA	NA	NA	a	g	A	G	0.001	0	0.001	0.001	0.001	-0.6786	-0.6786	0.1595	0.507327	0.371124	0.693517	0.51 (0.37, 0.69)	2.1e-05	--?	77.1	4.366	1	0.03667
20:6442780:A:T	20:6442780	20	6442780	A	T	T	A	T	A	0.0028	0.0028	0.8602	0.8602	0.187	2.36363	1.63833	3.41003	2.36 (1.64, 3.41)	4.198e-06	0.876695	T	A	T	A	0.00159779	0.00159779	-0.23089	-0.23089	0.183121	0.793827	0.554434	1.13658	0.79 (0.55, 1.14)	0.20877	0.933235	a	t	T	A	0.0022	0.9978	0.0006	0.9972	0.9984	-0.3032	0.3032	0.1308	1.35419	1.04795	1.74992	1.35 (1.05, 1.75)	0.02047	-+	94.2	17.379	1	3.062e-05	0	NA	NA	0	NA	NA	NA	NA	NA	NA	NA	NA	NA	NA	NA	a	t	T	A	0.0022	0.0006	0.9978	0.9972	0.9984	-0.3032	0.3032	0.1308	1.35419	1.04795	1.74992	1.35 (1.05, 1.75)	0.02047	-+?	94.2	17.379	1	3.062e-05
20:6443724:T:C	20:6443724	20	6443724	T	C	C	T	C	T	0.0028	0.0028	0.845	0.845	0.1878	2.32798	1.61109	3.36386	2.33 (1.61, 3.36)	6.791e-06	0.874724	C	T	C	T	0.00159586	0.00159586	-0.232111	-0.232111	0.183167	0.792858	0.553708	1.1353	0.79 (0.55, 1.14)	0.206493	0.935002	t	c	C	T	0.0022	0.9978	0.0006	0.9972	0.9984	-0.293	0.293	0.1311	1.34044	1.0367	1.73318	1.34 (1.04, 1.73)	0.02545	-+	94.1	16.858	1	4.028e-05	0	NA	NA	0	NA	NA	NA	NA	NA	NA	NA	NA	NA	NA	NA	t	c	C	T	0.0022	0.0006	0.9978	0.9972	0.9984	-0.293	0.293	0.1311	1.34044	1.0367	1.73318	1.34 (1.04, 1.73)	0.02545	-+?	94.1	16.858	1	4.028e-05
20:6577613:G:C	20:6577613	20	6577613	G	C	C	G	C	G	0.0029	0.0029	0.8709	0.8709	0.184	2.38906	1.66572	3.4265	2.39 (1.67, 3.43)	2.214e-06	0.759858	C	G	C	G	0.002453	0.002453	-0.226724	-0.226724	0.148005	0.797141	0.596418	1.06542	0.8 (0.6, 1.07)	0.126822	0.957338	c	g	C	G	0.0026	0.0026	0.0002	0.0025	0.0029	0.2045	0.2045	0.1153	1.22691	0.978741	1.53801	1.23 (0.98, 1.54)	0.07623	+-	95.4	21.606	1	3.348e-06	0	NA	NA	0	NA	NA	NA	NA	NA	NA	NA	NA	NA	NA	NA	c	g	C	G	0.0026	0.0002	0.0026	0.0025	0.0029	0.2045	0.2045	0.1153	1.22691	0.978741	1.53801	1.23 (0.98, 1.54)	0.07623	+-?	95.4	21.606	1	3.348e-06
20:25324406:G:C	20:25324406	20	25324406	G	C	C	G	C	G	0.0075	0.0075	0.3276	0.3276	0.0713	1.38763	1.20665	1.59576	1.39 (1.21, 1.6)	4.279e-06	0.799915	NA	NA	NA	NA	NA	NA	NA	NA	NA	NA	NA	NA	NA	NA	NA	c	g	C	G	0.0075	0.0075	0	0.0075	0.0075	0.3276	0.3276	0.0713	1.38763	1.20665	1.59576	1.39 (1.21, 1.6)	4.334e-06	+?	0	0	0	1	C	G	C	G	0.0086	0.0086	-0.065409	-0.065409	0.047124	0.936684	0.854044	1.02732	0.94 (0.85, 1.03)	0.16513	0.98	c	g	C	G	0.0082	0.0005	0.0082	0.0075	0.0085	0.0541	0.0541	0.0393	1.05559	0.977333	1.14011	1.06 (0.98, 1.14)	0.169	+?-	95.3	21.146	1	4.256e-06
20:25528921:T:C	20:25528921	20	25528921	T	C	C	T	C	T	0.0007	0.0007	-1.3285	-1.3285	0.0843	0.264874	0.224534	0.312462	0.26 (0.22, 0.31)	6.319e-56	0.291698	NA	NA	NA	NA	NA	NA	NA	NA	NA	NA	NA	NA	NA	NA	0.673566	t	c	C	T	0.0007	0.9993	0	0.9993	0.9993	1.3285	-1.3285	0.0843	0.264874	0.224534	0.312462	0.26 (0.22, 0.31)	5.939e-56	+?	0	0	0	1	0	NA	NA	0	NA	NA	NA	NA	NA	NA	NA	NA	NA	NA	NA	t	c	C	T	0.0007	0	0.9993	0.9993	0.9993	1.3285	-1.3285	0.0843	0.264874	0.224534	0.312462	0.26 (0.22, 0.31)	5.939e-56	+??	0	0	0	1
20:25979755:G:A	20:25979755	20	25979755	G	A	A	G	A	G	0.0079	0.0079	0.3315	0.3315	0.0711	1.39306	1.21185	1.60136	1.39 (1.21, 1.6)	3.136e-06	0.752539	A	G	A	G	0.0069843	0.0069843	0.0591024	0.0591024	0.0904712	1.06088	0.8885	1.26671	1.06 (0.89, 1.27)	0.513697	0.888734	a	g	A	G	0.0076	0.0076	0.0004	0.007	0.0079	0.2275	0.2275	0.0559	1.25546	1.12517	1.40083	1.26 (1.13, 1.4)	4.711e-05	++	82.2	5.604	1	0.01792	A	G	A	G	0.009	0.009	-0.069256	-0.069256	0.049773	0.933088	0.846359	1.0287	0.93 (0.85, 1.03)	0.1641	0.94	a	g	A	G	0.0083	0.0007	0.0083	0.007	0.0089	0.062	0.062	0.0372	1.06396	0.989147	1.14444	1.06 (0.99, 1.14)	0.09553	++-	90.6	21.323	2	2.343e-05
20:45102334:A:T	20:45102334	20	45102334	A	T	T	A	T	A	0.0006	0.0006	-1.3784	-1.3784	0.2998	0.251981	0.140015	0.453485	0.25 (0.14, 0.45)	4.272e-06	0.579119	T	A	T	A	0.000345907	0.000345907	0.0272574	0.0272574	0.428737	1.02763	0.443496	2.38115	1.03 (0.44, 2.38)	0.949328	0.792461	a	t	T	A	0.0005	0.9995	0.0001	0.9994	0.9997	0.9168	-0.9168	0.2457	0.399796	0.246999	0.647117	0.4 (0.25, 0.65)	0.0001904	+-	86.1	7.219	1	0.007213	0	NA	NA	0	NA	NA	NA	NA	NA	NA	NA	NA	NA	NA	NA	a	t	T	A	0.0005	0.0001	0.9995	0.9994	0.9997	0.9168	-0.9168	0.2457	0.399796	0.246999	0.647117	0.4 (0.25, 0.65)	0.0001904	+-?	86.1	7.219	1	0.007213
20:45480059:C:A	20:45480059	20	45480059	C	A	A	C	A	C	0.0015	0.0015	1.3171	1.3171	0.2833	3.73258	2.1422	6.50368	3.73 (2.14, 6.5)	3.333e-06	0.834219	A	C	A	C	0.000967335	0.000967335	-0.17627	-0.17627	0.227512	0.838392	0.536766	1.30951	0.84 (0.54, 1.31)	0.440037	0.978547	a	c	A	C	0.0012	0.0012	0.0003	0.001	0.0015	0.4092	0.4092	0.1774	1.50561	1.06343	2.13167	1.51 (1.06, 2.13)	0.02105	+-	94.1	16.892	1	3.956e-05	0	NA	NA	0	NA	NA	NA	NA	NA	NA	NA	NA	NA	NA	NA	a	c	A	C	0.0012	0.0003	0.0012	0.001	0.0015	0.4092	0.4092	0.1774	1.50561	1.06343	2.13167	1.51 (1.06, 2.13)	0.02105	+-?	94.1	16.892	1	3.956e-05
20:46752746:G:A	20:46752746	20	46752746	G	A	A	G	A	G	0.0014	0.0014	-0.3421	-0.3421	0.061	0.710277	0.630237	0.800483	0.71 (0.63, 0.8)	2.088e-08	0.558552	A	G	A	G	0.000336248	0.000336248	-0.897622	-0.897622	0.468995	0.407538	0.162537	1.02184	0.41 (0.16, 1.02)	0.0459814	0.77102	a	g	A	G	0.0014	0.0014	0.0001	0.0003	0.0014	-0.3513	-0.3513	0.0605	0.703773	0.625077	0.792375	0.7 (0.63, 0.79)	6.314e-09	--	27.5	1.38	1	0.2402	0	NA	NA	0	NA	NA	NA	NA	NA	NA	NA	NA	NA	NA	NA	a	g	A	G	0.0014	0.0001	0.0014	0.0003	0.0014	-0.3513	-0.3513	0.0605	0.703773	0.625077	0.792375	0.7 (0.63, 0.79)	6.314e-09	--?	27.5	1.38	1	0.2402
20:54983075:C:T	20:54983075	20	54983075	C	T	T	C	T	C	0.0937	0.0937	-0.108	-0.108	0.0226	0.897628	0.858734	0.938283	0.9 (0.86, 0.94)	1.767e-06	0.947433	T	C	T	C	0.082434	0.082434	-0.185116	-0.185116	0.0266427	0.831008	0.788726	0.875556	0.83 (0.79, 0.88)	3.32774e-12	0.945118	t	c	T	C	0.089	0.089	0.0056	0.0824	0.0937	-0.1403	-0.1403	0.0172	0.869097	0.840287	0.898896	0.87 (0.84, 0.9)	3.991e-16	--	79.5	4.872	1	0.02729	T	C	T	C	0.088	0.088	-0.044587	-0.044587	0.014811	0.956392	0.929028	0.984563	0.96 (0.93, 0.98)	0.0026098	0.99	t	c	T	C	0.0881	0.0037	0.0881	0.0824	0.0937	-0.0852	-0.0852	0.0112	0.918329	0.898389	0.938711	0.92 (0.9, 0.94)	3.255e-14	---	91.2	22.601	2	1.237e-05
20:54984140:G:A	20:54984140	20	54984140	G	A	A	G	A	G	0.0913	0.0913	-0.1092	-0.1092	0.0228	0.896551	0.857368	0.937525	0.9 (0.86, 0.94)	1.595e-06	0.955888	A	G	A	G	0.0791183	0.0791183	-0.189327	-0.189327	0.0271303	0.827516	0.784662	0.87271	0.83 (0.78, 0.87)	2.68323e-12	0.948107	a	g	A	G	0.0863	0.0863	0.006	0.0791	0.0913	-0.1424	-0.1424	0.0175	0.867274	0.838031	0.897538	0.87 (0.84, 0.9)	3.454e-16	--	80.4	5.112	1	0.02376	A	G	A	G	0.0867	0.0867	-0.03874	-0.03874	0.014849	0.962001	0.934406	0.99041	0.96 (0.93, 0.99)	0.0090836	1	a	g	A	G	0.0862	0.0039	0.0862	0.0791	0.0913	-0.0822	-0.0822	0.0113	0.921088	0.900912	0.941716	0.92 (0.9, 0.94)	3.538e-13	---	92.2	25.56	2	2.817e-06
20:54984768:G:T	20:54984768	20	54984768	G	T	T	G	T	G	0.0915	0.0915	-0.1083	-0.1083	0.0227	0.897358	0.858308	0.938185	0.9 (0.86, 0.94)	1.876e-06	0.959523	T	G	T	G	0.0793231	0.0793231	-0.188294	-0.188294	0.0270832	0.828371	0.785545	0.873532	0.83 (0.79, 0.87)	3.23444e-12	0.948889	t	g	T	G	0.0865	0.0865	0.006	0.0793	0.0915	-0.1413	-0.1413	0.0174	0.868229	0.839118	0.89835	0.87 (0.84, 0.9)	4.57e-16	--	80.5	5.124	1	0.02359	T	G	T	G	0.0868	0.0868	-0.039635	-0.039635	0.014821	0.96114	0.933622	0.98947	0.96 (0.93, 0.99)	0.0074916	1	t	g	T	G	0.0864	0.0039	0.0864	0.0793	0.0915	-0.0824	-0.0824	0.0113	0.920904	0.900732	0.941527	0.92 (0.9, 0.94)	2.813e-13	---	92	24.915	2	3.888e-06
20:54987216:G:C	20:54987216	20	54987216	G	C	C	G	C	G	0.0919	0.0919	-0.1151	-0.1151	0.0227	0.891277	0.852492	0.931827	0.89 (0.85, 0.93)	3.918e-07	0.958361	C	G	C	G	0.0800069	0.0800069	-0.191116	-0.191116	0.0269331	0.826037	0.783562	0.870814	0.83 (0.78, 0.87)	1.14697e-12	0.952936	c	g	C	G	0.087	0.087	0.0059	0.08	0.0919	-0.1467	-0.1467	0.0174	0.863553	0.834599	0.893512	0.86 (0.83, 0.89)	2.909e-17	--	78.5	4.657	1	0.03092	C	G	C	G	0.0875	0.0875	-0.037201	-0.037201	0.014781	0.963482	0.93597	0.991804	0.96 (0.94, 0.99)	0.011842	1	c	g	C	G	0.087	0.0038	0.087	0.08	0.0919	-0.0832	-0.0832	0.0113	0.920167	0.900011	0.940774	0.92 (0.9, 0.94)	1.417e-13	---	92.8	27.714	2	9.593e-07
20:54988072:C:T	20:54988072	20	54988072	C	T	T	C	T	C	0.0922	0.0922	-0.1107	-0.1107	0.0227	0.895207	0.856251	0.935936	0.9 (0.86, 0.94)	1.019e-06	0.957051	T	C	T	C	0.0805186	0.0805186	-0.189068	-0.189068	0.0268533	0.82773	0.785291	0.872463	0.83 (0.79, 0.87)	1.71506e-12	0.953262	t	c	T	C	0.0873	0.0873	0.0058	0.0805	0.0922	-0.1434	-0.1434	0.0173	0.866407	0.837522	0.896289	0.87 (0.84, 0.9)	1.344e-16	--	79.9	4.967	1	0.02583	T	C	T	C	0.0871	0.0871	-0.035399	-0.035399	0.014799	0.96522	0.937625	0.993627	0.97 (0.94, 0.99)	0.01676	1	t	c	T	C	0.0869	0.0038	0.0869	0.0805	0.0922	-0.0809	-0.0809	0.0113	0.922286	0.902084	0.942941	0.92 (0.9, 0.94)	6.554e-13	---	92.7	27.402	2	1.121e-06
20:54989833:T:A	20:54989833	20	54989833	T	A	A	T	A	T	0.0921	0.0921	-0.113	-0.113	0.0227	0.893151	0.854284	0.933786	0.89 (0.85, 0.93)	6.225e-07	0.956295	A	T	A	T	0.0804012	0.0804012	-0.189097	-0.189097	0.0268575	0.827706	0.785262	0.872444	0.83 (0.79, 0.87)	1.71583e-12	0.953551	a	t	A	T	0.0872	0.0872	0.0058	0.0804	0.0921	-0.1447	-0.1447	0.0173	0.865282	0.836434	0.895125	0.87 (0.84, 0.9)	7.012e-17	--	78.6	4.683	1	0.03047	A	T	A	T	0.0873	0.0873	-0.036623	-0.036623	0.014797	0.96404	0.936482	0.992408	0.96 (0.94, 0.99)	0.013322	0.99	a	t	A	T	0.087	0.0037	0.087	0.0804	0.0921	-0.0822	-0.0822	0.0113	0.921088	0.900912	0.941716	0.92 (0.9, 0.94)	2.851e-13	---	92.6	27.17	2	1.259e-06
20:54995699:C:T	20:54995699	20	54995699	C	T	T	C	T	C	0.0913	0.0913	-0.1128	-0.1128	0.0228	0.893329	0.854287	0.934156	0.89 (0.85, 0.93)	7.371e-07	0.956471	T	C	T	C	0.0812066	0.0812066	-0.178922	-0.178922	0.0266257	0.836171	0.793653	0.880967	0.84 (0.79, 0.88)	1.66184e-11	0.959635	t	c	T	C	0.087	0.087	0.005	0.0812	0.0913	-0.1408	-0.1408	0.0173	0.868663	0.839702	0.898623	0.87 (0.84, 0.9)	4.34e-16	--	71.9	3.558	1	0.05925	T	C	T	C	0.087	0.087	-0.038208	-0.038208	0.014847	0.962513	0.934907	0.990933	0.96 (0.93, 0.99)	0.010069	1	t	c	T	C	0.0867	0.0033	0.0867	0.0812	0.0913	-0.0817	-0.0817	0.0113	0.921548	0.901362	0.942187	0.92 (0.9, 0.94)	4.343e-13	---	91.6	23.775	2	6.877e-06
20:54997568:G:A	20:54997568	20	54997568	G	A	A	G	A	G	0.0912	0.0912	-0.114	-0.114	0.0228	0.892258	0.853263	0.933036	0.89 (0.85, 0.93)	5.568e-07	0.958241	A	G	A	G	0.0806623	0.0806623	-0.181537	-0.181537	0.026686	0.833987	0.791487	0.87877	0.83 (0.79, 0.88)	9.33659e-12	0.960466	a	g	A	G	0.0868	0.0868	0.0052	0.0807	0.0912	-0.1425	-0.1425	0.0173	0.867188	0.838276	0.897096	0.87 (0.84, 0.9)	2.029e-16	--	73	3.702	1	0.05434	A	G	A	G	0.0867	0.0867	-0.036873	-0.036873	0.014861	0.963799	0.93613	0.992284	0.96 (0.94, 0.99)	0.013094	1	a	g	A	G	0.0865	0.0034	0.0865	0.0807	0.0912	-0.0816	-0.0816	0.0113	0.921641	0.901452	0.942281	0.92 (0.9, 0.94)	4.689e-13	---	92	25.102	2	3.541e-06
20:54998544:A:G	20:54998544	20	54998544	A	G	G	A	G	A	0.0939	0.0939	-0.1112	-0.1112	0.0225	0.89476	0.856158	0.935102	0.89 (0.86, 0.94)	7.891e-07	0.954453	G	A	G	A	0.0847739	0.0847739	-0.178956	-0.178956	0.0261596	0.836143	0.794352	0.880132	0.84 (0.79, 0.88)	7.13448e-12	0.954493	a	g	G	A	0.09	0.91	0.0045	0.9061	0.9152	0.14	-0.14	0.0171	0.869358	0.840704	0.898989	0.87 (0.84, 0.9)	2.253e-16	++	74.1	3.856	1	0.04957	G	A	G	A	0.0881	0.0881	-0.040513	-0.040513	0.014782	0.960297	0.932873	0.988526	0.96 (0.93, 0.99)	0.00613	0.99	a	g	G	A	0.0886	0.0032	0.9114	0.9061	0.9152	0.0832	-0.0832	0.0112	0.920167	0.900188	0.94059	0.92 (0.9, 0.94)	9.594e-14	+++	91.4	23.287	2	8.777e-06
20:55003465:G:A	20:55003465	20	55003465	G	A	A	G	A	G	0.0904	0.0904	-0.1136	-0.1136	0.0228	0.892615	0.853604	0.933409	0.89 (0.85, 0.93)	6.694e-07	0.959746	A	G	A	G	0.0805432	0.0805432	-0.181494	-0.181494	0.0267062	0.834023	0.79149	0.878842	0.83 (0.79, 0.88)	9.7794e-12	0.960251	a	g	A	G	0.0862	0.0862	0.0049	0.0805	0.0904	-0.1422	-0.1422	0.0173	0.867448	0.838527	0.897366	0.87 (0.84, 0.9)	2.366e-16	--	73.3	3.738	1	0.05318	A	G	A	G	0.0854	0.0854	-0.036493	-0.036493	0.014971	0.964165	0.936284	0.992876	0.96 (0.94, 0.99)	0.01479	0.99	a	g	A	G	0.0855	0.0032	0.0855	0.0805	0.0904	-0.0816	-0.0816	0.0113	0.921641	0.901452	0.942281	0.92 (0.9, 0.94)	5.802e-13	---	92	25.039	2	3.655e-06
20:55005224:G:A	20:55005224	20	55005224	G	A	A	G	A	G	0.0903	0.0903	-0.111	-0.111	0.0228	0.894939	0.855826	0.935839	0.89 (0.86, 0.94)	1.173e-06	0.962075	A	G	A	G	0.080703	0.080703	-0.178854	-0.178854	0.026687	0.836228	0.793612	0.881132	0.84 (0.79, 0.88)	1.8783e-11	0.961271	a	g	A	G	0.0863	0.0863	0.0047	0.0807	0.0903	-0.1396	-0.1396	0.0173	0.869706	0.84071	0.899702	0.87 (0.84, 0.9)	7.959e-16	--	73.2	3.737	1	0.05322	A	G	A	G	0.0856	0.0856	-0.035148	-0.035148	0.014957	0.965463	0.93757	0.994185	0.97 (0.94, 0.99)	0.01878	0.99	a	g	A	G	0.0856	0.0031	0.0856	0.0807	0.0903	-0.0797	-0.0797	0.0113	0.923393	0.903167	0.944073	0.92 (0.9, 0.94)	1.907e-12	---	91.9	24.562	2	4.64e-06
20:55009854:A:G	20:55009854	20	55009854	A	G	G	A	G	A	0.0908	0.0908	-0.1083	-0.1083	0.0227	0.897358	0.858308	0.938185	0.9 (0.86, 0.94)	1.881e-06	0.968053	G	A	G	A	0.0817784	0.0817784	-0.169523	-0.169523	0.0264542	0.844067	0.801418	0.888987	0.84 (0.8, 0.89)	1.36505e-10	0.967687	a	g	G	A	0.087	0.913	0.0045	0.9092	0.9182	0.1343	-0.1343	0.0172	0.874328	0.845344	0.904306	0.87 (0.85, 0.9)	6.508e-15	++	67.6	3.085	1	0.07903	G	A	G	A	0.0865	0.0865	-0.035866	-0.035866	0.014822	0.96477	0.937145	0.993208	0.96 (0.94, 0.99)	0.015529	1	a	g	G	A	0.0864	0.0029	0.9136	0.9092	0.9182	0.0777	-0.0777	0.0112	0.925242	0.905152	0.945777	0.93 (0.91, 0.95)	4.6e-12	+++	90.8	21.831	2	1.817e-05
20:55012992:T:C	20:55012992	20	55012992	T	C	C	T	C	T	0.0894	0.0894	-0.1065	-0.1065	0.0227	0.898975	0.859855	0.939875	0.9 (0.86, 0.94)	2.841e-06	0.982879	C	T	C	T	0.0795057	0.0795057	-0.158143	-0.158143	0.0266571	0.853728	0.810267	0.899519	0.85 (0.81, 0.9)	2.81683e-09	0.974286	t	c	C	T	0.0852	0.9148	0.0049	0.9106	0.9205	0.1282	-0.1282	0.0173	0.879677	0.850349	0.910017	0.88 (0.85, 0.91)	1.187e-13	++	54	2.176	1	0.1402	C	T	C	T	0.0844	0.0844	-0.037883	-0.037883	0.015081	0.962826	0.934782	0.99171	0.96 (0.93, 0.99)	0.012004	0.99	t	c	C	T	0.0845	0.0033	0.9155	0.9106	0.9205	0.0769	-0.0769	0.0114	0.925982	0.905522	0.946905	0.93 (0.91, 0.95)	1.287e-11	+++	88.7	17.682	2	0.0001447
20:55015166:A:C	20:55015166	20	55015166	A	C	C	A	C	A	0.0896	0.0896	-0.1053	-0.1053	0.0226	0.900054	0.861056	0.940819	0.9 (0.86, 0.94)	3.197e-06	0.997242	C	A	C	A	0.0804154	0.0804154	-0.154748	-0.154748	0.0263415	0.856631	0.813526	0.90202	0.86 (0.81, 0.9)	4.02759e-09	0.987597	a	c	C	A	0.0857	0.9143	0.0045	0.9104	0.9196	0.1263	-0.1263	0.0172	0.88135	0.852134	0.911569	0.88 (0.85, 0.91)	1.819e-13	++	50.7	2.03	1	0.1542	C	A	C	A	0.0844	0.0844	-0.037754	-0.037754	0.01509	0.96295	0.934886	0.991856	0.96 (0.93, 0.99)	0.01235	0.99	a	c	C	A	0.0847	0.0031	0.9153	0.9104	0.9196	0.0764	-0.0764	0.0113	0.926446	0.906152	0.947193	0.93 (0.91, 0.95)	1.574e-11	+++	88.3	17.041	2	0.0001994
20:55018260:T:C	20:55018260	20	55018260	T	C	C	T	C	T	0.0899	0.0899	-0.1073	-0.1073	0.0227	0.898256	0.859167	0.939124	0.9 (0.86, 0.94)	2.201e-06	0.9887	C	T	C	T	0.081194	0.081194	-0.154985	-0.154985	0.0260785	0.856428	0.813753	0.901341	0.86 (0.81, 0.9)	2.66129e-09	0.998171	t	c	C	T	0.0861	0.9139	0.0043	0.9101	0.9188	0.1279	-0.1279	0.0171	0.879941	0.850938	0.909933	0.88 (0.85, 0.91)	8.186e-14	++	47.4	1.902	1	0.1678	C	T	C	T	0.0843	0.0843	-0.038278	-0.038278	0.015096	0.962445	0.934386	0.991348	0.96 (0.93, 0.99)	0.011223	0.99	t	c	C	T	0.0849	0.0031	0.9151	0.9101	0.9188	0.0775	-0.0775	0.0113	0.925427	0.905156	0.946152	0.93 (0.91, 0.95)	7.901e-12	+++	88.4	17.302	2	0.000175
20:55018469:A:G	20:55018469	20	55018469	A	G	G	A	G	A	0.0894	0.0894	-0.107	-0.107	0.0227	0.898526	0.859425	0.939406	0.9 (0.86, 0.94)	2.437e-06	0.990097	G	A	G	A	0.0801787	0.0801787	-0.157867	-0.157867	0.0263391	0.853963	0.810996	0.899207	0.85 (0.81, 0.9)	1.94221e-09	0.989901	a	g	G	A	0.0855	0.9145	0.0046	0.9106	0.9198	0.1287	-0.1287	0.0172	0.879238	0.850091	0.909384	0.88 (0.85, 0.91)	7.239e-14	++	53.3	2.14	1	0.1435	G	A	G	A	0.0842	0.0842	-0.038774	-0.038774	0.015104	0.961968	0.933908	0.990872	0.96 (0.93, 0.99)	0.010252	0.99	a	g	G	A	0.0845	0.0031	0.9155	0.9106	0.9198	0.0779	-0.0779	0.0113	0.925057	0.904794	0.945774	0.93 (0.9, 0.95)	6.539e-12	+++	88.6	17.571	2	0.0001529
20:55020557:T:C	20:55020557	20	55020557	T	C	C	T	C	T	0.0884	0.0884	-0.1121	-0.1121	0.0229	0.893955	0.854718	0.934993	0.89 (0.85, 0.93)	9.963e-07	0.983673	C	T	C	T	0.0793942	0.0793942	-0.16266	-0.16266	0.0266143	0.84988	0.806683	0.89539	0.85 (0.81, 0.9)	9.28004e-10	0.978897	t	c	C	T	0.0846	0.9154	0.0045	0.9116	0.9206	0.1336	-0.1336	0.0174	0.87494	0.845604	0.905294	0.87 (0.85, 0.91)	1.394e-14	++	51.8	2.074	1	0.1499	C	T	C	T	0.0822	0.0822	-0.035992	-0.035992	0.015258	0.964648	0.936227	0.993932	0.96 (0.94, 0.99)	0.018331	0.99	t	c	C	T	0.083	0.0033	0.917	0.9116	0.9206	0.0785	-0.0785	0.0115	0.924502	0.903897	0.945577	0.92 (0.9, 0.95)	7.219e-12	+++	90	19.914	2	4.74e-05
20:55020689:T:G	20:55020689	20	55020689	T	G	G	T	G	T	0.1108	0.1108	-0.093	-0.093	0.0207	0.911194	0.874964	0.948923	0.91 (0.87, 0.95)	6.713e-06	0.980689	G	T	G	T	0.100817	0.100817	-0.119166	-0.119166	0.0239002	0.88766	0.847037	0.930232	0.89 (0.85, 0.93)	6.01939e-07	0.983816	t	g	G	T	0.1065	0.8935	0.0049	0.8892	0.8992	0.1042	-0.1042	0.0156	0.901045	0.873912	0.929021	0.9 (0.87, 0.93)	2.732e-11	++	0	0.685	1	0.4079	G	T	G	T	0.1041	0.1041	-0.025575	-0.025575	0.013635	0.974749	0.949044	1.00115	0.97 (0.95, 1)	0.060707	0.99	t	g	G	T	0.1049	0.0035	0.8951	0.8892	0.8992	0.0595	-0.0595	0.0103	0.942236	0.923404	0.961451	0.94 (0.92, 0.96)	7.049e-09	+++	86.7	15.042	2	0.0005416
20:55021575:C:T	20:55021575	20	55021575	C	T	T	C	T	C	0.0864	0.0864	-0.1124	-0.1124	0.0232	0.893687	0.853959	0.935263	0.89 (0.85, 0.94)	1.267e-06	0.983787	T	C	T	C	0.0773016	0.0773016	-0.173337	-0.173337	0.0268972	0.840854	0.797674	0.886372	0.84 (0.8, 0.89)	1.07891e-10	0.982831	t	c	T	C	0.0825	0.0825	0.0045	0.0773	0.0864	-0.1384	-0.1384	0.0176	0.87075	0.841225	0.901312	0.87 (0.84, 0.9)	3.332e-15	--	66	2.943	1	0.08624	T	C	T	C	0.0798	0.0798	-0.038211	-0.038211	0.015392	0.96251	0.933906	0.99199	0.96 (0.93, 0.99)	0.013046	1	t	c	T	C	0.0807	0.0034	0.0807	0.0773	0.0864	-0.0817	-0.0817	0.0116	0.921548	0.900832	0.942741	0.92 (0.9, 0.94)	1.681e-12	---	90.6	21.341	2	2.322e-05
20:55024101:G:A	20:55024101	20	55024101	G	A	A	G	A	G	0.0853	0.0853	-0.1109	-0.1109	0.0234	0.895028	0.854906	0.937034	0.9 (0.85, 0.94)	2.07e-06	0.981303	A	G	A	G	0.0764239	0.0764239	-0.177976	-0.177976	0.0270456	0.836963	0.793751	0.882526	0.84 (0.79, 0.88)	4.3183e-11	0.985003	a	g	A	G	0.0815	0.0815	0.0044	0.0764	0.0853	-0.1396	-0.1396	0.0177	0.869706	0.840052	0.900407	0.87 (0.84, 0.9)	3.029e-15	--	71.6	3.518	1	0.06072	A	G	A	G	0.0778	0.0778	-0.040758	-0.040758	0.015608	0.960061	0.931136	0.989885	0.96 (0.93, 0.99)	0.0090188	1	a	g	A	G	0.0792	0.0036	0.0792	0.0764	0.0853	-0.084	-0.084	0.0117	0.919431	0.898587	0.940759	0.92 (0.9, 0.94)	7.111e-13	---	90.5	21.071	2	2.658e-05
20:55025377:G:T	20:55025377	20	55025377	G	T	T	G	T	G	0.0855	0.0855	-0.1099	-0.1099	0.0234	0.895924	0.855761	0.937971	0.9 (0.86, 0.94)	2.557e-06	0.980819	T	G	T	G	0.0768444	0.0768444	-0.177499	-0.177499	0.0270109	0.837362	0.794184	0.882887	0.84 (0.79, 0.88)	4.59731e-11	0.982332	t	g	T	G	0.0818	0.0818	0.0043	0.0768	0.0855	-0.1389	-0.1389	0.0177	0.870315	0.84064	0.901038	0.87 (0.84, 0.9)	4.076e-15	--	72.1	3.578	1	0.05855	T	G	T	G	0.0777	0.0777	-0.039584	-0.039584	0.015609	0.961189	0.932228	0.99105	0.96 (0.93, 0.99)	0.011213	1	t	g	T	G	0.0792	0.0036	0.0792	0.0768	0.0855	-0.0831	-0.0831	0.0117	0.920259	0.899396	0.941606	0.92 (0.9, 0.94)	1.271e-12	---	90.6	21.298	2	2.373e-05
21:19820454:G:A	21:19820454	21	19820454	G	A	A	G	A	G	0.0005	0.0005	-1.3205	-1.3205	0.2534	0.267002	0.162486	0.438745	0.27 (0.16, 0.44)	1.885e-07	0.558226	A	G	A	G	0.000324252	0.000324252	-0.262146	-0.262146	0.416297	0.769399	0.340245	1.73985	0.77 (0.34, 1.74)	0.528698	0.895051	a	g	A	G	0.0005	0.0005	0.0001	0.0003	0.0005	-1.0344	-1.0344	0.2165	0.35544	0.232529	0.543318	0.36 (0.23, 0.54)	1.764e-06	--	78.8	4.716	1	0.02988	0	NA	NA	0	NA	NA	NA	NA	NA	NA	NA	NA	NA	NA	NA	a	g	A	G	0.0005	0.0001	0.0005	0.0003	0.0005	-1.0344	-1.0344	0.2165	0.35544	0.232529	0.543318	0.36 (0.23, 0.54)	1.764e-06	--?	78.8	4.716	1	0.02988
21:21137383:G:T	21:21137383	21	21137383	G	T	T	G	T	G	0.0039	0.0039	0.5158	0.5158	0.1053	1.67498	1.36262	2.05893	1.67 (1.36, 2.06)	9.675e-07	0.905582	T	G	T	G	0.00408385	0.00408385	-0.0764025	-0.0764025	0.114961	0.926443	0.739541	1.16058	0.93 (0.74, 1.16)	0.50632	0.936141	t	g	T	G	0.004	0.004	0.0001	0.0039	0.0041	0.2456	0.2456	0.0776	1.27839	1.09801	1.48839	1.28 (1.1, 1.49)	0.00156	+-	93.1	14.43	1	0.0001455	T	G	T	G	0.0041	0.0041	0.13448	0.13448	0.062215	1.14394	1.01262	1.2923	1.14 (1.01, 1.29)	0.030656	0.98	t	g	T	G	0.0041	0.0001	0.0041	0.0039	0.0042	0.1779	0.1779	0.0486	1.19471	1.08616	1.31411	1.19 (1.09, 1.31)	0.0002476	+-+	87.2	15.678	2	0.0003941
21:21159556:T:G	21:21159556	21	21159556	T	G	G	T	G	T	0.0054	0.0054	0.4342	0.4342	0.091	1.54373	1.29155	1.84515	1.54 (1.29, 1.85)	1.809e-06	0.921943	G	T	G	T	0.00541413	0.00541413	-0.110615	-0.110615	0.0997039	0.895283	0.736361	1.0885	0.9 (0.74, 1.09)	0.26727	0.948327	t	g	G	T	0.0054	0.9946	0	0.9946	0.9946	-0.1866	0.1866	0.0672	1.20515	1.05642	1.37481	1.21 (1.06, 1.37)	0.005498	-+	93.9	16.289	1	5.437e-05	G	T	G	T	0.0046	0.0046	0.12391	0.12391	0.058503	1.13191	1.00929	1.26944	1.13 (1.01, 1.27)	0.034181	0.98	t	g	G	T	0.005	0.0003	0.995	0.9946	0.9953	-0.1509	0.1509	0.0441	1.16288	1.06659	1.26787	1.16 (1.07, 1.27)	0.0006254	-+-	88.1	16.784	2	0.0002266
21:21371817:A:T	21:21371817	21	21371817	A	T	T	A	T	A	0.0009	0.0009	-0.8806	-0.8806	0.1768	0.414534	0.293133	0.586213	0.41 (0.29, 0.59)	6.32e-07	0.326254	T	A	T	A	0.000234362	0.000234362	-0.849873	-0.849873	0.705397	0.427469	0.107265	1.70353	0.43 (0.11, 1.7)	0.198737	0.477423	a	t	T	A	0.0009	0.9991	0.0002	0.9991	0.9998	0.8788	-0.8788	0.1715	0.415281	0.296728	0.5812	0.42 (0.3, 0.58)	2.987e-07	++	0	0.002	1	0.9663	0	NA	NA	0	NA	NA	NA	NA	NA	NA	NA	NA	NA	NA	NA	a	t	T	A	0.0009	0.0002	0.9991	0.9991	0.9998	0.8788	-0.8788	0.1715	0.415281	0.296728	0.5812	0.42 (0.3, 0.58)	2.987e-07	++?	0	0.002	1	0.9663
21:28156856:C:A	21:28156856	21	28156856	C	A	A	C	A	C	0.312	0.312	-0.0637	-0.0637	0.0138	0.938286	0.913248	0.964012	0.94 (0.91, 0.96)	4.133e-06	0.978126	A	C	A	C	0.312706	0.312706	-0.0750221	-0.0750221	0.0156732	0.927723	0.899657	0.956664	0.93 (0.9, 0.96)	1.67544e-06	0.961815	a	c	A	C	0.3123	0.3123	0.0004	0.312	0.3127	-0.0686	-0.0686	0.0104	0.9337	0.91486	0.952928	0.93 (0.91, 0.95)	3.412e-11	--	0	0.294	1	0.5877	A	C	A	C	0.2924	0.2924	-0.0091076	-0.0091076	0.0090931	0.990934	0.973429	1.00875	0.99 (0.97, 1.01)	0.31654	0.99	a	c	A	C	0.3009	0.01	0.3009	0.2921	0.3127	-0.035	-0.035	0.0068	0.965605	0.952821	0.978561	0.97 (0.95, 0.98)	2.971e-07	---	89.4	18.954	2	7.66e-05
21:37120668:T:C	21:37120668	21	37120668	T	C	C	T	C	T	0.0019	0.0019	0.9217	0.9217	0.2058	2.51356	1.67922	3.76244	2.51 (1.68, 3.76)	7.515e-06	0.463206	C	T	C	T	0.00228054	0.00228054	0.024578	0.024578	0.155431	1.02488	0.755733	1.38989	1.02 (0.76, 1.39)	0.874366	0.906548	t	c	C	T	0.0021	0.9979	0.0002	0.9977	0.9981	-0.3504	0.3504	0.124	1.41964	1.11333	1.8102	1.42 (1.11, 1.81)	0.004723	--	91.7	12.1	1	0.0005041	C	T	C	T	0.0019	0.0019	0.12624	0.12624	0.098287	1.13455	0.935754	1.37559	1.13 (0.94, 1.38)	0.19901	0.91	t	c	C	T	0.002	0.0001	0.998	0.9977	0.9981	-0.2127	0.2127	0.077	1.23701	1.06373	1.43853	1.24 (1.06, 1.44)	0.005755	---	85.8	14.107	2	0.0008642
21:43875841:C:T	21:43875841	21	43875841	C	T	T	C	T	C	0.0006	0.0006	-2.2451	-2.2451	0.5054	0.105917	0.0393333	0.285214	0.11 (0.04, 0.29)	8.889e-06	0.315116	T	C	T	C	5.70123e-05	5.70123e-05	0.0674521	0.0674521	1.23828	1.06978	0.0944602	12.1154	1.07 (0.09, 12.12)	0.956432	0.626366	t	c	T	C	0.0005	0.0005	0.0002	0.0001	0.0006	-1.9149	-1.9149	0.4679	0.147357	0.0588959	0.368684	0.15 (0.06, 0.37)	4.272e-05	-+	66.6	2.99	1	0.0838	0	NA	NA	0	NA	NA	NA	NA	NA	NA	NA	NA	NA	NA	NA	t	c	T	C	0.0005	0.0002	0.0005	0.0001	0.0006	-1.9149	-1.9149	0.4679	0.147357	0.0588959	0.368684	0.15 (0.06, 0.37)	4.272e-05	-+?	66.6	2.99	1	0.0838
22:22981739:G:A	22:22981739	22	22981739	G	A	A	G	A	G	0.0007	0.0007	-1.067	-1.067	0.2368	0.344039	0.216292	0.547238	0.34 (0.22, 0.55)	6.58e-06	0.255023	A	G	A	G	0.000524466	0.000524466	0.407562	0.407562	0.551703	1.50315	0.50978	4.43222	1.5 (0.51, 4.43)	0.445012	0.327775	a	g	A	G	0.0007	0.0007	0.0001	0.0005	0.0007	-0.8376	-0.8376	0.2176	0.432748	0.282495	0.662918	0.43 (0.28, 0.66)	0.0001185	-+	83.4	6.032	1	0.01405	0	NA	NA	0	NA	NA	NA	NA	NA	NA	NA	NA	NA	NA	NA	a	g	A	G	0.0007	0.0001	0.0007	0.0005	0.0007	-0.8376	-0.8376	0.2176	0.432748	0.282495	0.662918	0.43 (0.28, 0.66)	0.0001185	-+?	83.4	6.032	1	0.01405
22:47226410:C:T	22:47226410	22	47226410	C	T	T	C	T	C	0.0006	0.0006	-1.5284	-1.5284	0.125	0.216882	0.169755	0.277094	0.22 (0.17, 0.28)	2.331e-34	0.534718	T	C	T	C	0.000416339	0.000416339	-0.509154	-0.509154	0.574566	0.601004	0.194893	1.85335	0.6 (0.19, 1.85)	0.364089	0.549842	t	c	T	C	0.0006	0.0006	0	0.0004	0.0006	-1.4823	-1.4823	0.1221	0.227115	0.178777	0.288522	0.23 (0.18, 0.29)	6.799e-34	--	66.7	3.005	1	0.08303	0	NA	NA	0	NA	NA	NA	NA	NA	NA	NA	NA	NA	NA	NA	t	c	T	C	0.0006	0	0.0006	0.0004	0.0006	-1.4823	-1.4823	0.1221	0.227115	0.178777	0.288522	0.23 (0.18, 0.29)	6.799e-34	--?	66.7	3.005	1	0.08303

### Sheet: STable4_UKBB_Common_Variants
					UKBB GWAS																							IGAP GWAS																							Meta-analysis IGAP+UKBB
MarkerName	SNP	CHR	BP	alleles	A1	A2	UKBB_EFF	UKBB_REF	control_hwe_p_value	EAF_orig	UKBB_EAF	case_AC	case_AF	control_AC	control_AF	AN	beta	Beta_Fixed	standard_error	OR	LL	UL	UKBB_OR (95% CI)	z_stat	UKBB_P	AF	UKBB_R^2	IGAP_Allele1	IGAP_Allele2	IGAP_EFF	IGAP_REF	IGAP_Freq1	IGAP_EAF	IGAP_FreqSE	IGAP_MinFreq	IGAP_MaxFreq	IGAP_BETA	IGAP_Beta_Fixed	IGAP_SE	IGAP_OR	IGAP_LL	IGAP_UL	IGAP_OR (95% CI)	IGAP_P	IGAP_Direction	IGAP_HetISq	IGAP_HetChiSq	IGAP_HetDf	IGAP_HetPVal	IGAP_avg_Rsq	Meta_Allele1	Meta_Allele2	Meta_EFF	Meta_REF	Meta_Freq1	Meta_EAF	Meta_FreqSE	Meta_MinFreq	Meta_MaxFreq	Meta_BETA	Meta_Beta_Fixed	Meta_SE	Meta_OR	Meta_LL	Meta_UL	Meta_OR (95% CI)	Meta_P	Meta_Direction	Meta_HetISq	Meta_HetChiSq	Meta_HetDf	Meta_HetPVal
1:1152631:C:A	rs11721	1	1152631	["C","A"]	C	A	A	C	0.26	0.0896	0.0896	6616	0.0939	32075	0.0887	432010	0.06346	0.06346	0.01418	1.06551	1.03631	1.09554	1.07 (1.04, 1.1)	4.4758	7.61e-06	0.0895892	1	a	c	A	C	0.0817	0.0817	0.0103	0.0551	0.1028	-0.0191	-0.0191	0.024	0.981081	0.936	1.02833	0.98 (0.94, 1.03)	0.4258	-+-+++-+++-+-----++---++-+-+-+++--+-	11	39.314	35	0.2827	0.931455	a	c	A	C	0.0869	0.0869	0.0031	0.0817	0.0887	0.0421	0.0421	0.0122	1.043	1.01835	1.06824	1.04 (1.02, 1.07)	0.000563	-+	88.6	8.772	1	0.003059
1:161152778:CA:C	1:161152778:CA:C	1	161152778	["CA","C"]	CA	C	C	CA	0.351	0.3442	0.3442	24744	0.3513	123935	0.3428	431998	0.03922	0.03922	0.00876	1.04	1.02229	1.05801	1.04 (1.02, 1.06)	4.4767	7.58e-06	0.344215	0.97	--	--	--	--	--	--	--	--	--	--	--	--	--	--	--	--	--	--	--	--	--	--	--	ca	c	C	CA	0.6572	0.3428	0	0.6572	0.6572	-0.0392	0.0392	0.0088	1.03998	1.02219	1.05807	1.04 (1.02, 1.06)	7.582e-06	?-	0	0	0	1
1:161155392:G:A	rs4575098	1	161155392	["G","A"]	G	A	A	G	0.494	0.2357	0.2357	17063	0.2423	84778	0.2345	432010	0.04289	0.04289	0.00966	1.04382	1.02424	1.06378	1.04 (1.02, 1.06)	4.439	9.04e-06	0.235807	1	a	g	A	G	0.2373	0.2373	0.0122	0.2015	0.2692	0.0394	0.0394	0.0148	1.04019	1.01045	1.0708	1.04 (1.01, 1.07)	0.007919	-+------++-+++--+-+++-++-+++-+++++++	0	32.045	35	0.6115	0.991502	a	g	A	G	0.2353	0.2353	0.0013	0.2345	0.2373	0.0418	0.0418	0.0081	1.04269	1.02626	1.05937	1.04 (1.03, 1.06)	2.313e-07	++	0	0.039	1	0.8435
1:191662234:G:C	rs76403827	1	191662234	["G","C"]	G	C	C	G	0.0472	0.067	0.067	4986	0.0708	23977	0.0663	432008	0.07218	0.07218	0.01627	1.07485	1.04113	1.10967	1.07 (1.04, 1.11)	4.4378	9.09e-06	0.0670747	0.99	c	g	C	G	0.0694	0.0694	0.0062	0.0576	0.104	0.0312	0.0312	0.0256	1.03169	0.981203	1.08478	1.03 (0.98, 1.08)	0.223	+-+-++-++++-+-----+---+++-++-+++-++-	0	25.657	35	0.8756	0.929583	c	g	C	G	0.0672	0.0672	0.0014	0.0663	0.0694	0.0604	0.0604	0.0137	1.06226	1.03412	1.09117	1.06 (1.03, 1.09)	1.086e-05	++	45.2	1.826	1	0.1766
1:207684192:T:G	rs12037841	1	207684192	["T","G"]	T	G	T	G	0.799	0.8217	0.1783	57432	0.8155	297553	0.8229	432010	-0.04934	0.04934	0.01066	1.05057	1.02885	1.07275	1.05 (1.03, 1.07)	-4.6283	3.69e-06	0.821703	1	t	g	T	G	0.1981	0.1981	0.0787	0.1446	0.793	0.1333	0.1333	0.0161	1.14259	1.1071	1.17922	1.14 (1.11, 1.18)	1.361e-16	+++++++++++-+++++++++++++-+++-++++++	0	29.393	35	0.7353	0.956171	t	g	T	G	0.1835	0.1835	0.0097	0.1771	0.1981	0.0749	0.0749	0.0089	1.07778	1.05914	1.09674	1.08 (1.06, 1.10)	3.46e-17	++	94.7	18.91	1	1.37e-05
1:207685965:A:C	rs4562624	1	207685965	["A","C"]	A	C	A	C	0.945	0.8217	0.1783	57429	0.8154	297551	0.8229	432010	-0.04954	0.04954	0.01065	1.05078	1.02908	1.07295	1.05 (1.03, 1.07)	-4.6514	3.3e-06	0.821687	1	a	c	A	C	0.1979	0.1979	0.0787	0.1445	0.7929	0.1341	0.1341	0.0161	1.14351	1.10799	1.18017	1.14 (1.11, 1.18)	9.037e-17	+++++++++++-+++++++++++++-+++-++++++	0	29.229	35	0.7424	0.957211	a	c	A	C	0.1834	0.1834	0.0096	0.1771	0.1979	0.0753	0.0753	0.0089	1.07821	1.05956	1.09718	1.08 (1.06, 1.10)	2.357e-17	++	94.8	19.19	1	1.183e-05
1:207692049:A:G	rs6656401	1	207692049	["A","G"]	A	G	A	G	0.958	0.8226	0.1774	57488	0.8163	297868	0.8238	432010	-0.05039	0.05039	0.01067	1.05168	1.02991	1.07391	1.05 (1.03, 1.07)	-4.7218	2.34e-06	0.822587	1	a	g	A	G	0.1975	0.1975	0.0789	0.1446	0.7926	0.1354	0.1354	0.0161	1.14499	1.10943	1.1817	1.14 (1.11, 1.18)	4.177e-17	+++++++++++-+++++++++++++-+++-++++++	0	27.848	35	0.7995	0.960655	a	g	A	G	0.1827	0.1827	0.0098	0.1762	0.1975	0.0763	0.0763	0.0089	1.07929	1.06062	1.09828	1.08 (1.06, 1.10)	9.316e-18	++	94.8	19.369	1	1.077e-05
1:207747296:A:G	rs1752684	1	207747296	["A","G"]	A	G	A	G	0.933	0.8205	0.1795	57358	0.8144	297105	0.8217	432010	-0.04782	0.04782	0.01063	1.04899	1.02735	1.07108	1.05 (1.03, 1.07)	-4.4972	6.89e-06	0.820519	1	a	g	A	G	0.2015	0.2015	0.0781	0.1534	0.7769	0.1407	0.1407	0.0158	1.15108	1.11598	1.18728	1.15 (1.12, 1.19)	6.704e-19	++++-++++++++++++++++++++-+++-++++++	0	28.759	35	0.7625	0.9744	a	g	A	G	0.1855	0.1855	0.0107	0.1783	0.2015	0.0768	0.0768	0.0088	1.07983	1.06136	1.09861	1.08 (1.06, 1.10)	3.229e-18	++	95.8	23.781	1	1.079e-06
1:207750568:T:C	rs679515	1	207750568	["T","C"]	T	C	T	C	0.938	0.8234	0.1766	57544	0.8171	298162	0.8246	432010	-0.05028	0.05028	0.0107	1.05156	1.02975	1.07384	1.05 (1.03, 1.07)	-4.7007	2.59e-06	0.823387	1	t	c	T	C	0.1976	0.1976	0.0795	0.145	0.7856	0.1421	0.1421	0.016	1.15269	1.1171	1.18941	1.15 (1.12, 1.19)	5.69e-19	+++++++++++++++++++++++++-+++-++++++	0	26.54	35	0.8473	0.976554	t	c	T	C	0.1823	0.1823	0.0103	0.1754	0.1976	0.0786	0.0786	0.0089	1.08177	1.06306	1.10081	1.08 (1.06, 1.10)	9.27e-19	++	95.6	22.763	1	1.833e-06
1:207784968:A:G	rs3818361	1	207784968	["A","G"]	A	G	A	G	0.883	0.8191	0.1809	57256	0.813	296604	0.8203	432010	-0.04797	0.04797	0.0106	1.04914	1.02758	1.07116	1.05 (1.03, 1.07)	-4.5274	5.97e-06	0.819119	1	a	g	A	G	0.2018	0.2018	0.0764	0.1503	0.774	0.1365	0.1365	0.0156	1.14625	1.11174	1.18184	1.15 (1.11, 1.18)	2.486e-18	++++-++++++++++++++++++++-+++--+++++	0	27.512	35	0.8124	0.99923	a	g	A	G	0.1867	0.1867	0.0103	0.1797	0.2018	0.0759	0.0759	0.0088	1.07885	1.06041	1.09762	1.08 (1.06, 1.10)	4.648e-18	++	95.5	22.036	1	2.676e-06
1:207786289:A:G	rs6701713	1	207786289	["A","G"]	A	G	A	G	0.908	0.8191	0.1809	57257	0.813	296615	0.8203	432010	-0.04809	0.04809	0.0106	1.04927	1.0277	1.07129	1.05 (1.03, 1.07)	-4.5385	5.67e-06	0.819119	1	a	g	A	G	0.2018	0.2018	0.0764	0.1503	0.774	0.1367	0.1367	0.0156	1.14648	1.11196	1.18208	1.15 (1.11, 1.18)	2.252e-18	++++-++++++++++++++++++++-+++--+++++	0	27.441	35	0.8151	0.998953	a	g	A	G	0.1867	0.1867	0.0103	0.1797	0.2018	0.0761	0.0761	0.0088	1.07907	1.06062	1.09784	1.08 (1.06, 1.10)	4.027e-18	++	95.5	22.078	1	2.619e-06
1:207786542:A:G	rs2093761	1	207786542	["A","G"]	A	G	A	G	0.971	0.8197	0.1803	57295	0.8135	296839	0.8209	432010	-0.04855	0.04855	0.01061	1.04974	1.02814	1.0718	1.05 (1.03, 1.07)	-4.5764	4.73e-06	0.819703	1	a	g	A	G	0.2007	0.2007	0.0769	0.1502	0.7763	0.1351	0.1351	0.0157	1.14465	1.10996	1.18042	1.14 (1.11, 1.18)	6.204e-18	++++-++++++-+++++++++++++-+++-++++++	0	28.724	35	0.764	0.99841	a	g	A	G	0.1859	0.1859	0.01	0.1791	0.2007	0.0757	0.0757	0.0088	1.07864	1.06019	1.0974	1.08 (1.06, 1.10)	7.336e-18	++	95.2	20.867	1	4.924e-06
1:207786828:A:G	rs2093760	1	207786828	["A","G"]	A	G	A	G	0.914	0.8191	0.1809	57256	0.813	296606	0.8203	432010	-0.04801	0.04801	0.0106	1.04918	1.02761	1.07119	1.05 (1.03, 1.07)	-4.5304	5.89e-06	0.819119	1	a	g	A	G	0.2018	0.2018	0.0764	0.1501	0.7738	0.1365	0.1365	0.0156	1.14625	1.11174	1.18184	1.15 (1.11, 1.18)	2.595e-18	++++-++++++++++++++++++++-+++--+++++	0	27.585	35	0.8096	0.998485	a	g	A	G	0.1867	0.1867	0.0103	0.1797	0.2018	0.0759	0.0759	0.0088	1.07885	1.06041	1.09762	1.08 (1.06, 1.10)	4.547e-18	++	95.5	22.02	1	2.698e-06
1:207795320:A:G	rs2296160	1	207795320	["A","G"]	A	G	A	G	0.788	0.8201	0.1799	57335	0.8141	296949	0.8212	432010	-0.04701	0.04701	0.01062	1.04814	1.02655	1.07017	1.05 (1.03, 1.07)	-4.4286	9.49e-06	0.820051	1	a	g	A	G	0.1986	0.1986	0.0772	0.149	0.7768	0.1365	0.1365	0.0157	1.14625	1.11152	1.18208	1.15 (1.11, 1.18)	4.173e-18	++++-++++++++++++++++++++-+++--+++++	0	29.53	35	0.7292	0.995749	a	g	A	G	0.185	0.185	0.0092	0.1788	0.1986	0.0751	0.0751	0.0088	1.07799	1.05956	1.09675	1.08 (1.06, 1.10)	1.358e-17	++	95.5	22.294	1	2.339e-06
1:207796897:A:T	rs10863417	1	207796897	["A","T"]	A	T	A	T	0.801	0.8204	0.1796	57353	0.8143	297050	0.8215	432010	-0.04724	0.04724	0.01062	1.04837	1.02677	1.07043	1.05 (1.03, 1.07)	-4.4465	8.73e-06	0.820335	1	a	t	A	T	0.1981	0.1981	0.0773	0.1489	0.7768	0.1362	0.1362	0.0158	1.14591	1.11097	1.18195	1.15 (1.11, 1.18)	5.462e-18	++++-++++++-+++++++++++++-+++--+++++	0	30.043	35	0.7062	0.995759	a	t	A	T	0.1846	0.1846	0.0091	0.1785	0.1981	0.0749	0.0749	0.0088	1.07778	1.05935	1.09653	1.08 (1.06, 1.10)	1.899e-17	++	95.4	21.834	1	2.973e-06
1:207798694:C:T	rs10779335	1	207798694	["C","T"]	C	T	C	T	0.776	0.8201	0.1799	57335	0.8141	296956	0.8213	432010	-0.04723	0.04723	0.01062	1.04836	1.02677	1.07041	1.05 (1.03, 1.07)	-4.4472	8.7e-06	0.820135	1	--	--	--	--	--	--	--	--	--	--	--	--	--	--	--	--	--	--	--	--	--	--	--	t	c	C	T	0.8213	0.1787	0	0.8213	0.8213	-0.0472	0.0472	0.0106	1.04833	1.02678	1.07034	1.05 (1.03, 1.07)	8.697e-06	?-	0	0	0	1
1:207798716:T:G	rs10779336	1	207798716	["T","G"]	T	G	T	G	0.788	0.8201	0.1799	57337	0.8141	296972	0.8213	432010	-0.04731	0.04731	0.01062	1.04845	1.02685	1.0705	1.05 (1.03, 1.07)	-4.4552	8.38e-06	0.820135	1	t	g	T	G	0.1986	0.1986	0.0772	0.1487	0.7768	0.1365	0.1365	0.0157	1.14625	1.11152	1.18208	1.15 (1.11, 1.18)	4.317e-18	++++-++++++++++++++++++++-+++--+++++	0	29.608	35	0.7258	0.995322	t	g	T	G	0.1849	0.1849	0.0092	0.1787	0.1986	0.0753	0.0753	0.0088	1.07821	1.05977	1.09697	1.08 (1.06, 1.10)	1.116e-17	++	95.5	22.143	1	2.531e-06
1:207799874:A:C	rs10863420	1	207799874	["A","C"]	A	C	A	C	0.819	0.8201	0.1799	57332	0.8141	296958	0.8213	432010	-0.04751	0.04751	0.01062	1.04866	1.02706	1.07071	1.05 (1.03, 1.07)	-4.474	7.68e-06	0.820135	1	a	c	A	C	0.1986	0.1986	0.0772	0.1486	0.7767	0.1363	0.1363	0.0157	1.14603	1.1113	1.18184	1.15 (1.11, 1.18)	4.812e-18	++++-++++++++++++++++++++-+++--+++++	0	29.621	35	0.7252	0.994817	a	c	A	C	0.1849	0.1849	0.0092	0.1787	0.1986	0.0754	0.0754	0.0088	1.07832	1.05988	1.09708	1.08 (1.06, 1.10)	1.036e-17	++	95.4	21.944	1	2.807e-06
1:207800389:C:A	rs1830763	1	207800389	["C","A"]	C	A	C	A	0.794	0.8203	0.1797	57344	0.8142	297018	0.8214	432010	-0.04754	0.04754	0.01062	1.04868	1.02708	1.07074	1.05 (1.03, 1.07)	-4.4749	7.64e-06	0.820235	1	a	c	C	A	0.8018	0.1982	0.0773	0.2233	0.8515	-0.1362	0.1362	0.0158	1.14591	1.11097	1.18195	1.15 (1.11, 1.18)	5.739e-18	----+--------------------+---++-----	0	30.003	35	0.708	0.995257	a	c	C	A	0.8153	0.1847	0.0091	0.8018	0.8214	-0.0751	0.0751	0.0088	1.07799	1.05956	1.09675	1.08 (1.06, 1.10)	1.551e-17	--	95.4	21.689	1	3.207e-06
1:207800555:T:C	rs1408078	1	207800555	["T","C"]	T	C	T	C	0.794	0.8203	0.1797	57344	0.8142	297018	0.8214	432010	-0.04754	0.04754	0.01062	1.04869	1.02708	1.07075	1.05 (1.03, 1.07)	-4.4752	7.63e-06	0.820235	1	t	c	T	C	0.1982	0.1982	0.0773	0.1484	0.7767	0.1362	0.1362	0.0158	1.14591	1.11097	1.18195	1.15 (1.11, 1.18)	5.742e-18	++++-++++++++++++++++++++-+++--+++++	0	30.012	35	0.7076	0.995237	t	c	T	C	0.1847	0.1847	0.0091	0.1786	0.1982	0.0751	0.0751	0.0088	1.07799	1.05956	1.09675	1.08 (1.06, 1.10)	1.548e-17	++	95.4	21.686	1	3.212e-06
1:207802552:A:C	rs4844610	1	207802552	["A","C"]	A	C	A	C	0.779	0.8231	0.1769	57526	0.8168	298059	0.8243	432010	-0.05024	0.05024	0.01069	1.05152	1.02972	1.07378	1.05 (1.03, 1.07)	-4.7008	2.59e-06	0.823087	1	a	c	A	C	0.1946	0.1946	0.0788	0.14	0.7858	0.1359	0.1359	0.0159	1.14557	1.11042	1.18183	1.15 (1.11, 1.18)	1.333e-17	+++++++++++-+++++++++++++-+++-++++++	0	28.424	35	0.7765	0.993391	a	c	A	C	0.1816	0.1816	0.0088	0.1757	0.1946	0.0769	0.0769	0.0089	1.07993	1.06126	1.09894	1.08 (1.06, 1.10)	4.352e-18	++	95	19.995	1	7.766e-06
1:207804141:A:C	rs1408077	1	207804141	["A","C"]	A	C	A	C	0.788	0.8202	0.1798	57344	0.8142	297000	0.8214	432010	-0.04726	0.04726	0.01063	1.04839	1.02678	1.07045	1.05 (1.03, 1.07)	-4.447	8.71e-06	0.820235	1	a	c	A	C	0.1982	0.1982	0.0773	0.1474	0.7767	0.136	0.136	0.0158	1.14568	1.11075	1.18172	1.15 (1.11, 1.18)	6.759e-18	++++-++++++++++++++++++++-+++--+++++	0	30.421	35	0.6888	0.994513	a	c	A	C	0.1847	0.1847	0.0091	0.1786	0.1982	0.0749	0.0749	0.0088	1.07778	1.05935	1.09653	1.08 (1.06, 1.10)	2e-17	++	95.4	21.723	1	3.15e-06
1:207806730:G:A	rs6697005	1	207806730	["G","A"]	G	A	G	A	0.776	0.8203	0.1797	57353	0.8143	297027	0.8215	432010	-0.048	0.048	0.0107	1.04917	1.0274	1.0714	1.05 (1.03, 1.07)	-4.4867	7.23e-06	0.820335	1	a	g	G	A	0.802	0.198	0.0774	0.2233	0.8525	-0.1365	0.1365	0.0158	1.14625	1.1113	1.18231	1.15 (1.11, 1.18)	6.158e-18	----+--------------------+---++-----	0	30.482	35	0.686	0.98971	a	g	G	A	0.8154	0.1846	0.0091	0.802	0.8215	-0.0758	0.0758	0.0089	1.07875	1.06009	1.09773	1.08 (1.06, 1.10)	1.14e-17	--	95.4	21.513	1	3.514e-06
1:225789480:T:TA	rs574040572	1	225789480	["T","TA"]	T	TA	TA	T	0.488	0.0497	0.0497	3734	0.053	17717	0.049	432010	0.08327	0.08327	0.01863	1.08684	1.04786	1.12726	1.09 (1.05, 1.13)	4.4694	7.84e-06	0.0496963	1	--	--	--	--	--	--	--	--	--	--	--	--	--	--	--	--	--	--	--	--	--	--	--	t	ta	TA	T	0.951	0.049	0	0.951	0.951	-0.0833	0.0833	0.0186	1.08687	1.04796	1.12722	1.09 (1.05, 1.13)	7.848e-06	?-	0	0	0	1
2:41932991:T:C	rs79456370	2	41932991	["T","C"]	T	C	C	T	0.613	0.033	0.033	2513	0.0357	11736	0.0325	432010	0.10171	0.10171	0.02278	1.10706	1.05873	1.1576	1.11 (1.06, 1.16)	4.466	7.97e-06	0.0330644	0.98	t	c	C	T	0.9656	0.0344	0.0044	0.958	0.9847	-0.0037	0.0037	0.0359	1.00371	0.935509	1.07688	1.00 (0.94, 1.08)	0.9168	+++-+-++-++--+--++--+--++++-+-----++	3.3	36.196	35	0.4126	0.927156	t	c	C	T	0.967	0.033	0.0009	0.9656	0.9675	-0.0736	0.0736	0.0192	1.07638	1.03662	1.11765	1.08 (1.04, 1.12)	0.0001301	--	81.2	5.314	1	0.02115
2:106383390:G:A	rs144444624	2	106383390	["G","A"]	G	A	A	G	0.252	0.0158	0.0158	970	0.0138	5856	0.0162	432010	-0.16394	-0.16394	0.03495	0.84879	0.7926	0.90897	0.85 (0.79, 0.91)	-4.6915	2.71e-06	0.015859	1	a	g	A	G	0.014	0.014	0.0035	0.0054	0.0246	-0.1633	-0.1633	0.0556	0.849336	0.761644	0.947125	0.85 (0.76, 0.95)	0.003301	---+--++-+-++--------+--++-----+-+--	8	38.058	35	0.3319	0.991034	a	g	A	G	0.0156	0.0156	0.001	0.014	0.0162	-0.1638	-0.1638	0.0296	0.848912	0.801063	0.899619	0.85 (0.80, 0.90)	3.114e-08	--	0	0	1	0.9922
2:106413771:A:G	rs73946302	2	106413771	["A","G"]	A	G	G	A	0.6	0.0236	0.0236	1496	0.0212	8716	0.0241	432010	-0.13178	-0.13178	0.02843	0.87653	0.82902	0.92677	0.88 (0.83, 0.93)	-4.6349	3.57e-06	0.0236752	1	a	g	G	A	0.9788	0.0212	0.004	0.9687	0.9894	0.119	-0.119	0.0446	0.887808	0.813495	0.96891	0.89 (0.81, 0.97)	0.0077	+++-++--+-+-+++++++++-----+++++-+-++	0	34.176	35	0.5077	0.996953	a	g	G	A	0.9767	0.0233	0.0013	0.9759	0.9788	0.1281	-0.1281	0.024	0.879765	0.83934	0.922138	0.88 (0.84, 0.92)	9.163e-08	++	0	0.058	1	0.8091
2:106414074:C:T	rs73949303	2	106414074	["C","T"]	C	T	T	C	0.6	0.0236	0.0236	1496	0.0212	8716	0.0241	432010	-0.13178	-0.13178	0.02843	0.87653	0.82902	0.92677	0.88 (0.83, 0.93)	-4.6349	3.57e-06	0.0236752	1	t	c	T	C	0.0212	0.0212	0.004	0.0106	0.0313	-0.1188	-0.1188	0.0446	0.887985	0.813657	0.969103	0.89 (0.81, 0.97)	0.007809	---+--++-+-+---------+++++-----+-+--	0	34.174	35	0.5078	0.996844	t	c	T	C	0.0233	0.0233	0.0013	0.0212	0.0241	-0.128	-0.128	0.024	0.879853	0.839423	0.922231	0.88 (0.84, 0.92)	9.286e-08	--	0	0.06	1	0.8061
2:106414206:A:G	rs73949304	2	106414206	["A","G"]	A	G	G	A	0.6	0.0236	0.0236	1496	0.0212	8717	0.0241	432010	-0.13182	-0.13182	0.02843	0.8765	0.82899	0.92673	0.88 (0.83, 0.93)	-4.6363	3.55e-06	0.0236752	1	a	g	G	A	0.9788	0.0212	0.004	0.9687	0.9894	0.1187	-0.1187	0.0446	0.888074	0.813739	0.9692	0.89 (0.81, 0.97)	0.00783	+++-++--+-+-+++++++++-----+++++-+-++	0	34.195	35	0.5068	0.996701	a	g	G	A	0.9767	0.0233	0.0013	0.9759	0.9788	0.128	-0.128	0.024	0.879853	0.839423	0.922231	0.88 (0.84, 0.92)	9.287e-08	++	0	0.062	1	0.8041
2:106416087:A:G	rs73949306	2	106416087	["A","G"]	A	G	G	A	0.634	0.0236	0.0236	1495	0.0212	8695	0.024	432010	-0.12985	-0.12985	0.02847	0.87823	0.83057	0.92862	0.88 (0.83, 0.93)	-4.5614	5.08e-06	0.0235892	0.99	a	g	G	A	0.9789	0.0211	0.004	0.9687	0.9895	0.1233	-0.1233	0.0448	0.883998	0.809687	0.96513	0.88 (0.81, 0.97)	0.005905	+++-++--+-+-+++++-+++-----+++++-+-++	0	33.906	35	0.5208	0.994101	a	g	G	A	0.9768	0.0232	0.0013	0.976	0.9789	0.128	-0.128	0.024	0.879853	0.839423	0.922231	0.88 (0.84, 0.92)	1.004e-07	++	0	0.015	1	0.9018
2:106416307:A:G	rs73949307	2	106416307	["A","G"]	A	G	G	A	0.6	0.0236	0.0236	1496	0.0212	8720	0.0241	432010	-0.13176	-0.13176	0.02843	0.87655	0.82904	0.92679	0.88 (0.83, 0.93)	-4.6343	3.58e-06	0.0236753	0.99	a	g	G	A	0.9788	0.0212	0.004	0.9687	0.9894	0.118	-0.118	0.0447	0.888696	0.814149	0.970069	0.89 (0.81, 0.97)	0.008249	+++-++--+-+-+++++-+++-----+++++-+-++	0	34.395	35	0.4971	0.995598	a	g	G	A	0.9767	0.0233	0.0013	0.9759	0.9788	0.1278	-0.1278	0.024	0.880029	0.839591	0.922415	0.88 (0.84, 0.92)	9.984e-08	++	0	0.067	1	0.7951
2:106416483:A:G	rs73949308	2	106416483	["A","G"]	A	G	G	A	0.534	0.0237	0.0237	1497	0.0213	8762	0.0242	432010	-0.13527	-0.13527	0.02842	0.87348	0.82615	0.92352	0.87 (0.83, 0.92)	-4.7598	1.94e-06	0.0237768	0.99	a	g	G	A	0.9787	0.0213	0.0041	0.9677	0.9895	0.1177	-0.1177	0.0446	0.888963	0.814553	0.97017	0.89 (0.81, 0.97)	0.008327	+++-++--+-+-+++++-+++-----+++++-+-++	0.3	35.122	35	0.4624	0.992446	a	g	G	A	0.9766	0.0234	0.0013	0.9758	0.9787	0.1302	-0.1302	0.024	0.87792	0.837579	0.920204	0.88 (0.84, 0.92)	5.567e-08	++	0	0.11	1	0.7397
2:106422365:T:C	rs116038905	2	106422365	["T","C"]	T	C	C	T	0.433	0.0233	0.0233	1476	0.021	8605	0.0238	432010	-0.12787	-0.12787	0.02856	0.87997	0.83207	0.93063	0.88 (0.83, 0.93)	-4.4775	7.55e-06	0.02339	0.99	t	c	C	T	0.9792	0.0208	0.004	0.9689	0.9895	0.1264	-0.1264	0.0453	0.881262	0.80639	0.963087	0.88 (0.81, 0.96)	0.005252	+++-++--+-+-+++++++++-----+++++-+-++	0	33.258	35	0.5524	0.988856	t	c	C	T	0.9771	0.0229	0.0014	0.9762	0.9792	0.1275	-0.1275	0.0242	0.880293	0.839514	0.923054	0.88 (0.84, 0.92)	1.322e-07	++	0	0.001	1	0.9781
2:106422852:G:A	rs143254526	2	106422852	["G","A"]	G	A	A	G	0.531	0.0235	0.0235	1487	0.0211	8685	0.024	432010	-0.12951	-0.12951	0.02843	0.87853	0.83092	0.92886	0.88 (0.83, 0.93)	-4.5557	5.22e-06	0.0235761	0.99	a	g	A	G	0.0209	0.0209	0.0041	0.0105	0.0312	-0.1168	-0.1168	0.0451	0.889763	0.814488	0.971996	0.89 (0.81, 0.97)	0.009536	---+--++-+-+-----+---+++++-----+-+--	1.7	35.59	35	0.4405	0.990961	a	g	A	G	0.0231	0.0231	0.0014	0.0209	0.024	-0.1259	-0.1259	0.024	0.881703	0.841188	0.924169	0.88 (0.84, 0.92)	1.649e-07	--	0	0.057	1	0.8116
2:106424654:C:T	rs77630970	2	106424654	["C","T"]	C	T	T	C	0.861	0.0237	0.0237	1491	0.0212	8736	0.0242	432010	-0.13607	-0.13607	0.02848	0.87278	0.82539	0.92289	0.87 (0.83, 0.92)	-4.7774	1.78e-06	0.0237626	0.99	t	c	T	C	0.0196	0.0196	0.0043	0.0052	0.0309	-0.0884	-0.0884	0.0466	0.915395	0.835491	1.00294	0.92 (0.84, 1)	0.05818	----+-++-+-++---+++--+++-+-------+-+	2.3	35.84	35	0.4289	0.986984	t	c	T	C	0.0229	0.0229	0.002	0.0196	0.0242	-0.1231	-0.1231	0.0243	0.884175	0.843051	0.927306	0.88 (0.84, 0.93)	4.071e-07	--	0	0.762	1	0.3828
2:106426830:GGAGA:G	2:106426830:GGAGA:G	2	106426830	["GGAGA","G"]	GGAGA	G	G	GGAGA	0.633	0.0235	0.0235	1482	0.021	8669	0.024	432010	-0.13346	-0.13346	0.02848	0.87506	0.82755	0.9253	0.88 (0.83, 0.93)	-4.6857	2.79e-06	0.023562	1	--	--	--	--	--	--	--	--	--	--	--	--	--	--	--	--	--	--	--	--	--	--	--	g	ggaga	G	GGAGA	0.024	0.024	0	0.024	0.024	-0.1335	-0.1335	0.0285	0.875027	0.827489	0.925297	0.88 (0.83, 0.93)	2.789e-06	?-	0	0	0	1
2:106427721:A:G	rs116697117	2	106427721	["A","G"]	A	G	G	A	0.669	0.0235	0.0235	1482	0.021	8673	0.024	432010	-0.13315	-0.13315	0.02845	0.87533	0.82786	0.92553	0.88 (0.83, 0.93)	-4.6807	2.86e-06	0.0235622	1	a	g	G	A	0.9806	0.0194	0.0043	0.969	0.9947	0.09	-0.09	0.0469	0.913931	0.833665	1.00193	0.91 (0.83, 1.00)	0.05477	+++--+--+-+--+++---++---+-+++++++-+-	6.3	37.337	35	0.3622	0.991157	a	g	G	A	0.9772	0.0228	0.002	0.976	0.9806	0.1215	-0.1215	0.0243	0.885591	0.844401	0.928791	0.89 (0.84, 0.93)	5.817e-07	++	0	0.619	1	0.4315
2:106429080:G:T	rs116794386	2	106429080	["G","T"]	G	T	T	G	0.784	0.0237	0.0237	1493	0.0212	8737	0.0242	432010	-0.13349	-0.13349	0.02832	0.87504	0.82779	0.92498	0.88 (0.83, 0.92)	-4.714	2.43e-06	0.0237622	1	t	g	T	G	0.0194	0.0194	0.0043	0.0053	0.0309	-0.09	-0.09	0.0469	0.913931	0.833665	1.00193	0.91 (0.83, 1)	0.05492	---++-++-+-++---+++--+++-+-------+-+	5.6	37.096	35	0.3726	0.991423	t	g	T	G	0.0229	0.0229	0.0021	0.0194	0.0242	-0.1219	-0.1219	0.0242	0.885237	0.844229	0.928237	0.89 (0.84, 0.93)	4.974e-07	--	0	0.63	1	0.4273
2:106429850:T:C	rs79267844	2	106429850	["T","C"]	T	C	C	T	0.669	0.0235	0.0235	1482	0.021	8672	0.024	432010	-0.13306	-0.13306	0.02842	0.87541	0.82799	0.92555	0.88 (0.83, 0.93)	-4.6825	2.83e-06	0.0235621	1	t	c	C	T	0.9806	0.0194	0.0043	0.9692	0.9947	0.0893	-0.0893	0.0469	0.914571	0.834248	1.00263	0.91 (0.83, 1.00)	0.0568	+++--+--+-+--+++---++---+-+++++++-+-	6	37.253	35	0.3657	0.991763	t	c	C	T	0.9772	0.0228	0.002	0.976	0.9806	0.1213	-0.1213	0.0243	0.885768	0.84457	0.928976	0.89 (0.84, 0.93)	5.991e-07	++	0	0.637	1	0.4249
2:106430652:G:A	rs75500612	2	106430652	["G","A"]	G	A	A	G	0.706	0.0234	0.0234	1481	0.021	8649	0.0239	432010	-0.1311	-0.1311	0.02845	0.87713	0.82956	0.92743	0.88 (0.83, 0.93)	-4.6079	4.07e-06	0.023476	1	a	g	A	G	0.0193	0.0193	0.0043	0.0053	0.0308	-0.0913	-0.0913	0.0469	0.912744	0.832582	1.00062	0.91 (0.83, 1)	0.05183	----+-++-+-++---+++--+++-+-------+-+	4.9	36.809	35	0.3851	0.991189	a	g	A	G	0.0227	0.0227	0.002	0.0193	0.0239	-0.1204	-0.1204	0.0243	0.886566	0.84533	0.929813	0.89 (0.85, 0.93)	7.446e-07	--	0	0.526	1	0.4681
2:106431268:G:T	rs74765169	2	106431268	["G","T"]	G	T	T	G	0.67	0.0235	0.0235	1485	0.0211	8679	0.024	432010	-0.13152	-0.13152	0.02839	0.87676	0.82931	0.92693	0.88 (0.83, 0.93)	-4.633	3.6e-06	0.0235763	1	t	g	T	G	0.0194	0.0194	0.0043	0.0056	0.0309	-0.0882	-0.0882	0.0469	0.915578	0.835167	1.00373	0.92 (0.84, 1)	0.05963	---++-++-+-++---+++--+++-+-------+-+	5.9	37.199	35	0.3681	0.988928	t	g	T	G	0.0228	0.0228	0.002	0.0194	0.024	-0.1199	-0.1199	0.0243	0.887009	0.845753	0.930278	0.89 (0.85, 0.93)	7.923e-07	--	0	0.624	1	0.4294
2:106432820:A:G	rs114242192	2	106432820	["A","G"]	A	G	G	A	0.669	0.0235	0.0235	1482	0.021	8671	0.024	432010	-0.13298	-0.13298	0.02842	0.87548	0.82805	0.92564	0.88 (0.83, 0.93)	-4.6789	2.88e-06	0.0235621	1	a	g	G	A	0.9806	0.0194	0.0043	0.9694	0.9947	0.088	-0.088	0.0468	0.915761	0.835497	1.00373	0.92 (0.84, 1.00)	0.06017	+++--+--+-+--+++---++---+-+++++++-+-	5.7	37.105	35	0.3722	0.993342	a	g	G	A	0.9772	0.0228	0.002	0.976	0.9806	0.1209	-0.1209	0.0243	0.886123	0.844908	0.929348	0.89 (0.84, 0.93)	6.516e-07	++	0	0.675	1	0.4114
2:106432998:G:C	rs114807783	2	106432998	["G","C"]	G	C	C	G	0.669	0.0235	0.0235	1482	0.021	8671	0.024	432010	-0.1329	-0.1329	0.02842	0.87555	0.82812	0.92571	0.88 (0.83, 0.93)	-4.6764	2.92e-06	0.0235621	1	c	g	C	G	0.0194	0.0194	0.0043	0.0053	0.0306	-0.0882	-0.0882	0.0468	0.915578	0.83533	1.00353	0.92 (0.84, 1)	0.05966	---++-++-+-++---+++--+++-+-------+-+	5.8	37.149	35	0.3703	0.993278	c	g	C	G	0.0228	0.0228	0.002	0.0194	0.024	-0.1209	-0.1209	0.0243	0.886123	0.844908	0.929348	0.89 (0.84, 0.93)	6.517e-07	--	0	0.666	1	0.4143
2:106433355:C:T	rs115436337	2	106433355	["C","T"]	C	T	T	C	0.669	0.0234	0.0234	1481	0.021	8648	0.0239	432010	-0.13101	-0.13101	0.02845	0.87721	0.82963	0.92752	0.88 (0.83, 0.93)	-4.6045	4.14e-06	0.023476	1	t	c	T	C	0.0193	0.0193	0.0043	0.0053	0.0306	-0.0899	-0.0899	0.0469	0.914023	0.833748	1.00203	0.91 (0.83, 1)	0.05529	----+-++-+-++---+++--+++-+-------+-+	4.6	36.67	35	0.3913	0.99293	t	c	T	C	0.0227	0.0227	0.002	0.0193	0.0239	-0.12	-0.12	0.0243	0.88692	0.845668	0.930185	0.89 (0.85, 0.93)	8.186e-07	--	0	0.562	1	0.4536
2:106434244:T:C	rs573785531	2	106434244	["T","C"]	T	C	C	T	0.669	0.0235	0.0235	1482	0.021	8670	0.024	432010	-0.13275	-0.13275	0.02842	0.87568	0.82824	0.92585	0.88 (0.83, 0.93)	-4.6705	3e-06	0.0235621	1	--	--	--	--	--	--	--	--	--	--	--	--	--	--	--	--	--	--	--	--	--	--	--	t	c	C	T	0.976	0.024	0	0.976	0.976	0.1328	-0.1328	0.0284	0.87564	0.82823	0.925764	0.88 (0.83, 0.93)	3.002e-06	?+	0	0	0	1
2:106434626:A:G	rs537896310	2	106434626	["A","G"]	A	G	G	A	0.706	0.0235	0.0235	1482	0.021	8669	0.024	432010	-0.13267	-0.13267	0.02842	0.87575	0.8283	0.92593	0.88 (0.83, 0.93)	-4.6677	3.05e-06	0.023562	1	--	--	--	--	--	--	--	--	--	--	--	--	--	--	--	--	--	--	--	--	--	--	--	a	g	G	A	0.976	0.024	0	0.976	0.976	0.1327	-0.1327	0.0284	0.875728	0.828313	0.925857	0.88 (0.83, 0.93)	3.046e-06	?+	0	0	0	1
2:106439055:G:A	rs116555277	2	106439055	["G","A"]	G	A	A	G	0.743	0.0234	0.0234	1482	0.021	8647	0.0239	432010	-0.13059	-0.13059	0.02846	0.87758	0.82997	0.92792	0.88 (0.83, 0.93)	-4.5887	4.46e-06	0.0234757	1	a	g	A	G	0.0193	0.0193	0.0043	0.0053	0.0305	-0.089	-0.089	0.0468	0.914846	0.834662	1.00273	0.91 (0.83, 1)	0.05733	----+-++-+-++---+++--+++-+-------+-+	4.5	36.637	35	0.3928	0.994092	a	g	A	G	0.0227	0.0227	0.002	0.0193	0.0239	-0.1194	-0.1194	0.0243	0.887453	0.846176	0.930743	0.89 (0.85, 0.93)	9.157e-07	--	0	0.577	1	0.4477
2:106441996:T:C	rs116241233	2	106441996	["T","C"]	T	C	C	T	0.706	0.0235	0.0235	1482	0.021	8664	0.024	432010	-0.13288	-0.13288	0.02844	0.87557	0.8281	0.92576	0.88 (0.83, 0.93)	-4.6727	2.97e-06	0.0235618	1	t	c	C	T	0.9806	0.0194	0.0043	0.9695	0.9947	0.0858	-0.0858	0.0467	0.917778	0.837502	1.00575	0.92 (0.84, 1.01)	0.06658	+++--+--+-+--+++---++---+-+++++++-+-	4.9	36.794	35	0.3858	0.99475	t	c	C	T	0.9772	0.0228	0.002	0.976	0.9806	0.1201	-0.1201	0.0243	0.886832	0.845584	0.930092	0.89 (0.85, 0.93)	7.557e-07	++	0	0.741	1	0.3892
2:106443875:T:C	rs114663145	2	106443875	["T","C"]	T	C	C	T	0.706	0.0235	0.0235	1482	0.021	8664	0.024	432010	-0.13289	-0.13289	0.02844	0.87556	0.82809	0.92575	0.88 (0.83, 0.93)	-4.6731	2.97e-06	0.0235618	1	t	c	C	T	0.9807	0.0193	0.0043	0.9695	0.9947	0.0854	-0.0854	0.0468	0.918145	0.837673	1.00635	0.92 (0.84, 1.01)	0.06771	+++--+--+-+--+++---++---+-+++++++-+-	6.9	37.577	35	0.3519	0.994785	t	c	C	T	0.9773	0.0227	0.0021	0.976	0.9807	0.1201	-0.1201	0.0243	0.886832	0.845584	0.930092	0.89 (0.85, 0.93)	7.768e-07	++	0	0.752	1	0.3858
2:106444118:A:G	rs115500801	2	106444118	["A","G"]	A	G	G	A	0.743	0.0234	0.0234	1481	0.021	8642	0.0239	432010	-0.13099	-0.13099	0.02847	0.87723	0.82962	0.92757	0.88 (0.83, 0.93)	-4.6007	4.21e-06	0.0234757	1	a	g	G	A	0.9807	0.0193	0.0043	0.9695	0.9947	0.0881	-0.0881	0.0468	0.915669	0.835414	1.00363	0.92 (0.84, 1.00)	0.05985	++++-+--+-+--+++---++---+-+++++++-+-	5.5	37.04	35	0.375	0.993831	a	g	G	A	0.9773	0.0227	0.002	0.9761	0.9807	0.1194	-0.1194	0.0243	0.887453	0.846176	0.930743	0.89 (0.85, 0.93)	9.154e-07	++	0	0.613	1	0.4337
2:106444153:T:C	rs116044467	2	106444153	["T","C"]	T	C	C	T	0.743	0.0234	0.0234	1481	0.021	8641	0.0239	432010	-0.13097	-0.13097	0.02847	0.87724	0.82963	0.92759	0.88 (0.83, 0.93)	-4.5998	4.23e-06	0.0234757	1	t	c	C	T	0.9807	0.0193	0.0043	0.9695	0.9947	0.0881	-0.0881	0.0468	0.915669	0.835414	1.00363	0.92 (0.84, 1.00)	0.0601	++++-+--+-+--+++---++---+-+++++++-+-	5.6	37.057	35	0.3743	0.993897	t	c	C	T	0.9773	0.0227	0.002	0.9761	0.9807	0.1194	-0.1194	0.0243	0.887453	0.846176	0.930743	0.89 (0.85, 0.93)	9.189e-07	++	0	0.612	1	0.4339
2:106444869:A:G	rs114046263	2	106444869	["A","G"]	A	G	G	A	0.243	0.0155	0.0155	960	0.0136	5740	0.0159	432010	-0.15641	-0.15641	0.03523	0.85521	0.79815	0.91635	0.86 (0.8, 0.92)	-4.4396	9.01e-06	0.0155704	1	a	g	G	A	0.9863	0.0137	0.0035	0.9764	0.9947	0.1695	-0.1695	0.0565	0.844087	0.755602	0.942933	0.84 (0.76, 0.94)	0.002715	++++++--+-+--+++++-++-++--+++++-+-++	9	38.467	35	0.3154	0.984623	a	g	G	A	0.9847	0.0153	0.001	0.9841	0.9863	0.1601	-0.1601	0.0299	0.852059	0.80356	0.903485	0.85 (0.80, 0.90)	8.573e-08	++	0	0.039	1	0.8441
2:106445214:G:A	rs115170271	2	106445214	["G","A"]	G	A	A	G	0.505	0.0221	0.0221	1387	0.0197	8166	0.0226	432010	-0.14036	-0.14036	0.02936	0.86905	0.82045	0.92052	0.87 (0.82, 0.92)	-4.7807	1.75e-06	0.0221789	1	a	g	A	G	0.0177	0.0177	0.0042	0.0053	0.0285	-0.1053	-0.1053	0.0492	0.900054	0.817314	0.991171	0.9 (0.82, 0.99)	0.03215	---++-++-+-++-+-+++--+++-+-------+-+	0	34.871	35	0.4744	0.993859	a	g	A	G	0.0213	0.0213	0.0022	0.0177	0.0226	-0.1312	-0.1312	0.0252	0.877042	0.834776	0.921449	0.88 (0.83, 0.92)	1.97e-07	--	0	0.374	1	0.5406
2:106446217:A:G	rs76647062	2	106446217	["A","G"]	A	G	G	A	0.706	0.0235	0.0235	1481	0.021	8659	0.0239	432010	-0.13281	-0.13281	0.02845	0.87563	0.82814	0.92584	0.88 (0.83, 0.93)	-4.6685	3.03e-06	0.0234764	1	a	g	G	A	0.9807	0.0193	0.0043	0.9695	0.9947	0.0855	-0.0855	0.0468	0.918053	0.837589	1.00625	0.92 (0.84, 1.01)	0.06756	+++--+--+-+--+++---++---+-+++++++-+-	7.8	37.969	35	0.3356	0.994293	a	g	G	A	0.9773	0.0227	0.002	0.9761	0.9807	0.12	-0.12	0.0243	0.88692	0.845668	0.930185	0.89 (0.85, 0.93)	7.888e-07	++	0	0.746	1	0.3877
2:106446841:C:T	rs115871080	2	106446841	["C","T"]	C	T	T	C	0.633	0.0235	0.0235	1480	0.021	8661	0.024	432010	-0.13407	-0.13407	0.02846	0.87453	0.82709	0.92469	0.87 (0.83, 0.92)	-4.711	2.47e-06	0.0235622	1	t	c	T	C	0.0193	0.0193	0.0043	0.0053	0.0305	-0.0848	-0.0848	0.0468	0.918696	0.838175	1.00695	0.92 (0.84, 1.01)	0.06969	---++-++-+-++---+++--+++-+-------+-+	7.7	37.901	35	0.3384	0.994358	t	c	T	C	0.0227	0.0227	0.0021	0.0193	0.024	-0.1208	-0.1208	0.0243	0.886211	0.844992	0.929441	0.89 (0.84, 0.93)	6.807e-07	--	0	0.809	1	0.3684
2:106447205:T:A	rs115284204	2	106447205	["T","A"]	T	A	A	T	0.633	0.0235	0.0235	1480	0.021	8661	0.024	432010	-0.13406	-0.13406	0.02846	0.87454	0.82709	0.92471	0.87 (0.83, 0.92)	-4.7104	2.47e-06	0.0235622	1	a	t	A	T	0.0193	0.0193	0.0043	0.0053	0.0305	-0.085	-0.085	0.0468	0.918512	0.838008	1.00675	0.92 (0.84, 1.01)	0.06916	---++-++-+-++---+++--+++-+-------+-+	7.7	37.936	35	0.3369	0.994184	a	t	A	T	0.0227	0.0227	0.0021	0.0193	0.024	-0.1208	-0.1208	0.0243	0.886211	0.844992	0.929441	0.89 (0.84, 0.93)	6.756e-07	--	0	0.802	1	0.3704
2:106449964:A:G	rs115296094	2	106449964	["A","G"]	A	G	G	A	0.668	0.0234	0.0234	1480	0.021	8640	0.0239	432010	-0.13196	-0.13196	0.02849	0.87638	0.82877	0.92671	0.88 (0.83, 0.93)	-4.6311	3.64e-06	0.0234759	1	a	g	G	A	0.9807	0.0193	0.0043	0.9696	0.9947	0.0864	-0.0864	0.0468	0.917227	0.836835	1.00534	0.92 (0.84, 1.01)	0.06515	++++-+--+-+--+++---++---+-+++++++-+-	6.2	37.332	35	0.3624	0.99345	a	g	G	A	0.9773	0.0227	0.002	0.9761	0.9807	0.1196	-0.1196	0.0243	0.887275	0.846007	0.930557	0.89 (0.85, 0.93)	8.845e-07	++	0	0.691	1	0.4057
2:106452799:C:A	rs79941679	2	106452799	["C","A"]	C	A	A	C	0.633	0.0235	0.0235	1481	0.021	8663	0.024	432010	-0.13378	-0.13378	0.02846	0.87478	0.82732	0.92497	0.87 (0.83, 0.92)	-4.7004	2.6e-06	0.023562	1	a	c	A	C	0.0193	0.0193	0.0043	0.0053	0.0305	-0.0839	-0.0839	0.0468	0.919523	0.83893	1.00786	0.92 (0.84, 1.01)	0.07292	---++-++-+-++---+++--+++-+-------+-+	6.9	37.602	35	0.3509	0.994131	a	c	A	C	0.0227	0.0227	0.0021	0.0193	0.024	-0.1203	-0.1203	0.0243	0.886654	0.845415	0.929906	0.89 (0.85, 0.93)	7.518e-07	--	0	0.829	1	0.3625
2:106455219:C:G	rs115664534	2	106455219	["C","G"]	C	G	G	C	0.633	0.0235	0.0235	1481	0.021	8663	0.024	432010	-0.1333	-0.1333	0.02846	0.8752	0.82772	0.92541	0.88 (0.83, 0.93)	-4.684	2.81e-06	0.023562	1	c	g	G	C	0.9807	0.0193	0.0043	0.9696	0.9947	0.0835	-0.0835	0.0468	0.919891	0.839266	1.00826	0.92 (0.84, 1.01)	0.07422	+++--+--+-+--+++---++---+-+++++++-+-	6.6	37.479	35	0.3561	0.994212	c	g	G	C	0.9773	0.0227	0.0021	0.976	0.9807	0.1199	-0.1199	0.0243	0.887009	0.845753	0.930278	0.89 (0.85, 0.93)	8.268e-07	++	0	0.827	1	0.3633
2:106455736:A:G	rs114098359	2	106455736	["A","G"]	A	G	G	A	0.633	0.0235	0.0235	1481	0.021	8662	0.024	432010	-0.13317	-0.13317	0.02846	0.87532	0.82783	0.92553	0.88 (0.83, 0.93)	-4.6792	2.88e-06	0.023562	1	a	g	G	A	0.9807	0.0193	0.0043	0.9696	0.9947	0.0833	-0.0833	0.0468	0.920075	0.839434	1.00846	0.92 (0.84, 1.01)	0.07473	+++--+--+-+--+++---++---+-+++++++-+-	6.5	37.436	35	0.3579	0.994232	a	g	G	A	0.9773	0.0227	0.0021	0.976	0.9807	0.1197	-0.1197	0.0243	0.887187	0.845922	0.930464	0.89 (0.85, 0.93)	8.531e-07	++	0	0.829	1	0.3626
2:106456690:T:C	rs80346085	2	106456690	["T","C"]	T	C	C	T	0.633	0.0235	0.0235	1481	0.021	8662	0.024	432010	-0.13316	-0.13316	0.02846	0.87533	0.82783	0.92554	0.88 (0.83, 0.93)	-4.6788	2.89e-06	0.023562	1	t	c	C	T	0.9807	0.0193	0.0043	0.9696	0.9947	0.0831	-0.0831	0.0468	0.920259	0.839601	1.00867	0.92 (0.84, 1.01)	0.07534	+++--+--+-+--+++---++---+-+++++++-+-	6.3	37.365	35	0.361	0.994281	t	c	C	T	0.9773	0.0227	0.0021	0.976	0.9807	0.1196	-0.1196	0.0243	0.887275	0.846007	0.930557	0.89 (0.85, 0.93)	8.649e-07	++	0	0.835	1	0.3608
2:106458940:TAAAA:T	2:106458940:TAAAA:T	2	106458940	["TAAAA","T"]	TAAAA	T	T	TAAAA	0.668	0.0234	0.0234	1479	0.021	8639	0.0239	432010	-0.13008	-0.13008	0.02866	0.87803	0.83007	0.92875	0.88 (0.83, 0.93)	-4.5394	5.64e-06	0.0234761	0.99	--	--	--	--	--	--	--	--	--	--	--	--	--	--	--	--	--	--	--	--	--	--	--	t	taaaa	T	TAAAA	0.0239	0.0239	0	0.0239	0.0239	-0.1301	-0.1301	0.0287	0.878008	0.829981	0.928813	0.88 (0.83, 0.93)	5.638e-06	?-	0	0	0	1
2:106460320:G:A	rs2082183	2	106460320	["G","A"]	G	A	A	G	0.576	0.0221	0.0221	1386	0.0197	8167	0.0226	432010	-0.14058	-0.14058	0.02939	0.86885	0.82023	0.92037	0.87 (0.82, 0.92)	-4.7838	1.72e-06	0.0221793	1	a	g	A	G	0.0177	0.0177	0.0042	0.0053	0.0285	-0.0989	-0.0989	0.049	0.905833	0.822884	0.997144	0.91 (0.82, 1)	0.04362	---++-++-+-++-+-+++--+++-+-------+-+	0	33.463	35	0.5424	0.994591	a	g	A	G	0.0213	0.0213	0.0022	0.0177	0.0226	-0.1296	-0.1296	0.0252	0.878447	0.836113	0.922924	0.88 (0.84, 0.92)	2.736e-07	--	0	0.532	1	0.4657
2:106463657:T:G	rs74815205	2	106463657	["T","G"]	T	G	G	T	0.576	0.0221	0.0221	1388	0.0197	8173	0.0226	432010	-0.14019	-0.14019	0.0294	0.86919	0.82053	0.92074	0.87 (0.82, 0.92)	-4.769	1.85e-06	0.022179	1	t	g	G	T	0.9823	0.0177	0.0041	0.9715	0.9955	0.0995	-0.0995	0.049	0.90529	0.82239	0.996546	0.91 (0.82, 1.00)	0.04251	+++--+--+-+--+-+---++---+-+++++++-+-	0	33.639	35	0.5338	0.99375	t	g	G	T	0.9787	0.0213	0.0022	0.9774	0.9823	0.1294	-0.1294	0.0252	0.878622	0.83628	0.923109	0.88 (0.84, 0.92)	2.834e-07	++	0	0.507	1	0.4764
2:106466086:C:T	rs74399586	2	106466086	["C","T"]	C	T	T	C	0.613	0.0222	0.0222	1389	0.0197	8182	0.0226	432010	-0.14041	-0.14041	0.0294	0.869	0.82035	0.92054	0.87 (0.82, 0.92)	-4.7768	1.78e-06	0.0221791	1	t	c	T	C	0.0178	0.0178	0.0041	0.0034	0.0285	-0.0982	-0.0982	0.0489	0.906468	0.823622	0.997647	0.91 (0.82, 1)	0.04474	---++-++-+-++-+-+++--+++-+-------+-+	0	33.549	35	0.5382	0.994407	t	c	T	C	0.0213	0.0213	0.0021	0.0178	0.0226	-0.1292	-0.1292	0.0252	0.878798	0.836447	0.923294	0.88 (0.84, 0.92)	2.92e-07	--	0	0.547	1	0.4594
2:106466935:G:C	rs116611022	2	106466935	["G","C"]	G	C	C	G	0.576	0.0221	0.0221	1382	0.0196	8170	0.0226	432010	-0.14264	-0.14264	0.02943	0.86707	0.81846	0.91855	0.87 (0.82, 0.92)	-4.8464	1.26e-06	0.022166	1	c	g	C	G	0.0178	0.0178	0.0041	0.0031	0.0285	-0.0967	-0.0967	0.049	0.907828	0.824696	0.99934	0.91 (0.82, 1)	0.04843	---++-++-+-++-+-+++--+++-+-------+-+	0	33.967	35	0.5178	0.993585	c	g	C	G	0.0213	0.0213	0.0021	0.0178	0.0226	-0.1305	-0.1305	0.0252	0.877656	0.83536	0.922094	0.88 (0.84, 0.92)	2.33e-07	--	0	0.646	1	0.4216
2:106469267:A:G	rs17269688	2	106469267	["A","G"]	A	G	G	A	0.772	0.0224	0.0224	1402	0.0199	8277	0.0229	432010	-0.14061	-0.14061	0.02924	0.86883	0.82043	0.92008	0.87 (0.82, 0.92)	-4.8084	1.52e-06	0.0224655	0.99	a	g	G	A	0.9815	0.0185	0.0041	0.9705	0.9974	0.0847	-0.0847	0.0479	0.918788	0.836454	1.00923	0.92 (0.84, 1.01)	0.07712	+++--+--+-+--+-+---++---+-+++++++-+-	3.4	36.24	35	0.4106	0.993968	a	g	G	A	0.9783	0.0217	0.002	0.9771	0.9815	0.1254	-0.1254	0.025	0.882144	0.839961	0.926446	0.88 (0.84, 0.93)	5.017e-07	++	0	0.993	1	0.3191
2:106477993:C:T	rs187463767	2	106477993	["C","T"]	C	T	T	C	0.616	0.0223	0.0223	1412	0.02	8240	0.0228	432010	-0.13493	-0.13493	0.02937	0.87378	0.8249	0.92555	0.87 (0.82, 0.93)	-4.5939	4.35e-06	0.0223904	0.99	--	--	--	--	--	--	--	--	--	--	--	--	--	--	--	--	--	--	--	--	--	--	--	t	c	T	C	0.0228	0.0228	0	0.0228	0.0228	-0.1349	-0.1349	0.0294	0.873803	0.824875	0.925634	0.87 (0.82, 0.93)	4.345e-06	?-	0	0	0	1
2:106478758:C:A	rs117933494	2	106478758	["C","A"]	C	A	A	C	0.445	0.0224	0.0224	1413	0.0201	8254	0.0228	432010	-0.13329	-0.13329	0.02921	0.87521	0.82651	0.92678	0.88 (0.83, 0.93)	-4.5632	5.04e-06	0.0224053	0.99	a	c	A	C	0.0182	0.0182	0.0041	0.0026	0.0287	-0.1028	-0.1028	0.0486	0.902307	0.820324	0.992484	0.9 (0.82, 0.99)	0.03449	---++-++-+-++-+-+++--+++-+-------+-+	0	32.496	35	0.5896	0.992732	a	c	A	C	0.0216	0.0216	0.002	0.0182	0.0228	-0.1252	-0.1252	0.025	0.88232	0.840129	0.926631	0.88 (0.84, 0.93)	5.711e-07	--	0	0.289	1	0.5908
2:127830219:A:C	rs17014873	2	127830219	["A","C"]	A	C	C	A	0.0486	0.0731	0.0731	5417	0.0769	26143	0.0723	432010	0.07083	0.07083	0.01562	1.07339	1.04103	1.10677	1.07 (1.04, 1.11)	4.5337	5.79e-06	0.0730896	0.99	a	c	C	A	0.9316	0.0684	0.007	0.9163	0.9522	-0.1072	0.1072	0.0248	1.11316	1.06034	1.1686	1.11 (1.06, 1.17)	1.561e-05	--------+---+-++-+-------++-+-++-+--	0	29.02	35	0.7515	0.981598	a	c	C	A	0.9288	0.0712	0.0018	0.9277	0.9316	-0.0812	0.0812	0.0132	1.08459	1.05689	1.11301	1.08 (1.06, 1.11)	8.253e-10	--	35.1	1.54	1	0.2146
2:127839474:G:A	rs11682128	2	127839474	["G","A"]	G	A	A	G	0.0413	0.3455	0.3455	24941	0.3542	124320	0.3438	431998	0.04553	0.04553	0.00873	1.04658	1.02882	1.06464	1.05 (1.03, 1.06)	5.2139	1.85e-07	0.345538	0.97	a	g	A	G	0.3467	0.3467	0.0125	0.3187	0.3878	0.0747	0.0747	0.0134	1.07756	1.04963	1.10624	1.08 (1.05, 1.11)	2.353e-08	++++++-+++++-++++--+++++--+-++-++-++	0	27.289	35	0.8208	0.966337	a	g	A	G	0.3447	0.3447	0.0013	0.3438	0.3467	0.0542	0.0542	0.0073	1.0557	1.0407	1.07091	1.06 (1.04, 1.07)	1.246e-13	++	69.9	3.327	1	0.06815
2:127839781:C:A	rs10194375	2	127839781	["C","A"]	C	A	A	C	0.0414	0.3422	0.3422	24750	0.3514	123098	0.3404	432006	0.04862	0.04862	0.0087	1.04982	1.03207	1.06788	1.05 (1.03, 1.07)	5.5872	2.31e-08	0.342241	0.98	a	c	A	C	0.3423	0.3423	0.0128	0.3182	0.3844	0.0787	0.0787	0.0132	1.08188	1.05425	1.11024	1.08 (1.05, 1.11)	2.741e-09	++++++-+++++-++++--++-++--+-++-+++++	0	27.849	35	0.7995	0.989373	a	c	A	C	0.341	0.341	0.0009	0.3404	0.3423	0.0577	0.0577	0.0073	1.0594	1.04435	1.07466	1.06 (1.04, 1.07)	1.921e-15	++	72.4	3.619	1	0.05711
2:127842607:A:G	rs11694743	2	127842607	["A","G"]	A	G	G	A	0.146	0.3972	0.3972	28591	0.406	142990	0.3955	432010	0.04404	0.04404	0.00844	1.04502	1.02787	1.06246	1.05 (1.03, 1.06)	5.2151	1.84e-07	0.39725	0.98	a	g	G	A	0.5988	0.4012	0.0116	0.5571	0.621	-0.0652	0.0652	0.0129	1.06737	1.04072	1.0947	1.07 (1.04, 1.09)	4.196e-07	--+--++--+--+----++-----++-+--------	0	29.689	35	0.7222	0.983654	a	g	G	A	0.6028	0.3972	0.0026	0.5988	0.6045	-0.0504	0.0504	0.0071	1.05169	1.03716	1.06643	1.05 (1.04, 1.07)	9.926e-13	--	46.9	1.885	1	0.1698
2:127881528:CT:C	2:127881528:CT:C	2	127881528	["CT","C"]	CT	C	C	CT	0.624	0.1775	0.1775	12908	0.1833	63765	0.1764	431992	0.04941	0.04941	0.011	1.05065	1.02823	1.07355	1.05 (1.03, 1.07)	4.4902	7.11e-06	0.177562	0.93	--	--	--	--	--	--	--	--	--	--	--	--	--	--	--	--	--	--	--	--	--	--	--	ct	c	C	CT	0.8236	0.1764	0	0.8236	0.8236	-0.0494	0.0494	0.011	1.05064	1.02823	1.07354	1.05 (1.03, 1.07)	7.109e-06	?-	0	0	0	1
2:127882182:T:C	rs35103166	2	127882182	["T","C"]	T	C	C	T	0.0533	0.3753	0.3753	27071	0.3844	135057	0.3735	432010	0.04629	0.04629	0.00847	1.04738	1.03013	1.06492	1.05 (1.03, 1.06)	5.4629	4.69e-08	0.37532	1	t	c	C	T	0.6264	0.3736	0.0128	0.5907	0.6505	-0.0884	0.0884	0.0132	1.09243	1.06452	1.12106	1.09 (1.06, 1.12)	2.438e-11	--+---+-----+----+-------+----+--+--	0	29.446	35	0.7329	0.958698	t	c	C	T	0.6265	0.3735	0	0.6264	0.6265	-0.0586	0.0586	0.0071	1.06035	1.0457	1.07521	1.06 (1.05, 1.08)	2.12e-16	--	86.1	7.206	1	0.007266
2:127888335:C:T	rs11685683	2	127888335	["C","T"]	C	T	T	C	0.461	0.2356	0.2356	17071	0.2424	84714	0.2343	431976	0.04964	0.04964	0.01003	1.05089	1.03044	1.07175	1.05 (1.03, 1.07)	4.9513	7.37e-07	0.235659	0.94	--	--	--	--	--	--	--	--	--	--	--	--	--	--	--	--	--	--	--	--	--	--	--	t	c	T	C	0.2343	0.2343	0	0.2343	0.2343	0.0496	0.0496	0.01	1.05085	1.03045	1.07165	1.05 (1.03, 1.07)	7.382e-07	?+	0	0	0	1
2:127888757:A:C	rs11680911	2	127888757	["A","C"]	A	C	C	A	0.555	0.3408	0.3408	24512	0.348	122710	0.3394	432010	0.03839	0.03839	0.00866	1.03914	1.02164	1.05693	1.04 (1.02, 1.06)	4.4316	9.35e-06	0.340832	1	a	c	C	A	0.6698	0.3302	0.0154	0.6378	0.7113	-0.134	0.134	0.0133	1.14339	1.11397	1.17359	1.14 (1.11, 1.17)	8.794e-24	---------------+-+------++--+----+--	17.7	42.521	35	0.1788	0.986068	a	c	C	A	0.6633	0.3367	0.0042	0.6606	0.6698	-0.0669	0.0669	0.0073	1.06919	1.054	1.0846	1.07 (1.05, 1.08)	3.198e-20	--	97.2	36.286	1	1.704e-09
2:127891427:A:C	rs4663105	2	127891427	["A","C"]	A	C	C	A	0.867	0.418	0.418	30373	0.4313	150202	0.4154	432002	0.06568	0.06568	0.00841	1.06788	1.05043	1.08563	1.07 (1.05, 1.09)	7.8111	5.67e-15	0.418074	0.96	a	c	C	A	0.5922	0.4078	0.0155	0.559	0.6379	-0.1574	0.1574	0.0132	1.17046	1.14057	1.20114	1.17 (1.14, 1.20)	6.131e-33	------+-----+----+-------+----+--+--	36.2	54.861	35	0.01748	0.933206	a	c	C	A	0.5868	0.4132	0.0034	0.5846	0.5922	-0.0922	0.0922	0.0071	1.09658	1.08143	1.11195	1.10 (1.08, 1.11)	1.317e-38	--	97.1	34.346	1	4.614e-09
2:127892768:G:T	rs34779859	2	127892768	["G","T"]	G	T	T	G	0.144	0.3091	0.3091	22435	0.3186	111088	0.3072	432000	0.05267	0.05267	0.00902	1.05408	1.03562	1.07288	1.05 (1.04, 1.07)	5.8415	5.17e-09	0.309115	0.96	t	g	T	G	0.3014	0.3014	0.0152	0.2577	0.3329	0.1176	0.1176	0.0142	1.12479	1.09392	1.15654	1.12 (1.09, 1.16)	1.173e-16	++++++-+++++-++++++++++++-+-++-++-++	6.5	37.441	35	0.3577	0.919021	t	g	T	G	0.3055	0.3055	0.0026	0.3014	0.3072	0.0713	0.0713	0.0076	1.0739	1.05803	1.09002	1.07 (1.06, 1.09)	7.208e-21	++	93.3	14.9	1	0.0001133
2:127892810:C:T	rs6733839	2	127892810	["C","T"]	C	T	T	C	0.687	0.392	0.392	28580	0.4059	140753	0.3893	431992	0.07022	0.07022	0.00854	1.07274	1.05494	1.09084	1.07 (1.05, 1.09)	8.224	1.97e-16	0.392102	0.95	t	c	T	C	0.3836	0.3836	0.0157	0.3328	0.4201	0.1656	0.1656	0.0133	1.1801	1.14974	1.21127	1.18 (1.15, 1.21)	2.36e-35	++++++-+++++-++++++++++++-++++-++-++	31.9	51.403	35	0.03634	0.926934	t	c	T	C	0.3876	0.3876	0.0026	0.3836	0.3893	0.0981	0.0981	0.0072	1.10307	1.08762	1.11875	1.10 (1.09, 1.12)	2.104e-42	++	97.3	36.423	1	1.588e-09
2:127894098:G:A	rs56368748	2	127894098	["G","A"]	G	A	A	G	0.112	0.3094	0.3094	22514	0.3197	111150	0.3074	431988	0.05728	0.05728	0.00904	1.05895	1.04036	1.07787	1.06 (1.04, 1.08)	6.3379	2.33e-10	0.309472	0.95	a	g	A	G	0.3029	0.3029	0.0162	0.2532	0.3335	0.114	0.114	0.0142	1.12075	1.08999	1.15238	1.12 (1.09, 1.15)	8.783e-16	++++-+-+++++-++++++++-+++-+--+-++-++	4.5	36.662	35	0.3916	0.918272	a	g	A	G	0.3061	0.3061	0.002	0.3029	0.3074	0.0736	0.0736	0.0076	1.07638	1.06046	1.09253	1.08 (1.06, 1.09)	4.581e-22	++	91.2	11.358	1	0.0007514
2:127894484:A:T	rs730482	2	127894484	["A","T"]	A	T	T	A	0.296	0.2906	0.2906	21075	0.2992	104446	0.2889	432010	0.05054	0.05054	0.00902	1.05184	1.03341	1.07059	1.05 (1.03, 1.07)	5.6055	2.08e-08	0.290629	1	a	t	T	A	0.7129	0.2871	0.0119	0.6845	0.7512	-0.1283	0.1283	0.0139	1.13689	1.10634	1.16829	1.14 (1.11, 1.17)	3.497e-20	---------------+-+------++--+-+--+--	20.4	43.982	35	0.142	0.972309	a	t	T	A	0.7116	0.2884	0.0008	0.7111	0.7129	-0.0736	0.0736	0.0076	1.07638	1.06046	1.09253	1.08 (1.06, 1.09)	2.345e-22	--	95.5	22.03	1	2.684e-06
2:127894615:A:G	rs744373	2	127894615	["A","G"]	A	G	G	A	0.383	0.2909	0.2909	21108	0.2997	104557	0.2892	432010	0.05117	0.05117	0.009	1.05251	1.03409	1.07125	1.05 (1.03, 1.07)	5.6836	1.32e-08	0.290964	1	a	g	G	A	0.7127	0.2873	0.0119	0.6844	0.7513	-0.1279	0.1279	0.0139	1.13644	1.1059	1.16783	1.14 (1.11, 1.17)	4.269e-20	---------------+-+------++--+-+--+--	19.1	43.287	35	0.1587	0.973553	a	g	G	A	0.7114	0.2886	0.0009	0.7108	0.7127	-0.0739	0.0739	0.0076	1.0767	1.06078	1.09286	1.08 (1.06, 1.09)	1.474e-22	--	95.3	21.463	1	3.607e-06
3:7838696:T:G	rs9833562	3	7838696	["T","G"]	T	G	G	T	0.796	0.1325	0.1325	8968	0.1273	48287	0.1335	432010	-0.05561	-0.05561	0.01239	0.94591	0.92321	0.96917	0.95 (0.92, 0.97)	-4.4867	7.23e-06	0.132529	0.99	t	g	G	T	0.8631	0.1369	0.009	0.8365	0.8862	-0.0149	0.0149	0.0185	1.01501	0.978867	1.05249	1.02 (0.98, 1.05)	0.4193	--+++--++-+-++-++++--+---++----+---+	0	30.893	35	0.6667	0.984012	t	g	G	T	0.8654	0.1346	0.0016	0.8631	0.8665	0.0338	-0.0338	0.0103	0.966765	0.947443	0.98648	0.97 (0.95, 0.99)	0.001041	-+	90	10.026	1	0.001544
3:54288332:C:T	rs75479668	3	54288332	["C","T"]	C	T	T	C	0.333	0.1767	0.1767	12038	0.1709	64309	0.1779	432008	-0.04936	-0.04936	0.01096	0.95184	0.93161	0.97251	0.95 (0.93, 0.97)	-4.5027	6.71e-06	0.176796	0.99	t	c	T	C	0.1883	0.1883	0.0177	0.1656	0.276	0.0282	0.0282	0.0161	1.0286	0.99665	1.06158	1.03 (1, 1.06)	0.08065	++++---++-++--+-+++-+++-+-++++-++-++	0	29.366	35	0.7365	0.994294	t	c	T	C	0.1812	0.1812	0.0048	0.1779	0.1883	-0.0248	-0.0248	0.0091	0.975505	0.95826	0.99306	0.98 (0.96, 0.99)	0.006212	+-	93.7	15.855	1	6.837e-05
3:54295551:C:T	rs67432171	3	54295551	["C","T"]	C	T	T	C	0.504	0.1806	0.1806	12302	0.1747	65726	0.1818	432010	-0.04888	-0.04888	0.01096	0.9523	0.93205	0.97298	0.95 (0.93, 0.97)	-4.4593	8.22e-06	0.180681	0.98	t	c	T	C	0.1937	0.1937	0.0182	0.1632	0.3081	0.0091	0.0091	0.0162	1.00914	0.977603	1.0417	1.01 (0.98, 1.04)	0.5755	++++---+---++-+-+++--++-+-+-++--++-+	29.4	49.562	35	0.05239	0.977474	t	c	T	C	0.1855	0.1855	0.0055	0.1818	0.1937	-0.0307	-0.0307	0.0091	0.969766	0.952623	0.987218	0.97 (0.95, 0.99)	0.0007284	+-	88.6	8.787	1	0.003034
3:113544999:G:A	rs140843506	3	113544999	["G","A"]	G	A	A	G	0.465	0.0184	0.0184	1151	0.0163	6816	0.0189	432010	-0.14532	-0.14532	0.03243	0.86475	0.8115	0.92149	0.86 (0.81, 0.92)	-4.4815	7.41e-06	0.0185244	0.99	a	g	A	G	0.0166	0.0166	0.003	0.0056	0.0237	-0.0358	-0.0358	0.0516	0.964833	0.872026	1.06752	0.96 (0.87, 1.07)	0.488	++-----+-+-+---+---++++-++-+---+--+-	0	26.522	35	0.8479	0.930252	a	g	A	G	0.0182	0.0182	0.001	0.0166	0.0189	-0.1143	-0.1143	0.0275	0.89199	0.845185	0.941388	0.89 (0.85, 0.94)	3.133e-05	--	69	3.23	1	0.07232
3:193411197:G:T	rs11711675	3	193411197	["G","T"]	G	T	G	T	0.517	0.5166	0.4834	36933	0.5244	186223	0.515	432010	0.03711	-0.03711	0.00825	0.96357	0.94811	0.97928	0.96 (0.95, 0.98)	4.4972	6.89e-06	0.516556	1.01	t	g	G	T	0.5181	0.4819	0.0144	0.4839	0.5563	-0.0079	0.0079	0.0126	1.00793	0.983344	1.03313	1.01 (0.98, 1.03)	0.5305	+++-++++-+-++----++--+-+++---++-++--	0	26.95	35	0.8331	0.995558	t	g	G	T	0.5159	0.4841	0.0014	0.515	0.5181	0.0236	-0.0236	0.0069	0.976676	0.963557	0.989975	0.98 (0.96, 0.99)	0.0006296	-+	88.8	8.931	1	0.002803
3:193411875:G:A	rs4687449	3	193411875	["G","A"]	G	A	G	A	0.52	0.5481	0.4519	39146	0.5558	197650	0.5466	432010	0.0368	-0.0368	0.00829	0.96387	0.94834	0.97966	0.96 (0.95, 0.98)	4.4395	9.02e-06	0.548121	1	a	g	G	A	0.5491	0.4509	0.0162	0.4819	0.5827	-0.0067	0.0067	0.0128	1.00672	0.98178	1.0323	1.01 (0.98, 1.03)	0.6002	++--++++-+-++-----+--+-+++---++-++--	0	25.191	35	0.8892	0.9859	a	g	G	A	0.5473	0.4527	0.0011	0.5466	0.5491	0.0239	-0.0239	0.007	0.976383	0.963079	0.989872	0.98 (0.96, 0.99)	0.0005777	-+	87.7	8.137	1	0.004338
3:193413502:C:T	rs12630	3	193413502	["C","T"]	C	T	C	T	0.555	0.5166	0.4834	36937	0.5245	186246	0.5151	432010	0.03709	-0.03709	0.00825	0.96359	0.94813	0.9793	0.96 (0.95, 0.98)	4.4944	6.98e-06	0.516656	1.01	t	c	C	T	0.5177	0.4823	0.0148	0.4844	0.5564	-0.0079	0.0079	0.0126	1.00793	0.983344	1.03313	1.01 (0.98, 1.03)	0.5324	+++-++++-+-++----++--+-+++---++-++--	0	27.113	35	0.8272	0.995855	t	c	C	T	0.5159	0.4841	0.0012	0.5151	0.5177	0.0236	-0.0236	0.0069	0.976676	0.963557	0.989975	0.98 (0.96, 0.99)	0.0006348	-+	88.8	8.922	1	0.002818
4:10965870:G:GGC	rs765103136	4	10965870	["G","GGC"]	G	GGC	GGC	G	0.557	0.0875	0.0875	6454	0.0916	31332	0.0867	432006	0.06576	0.06576	0.01485	1.06797	1.03733	1.09952	1.07 (1.04, 1.1)	4.4273	9.54e-06	0.0875369	0.97	--	--	--	--	--	--	--	--	--	--	--	--	--	--	--	--	--	--	--	--	--	--	--	g	ggc	GGC	G	0.9133	0.0867	0	0.9133	0.9133	-0.0658	0.0658	0.0149	1.06801	1.03727	1.09966	1.07 (1.04, 1.10)	9.539e-06	?-	0	0	0	1
4:16266117:A:G	rs12642946	4	16266117	["A","G"]	A	G	G	A	0.0854	0.0569	0.0569	4264	0.0605	20298	0.0561	431968	0.09467	0.09467	0.01835	1.09929	1.06047	1.13954	1.1 (1.06, 1.14)	5.1599	2.47e-07	0.0568638	0.9	--	--	--	--	--	--	--	--	--	--	--	--	--	--	--	--	--	--	--	--	--	--	--	a	g	G	A	0.9439	0.0561	0	0.9439	0.9439	-0.0947	0.0947	0.0183	1.09933	1.0606	1.13948	1.10 (1.06, 1.14)	2.471e-07	?-	0	0	0	1
4:16277542:A:G	rs6828272	4	16277542	["A","G"]	A	G	G	A	0.0524	0.1205	0.1205	8879	0.1261	43193	0.1195	432010	0.06132	0.06132	0.0125	1.06324	1.03751	1.0896	1.06 (1.04, 1.09)	4.9068	9.26e-07	0.120625	1	a	g	G	A	0.8733	0.1267	0.0111	0.8351	0.9002	-0.0145	0.0145	0.019	1.01461	0.977517	1.0531	1.01 (0.98, 1.05)	0.4446	--+---+++----+++-+++++-------+---+--	0	23.003	35	0.9405	0.996025	a	g	G	A	0.8783	0.1217	0.0033	0.8733	0.8805	-0.0472	0.0472	0.0104	1.04833	1.02718	1.06992	1.05 (1.03, 1.07)	6.209e-06	--	76.4	4.238	1	0.03952
4:16582449:G:C	rs56123507	4	16582449	["G","C"]	G	C	C	G	0.309	0.0163	0.0163	1296	0.0184	5734	0.0159	432010	0.16123	0.16123	0.03276	1.17496	1.10189	1.25286	1.17 (1.1, 1.25)	4.9223	8.55e-07	0.0163609	0.94	c	g	C	G	0.0146	0.0146	0.0032	0.0021	0.0199	0.0402	0.0402	0.0622	1.04102	0.921537	1.17599	1.04 (0.92, 1.18)	0.5183	+-+--+-+-+-+++-+-++-+++----+-+++++-+	29.6	49.744	35	0.05057	0.711003	c	g	C	G	0.0156	0.0156	0.0005	0.0146	0.0159	0.135	0.135	0.029	1.14454	1.0813	1.21148	1.14 (1.08, 1.21)	3.217e-06	++	66.3	2.964	1	0.08513
4:152933003:G:A	rs78346866	4	152933003	["G","A"]	G	A	A	G	0.325	0.0516	0.0516	3877	0.055	18423	0.051	432010	0.08217	0.08217	0.01839	1.08564	1.0472	1.12549	1.09 (1.05, 1.13)	4.467	7.93e-06	0.0516954	0.99	a	g	A	G	0.0502	0.0502	0.0053	0.0342	0.0687	-0.0186	-0.0186	0.0293	0.981572	0.92679	1.03959	0.98 (0.93, 1.04)	0.5258	+---+++++-+++---+-+---+---++--+--+-+	0	30.795	35	0.6713	0.983289	a	g	A	G	0.0508	0.0508	0.0004	0.0502	0.051	0.0537	0.0537	0.0156	1.05517	1.02339	1.08793	1.06 (1.02, 1.09)	0.0005693	-+	88.2	8.484	1	0.003582
4:152935279:C:T	rs115553581	4	152935279	["C","T"]	C	T	T	C	0.689	0.0199	0.0199	1553	0.0221	7037	0.0195	432010	0.13164	0.13164	0.02864	1.1407	1.07843	1.20657	1.14 (1.08, 1.21)	4.596	4.31e-06	0.0199701	0.99	t	c	T	C	0.0214	0.0214	0.0034	0.0096	0.0313	-0.0656	-0.0656	0.0467	0.936505	0.854591	1.02627	0.94 (0.85, 1.03)	0.1602	+---+--++-++-+--+-+-----+-++-++----+	19.6	43.543	35	0.1524	0.927163	t	c	T	C	0.02	0.02	0.0008	0.0195	0.0214	0.0777	0.0777	0.0244	1.0808	1.03033	1.13374	1.08 (1.03, 1.13)	0.001455	-+	92.3	12.962	1	0.0003178
4:152981854:T:C	rs76153510	4	152981854	["T","C"]	T	C	C	T	0.755	0.0216	0.0216	1678	0.0238	7671	0.0212	432010	0.12201	0.12201	0.02737	1.12977	1.07075	1.19203	1.13 (1.07, 1.19)	4.4573	8.3e-06	0.0216667	0.99	t	c	C	T	0.976	0.024	0.0036	0.9632	0.9903	0.0327	-0.0327	0.0434	0.967829	0.888906	1.05376	0.97 (0.89, 1.05)	0.4518	-+++-+---+--+-++-+-+++++----+--++-+-	17.7	42.513	35	0.179	0.940452	t	c	C	T	0.978	0.022	0.0013	0.976	0.9788	-0.078	0.078	0.0232	1.08112	1.03306	1.13142	1.08 (1.03, 1.13)	0.0007563	+-	89	9.091	1	0.002568
4:177152994:T:TCAAAACAAAA	rs148949995	4	177152994	["T","TCAAAACAAAA"]	T	TCAAAACAAAA	T	TCAAAACAAAA	0.576	0.9989	0.0011	70319	0.9985	361237	0.999	432010	-0.54504	0.54504	0.11761	1.72468	1.36961	2.1718	1.72 (1.37, 2.17)	-4.6344	3.58e-06	0.998919	1	--	--	--	--	--	--	--	--	--	--	--	--	--	--	--	--	--	--	--	--	--	--	--	t	tcaaaacaaaa	T	TCAAAACAAAA	0.001	0.001	0	0.001	0.001	0.545	0.545	0.1176	1.72461	1.36958	2.17167	1.72 (1.37, 2.17)	3.581e-06	?+	0	0	0	1
5:172734101:A:T	rs62378971	5	172734101	["A","T"]	A	T	T	A	3.11e-06	0.1321	0.1321	9665	0.1372	47379	0.131	431980	0.0619	0.0619	0.01343	1.06385	1.03622	1.09222	1.06 (1.04, 1.09)	4.6097	4.03e-06	0.13205	0.89	--	--	--	--	--	--	--	--	--	--	--	--	--	--	--	--	--	--	--	--	--	--	--	a	t	T	A	0.869	0.131	0	0.869	0.869	-0.0619	0.0619	0.0134	1.06386	1.03628	1.09217	1.06 (1.04, 1.09)	4.03e-06	?-	0	0	0	1
5:172734106:C:G	rs62378972	5	172734106	["C","G"]	C	G	G	C	2.81e-06	0.132	0.132	9665	0.1372	47377	0.131	431980	0.06194	0.06194	0.01343	1.0639	1.03626	1.09227	1.06 (1.04, 1.09)	4.613	3.97e-06	0.132051	0.89	--	--	--	--	--	--	--	--	--	--	--	--	--	--	--	--	--	--	--	--	--	--	--	c	g	G	C	0.869	0.131	0	0.869	0.869	-0.0619	0.0619	0.0134	1.06386	1.03628	1.09217	1.06 (1.04, 1.09)	3.972e-06	?-	0	0	0	1
6:18372541:A:T	rs148844446	6	18372541	["A","T"]	A	T	T	A	0.0214	0.051	0.051	3850	0.0547	18200	0.0503	432008	0.09296	0.09296	0.01901	1.09742	1.05727	1.13909	1.1 (1.06, 1.14)	4.889	1.01e-06	0.0510683	0.96	a	t	T	A	0.9574	0.0426	0.0049	0.9474	0.9774	-0.0412	0.0412	0.0343	1.04206	0.974308	1.11452	1.04 (0.97, 1.11)	0.2289	---+--+-++---+--+-----+-++-+----+++-	11.1	39.352	35	0.2813	0.825111	a	t	T	A	0.9515	0.0485	0.0033	0.9497	0.9574	-0.0808	0.0808	0.0166	1.08415	1.04945	1.12001	1.08 (1.05, 1.12)	1.184e-06	--	42.6	1.742	1	0.1869
6:22289132:C:T	rs76400958	6	22289132	["C","T"]	C	T	T	C	0.453	0.2506	0.2506	18164	0.2579	90115	0.2492	432004	0.04804	0.04804	0.00955	1.04921	1.02975	1.06904	1.05 (1.03, 1.07)	5.0296	4.92e-07	0.250659	0.98	t	c	T	C	0.2575	0.2575	0.0096	0.2247	0.3047	0.0104	0.0104	0.0146	1.01045	0.981949	1.03979	1.01 (0.98, 1.04)	0.4757	-++-+-+---+++++--+-++-++--+-+-+-+-+-	0	19.112	35	0.9867	0.975118	t	c	T	C	0.2517	0.2517	0.0038	0.2492	0.2575	0.0368	0.0368	0.008	1.03749	1.02134	1.05388	1.04 (1.02, 1.05)	4.249e-06	++	78.5	4.654	1	0.03097
6:22291959:T:C	rs7759000	6	22291959	["T","C"]	T	C	C	T	0.654	0.2466	0.2466	17920	0.2544	88613	0.2451	432010	0.05171	0.05171	0.00954	1.05307	1.03356	1.07295	1.05 (1.03, 1.07)	5.4191	5.99e-08	0.246664	0.99	t	c	C	T	0.7487	0.2513	0.0109	0.6993	0.7798	-0.0133	0.0133	0.0146	1.01339	0.984801	1.04281	1.01 (0.98, 1.04)	0.3595	++-+-+-++---+--+--+-----++-+++---+-+	0	17.716	35	0.9933	0.989923	t	c	C	T	0.753	0.247	0.0028	0.7487	0.7549	-0.0402	0.0402	0.008	1.04102	1.02482	1.05747	1.04 (1.02, 1.06)	4.793e-07	--	79.4	4.85	1	0.02765
6:22292553:G:A	rs7739889	6	22292553	["G","A"]	G	A	A	G	0.406	0.2298	0.2298	16690	0.237	82598	0.2284	432010	0.04914	0.04914	0.0098	1.05037	1.03038	1.07074	1.05 (1.03, 1.07)	5.0146	5.32e-07	0.229846	0.99	a	g	A	G	0.2333	0.2333	0.0106	0.2004	0.2817	0.0136	0.0136	0.0149	1.01369	0.984517	1.04373	1.01 (0.98, 1.04)	0.3638	-++-+-+--+++-++-++-++-++--+---+-+-+-	0	16.374	35	0.9969	0.992356	a	g	A	G	0.2299	0.2299	0.0022	0.2284	0.2333	0.0384	0.0384	0.0082	1.03915	1.02258	1.05598	1.04 (1.02, 1.06)	2.716e-06	++	74.8	3.971	1	0.04628
6:22294027:GGGAAGGAA:GGGAA	6:22294027:GGGAAGGAA:GGGAA	6	22294027	["GGGAAGGAA","GGGAA"]	GGGAAGGAA	GGGAA	GGGAA	GGGAAGGAA	0.233	0.2501	0.2501	18088	0.2568	89966	0.2488	432010	0.04419	0.04419	0.00954	1.04518	1.02583	1.06489	1.05 (1.03, 1.06)	4.6342	3.58e-06	0.250139	0.98	--	--	--	--	--	--	--	--	--	--	--	--	--	--	--	--	--	--	--	--	--	--	--	gggaa	gggaaggaa	GGGAA	GGGAAGGAA	0.2488	0.2488	0	0.2488	0.2488	0.0442	0.0442	0.0095	1.04519	1.02591	1.06484	1.05 (1.03, 1.06)	3.583e-06	?+	0	0	0	1
6:22295205:T:A	rs12202693	6	22295205	["T","A"]	T	A	A	T	0.216	0.2422	0.2422	17565	0.2494	87065	0.2408	432010	0.04785	0.04785	0.00959	1.04902	1.02949	1.06891	1.05 (1.03, 1.07)	4.9917	5.99e-07	0.242244	0.99	a	t	A	T	0.2419	0.2419	0.0101	0.2179	0.2742	0.0056	0.0056	0.0147	1.00562	0.977055	1.03501	1.01 (0.98, 1.04)	0.7024	++++--++-++--++-++-++--++-+-----+-+-	0	20.925	35	0.9712	0.990049	a	t	A	T	0.2411	0.2411	0.0005	0.2408	0.2419	0.0352	0.0352	0.008	1.03583	1.01971	1.0522	1.04 (1.02, 1.05)	1.137e-05	++	82.7	5.796	1	0.01606
6:22295333:T:A	rs12202764	6	22295333	["T","A"]	T	A	A	T	0.207	0.2424	0.2424	17566	0.2494	87142	0.241	432010	0.04696	0.04696	0.00959	1.04808	1.02857	1.06796	1.05 (1.03, 1.07)	4.899	9.63e-07	0.242409	0.99	a	t	A	T	0.2432	0.2432	0.01	0.2179	0.2705	0.008	0.008	0.0147	1.00803	0.979403	1.0375	1.01 (0.98, 1.04)	0.5863	++++--++-++--++-++-++-+++-+-----+-+-	0	21.269	35	0.9672	0.989905	a	t	A	T	0.2417	0.2417	0.001	0.241	0.2432	0.0353	0.0353	0.008	1.03593	1.01981	1.0523	1.04 (1.02, 1.05)	1.078e-05	++	79.7	4.929	1	0.02642
6:22299046:T:C	rs12210179	6	22299046	["T","C"]	T	C	C	T	0.31	0.2532	0.2532	18379	0.261	91016	0.2517	432010	0.04999	0.04999	0.00945	1.05126	1.03196	1.07091	1.05 (1.03, 1.07)	5.2884	1.23e-07	0.253262	0.99	t	c	C	T	0.7447	0.2553	0.0106	0.7124	0.7794	-0.0072	0.0072	0.0144	1.00723	0.979195	1.03606	1.01 (0.98, 1.04)	0.6185	----++--+-+++--+--+------+-+++++-+-+	0	22.353	35	0.9518	0.9989	t	c	C	T	0.7472	0.2528	0.0017	0.7447	0.7483	-0.0371	0.0371	0.0079	1.0378	1.02185	1.05399	1.04 (1.02, 1.05)	2.661e-06	--	83.8	6.17	1	0.01299
6:22306698:A:C	rs6910948	6	22306698	["A","C"]	A	C	C	A	0.187	0.2763	0.2763	20024	0.2843	99356	0.2748	432010	0.04855	0.04855	0.00917	1.04975	1.03104	1.06879	1.05 (1.03, 1.07)	5.2917	1.21e-07	0.276393	0.99	a	c	C	A	0.7226	0.2774	0.0107	0.6892	0.7649	-0.0113	0.0113	0.0141	1.01136	0.983797	1.0397	1.01 (0.98, 1.04)	0.4239	-+--++--+-++---++-+---+--+-++-++++--	0	20.156	35	0.9789	0.991593	a	c	C	A	0.7244	0.2756	0.0012	0.7226	0.7252	-0.0375	0.0375	0.0077	1.03821	1.02266	1.054	1.04 (1.02, 1.05)	1.101e-06	--	79.6	4.903	1	0.02681
6:22307131:C:G	rs62402786	6	22307131	["C","G"]	C	G	G	C	0.207	0.2845	0.2845	20617	0.2927	102289	0.2829	432008	0.04884	0.04884	0.0091	1.05005	1.03148	1.06895	1.05 (1.03, 1.07)	5.3647	8.11e-08	0.284544	0.99	c	g	G	C	0.7155	0.2845	0.0104	0.6791	0.7584	-0.0095	0.0095	0.0141	1.00955	0.982027	1.03783	1.01 (0.98, 1.04)	0.4994	-+--++--+-+++--++-+---+--+-+++++-+--	0	20.182	35	0.9787	0.982719	c	g	G	C	0.7166	0.2834	0.0007	0.7155	0.7171	-0.0373	0.0373	0.0076	1.038	1.02266	1.05358	1.04 (1.02, 1.05)	1.102e-06	--	81.8	5.493	1	0.01909
6:22336768:A:T	rs62402820	6	22336768	["A","T"]	A	T	T	A	0.638	0.2643	0.2643	19146	0.2719	95018	0.2628	432010	0.0473	0.0473	0.00931	1.04844	1.02948	1.06775	1.05 (1.03, 1.07)	5.0793	3.79e-07	0.264326	0.99	a	t	T	A	0.7347	0.2653	0.0111	0.6965	0.7756	-0.0099	0.0099	0.0143	1.00995	0.982035	1.03866	1.01 (0.98, 1.04)	0.4913	-+---+-++-++---+--+---++-+-+++------	0	22.341	35	0.952	0.98928	a	t	T	A	0.7365	0.2635	0.0011	0.7347	0.7372	-0.0362	0.0362	0.0078	1.03686	1.02113	1.05284	1.04 (1.02, 1.05)	3.584e-06	--	79.2	4.804	1	0.0284
6:22337756:C:T	rs62402821	6	22337756	["C","T"]	C	T	T	C	0.638	0.2643	0.2643	19146	0.2719	95022	0.2628	432010	0.04721	0.04721	0.00931	1.04834	1.02938	1.06765	1.05 (1.03, 1.07)	5.0694	3.99e-07	0.264326	0.99	t	c	T	C	0.2652	0.2652	0.0112	0.2242	0.3036	0.0094	0.0094	0.0143	1.00944	0.981544	1.03814	1.01 (0.98, 1.04)	0.511	+-+++-+--+--+++-++-+++--+-+---++++++	0	22.555	35	0.9485	0.989863	t	c	T	C	0.2635	0.2635	0.0011	0.2628	0.2652	0.036	0.036	0.0078	1.03666	1.02093	1.05263	1.04 (1.02, 1.05)	4.091e-06	++	79.6	4.909	1	0.02671
6:22339099:A:G	rs12198474	6	22339099	["A","G"]	A	G	G	A	0.284	0.2862	0.2862	20635	0.293	102986	0.2848	432010	0.04052	0.04052	0.00909	1.04135	1.02296	1.06008	1.04 (1.02, 1.06)	4.4568	8.32e-06	0.286169	0.99	a	g	G	A	0.7066	0.2934	0.0127	0.6616	0.7425	-0.0126	0.0126	0.0139	1.01268	0.985463	1.04065	1.01 (0.99, 1.04)	0.3624	-+-+-+-++--+---+--+---++-+-+++-+-+-+	0	23.819	35	0.9238	0.992002	a	g	G	A	0.7126	0.2874	0.0039	0.7066	0.7152	-0.0322	0.0322	0.0076	1.03272	1.01745	1.04822	1.03 (1.02, 1.05)	2.379e-05	--	64.6	2.826	1	0.09275
6:22359372:A:G	rs12207228	6	22359372	["A","G"]	A	G	G	A	0.0548	0.2162	0.2162	15722	0.2232	77699	0.2149	432010	0.04974	0.04974	0.00994	1.051	1.03072	1.07168	1.05 (1.03, 1.07)	5.0038	5.62e-07	0.216297	0.99	a	g	G	A	0.7866	0.2134	0.0103	0.751	0.8077	-0.0017	0.0017	0.0155	1.0017	0.971727	1.0326	1.00 (0.97, 1.03)	0.9152	+--+-+-++-++++-+--+--+++++-+++---+-+	0	30.443	35	0.6878	0.980672	a	g	G	A	0.7855	0.2145	0.0007	0.7851	0.7866	-0.0357	0.0357	0.0084	1.03634	1.01942	1.05355	1.04 (1.02, 1.05)	1.944e-05	--	85.3	6.807	1	0.009078
6:22368249:TA:T	6:22368249:TA:T	6	22368249	["TA","T"]	TA	T	T	TA	0.104	0.2117	0.2117	15396	0.2186	76056	0.2103	431996	0.0505	0.0505	0.01017	1.0518	1.03104	1.07298	1.05 (1.03, 1.07)	4.9649	6.87e-07	0.211697	0.98	--	--	--	--	--	--	--	--	--	--	--	--	--	--	--	--	--	--	--	--	--	--	--	t	ta	T	TA	0.2103	0.2103	0	0.2103	0.2103	0.0505	0.0505	0.0102	1.0518	1.03098	1.07304	1.05 (1.03, 1.07)	6.87e-07	?+	0	0	0	1
6:32212655:C:T	rs9267951	6	32212655	["C","T"]	C	T	T	C	0.037	0.2732	0.2732	18669	0.2651	99348	0.2748	432010	-0.04756	-0.04756	0.00932	0.95356	0.93629	0.97114	0.95 (0.94, 0.97)	-5.1011	3.38e-07	0.273266	0.99	t	c	T	C	0.2488	0.2488	0.0204	0.1838	0.3021	-0.0362	-0.0362	0.0151	0.964447	0.936322	0.993418	0.96 (0.94, 0.99)	0.01661	+-++-++-+--++---------+--+-+++++++--	24.8	46.52	35	0.09221	0.91574	t	c	T	C	0.2676	0.2676	0.0116	0.2488	0.2748	-0.0444	-0.0444	0.0079	0.956571	0.941874	0.971498	0.96 (0.94, 0.97)	2.145e-08	--	0	0.41	1	0.5222
6:32257284:T:G	rs9268145	6	32257284	["T","G"]	T	G	G	T	0.0592	0.2314	0.2314	15785	0.2241	84162	0.2328	432010	-0.04756	-0.04756	0.00984	0.95355	0.93533	0.97213	0.95 (0.94, 0.97)	-4.832	1.35e-06	0.231426	1	t	g	G	T	0.8067	0.1933	0.0225	0.7544	0.8861	0.0416	-0.0416	0.0167	0.959253	0.928363	0.991171	0.96 (0.93, 0.99)	0.01285	-++-+--+-+++-+++++++++----+---++--++	0	34.46	35	0.494	0.909792	t	g	G	T	0.7774	0.2226	0.0173	0.7672	0.8067	0.046	-0.046	0.0085	0.955042	0.939263	0.971086	0.96 (0.94, 0.97)	5.711e-08	++	0	0.095	1	0.7585
6:32273060:A:G	rs522254	6	32273060	["A","G"]	A	G	G	A	0.0409	0.2314	0.2314	15788	0.2242	84158	0.2327	432010	-0.04757	-0.04757	0.00984	0.95354	0.93532	0.97212	0.95 (0.94, 0.97)	-4.8324	1.35e-06	0.231357	1	a	g	G	A	0.8066	0.1934	0.0225	0.7546	0.8861	0.0415	-0.0415	0.0167	0.959349	0.928456	0.99127	0.96 (0.93, 0.99)	0.01313	-++-+--+-+++-+++++++++----+---++--++	0	34.691	35	0.4829	0.908353	a	g	G	A	0.7774	0.2226	0.0172	0.7673	0.8066	0.046	-0.046	0.0085	0.955042	0.939263	0.971086	0.96 (0.94, 0.97)	5.801e-08	++	0	0.098	1	0.754
6:32282854:A:G	rs6910071	6	32282854	["A","G"]	A	G	G	A	0.0378	0.2314	0.2314	15786	0.2241	84165	0.2328	432010	-0.04749	-0.04749	0.00984	0.95362	0.9354	0.97219	0.95 (0.94, 0.97)	-4.826	1.39e-06	0.231426	1	a	g	G	A	0.8066	0.1934	0.0226	0.7547	0.8862	0.0409	-0.0409	0.0167	0.959925	0.929014	0.991865	0.96 (0.93, 0.99)	0.0145	-++-++-+-+++-+++++++++----+---++--++	0	34.454	35	0.4943	0.908309	a	g	G	A	0.7774	0.2226	0.0172	0.7672	0.8066	0.0458	-0.0458	0.0085	0.955233	0.939451	0.97128	0.96 (0.94, 0.97)	6.623e-08	++	0	0.116	1	0.7339
6:32303848:G:A	rs28361060	6	32303848	["G","A"]	G	A	A	G	0.0517	0.2314	0.2314	15784	0.2241	84178	0.2328	432010	-0.04786	-0.04786	0.00984	0.95327	0.93506	0.97184	0.95 (0.94, 0.97)	-4.8622	1.16e-06	0.231426	1	a	g	A	G	0.1934	0.1934	0.0223	0.1138	0.2453	-0.0413	-0.0413	0.0168	0.959541	0.92846	0.991663	0.96 (0.93, 0.99)	0.01364	+--+--+-+---+---------++++-+++--++--	0	33.78	35	0.5269	0.901318	a	g	A	G	0.2227	0.2227	0.0172	0.1934	0.2328	-0.0462	-0.0462	0.0085	0.954851	0.939075	0.970892	0.95 (0.94, 0.97)	5.388e-08	--	0	0.113	1	0.7364
6:32333341:A:G	rs9268362	6	32333341	["A","G"]	A	G	G	A	0.0467	0.2319	0.2319	15823	0.2247	84350	0.2333	432010	-0.04732	-0.04732	0.00983	0.95378	0.93558	0.97234	0.95 (0.94, 0.97)	-4.8126	1.49e-06	0.231942	1	a	g	G	A	0.8061	0.1939	0.0218	0.7556	0.8839	0.0399	-0.0399	0.0168	0.960886	0.929761	0.993052	0.96 (0.93, 0.99)	0.0174	-++-++-+-+++-+++++++++----+---++--++	0	32.663	35	0.5814	0.894881	a	g	G	A	0.7768	0.2232	0.0172	0.7667	0.8061	0.0454	-0.0454	0.0085	0.955615	0.939826	0.971669	0.96 (0.94, 0.97)	8.646e-08	++	0	0.145	1	0.7031
6:32341473:T:C	rs9268403	6	32341473	["T","C"]	T	C	C	T	0.0713	0.3043	0.3043	20923	0.2971	110526	0.3057	432010	-0.03988	-0.03988	0.00899	0.96091	0.94412	0.97799	0.96 (0.94, 0.98)	-4.4343	9.24e-06	0.304331	1	t	c	C	T	0.7185	0.2815	0.0165	0.6583	0.753	0.0434	-0.0434	0.0146	0.957528	0.930516	0.985325	0.96 (0.93, 0.99)	0.003041	+++-++-+-++-+++++++++--++++++-----++	3.8	36.366	35	0.4049	0.900818	t	c	C	T	0.701	0.299	0.0108	0.6943	0.7185	0.0408	-0.0408	0.0077	0.960021	0.945641	0.97462	0.96 (0.95, 0.97)	9.578e-08	++	0	0.042	1	0.8372
6:32341719:C:T	rs9268404	6	32341719	["C","T"]	C	T	T	C	0.0767	0.3042	0.3042	20922	0.2971	110513	0.3056	432010	-0.03978	-0.03978	0.00899	0.96101	0.94421	0.9781	0.96 (0.94, 0.98)	-4.4227	9.75e-06	0.304247	1	t	c	T	C	0.2815	0.2815	0.0165	0.247	0.3417	-0.0434	-0.0434	0.0146	0.957528	0.930516	0.985325	0.96 (0.93, 0.99)	0.003034	------+-+--+---------++------+++++--	3.6	36.3	35	0.4079	0.90117	t	c	T	C	0.299	0.299	0.0108	0.2815	0.3056	-0.0408	-0.0408	0.0077	0.960021	0.945641	0.97462	0.96 (0.95, 0.97)	1.012e-07	--	0	0.045	1	0.8326
6:32342087:C:T	rs9268405	6	32342087	["C","T"]	C	T	T	C	0.0748	0.3042	0.3042	20919	0.297	110500	0.3056	432010	-0.03981	-0.03981	0.00899	0.96097	0.94418	0.97806	0.96 (0.94, 0.98)	-4.4266	9.57e-06	0.304231	1	t	c	T	C	0.2814	0.2814	0.0165	0.247	0.3417	-0.0434	-0.0434	0.0146	0.957528	0.930516	0.985325	0.96 (0.93, 0.99)	0.003014	------+-+--+---------++------+++++--	3.5	36.251	35	0.4101	0.901162	t	c	T	C	0.2989	0.2989	0.0108	0.2814	0.3056	-0.0408	-0.0408	0.0077	0.960021	0.945641	0.97462	0.96 (0.95, 0.97)	9.931e-08	--	0	0.044	1	0.8343
6:32342129:C:T	rs9268406	6	32342129	["C","T"]	C	T	T	C	0.0748	0.3042	0.3042	20919	0.297	110500	0.3056	432010	-0.03982	-0.03982	0.00899	0.96097	0.94418	0.97806	0.96 (0.94, 0.98)	-4.4269	9.56e-06	0.304231	1	t	c	T	C	0.2814	0.2814	0.0165	0.247	0.3416	-0.0435	-0.0435	0.0146	0.957433	0.930423	0.985226	0.96 (0.93, 0.99)	0.002991	------+-+--+---------++------+++++--	3.4	36.239	35	0.4106	0.901148	t	c	T	C	0.2989	0.2989	0.0108	0.2814	0.3056	-0.0408	-0.0408	0.0077	0.960021	0.945641	0.97462	0.96 (0.95, 0.97)	9.723e-08	--	0	0.046	1	0.8298
6:32342166:T:C	rs9268407	6	32342166	["T","C"]	T	C	C	T	0.0748	0.3042	0.3042	20919	0.297	110500	0.3056	432010	-0.03981	-0.03981	0.00899	0.96097	0.94418	0.97806	0.96 (0.94, 0.98)	-4.4264	9.58e-06	0.304231	1	t	c	C	T	0.7186	0.2814	0.0165	0.6583	0.753	0.0435	-0.0435	0.0146	0.957433	0.930423	0.985226	0.96 (0.93, 0.99)	0.002975	++++++-+-++-+++++++++--++++++-----++	3.4	36.235	35	0.4108	0.901179	t	c	C	T	0.7011	0.2989	0.0108	0.6944	0.7186	0.0408	-0.0408	0.0077	0.960021	0.945641	0.97462	0.96 (0.95, 0.97)	9.747e-08	++	0	0.046	1	0.8296
6:32342639:A:C	rs9268409	6	32342639	["A","C"]	A	C	C	A	0.145	0.3029	0.3029	20827	0.2957	110025	0.3043	432010	-0.0402	-0.0402	0.00903	0.96059	0.94374	0.97775	0.96 (0.94, 0.98)	-4.451	8.55e-06	0.302931	1	a	c	C	A	0.7186	0.2814	0.0165	0.6583	0.753	0.0435	-0.0435	0.0146	0.957433	0.930423	0.985226	0.96 (0.93, 0.99)	0.002972	++++++-+-++-+++++++++--++++++-----++	3.3	36.178	35	0.4134	0.901158	a	c	C	A	0.702	0.298	0.0102	0.6957	0.7186	0.0411	-0.0411	0.0077	0.959733	0.945358	0.974327	0.96 (0.95, 0.97)	8.662e-08	++	0	0.037	1	0.8478
6:32343018:T:A	rs9268412	6	32343018	["T","A"]	T	A	A	T	0.145	0.3029	0.3029	20827	0.2957	110023	0.3043	432010	-0.04018	-0.04018	0.00903	0.96061	0.94376	0.97777	0.96 (0.94, 0.98)	-4.4487	8.64e-06	0.302931	1	a	t	A	T	0.2814	0.2814	0.0165	0.247	0.3417	-0.0435	-0.0435	0.0146	0.957433	0.930423	0.985226	0.96 (0.93, 0.99)	0.002931	------+-+--+---------++------+++++--	3.2	36.16	35	0.4142	0.901199	a	t	A	T	0.298	0.298	0.0102	0.2814	0.3043	-0.0411	-0.0411	0.0077	0.959733	0.945358	0.974327	0.96 (0.95, 0.97)	8.76e-08	--	0	0.037	1	0.8468
6:32343095:T:C	rs9268413	6	32343095	["T","C"]	T	C	C	T	0.145	0.3029	0.3029	20827	0.2957	110020	0.3043	432010	-0.04016	-0.04016	0.00903	0.96064	0.94378	0.9778	0.96 (0.94, 0.98)	-4.4457	8.76e-06	0.302931	1	t	c	C	T	0.7186	0.2814	0.0165	0.6584	0.753	0.0435	-0.0435	0.0146	0.957433	0.930423	0.985226	0.96 (0.93, 0.99)	0.002959	++++++-+-++-+++++++++--++++++-----++	3.1	36.129	35	0.4156	0.901178	t	c	C	T	0.702	0.298	0.0102	0.6957	0.7186	0.0411	-0.0411	0.0077	0.959733	0.945358	0.974327	0.96 (0.95, 0.97)	8.885e-08	++	0	0.038	1	0.8456
6:32343096:G:A	rs9268414	6	32343096	["G","A"]	G	A	A	G	0.143	0.3029	0.3029	20827	0.2957	110018	0.3043	432010	-0.04008	-0.04008	0.00903	0.96071	0.94385	0.97788	0.96 (0.94, 0.98)	-4.4365	9.15e-06	0.302931	1	a	g	A	G	0.2812	0.2812	0.0165	0.2469	0.3412	-0.0436	-0.0436	0.0146	0.957337	0.93033	0.985128	0.96 (0.93, 0.99)	0.002924	------+-+--+---------++------+++++--	3	36.073	35	0.4182	0.9005	a	g	A	G	0.2979	0.2979	0.0103	0.2812	0.3043	-0.0411	-0.0411	0.0077	0.959733	0.945358	0.974327	0.96 (0.95, 0.97)	9.094e-08	--	0	0.042	1	0.8376
6:32343267:G:C	rs9268415	6	32343267	["G","C"]	G	C	C	G	0.0748	0.3042	0.3042	20919	0.297	110499	0.3056	432010	-0.0398	-0.0398	0.00899	0.96098	0.94419	0.97807	0.96 (0.94, 0.98)	-4.4253	9.63e-06	0.304231	1	c	g	C	G	0.2814	0.2814	0.0165	0.247	0.3417	-0.0436	-0.0436	0.0146	0.957337	0.93033	0.985128	0.96 (0.93, 0.99)	0.002915	------+-+--+---------++------+++++--	3.2	36.152	35	0.4146	0.901271	c	g	C	G	0.2989	0.2989	0.0108	0.2814	0.3056	-0.0408	-0.0408	0.0077	0.960021	0.945641	0.97462	0.96 (0.95, 0.97)	9.6e-08	--	0	0.049	1	0.8247
6:32343384:A:G	rs9268416	6	32343384	["A","G"]	A	G	G	A	0.0748	0.3042	0.3042	20919	0.297	110500	0.3056	432010	-0.03981	-0.03981	0.00899	0.96097	0.94418	0.97806	0.96 (0.94, 0.98)	-4.4268	9.57e-06	0.304231	1	a	g	G	A	0.7185	0.2815	0.0165	0.6583	0.753	0.0435	-0.0435	0.0146	0.957433	0.930423	0.985226	0.96 (0.93, 0.99)	0.002932	++++++-+-++-+++++++++--++++++-----++	3.1	36.105	35	0.4167	0.901312	a	g	G	A	0.701	0.299	0.0108	0.6944	0.7185	0.0408	-0.0408	0.0077	0.960021	0.945641	0.97462	0.96 (0.95, 0.97)	9.731e-08	++	0	0.046	1	0.8298
6:32343616:A:G	rs9268417	6	32343616	["A","G"]	A	G	G	A	0.0757	0.3042	0.3042	20919	0.297	110501	0.3056	432010	-0.03983	-0.03983	0.00899	0.96096	0.94416	0.97805	0.96 (0.94, 0.98)	-4.4283	9.5e-06	0.304231	1	a	g	G	A	0.7185	0.2815	0.0165	0.6583	0.753	0.0427	-0.0427	0.0146	0.958199	0.931168	0.986015	0.96 (0.93, 0.99)	0.003516	++++++-+-++-+++++++++--++++++-----++	3.2	36.166	35	0.4139	0.901341	a	g	G	A	0.701	0.299	0.0108	0.6944	0.7185	0.0406	-0.0406	0.0077	0.960213	0.94583	0.974815	0.96 (0.95, 0.97)	1.131e-07	++	0	0.028	1	0.8669
6:32343686:T:C	rs9268418	6	32343686	["T","C"]	T	C	C	T	0.0722	0.3042	0.3042	20919	0.297	110504	0.3056	432010	-0.03986	-0.03986	0.00899	0.96092	0.94413	0.97801	0.96 (0.94, 0.98)	-4.4324	9.32e-06	0.304231	1	t	c	C	T	0.7185	0.2815	0.0165	0.6583	0.753	0.0427	-0.0427	0.0146	0.958199	0.931168	0.986015	0.96 (0.93, 0.99)	0.003516	++++++-+-++-+++++++++--++++++-----++	3.2	36.169	35	0.4138	0.901353	t	c	C	T	0.701	0.299	0.0108	0.6944	0.7185	0.0406	-0.0406	0.0077	0.960213	0.94583	0.974815	0.96 (0.95, 0.97)	1.11e-07	++	0	0.027	1	0.8686
6:32343796:C:T	rs9268420	6	32343796	["C","T"]	C	T	T	C	0.0748	0.3042	0.3042	20919	0.297	110499	0.3056	432010	-0.0398	-0.0398	0.00899	0.96099	0.94419	0.97808	0.96 (0.94, 0.98)	-4.4247	9.66e-06	0.304231	1	t	c	T	C	0.2815	0.2815	0.0165	0.247	0.3417	-0.0435	-0.0435	0.0146	0.957433	0.930423	0.985226	0.96 (0.93, 0.99)	0.002946	------+-+--+---------++------+++++--	3.1	36.125	35	0.4158	0.901413	t	c	T	C	0.299	0.299	0.0108	0.2815	0.3056	-0.0408	-0.0408	0.0077	0.960021	0.945641	0.97462	0.96 (0.95, 0.97)	9.821e-08	--	0	0.047	1	0.8289
6:32343869:A:G	rs9268421	6	32343869	["A","G"]	A	G	G	A	0.0833	0.3041	0.3041	20914	0.297	110466	0.3055	432010	-0.04009	-0.04009	0.00902	0.96071	0.94387	0.97785	0.96 (0.94, 0.98)	-4.4429	8.88e-06	0.304147	1	a	g	G	A	0.7199	0.2801	0.0165	0.6597	0.7539	0.0432	-0.0432	0.0147	0.95772	0.93052	0.985715	0.96 (0.93, 0.99)	0.003252	++++++-+-++-+++++++++--++++++-----++	3.5	36.277	35	0.4089	0.89693	a	g	G	A	0.7015	0.2985	0.0113	0.6945	0.7199	0.0409	-0.0409	0.0077	0.959925	0.945547	0.974522	0.96 (0.95, 0.97)	1.016e-07	++	0	0.033	1	0.8568
6:32343873:G:A	rs9268422	6	32343873	["G","A"]	G	A	A	G	0.0833	0.3041	0.3041	20914	0.297	110466	0.3055	432010	-0.0401	-0.0401	0.00902	0.96069	0.94386	0.97783	0.96 (0.94, 0.98)	-4.4452	8.78e-06	0.304147	1	a	g	A	G	0.2801	0.2801	0.0165	0.2461	0.3403	-0.0432	-0.0432	0.0147	0.95772	0.93052	0.985715	0.96 (0.93, 0.99)	0.003266	------+-+--+---------++------+++++--	3.5	36.262	35	0.4096	0.896977	a	g	A	G	0.2986	0.2986	0.0113	0.2801	0.3055	-0.0409	-0.0409	0.0077	0.959925	0.945547	0.974522	0.96 (0.95, 0.97)	1.005e-07	--	0	0.032	1	0.8573
6:32343882:C:T	rs9268423	6	32343882	["C","T"]	C	T	T	C	0.0833	0.3041	0.3041	20914	0.297	110466	0.3055	432010	-0.04008	-0.04008	0.00902	0.96071	0.94387	0.97785	0.96 (0.94, 0.98)	-4.4426	8.89e-06	0.304147	1	t	c	T	C	0.2801	0.2801	0.0165	0.2461	0.3403	-0.0433	-0.0433	0.0147	0.957624	0.930427	0.985616	0.96 (0.93, 0.99)	0.003251	------+-+--+---------++------+++++--	3.6	36.289	35	0.4084	0.896946	t	c	T	C	0.2985	0.2985	0.0113	0.2801	0.3055	-0.041	-0.041	0.0077	0.959829	0.945452	0.974425	0.96 (0.95, 0.97)	9.976e-08	--	0	0.035	1	0.8521
6:32343985:T:C	rs9268424	6	32343985	["T","C"]	T	C	C	T	0.0739	0.3042	0.3042	20919	0.297	110498	0.3056	432010	-0.03978	-0.03978	0.00899	0.961	0.94421	0.97809	0.96 (0.94, 0.98)	-4.4231	9.73e-06	0.304231	1	t	c	C	T	0.7184	0.2816	0.0165	0.6583	0.753	0.0435	-0.0435	0.0146	0.957433	0.930423	0.985226	0.96 (0.93, 0.99)	0.002973	++++++-+-++-+++++++++--++++++-----++	3.4	36.216	35	0.4117	0.901185	t	c	C	T	0.701	0.299	0.0107	0.6944	0.7184	0.0408	-0.0408	0.0077	0.960021	0.945641	0.97462	0.96 (0.95, 0.97)	9.9e-08	++	0	0.047	1	0.8283
6:32344376:C:T	rs9268425	6	32344376	["C","T"]	C	T	T	C	0.0748	0.3042	0.3042	20920	0.297	110499	0.3056	432010	-0.03976	-0.03976	0.00899	0.96102	0.94423	0.97811	0.96 (0.94, 0.98)	-4.421	9.82e-06	0.304231	1	t	c	T	C	0.2815	0.2815	0.0165	0.247	0.3417	-0.0434	-0.0434	0.0146	0.957528	0.930516	0.985325	0.96 (0.93, 0.99)	0.002989	------+-+--+---------++------+++++--	3.4	36.242	35	0.4105	0.901593	t	c	T	C	0.299	0.299	0.0108	0.2815	0.3056	-0.0408	-0.0408	0.0077	0.960021	0.945641	0.97462	0.96 (0.95, 0.97)	1.02e-07	--	0	0.045	1	0.8319
6:32344731:A:G	rs9268426	6	32344731	["A","G"]	A	G	G	A	0.0748	0.3042	0.3042	20920	0.297	110499	0.3056	432010	-0.03974	-0.03974	0.00899	0.96104	0.94424	0.97813	0.96 (0.94, 0.98)	-4.4191	9.91e-06	0.304231	1	a	g	G	A	0.7185	0.2815	0.0165	0.6583	0.753	0.0435	-0.0435	0.0146	0.957433	0.930423	0.985226	0.96 (0.93, 0.99)	0.00297	++++++-+-++-+++++++++--++++++-----++	3.6	36.312	35	0.4073	0.901632	a	g	G	A	0.701	0.299	0.0108	0.6944	0.7185	0.0408	-0.0408	0.0077	0.960021	0.945641	0.97462	0.96 (0.95, 0.97)	1.009e-07	++	0	0.048	1	0.8266
6:32344808:C:T	rs9268427	6	32344808	["C","T"]	C	T	T	C	0.0748	0.3042	0.3042	20920	0.297	110499	0.3056	432010	-0.03974	-0.03974	0.00899	0.96104	0.94425	0.97813	0.96 (0.94, 0.98)	-4.4187	9.93e-06	0.304231	1	t	c	T	C	0.2815	0.2815	0.0165	0.247	0.3417	-0.0435	-0.0435	0.0146	0.957433	0.930423	0.985226	0.96 (0.93, 0.99)	0.002974	------+-+--+---------++------+++++--	3.6	36.312	35	0.4073	0.901653	t	c	T	C	0.299	0.299	0.0108	0.2815	0.3056	-0.0408	-0.0408	0.0077	0.960021	0.945641	0.97462	0.96 (0.95, 0.97)	1.011e-07	--	0	0.048	1	0.8264
6:32344973:G:T	rs9268428	6	32344973	["G","T"]	G	T	T	G	0.0843	0.3042	0.3042	20917	0.297	110500	0.3056	432010	-0.03995	-0.03995	0.00899	0.96084	0.94404	0.97792	0.96 (0.94, 0.98)	-4.4418	8.92e-06	0.304231	1	t	g	T	G	0.2815	0.2815	0.0165	0.247	0.3417	-0.0435	-0.0435	0.0146	0.957433	0.930423	0.985226	0.96 (0.93, 0.99)	0.002981	------+-+--+---------++------+++++--	3.6	36.313	35	0.4073	0.901688	t	g	T	G	0.299	0.299	0.0108	0.2815	0.3056	-0.0409	-0.0409	0.0077	0.959925	0.945547	0.974522	0.96 (0.95, 0.97)	9.069e-08	--	0	0.043	1	0.8361
6:32345007:AAAG:A	6:32345007:AAAG:A	6	32345007	["AAAG","A"]	AAAG	A	A	AAAG	0.0449	0.1954	0.1954	13276	0.1885	71135	0.1967	432006	-0.05146	-0.05146	0.01056	0.94984	0.93039	0.9697	0.95 (0.93, 0.97)	-4.8752	1.09e-06	0.19541	0.99	--	--	--	--	--	--	--	--	--	--	--	--	--	--	--	--	--	--	--	--	--	--	--	a	aaag	A	AAAG	0.1967	0.1967	0	0.1967	0.1967	-0.0515	-0.0515	0.0106	0.949804	0.930274	0.969743	0.95 (0.93, 0.97)	1.087e-06	?-	0	0	0	1
6:32345667:A:G	rs9268432	6	32345667	["A","G"]	A	G	G	A	0.0739	0.3042	0.3042	20920	0.297	110498	0.3056	432010	-0.03973	-0.03973	0.00899	0.96105	0.94426	0.97814	0.96 (0.94, 0.98)	-4.4175	9.99e-06	0.304231	1	a	g	G	A	0.7184	0.2816	0.0165	0.6583	0.753	0.0435	-0.0435	0.0146	0.957433	0.930423	0.985226	0.96 (0.93, 0.99)	0.002952	+++-++-+-++-+++++++++--++++++-----++	3.4	36.224	35	0.4113	0.901767	a	g	G	A	0.701	0.299	0.0107	0.6944	0.7184	0.0408	-0.0408	0.0077	0.960021	0.945641	0.97462	0.96 (0.95, 0.97)	1.016e-07	++	0	0.048	1	0.826
6:32345891:T:G	rs9268433	6	32345891	["T","G"]	T	G	G	T	0.0555	0.2241	0.2241	15249	0.2165	81565	0.2256	432010	-0.05145	-0.05145	0.00997	0.94985	0.93148	0.96859	0.95 (0.93, 0.97)	-5.1621	2.44e-07	0.224167	1	t	g	G	T	0.7905	0.2095	0.0176	0.7497	0.8324	0.0561	-0.0561	0.0162	0.945445	0.915896	0.975946	0.95 (0.92, 0.98)	0.0005367	-++-++-+-+++-+-++++++--+-++-+-----++	17.2	42.293	35	0.1851	0.898229	t	g	G	T	0.7788	0.2212	0.0072	0.7744	0.7905	0.0527	-0.0527	0.0085	0.948665	0.932991	0.964602	0.95 (0.93, 0.96)	5.257e-10	++	0	0.06	1	0.8069
6:32346637:A:G	rs9268436	6	32346637	["A","G"]	A	G	G	A	0.0767	0.3042	0.3042	20920	0.297	110500	0.3056	432010	-0.03975	-0.03975	0.00899	0.96103	0.94423	0.97812	0.96 (0.94, 0.98)	-4.42	9.87e-06	0.304231	1	a	g	G	A	0.7184	0.2816	0.0165	0.6583	0.753	0.0426	-0.0426	0.0146	0.958295	0.931261	0.986113	0.96 (0.93, 0.99)	0.003573	++++++-+-++-+++++++++--++++++-----++	3.3	36.195	35	0.4126	0.902185	a	g	G	A	0.701	0.299	0.0107	0.6944	0.7184	0.0405	-0.0405	0.0077	0.960309	0.945925	0.974912	0.96 (0.95, 0.97)	1.199e-07	++	0	0.028	1	0.8681
6:32346662:A:T	rs9268437	6	32346662	["A","T"]	A	T	T	A	0.0776	0.3042	0.3042	20919	0.297	110498	0.3056	432010	-0.0398	-0.0398	0.009	0.96098	0.94418	0.97809	0.96 (0.94, 0.98)	-4.4212	9.82e-06	0.304231	1	--	--	--	--	--	--	--	--	--	--	--	--	--	--	--	--	--	--	--	--	--	--	--	a	t	T	A	0.6944	0.3056	0	0.6944	0.6944	0.0398	-0.0398	0.009	0.960982	0.944179	0.978084	0.96 (0.94, 0.98)	9.816e-06	?+	0	0	0	1
6:32346663:T:G	rs9268438	6	32346663	["T","G"]	T	G	G	T	0.0776	0.3042	0.3042	20919	0.297	110498	0.3056	432010	-0.0398	-0.0398	0.009	0.96098	0.94418	0.97809	0.96 (0.94, 0.98)	-4.4212	9.81e-06	0.304231	1	--	--	--	--	--	--	--	--	--	--	--	--	--	--	--	--	--	--	--	--	--	--	--	t	g	G	T	0.6944	0.3056	0	0.6944	0.6944	0.0398	-0.0398	0.009	0.960982	0.944179	0.978084	0.96 (0.94, 0.98)	9.816e-06	?+	0	0	0	1
6:32346701:G:A	rs9268439	6	32346701	["G","A"]	G	A	A	G	0.0748	0.3042	0.3042	20918	0.297	110496	0.3056	432010	-0.03992	-0.03992	0.00899	0.96087	0.94408	0.97795	0.96 (0.94, 0.98)	-4.4386	9.06e-06	0.304231	1	a	g	A	G	0.2816	0.2816	0.0165	0.247	0.3417	-0.0426	-0.0426	0.0146	0.958295	0.931261	0.986113	0.96 (0.93, 0.99)	0.0036	------+-+--+---------++------+++++--	3.3	36.207	35	0.4121	0.902202	a	g	A	G	0.299	0.299	0.0107	0.2816	0.3056	-0.0407	-0.0407	0.0077	0.960117	0.945736	0.974717	0.96 (0.95, 0.97)	1.1e-07	--	0	0.024	1	0.8759
6:32346794:A:C	rs1980495	6	32346794	["A","C"]	A	C	C	A	0.0757	0.3042	0.3042	20918	0.297	110498	0.3056	432010	-0.03992	-0.03992	0.00899	0.96086	0.94407	0.97795	0.96 (0.94, 0.98)	-4.4388	9.04e-06	0.304231	1	a	c	C	A	0.7184	0.2816	0.0165	0.6583	0.753	0.0426	-0.0426	0.0146	0.958295	0.931261	0.986113	0.96 (0.93, 0.99)	0.003579	++++++-+-++-+++++++++--++++++-----++	3.3	36.207	35	0.4121	0.902289	a	c	C	A	0.701	0.299	0.0107	0.6944	0.7184	0.0407	-0.0407	0.0077	0.960117	0.945736	0.974717	0.96 (0.95, 0.97)	1.098e-07	++	0	0.024	1	0.876
6:32347016:A:G	rs1980494	6	32347016	["A","G"]	A	G	G	A	0.137	0.3059	0.3059	21027	0.2986	111117	0.3073	431994	-0.04115	-0.04115	0.00908	0.95968	0.94275	0.97692	0.96 (0.94, 0.98)	-4.5317	5.85e-06	0.305916	0.97	--	--	--	--	--	--	--	--	--	--	--	--	--	--	--	--	--	--	--	--	--	--	--	a	g	G	A	0.6927	0.3073	0	0.6927	0.6927	0.0412	-0.0412	0.0091	0.959637	0.942673	0.976907	0.96 (0.94, 0.98)	5.851e-06	?+	0	0	0	1
6:32347280:C:T	rs8180659	6	32347280	["C","T"]	C	T	T	C	0.0757	0.3042	0.3042	20918	0.297	110498	0.3056	432010	-0.03992	-0.03992	0.00899	0.96086	0.94407	0.97795	0.96 (0.94, 0.98)	-4.4387	9.05e-06	0.304231	1	t	c	T	C	0.2816	0.2816	0.0165	0.247	0.3417	-0.0426	-0.0426	0.0146	0.958295	0.931261	0.986113	0.96 (0.93, 0.99)	0.003562	------+-+--+---------++------+++++--	3.3	36.206	35	0.4121	0.902316	t	c	T	C	0.299	0.299	0.0107	0.2816	0.3056	-0.0407	-0.0407	0.0077	0.960117	0.945736	0.974717	0.96 (0.95, 0.97)	1.099e-07	--	0	0.024	1	0.876
6:32347490:C:T	rs8180664	6	32347490	["C","T"]	C	T	T	C	0.0748	0.3042	0.3042	20918	0.297	110497	0.3056	432010	-0.03992	-0.03992	0.00899	0.96087	0.94408	0.97796	0.96 (0.94, 0.98)	-4.438	9.08e-06	0.304231	1	t	c	T	C	0.2816	0.2816	0.0165	0.247	0.3417	-0.0435	-0.0435	0.0146	0.957433	0.930423	0.985226	0.96 (0.93, 0.99)	0.002961	------+-+--+---------++------+++++--	3.1	36.136	35	0.4153	0.902396	t	c	T	C	0.299	0.299	0.0107	0.2816	0.3056	-0.0409	-0.0409	0.0077	0.959925	0.945547	0.974522	0.96 (0.95, 0.97)	9.23e-08	--	0	0.044	1	0.8344
6:32347532:C:T	rs8180673	6	32347532	["C","T"]	C	T	T	C	0.0757	0.3042	0.3042	20918	0.297	110498	0.3056	432010	-0.03993	-0.03993	0.00899	0.96086	0.94407	0.97795	0.96 (0.94, 0.98)	-4.439	9.04e-06	0.304231	1	t	c	T	C	0.2816	0.2816	0.0165	0.247	0.3417	-0.0426	-0.0426	0.0146	0.958295	0.931261	0.986113	0.96 (0.93, 0.99)	0.003568	------+-+--+---------++------+++++--	3.4	36.217	35	0.4116	0.902313	t	c	T	C	0.299	0.299	0.0107	0.2816	0.3056	-0.0407	-0.0407	0.0077	0.960117	0.945736	0.974717	0.96 (0.95, 0.97)	1.098e-07	--	0	0.024	1	0.8761
6:32347533:A:G	rs8180672	6	32347533	["A","G"]	A	G	G	A	0.0757	0.3042	0.3042	20918	0.297	110498	0.3056	432010	-0.03993	-0.03993	0.00899	0.96086	0.94407	0.97795	0.96 (0.94, 0.98)	-4.4388	9.05e-06	0.304231	1	a	g	G	A	0.7184	0.2816	0.0165	0.6583	0.753	0.0426	-0.0426	0.0146	0.958295	0.931261	0.986113	0.96 (0.93, 0.99)	0.003543	++++++-+-++-+++++++++--++++++-----++	3.3	36.195	35	0.4126	0.902324	a	g	G	A	0.701	0.299	0.0107	0.6944	0.7184	0.0407	-0.0407	0.0077	0.960117	0.945736	0.974717	0.96 (0.95, 0.97)	1.098e-07	++	0	0.024	1	0.876
6:32347749:A:G	rs9268446	6	32347749	["A","G"]	A	G	G	A	0.0748	0.3042	0.3042	20918	0.297	110497	0.3056	432010	-0.03991	-0.03991	0.00899	0.96087	0.94408	0.97796	0.96 (0.94, 0.98)	-4.4377	9.09e-06	0.304231	1	a	g	G	A	0.7184	0.2816	0.0165	0.6583	0.753	0.0435	-0.0435	0.0146	0.957433	0.930423	0.985226	0.96 (0.93, 0.99)	0.002939	++++++-+-++-+++++++++--++++++-----++	3.1	36.117	35	0.4162	0.902438	a	g	G	A	0.701	0.299	0.0107	0.6944	0.7184	0.0409	-0.0409	0.0077	0.959925	0.945547	0.974522	0.96 (0.95, 0.97)	9.242e-08	++	0	0.044	1	0.8344
6:32347831:T:C	rs9268447	6	32347831	["T","C"]	T	C	C	T	0.0757	0.3042	0.3042	20918	0.297	110498	0.3056	432010	-0.03993	-0.03993	0.00899	0.96086	0.94407	0.97795	0.96 (0.94, 0.98)	-4.4392	9.03e-06	0.304231	1	t	c	C	T	0.7184	0.2816	0.0165	0.6583	0.753	0.0426	-0.0426	0.0146	0.958295	0.931261	0.986113	0.96 (0.93, 0.99)	0.003551	++++++-+-++-+++++++++--++++++-----++	3.3	36.192	35	0.4128	0.902455	t	c	C	T	0.701	0.299	0.0107	0.6944	0.7184	0.0407	-0.0407	0.0077	0.960117	0.945736	0.974717	0.96 (0.95, 0.97)	1.096e-07	++	0	0.024	1	0.8762
6:32347897:C:T	rs2395155	6	32347897	["C","T"]	C	T	T	C	0.0748	0.3042	0.3042	20918	0.297	110497	0.3056	432010	-0.03991	-0.03991	0.00899	0.96087	0.94408	0.97796	0.96 (0.94, 0.98)	-4.4377	9.09e-06	0.304231	1	t	c	T	C	0.2817	0.2817	0.0165	0.247	0.3417	-0.0433	-0.0433	0.0146	0.957624	0.930609	0.985423	0.96 (0.93, 0.99)	0.003032	------+-+--+---------++------+++++--	3	36.085	35	0.4176	0.902316	t	c	T	C	0.299	0.299	0.0107	0.2817	0.3056	-0.0408	-0.0408	0.0077	0.960021	0.945641	0.97462	0.96 (0.95, 0.97)	9.616e-08	--	0	0.039	1	0.8435
6:32348098:C:A	rs2395156	6	32348098	["C","A"]	C	A	A	C	0.0776	0.3042	0.3042	20920	0.297	110502	0.3056	432010	-0.03977	-0.03977	0.00899	0.96101	0.94422	0.9781	0.96 (0.94, 0.98)	-4.4215	9.8e-06	0.304231	1	a	c	A	C	0.2817	0.2817	0.0165	0.247	0.3417	-0.0426	-0.0426	0.0146	0.958295	0.931261	0.986113	0.96 (0.93, 0.99)	0.00355	------+-+--+---------++------+++++--	3.2	36.161	35	0.4142	0.902512	a	c	A	C	0.299	0.299	0.0107	0.2817	0.3056	-0.0405	-0.0405	0.0077	0.960309	0.945925	0.974912	0.96 (0.95, 0.97)	1.19e-07	--	0	0.027	1	0.8688
6:32348145:A:G	rs2395157	6	32348145	["A","G"]	A	G	G	A	0.0776	0.3042	0.3042	20920	0.297	110501	0.3056	432010	-0.03975	-0.03975	0.00899	0.96103	0.94424	0.97812	0.96 (0.94, 0.98)	-4.4194	9.9e-06	0.304231	1	a	g	G	A	0.7184	0.2816	0.0165	0.6583	0.753	0.0435	-0.0435	0.0146	0.957433	0.930423	0.985226	0.96 (0.93, 0.99)	0.002946	++++++-+-++-+++++++++--++++++-----++	3	36.089	35	0.4174	0.902567	a	g	G	A	0.701	0.299	0.0107	0.6944	0.7184	0.0408	-0.0408	0.0077	0.960021	0.945641	0.97462	0.96 (0.95, 0.97)	1.007e-07	++	0	0.048	1	0.8268
6:32348421:A:ATAAT	rs143895893	6	32348421	["A","ATAAT"]	A	ATAAT	ATAAT	A	0.22	0.302	0.302	20757	0.2947	109719	0.3034	432000	-0.04095	-0.04095	0.00911	0.95987	0.94288	0.97717	0.96 (0.94, 0.98)	-4.4938	7e-06	0.302016	0.99	--	--	--	--	--	--	--	--	--	--	--	--	--	--	--	--	--	--	--	--	--	--	--	a	ataat	ATAAT	A	0.6966	0.3034	0	0.6966	0.6966	0.041	-0.041	0.0091	0.959829	0.942861	0.977102	0.96 (0.94, 0.98)	6.994e-06	?+	0	0	0	1
6:32348690:G:A	rs9268450	6	32348690	["G","A"]	G	A	A	G	0.0785	0.3042	0.3042	20919	0.297	110499	0.3056	432010	-0.03978	-0.03978	0.00899	0.961	0.94421	0.97809	0.96 (0.94, 0.98)	-4.4232	9.73e-06	0.304231	1	a	g	A	G	0.2816	0.2816	0.0165	0.247	0.3417	-0.0435	-0.0435	0.0146	0.957433	0.930423	0.985226	0.96 (0.93, 0.99)	0.002952	------+-+--+---------++------+++++--	3.1	36.109	35	0.4165	0.902473	a	g	A	G	0.299	0.299	0.0107	0.2816	0.3056	-0.0408	-0.0408	0.0077	0.960021	0.945641	0.97462	0.96 (0.95, 0.97)	9.894e-08	--	0	0.047	1	0.8284
6:32349086:T:C	rs9268451	6	32349086	["T","C"]	T	C	C	T	0.0581	0.2241	0.2241	15249	0.2165	81568	0.2256	432010	-0.05135	-0.05135	0.00997	0.94995	0.93157	0.96869	0.95 (0.93, 0.97)	-5.1517	2.58e-07	0.224167	1	t	c	C	T	0.7904	0.2096	0.0176	0.7498	0.8324	0.0563	-0.0563	0.0162	0.945256	0.915713	0.975751	0.95 (0.92, 0.98)	0.0005204	-++-++-+-+++-+-++++++--+-++-+-----++	16.9	42.138	35	0.1895	0.898916	t	c	C	T	0.7788	0.2212	0.0071	0.7744	0.7904	0.0527	-0.0527	0.0085	0.948665	0.932991	0.964602	0.95 (0.93, 0.96)	5.337e-10	++	0	0.068	1	0.7945
6:32349494:A:G	rs9268452	6	32349494	["A","G"]	A	G	G	A	0.0776	0.3042	0.3042	20920	0.297	110502	0.3056	432010	-0.03977	-0.03977	0.00899	0.96101	0.94422	0.9781	0.96 (0.94, 0.98)	-4.422	9.78e-06	0.304231	1	a	g	G	A	0.7183	0.2817	0.0165	0.6583	0.753	0.0426	-0.0426	0.0146	0.958295	0.931261	0.986113	0.96 (0.93, 0.99)	0.003531	++++++-+-++-+++++++++--++++++-----++	3.2	36.173	35	0.4136	0.902492	a	g	G	A	0.701	0.299	0.0107	0.6944	0.7183	0.0405	-0.0405	0.0077	0.960309	0.945925	0.974912	0.96 (0.95, 0.97)	1.188e-07	++	0	0.027	1	0.869
6:32349571:T:C	rs9268453	6	32349571	["T","C"]	T	C	C	T	0.0776	0.3042	0.3042	20920	0.297	110502	0.3056	432010	-0.03977	-0.03977	0.00899	0.96101	0.94422	0.9781	0.96 (0.94, 0.98)	-4.422	9.78e-06	0.304231	1	t	c	C	T	0.7183	0.2817	0.0165	0.6583	0.753	0.0427	-0.0427	0.0146	0.958199	0.931168	0.986015	0.96 (0.93, 0.99)	0.003525	++++++-+-++-+++++++++--++++++-----++	3.3	36.186	35	0.413	0.902479	t	c	C	T	0.701	0.299	0.0107	0.6944	0.7183	0.0406	-0.0406	0.0077	0.960213	0.94583	0.974815	0.96 (0.95, 0.97)	1.165e-07	++	0	0.029	1	0.8644
6:32349711:A:G	rs9268454	6	32349711	["A","G"]	A	G	G	A	0.0776	0.3042	0.3042	20920	0.297	110502	0.3056	432010	-0.03977	-0.03977	0.00899	0.96101	0.94422	0.9781	0.96 (0.94, 0.98)	-4.4221	9.77e-06	0.304231	1	a	g	G	A	0.7183	0.2817	0.0165	0.6583	0.753	0.0426	-0.0426	0.0146	0.958295	0.931261	0.986113	0.96 (0.93, 0.99)	0.003576	++++++-+-++-+++++++++--++++++-----++	3	36.099	35	0.417	0.902431	a	g	G	A	0.701	0.299	0.0107	0.6944	0.7183	0.0405	-0.0405	0.0077	0.960309	0.945925	0.974912	0.96 (0.95, 0.97)	1.187e-07	++	0	0.027	1	0.869
6:32349772:C:T	rs9268455	6	32349772	["C","T"]	C	T	T	C	0.0581	0.2241	0.2241	15249	0.2165	81568	0.2256	432010	-0.05135	-0.05135	0.00997	0.94995	0.93157	0.96869	0.95 (0.93, 0.97)	-5.1521	2.58e-07	0.224167	1	t	c	T	C	0.2096	0.2096	0.0176	0.1676	0.2502	-0.0563	-0.0563	0.0162	0.945256	0.915713	0.975751	0.95 (0.92, 0.98)	0.0005203	+--+--+-+---+-+------++-+--+-+++++--	17	42.159	35	0.1889	0.898856	t	c	T	C	0.2212	0.2212	0.0071	0.2096	0.2256	-0.0527	-0.0527	0.0085	0.948665	0.932991	0.964602	0.95 (0.93, 0.96)	5.327e-10	--	0	0.068	1	0.7946
6:32349946:C:A	rs9268456	6	32349946	["C","A"]	C	A	A	C	0.0767	0.3042	0.3042	20919	0.297	110503	0.3056	432010	-0.03985	-0.03985	0.00899	0.96093	0.94414	0.97802	0.96 (0.94, 0.98)	-4.4309	9.38e-06	0.304231	1	a	c	A	C	0.2817	0.2817	0.0165	0.247	0.3417	-0.0427	-0.0427	0.0146	0.958199	0.931168	0.986015	0.96 (0.93, 0.99)	0.003514	------+-+--+---------++------+++++--	3.3	36.181	35	0.4133	0.902444	a	c	A	C	0.299	0.299	0.0107	0.2817	0.3056	-0.0406	-0.0406	0.0077	0.960213	0.94583	0.974815	0.96 (0.95, 0.97)	1.117e-07	--	0	0.028	1	0.8681
6:32367722:A:G	rs2294880	6	32367722	["A","G"]	A	G	G	A	0.0747	0.3039	0.3039	20900	0.2968	110401	0.3053	432010	-0.03976	-0.03976	0.009	0.96102	0.94422	0.97812	0.96 (0.94, 0.98)	-4.4184	9.94e-06	0.303947	1	a	g	G	A	0.719	0.281	0.0168	0.6584	0.7536	0.0439	-0.0439	0.0146	0.95705	0.930051	0.984832	0.96 (0.93, 0.98)	0.002733	+++-++-+-++-+++++++++--++++++-----++	4.2	36.537	35	0.3972	0.898778	a	g	G	A	0.7014	0.2986	0.0109	0.6947	0.719	0.0409	-0.0409	0.0077	0.959925	0.945547	0.974522	0.96 (0.95, 0.97)	9.346e-08	++	0	0.058	1	0.8093
6:32371915:C:T	rs3793127	6	32371915	["C","T"]	C	T	T	C	0.0708	0.2242	0.2242	15256	0.2166	81588	0.2256	432010	-0.05118	-0.05118	0.00996	0.95011	0.93174	0.96885	0.95 (0.93, 0.97)	-5.1364	2.8e-07	0.224182	1	t	c	T	C	0.2094	0.2094	0.0175	0.1676	0.2499	-0.0567	-0.0567	0.0162	0.944877	0.915347	0.975361	0.94 (0.92, 0.98)	0.0004762	+--+--+-+---+-+------++-+----+++++--	16.5	41.91	35	0.1961	0.897433	t	c	T	C	0.2212	0.2212	0.0072	0.2094	0.2256	-0.0527	-0.0527	0.0085	0.948665	0.932991	0.964602	0.95 (0.93, 0.96)	5.34e-10	--	0	0.084	1	0.7714
6:32375330:G:A	rs9268493	6	32375330	["G","A"]	G	A	A	G	0.262	0.3184	0.3184	21912	0.3111	115629	0.3198	432010	-0.03951	-0.03951	0.00892	0.96126	0.9446	0.97822	0.96 (0.94, 0.98)	-4.4287	9.48e-06	0.318414	0.99	a	g	A	G	0.3035	0.3035	0.0162	0.2698	0.3599	-0.0365	-0.0365	0.0143	0.964158	0.93751	0.991564	0.96 (0.94, 0.99)	0.01081	---+--+-+---+--------++------+++++--	6	37.248	35	0.366	0.894588	a	g	A	G	0.3152	0.3152	0.0073	0.3035	0.3198	-0.0387	-0.0387	0.0076	0.962039	0.947815	0.976477	0.96 (0.95, 0.98)	3.248e-07	--	0	0.032	1	0.8584
6:32375973:C:A	rs3763309	6	32375973	["C","A"]	C	A	A	C	0.11	0.2241	0.2241	15252	0.2166	81560	0.2256	432010	-0.0511	-0.0511	0.00997	0.95019	0.9318	0.96893	0.95 (0.93, 0.97)	-5.1269	2.95e-07	0.224182	1	a	c	A	C	0.2094	0.2094	0.0175	0.1676	0.2502	-0.0569	-0.0569	0.0162	0.944689	0.915164	0.975166	0.94 (0.92, 0.98)	0.0004551	+--+--+-+---+-+------++-+----+++++--	16.1	41.73	35	0.2014	0.896809	a	c	A	C	0.2212	0.2212	0.0072	0.2094	0.2256	-0.0527	-0.0527	0.0085	0.948665	0.932991	0.964602	0.95 (0.93, 0.96)	5.396e-10	--	0	0.093	1	0.7603
6:32376348:G:A	rs3763312	6	32376348	["G","A"]	G	A	A	G	0.19	0.224	0.224	15243	0.2164	81513	0.2254	432010	-0.05114	-0.05114	0.00997	0.95014	0.93175	0.9689	0.95 (0.93, 0.97)	-5.1289	2.92e-07	0.223982	1	a	g	A	G	0.2094	0.2094	0.0175	0.1676	0.2502	-0.0569	-0.0569	0.0162	0.944689	0.915164	0.975166	0.94 (0.92, 0.98)	0.0004536	+--+--+-+---+-+------++-+----+++++--	16.1	41.74	35	0.2011	0.896735	a	g	A	G	0.221	0.221	0.0071	0.2094	0.2254	-0.0527	-0.0527	0.0085	0.948665	0.932991	0.964602	0.95 (0.93, 0.96)	5.336e-10	--	0	0.092	1	0.7622
6:32376746:C:T	rs3763316	6	32376746	["C","T"]	C	T	T	C	0.0812	0.3039	0.3039	20884	0.2965	110384	0.3053	432010	-0.04066	-0.04066	0.009	0.96016	0.94337	0.97724	0.96 (0.94, 0.98)	-4.5185	6.23e-06	0.3039	1	t	c	T	C	0.2817	0.2817	0.0164	0.2476	0.3419	-0.0439	-0.0439	0.0147	0.95705	0.929869	0.985025	0.96 (0.93, 0.99)	0.002722	---+--+-+--+---------++------+++0+--	2.7	35.987	35	0.4221	0.897045	t	c	T	C	0.2989	0.2989	0.0105	0.2817	0.3053	-0.0415	-0.0415	0.0077	0.959349	0.94498	0.973938	0.96 (0.94, 0.97)	6.2e-08	--	0	0.035	1	0.8507
6:32378945:T:A	rs9268514	6	32378945	["T","A"]	T	A	A	T	0.0885	0.3044	0.3044	20935	0.2973	110582	0.3058	432010	-0.0398	-0.0398	0.00899	0.96098	0.94419	0.97807	0.96 (0.94, 0.98)	-4.426	9.6e-06	0.304447	1	a	t	A	T	0.2817	0.2817	0.0163	0.248	0.3412	-0.0442	-0.0442	0.0147	0.956763	0.92959	0.98473	0.96 (0.93, 0.98)	0.002558	------+-+--+---------++------+++++--	3.7	36.362	35	0.4051	0.89626	a	t	A	T	0.2992	0.2992	0.0107	0.2817	0.3058	-0.041	-0.041	0.0077	0.959829	0.945452	0.974425	0.96 (0.95, 0.97)	9.057e-08	--	0	0.065	1	0.7985
6:32379295:G:C	rs9268515	6	32379295	["G","C"]	G	C	C	G	0.124	0.1954	0.1954	13289	0.1887	71122	0.1967	432010	-0.04978	-0.04978	0.01049	0.95144	0.93207	0.97121	0.95 (0.93, 0.97)	-4.7444	2.09e-06	0.195441	1	c	g	C	G	0.1624	0.1624	0.0193	0.1039	0.2125	-0.0598	-0.0598	0.0182	0.941953	0.908944	0.976161	0.94 (0.91, 0.98)	0.001023	+-+---+-+---+---------+-+---++++++--	20.4	43.979	35	0.142	0.87242	c	g	C	G	0.1881	0.1881	0.0148	0.1624	0.1967	-0.0523	-0.0523	0.0091	0.949044	0.932267	0.966123	0.95 (0.93, 0.97)	8.852e-09	--	0	0.228	1	0.6334
6:32381374:G:C	rs9268521	6	32381374	["G","C"]	G	C	C	G	0.0949	0.2298	0.2298	15664	0.2224	83619	0.2313	432010	-0.04916	-0.04916	0.0099	0.95203	0.93374	0.97068	0.95 (0.93, 0.97)	-4.9661	6.83e-07	0.229896	0.99	c	g	C	G	0.2168	0.2168	0.0177	0.1767	0.2626	-0.0529	-0.0529	0.0161	0.948475	0.919012	0.978882	0.95 (0.92, 0.98)	0.0009974	+--+--+-+--++-+------++------+++++--	4.2	36.524	35	0.3978	0.891942	c	g	C	G	0.2273	0.2273	0.0065	0.2168	0.2313	-0.0502	-0.0502	0.0084	0.951039	0.935509	0.966827	0.95 (0.94, 0.97)	2.659e-09	--	0	0.039	1	0.8431
6:32381443:A:T	rs9268522	6	32381443	["A","T"]	A	T	T	A	0.0975	0.2298	0.2298	15664	0.2224	83619	0.2313	432008	-0.04899	-0.04899	0.0099	0.95219	0.93389	0.97086	0.95 (0.93, 0.97)	-4.9456	7.59e-07	0.229896	0.99	a	t	T	A	0.7834	0.2166	0.0177	0.7386	0.8233	0.0531	-0.0531	0.0161	0.948285	0.918828	0.978686	0.95 (0.92, 0.98)	0.0009644	-++-++-+-++--+-++++++--+-++++-----++	4.1	36.506	35	0.3986	0.891493	a	t	T	A	0.7727	0.2273	0.0066	0.7687	0.7834	0.0501	-0.0501	0.0084	0.951134	0.935603	0.966923	0.95 (0.94, 0.97)	2.841e-09	++	0	0.047	1	0.8277
6:32384801:A:T	rs9268543	6	32384801	["A","T"]	A	T	T	A	0.304	0.1889	0.1889	12844	0.1824	68772	0.1902	432010	-0.05051	-0.05051	0.01065	0.95074	0.93111	0.9708	0.95 (0.93, 0.97)	-4.7436	2.1e-06	0.188973	1	a	t	T	A	0.85	0.15	0.0222	0.801	0.9161	0.0648	-0.0648	0.0189	0.937255	0.90317	0.972626	0.94 (0.90, 0.97)	0.0006147	-+-+++-+-+++++++-+++++-+--+---+---++	18.4	42.902	35	0.1685	0.871979	a	t	T	A	0.8195	0.1805	0.0172	0.8098	0.85	0.054	-0.054	0.0093	0.947432	0.930319	0.96486	0.95 (0.93, 0.96)	6.036e-09	++	0	0.434	1	0.5101
6:32387373:GGAAA:G	6:32387373:GGAAA:G	6	32387373	["GGAAA","G"]	GGAAA	G	G	GGAAA	0.537	0.2234	0.2234	15221	0.2161	81297	0.2248	432010	-0.04975	-0.04975	0.00998	0.95147	0.93303	0.97026	0.95 (0.93, 0.97)	-4.9843	6.22e-07	0.223428	1	--	--	--	--	--	--	--	--	--	--	--	--	--	--	--	--	--	--	--	--	--	--	--	g	ggaaa	G	GGAAA	0.2248	0.2248	0	0.2248	0.2248	-0.0498	-0.0498	0.01	0.95142	0.932953	0.970251	0.95 (0.93, 0.97)	6.218e-07	?-	0	0	0	1
6:32387809:T:C	rs2395163	6	32387809	["T","C"]	T	C	C	T	0.541	0.2234	0.2234	15224	0.2162	81299	0.2248	432010	-0.04953	-0.04953	0.00998	0.95167	0.93324	0.97048	0.95 (0.93, 0.97)	-4.9626	6.96e-07	0.223444	1	t	c	C	T	0.7955	0.2045	0.0205	0.75	0.8353	0.0583	-0.0583	0.0164	0.943367	0.913525	0.974183	0.94 (0.91, 0.97)	0.0003878	-++-++-+-+++-+-++++++--++++-+-+---++	0	30.971	35	0.663	0.895839	t	c	C	T	0.7807	0.2193	0.009	0.7752	0.7955	0.0519	-0.0519	0.0085	0.949424	0.933737	0.965374	0.95 (0.93, 0.97)	1.148e-09	++	0	0.209	1	0.6479
6:32396930:G:A	rs9268581	6	32396930	["G","A"]	G	A	A	G	0.395	0.2271	0.2271	15490	0.2199	82617	0.2285	432010	-0.04796	-0.04796	0.00992	0.95317	0.93482	0.97188	0.95 (0.93, 0.97)	-4.835	1.33e-06	0.227142	1	a	g	A	G	0.2077	0.2077	0.0211	0.1683	0.2558	-0.0601	-0.0601	0.0164	0.94167	0.911883	0.972431	0.94 (0.91, 0.97)	0.0002373	+--+--+-+--++-+------++----+++-+++--	0	31.857	35	0.6206	0.892753	a	g	A	G	0.2229	0.2229	0.0092	0.2077	0.2285	-0.0512	-0.0512	0.0085	0.950089	0.934391	0.96605	0.95 (0.93, 0.97)	1.602e-09	--	0	0.401	1	0.5265
6:32402778:T:G	rs9268614	6	32402778	["T","G"]	T	G	G	T	0.391	0.2271	0.2271	15493	0.22	82620	0.2285	432010	-0.0478	-0.0478	0.00992	0.95332	0.93497	0.97203	0.95 (0.93, 0.97)	-4.82	1.44e-06	0.227158	1	t	g	G	T	0.7923	0.2077	0.0212	0.7434	0.8317	0.0612	-0.0612	0.0164	0.940635	0.91088	0.971362	0.94 (0.91, 0.97)	0.0001829	-++-++-+-++--++++++++--++++---+---++	0	31.658	35	0.6302	0.89263	t	g	G	T	0.7771	0.2229	0.0092	0.7715	0.7923	0.0514	-0.0514	0.0085	0.949899	0.934204	0.965857	0.95 (0.93, 0.97)	1.4e-09	++	0	0.489	1	0.4845
6:32405821:T:C	rs9268627	6	32405821	["T","C"]	T	C	C	T	0.425	0.2271	0.2271	15493	0.22	82616	0.2285	432010	-0.04772	-0.04772	0.00992	0.9534	0.93504	0.97211	0.95 (0.94, 0.97)	-4.8118	1.5e-06	0.227158	1	t	c	C	T	0.7923	0.2077	0.0212	0.7435	0.8316	0.0619	-0.0619	0.0164	0.939977	0.910243	0.970682	0.94 (0.91, 0.97)	0.0001544	-++-++-+-++--++++++++--++++---+---++	0	31.678	35	0.6293	0.892195	t	c	C	T	0.7771	0.2229	0.0092	0.7715	0.7923	0.0515	-0.0515	0.0085	0.949804	0.934111	0.96576	0.95 (0.93, 0.97)	1.275e-09	++	0	0.547	1	0.4595
6:32436350:C:G	rs9391873	6	32436350	["C","G"]	C	G	G	C	0.586	0.163	0.163	11048	0.1569	59349	0.1642	431916	-0.0595	-0.0595	0.01245	0.94223	0.91952	0.96551	0.94 (0.92, 0.97)	-4.7787	1.76e-06	0.163054	0.9	--	--	--	--	--	--	--	--	--	--	--	--	--	--	--	--	--	--	--	--	--	--	--	c	g	G	C	0.8358	0.1642	0	0.8358	0.8358	0.0595	-0.0595	0.0125	0.942236	0.919431	0.965605	0.94 (0.92, 0.97)	1.763e-06	?+	0	0	0	1
6:32448052:A:AG	rs373088803	6	32448052	["A","AG"]	A	AG	AG	A	0.524	0.2141	0.2141	14576	0.207	77905	0.2155	431988	-0.0536	-0.0536	0.01053	0.94781	0.92846	0.96757	0.95 (0.93, 0.97)	-5.0921	3.54e-07	0.21416	0.96	--	--	--	--	--	--	--	--	--	--	--	--	--	--	--	--	--	--	--	--	--	--	--	a	ag	AG	A	0.7845	0.2155	0	0.7845	0.7845	0.0536	-0.0536	0.0105	0.947811	0.928505	0.967519	0.95 (0.93, 0.97)	3.544e-07	?+	0	0	0	1
6:32455718:T:G	rs75495772	6	32455718	["T","G"]	T	G	G	T	0.000424	0.1568	0.1568	10651	0.1512	57085	0.1579	431956	-0.05976	-0.05976	0.01289	0.94199	0.91848	0.96609	0.94 (0.92, 0.97)	-4.6356	3.56e-06	0.156846	0.9	--	--	--	--	--	--	--	--	--	--	--	--	--	--	--	--	--	--	--	--	--	--	--	t	g	G	T	0.8421	0.1579	0	0.8421	0.8421	0.0598	-0.0598	0.0129	0.941953	0.918435	0.966073	0.94 (0.92, 0.97)	3.559e-06	?+	0	0	0	1
6:32455719:C:CT	rs550730214	6	32455719	["C","CT"]	C	CT	CT	C	0.000424	0.1568	0.1568	10651	0.1512	57085	0.1579	431956	-0.05976	-0.05976	0.01289	0.94199	0.91848	0.96609	0.94 (0.92, 0.97)	-4.6356	3.56e-06	0.156846	0.9	--	--	--	--	--	--	--	--	--	--	--	--	--	--	--	--	--	--	--	--	--	--	--	ct	c	CT	C	0.1579	0.1579	0	0.1579	0.1579	-0.0598	-0.0598	0.0129	0.941953	0.918435	0.966073	0.94 (0.92, 0.97)	3.559e-06	?-	0	0	0	1
6:32455724:C:T	rs553071835	6	32455724	["C","T"]	C	T	T	C	0.000424	0.1568	0.1568	10651	0.1512	57085	0.1579	431956	-0.05976	-0.05976	0.01289	0.94199	0.91848	0.96609	0.94 (0.92, 0.97)	-4.6356	3.56e-06	0.156846	0.9	--	--	--	--	--	--	--	--	--	--	--	--	--	--	--	--	--	--	--	--	--	--	--	t	c	T	C	0.1579	0.1579	0	0.1579	0.1579	-0.0598	-0.0598	0.0129	0.941953	0.918435	0.966073	0.94 (0.92, 0.97)	3.559e-06	?-	0	0	0	1
6:32455725:A:G	rs77497538	6	32455725	["A","G"]	A	G	G	A	0.000411	0.1569	0.1569	10655	0.1513	57101	0.1579	431952	-0.05965	-0.05965	0.01289	0.94209	0.91858	0.9662	0.94 (0.92, 0.97)	-4.6273	3.7e-06	0.156862	0.9	--	--	--	--	--	--	--	--	--	--	--	--	--	--	--	--	--	--	--	--	--	--	--	a	g	G	A	0.8421	0.1579	0	0.8421	0.8421	0.0597	-0.0597	0.0129	0.942047	0.918527	0.966169	0.94 (0.92, 0.97)	3.706e-06	?+	0	0	0	1
6:32486281:T:G	rs532830453	6	32486281	["T","G"]	T	G	G	T	0.00291	0.1983	0.1983	13456	0.1911	72184	0.1997	431908	-0.0604	-0.0604	0.01206	0.94139	0.91939	0.96391	0.94 (0.92, 0.96)	-5.0075	5.52e-07	0.198349	0.85	--	--	--	--	--	--	--	--	--	--	--	--	--	--	--	--	--	--	--	--	--	--	--	t	g	G	T	0.8003	0.1997	0	0.8003	0.8003	0.0604	-0.0604	0.0121	0.941388	0.919325	0.963981	0.94 (0.92, 0.96)	5.52e-07	?+	0	0	0	1
6:32487174:C:G	rs112872773	6	32487174	["C","G"]	C	G	G	C	0.0536	0.1744	0.1744	11875	0.1686	63470	0.1756	431948	-0.05615	-0.05615	0.01222	0.94539	0.92303	0.9683	0.95 (0.92, 0.97)	-4.5969	4.29e-06	0.174497	0.89	--	--	--	--	--	--	--	--	--	--	--	--	--	--	--	--	--	--	--	--	--	--	--	c	g	G	C	0.8244	0.1756	0	0.8244	0.8244	0.0562	-0.0562	0.0122	0.94535	0.923013	0.968228	0.95 (0.92, 0.97)	4.291e-06	?+	0	0	0	1
6:32497131:T:C	rs536496813	6	32497131	["T","C"]	T	C	C	T	0.531	0.1297	0.1297	8783	0.1248	47232	0.1307	431856	-0.06341	-0.06341	0.01426	0.93856	0.9127	0.96515	0.94 (0.91, 0.97)	-4.4484	8.65e-06	0.129775	0.83	--	--	--	--	--	--	--	--	--	--	--	--	--	--	--	--	--	--	--	--	--	--	--	t	c	C	T	0.8693	0.1307	0	0.8693	0.8693	0.0634	-0.0634	0.0143	0.938568	0.912627	0.965246	0.94 (0.91, 0.97)	8.651e-06	?+	0	0	0	1
6:32503543:G:A	rs79936591	6	32503543	["G","A"]	G	A	A	G	0.0192	0.1971	0.1971	13466	0.1913	71660	0.1982	431880	-0.05283	-0.05283	0.01177	0.94854	0.92691	0.97068	0.95 (0.93, 0.97)	-4.4882	7.18e-06	0.197108	0.86	--	--	--	--	--	--	--	--	--	--	--	--	--	--	--	--	--	--	--	--	--	--	--	a	g	A	G	0.1982	0.1982	0	0.1982	0.1982	-0.0528	-0.0528	0.0118	0.94857	0.926883	0.970764	0.95 (0.93, 0.97)	7.182e-06	?-	0	0	0	1
6:32509477:A:G	rs111374340	6	32509477	["A","G"]	A	G	G	A	0.000705	0.1872	0.1872	12752	0.1811	68122	0.1884	431910	-0.05892	-0.05892	0.01229	0.94278	0.92034	0.96577	0.94 (0.92, 0.97)	-4.7931	1.64e-06	0.187249	0.85	--	--	--	--	--	--	--	--	--	--	--	--	--	--	--	--	--	--	--	--	--	--	--	a	g	G	A	0.8116	0.1884	0	0.8116	0.8116	0.0589	-0.0589	0.0123	0.942801	0.920344	0.965806	0.94 (0.92, 0.97)	1.642e-06	?+	0	0	0	1
6:32542282:T:G	rs369515426	6	32542282	["T","G"]	T	G	G	T	0.101	0.2975	0.2975	20411	0.2898	108121	0.2991	431972	-0.04548	-0.04548	0.00953	0.95554	0.93786	0.97355	0.96 (0.94, 0.97)	-4.7735	1.81e-06	0.297623	0.93	t	g	G	T	0.8519	0.1481	0.0258	0.8104	0.9368	0.1087	-0.1087	0.0322	0.896999	0.842137	0.955436	0.90 (0.84, 0.96)	0.0007329	++++++-+-++-++++-+++++-+++++++-++--+	10.8	39.218	35	0.2863	0.304995	t	g	G	T	0.7131	0.2869	0.0411	0.7009	0.8519	0.0506	-0.0506	0.0091	0.950659	0.933853	0.967767	0.95 (0.93, 0.97)	3.111e-08	++	71.8	3.545	1	0.05973
6:32550126:C:G	rs35789108	6	32550126	["C","G"]	C	G	G	C	0.0122	0.3301	0.3301	22713	0.3226	119859	0.3316	431906	-0.04349	-0.04349	0.00935	0.95744	0.94006	0.97514	0.96 (0.94, 0.98)	-4.6539	3.26e-06	0.330166	0.87	c	g	G	C	0.7137	0.2863	0.0185	0.6732	0.7527	0.0709	-0.0709	0.0216	0.931555	0.89294	0.97184	0.93 (0.89, 0.97)	0.00106	-++-++-+-+++++++++++++-+-++++++++--+	8.3	38.154	35	0.328	0.407942	c	g	G	C	0.6755	0.3245	0.0165	0.6684	0.7137	0.0478	-0.0478	0.0086	0.953324	0.93739	0.96953	0.95 (0.94, 0.97)	2.48e-08	++	26.3	1.356	1	0.2442
6:32552072:T:G	rs17879995	6	32552072	["T","G"]	T	G	G	T	0.00936	0.1672	0.1672	11307	0.1606	60895	0.1684	431950	-0.06134	-0.06134	0.01277	0.9405	0.91726	0.96433	0.94 (0.92, 0.96)	-4.8052	1.55e-06	0.167179	0.87	--	--	--	--	--	--	--	--	--	--	--	--	--	--	--	--	--	--	--	--	--	--	--	t	g	G	T	0.8316	0.1684	0	0.8316	0.8316	0.0613	-0.0613	0.0128	0.940541	0.917238	0.964436	0.94 (0.92, 0.96)	1.545e-06	?+	0	0	0	1
6:32555736:A:G	rs34977123	6	32555736	["A","G"]	A	G	G	A	0.00636	0.1861	0.1861	12602	0.1789	67805	0.1875	431988	-0.05674	-0.05674	0.01173	0.94484	0.92336	0.96682	0.94 (0.92, 0.97)	-4.8367	1.32e-06	0.186152	0.92	--	--	--	--	--	--	--	--	--	--	--	--	--	--	--	--	--	--	--	--	--	--	--	a	g	G	A	0.8125	0.1875	0	0.8125	0.8125	0.0567	-0.0567	0.0117	0.944877	0.923456	0.966796	0.94 (0.92, 0.97)	1.32e-06	?+	0	0	0	1
6:32555779:C:A	rs34578704	6	32555779	["C","A"]	C	A	A	C	0.0538	0.1662	0.1662	11266	0.16	60509	0.1674	431954	-0.05484	-0.05484	0.0119	0.94663	0.92481	0.96897	0.95 (0.92, 0.97)	-4.6089	4.05e-06	0.166238	0.94	a	c	A	C	0.0727	0.0727	0.0235	0.0099	0.0994	-0.1784	-0.1784	0.0553	0.836608	0.750671	0.932383	0.84 (0.75, 0.93)	0.001245	------+-+----?----???+--+--??--?-+--	19.3	34.699	28	0.1788	0.226402	a	c	A	C	0.1632	0.1632	0.0195	0.0727	0.1674	-0.0603	-0.0603	0.0116	0.941482	0.920318	0.963133	0.94 (0.92, 0.96)	2.167e-07	--	79	4.771	1	0.02894
6:32558766:A:AACAG	rs367562112	6	32558766	["A","AACAG"]	A	AACAG	AACAG	A	0.327	0.1909	0.1909	12913	0.1834	69553	0.1924	432004	-0.05811	-0.05811	0.011	0.94355	0.92343	0.96411	0.94 (0.92, 0.96)	-5.2838	1.27e-07	0.190991	0.97	--	--	--	--	--	--	--	--	--	--	--	--	--	--	--	--	--	--	--	--	--	--	--	a	aacag	AACAG	A	0.8076	0.1924	0	0.8076	0.8076	0.0581	-0.0581	0.011	0.943556	0.92343	0.96412	0.94 (0.92, 0.96)	1.265e-07	?+	0	0	0	1
6:32559177:G:C	rs561760011	6	32559177	["G","C"]	G	C	C	G	0.229	0.0999	0.0999	6762	0.096	36370	0.1006	431964	-0.07348	-0.07348	0.01615	0.92916	0.9002	0.95904	0.93 (0.9, 0.96)	-4.5492	5.39e-06	0.0998788	0.85	--	--	--	--	--	--	--	--	--	--	--	--	--	--	--	--	--	--	--	--	--	--	--	c	g	C	G	0.1006	0.1006	0	0.1006	0.1006	-0.0735	-0.0735	0.0162	0.929136	0.900098	0.959111	0.93 (0.90, 0.96)	5.385e-06	?-	0	0	0	1
6:32559178:G:A	rs529034563	6	32559178	["G","A"]	G	A	A	G	0.229	0.0999	0.0999	6762	0.096	36370	0.1006	431964	-0.07349	-0.07349	0.01615	0.92915	0.90019	0.95903	0.93 (0.9, 0.96)	-4.5496	5.38e-06	0.0998788	0.85	--	--	--	--	--	--	--	--	--	--	--	--	--	--	--	--	--	--	--	--	--	--	--	a	g	A	G	0.1006	0.1006	0	0.1006	0.1006	-0.0735	-0.0735	0.0162	0.929136	0.900098	0.959111	0.93 (0.90, 0.96)	5.373e-06	?-	0	0	0	1
6:32559213:A:T	rs115879259	6	32559213	["A","T"]	A	T	T	A	0.516	0.1568	0.1568	10583	0.1503	57148	0.1581	431996	-0.06154	-0.06154	0.01227	0.94032	0.91797	0.96321	0.94 (0.92, 0.96)	-5.0147	5.31e-07	0.156881	0.94	a	t	T	A	0.9272	0.0728	0.0176	0.8902	0.9762	0.1474	-0.1474	0.0429	0.862949	0.793355	0.938647	0.86 (0.79, 0.94)	0.0005916	++++++-+-++++?++-+++++-+-+++--++---+	27.5	46.891	34	0.06956	0.333809	a	t	T	A	0.8484	0.1516	0.0226	0.8419	0.9272	0.068	-0.068	0.0118	0.93426	0.912901	0.95612	0.93 (0.91, 0.96)	8.104e-09	++	73	3.703	1	0.05431
6:32559473:G:A	rs35858943	6	32559473	["G","A"]	G	A	A	G	2.11e-06	0.1608	0.1608	10882	0.1545	58580	0.162	431920	-0.06226	-0.06226	0.01251	0.93964	0.91687	0.96297	0.94 (0.92, 0.96)	-4.9762	6.48e-07	0.160825	0.88	--	--	--	--	--	--	--	--	--	--	--	--	--	--	--	--	--	--	--	--	--	--	--	a	g	A	G	0.162	0.162	0	0.162	0.162	-0.0623	-0.0623	0.0125	0.939601	0.91686	0.962906	0.94 (0.92, 0.96)	6.488e-07	?-	0	0	0	1
6:32559485:G:A	rs35072954	6	32559485	["G","A"]	G	A	A	G	0.0264	0.1494	0.1494	10067	0.143	54458	0.1506	431942	-0.06639	-0.06639	0.01273	0.93577	0.91271	0.95941	0.94 (0.91, 0.96)	-5.2153	1.84e-07	0.149414	0.9	--	--	--	--	--	--	--	--	--	--	--	--	--	--	--	--	--	--	--	--	--	--	--	a	g	A	G	0.1506	0.1506	0	0.1506	0.1506	-0.0664	-0.0664	0.0127	0.935756	0.912751	0.959342	0.94 (0.91, 0.96)	1.837e-07	?-	0	0	0	1
6:32559488:T:C	rs35464067	6	32559488	["T","C"]	T	C	C	T	0.0013	0.1528	0.1528	10292	0.1462	55714	0.1541	431952	-0.06654	-0.06654	0.01265	0.93563	0.91271	0.95912	0.94 (0.91, 0.96)	-5.259	1.45e-07	0.152868	0.91	--	--	--	--	--	--	--	--	--	--	--	--	--	--	--	--	--	--	--	--	--	--	--	t	c	C	T	0.8459	0.1541	0	0.8459	0.8459	0.0665	-0.0665	0.0127	0.935663	0.91266	0.959246	0.94 (0.91, 0.96)	1.45e-07	?+	0	0	0	1
6:32559575:A:G	rs34958241	6	32559575	["A","G"]	A	G	G	A	0.531	0.1902	0.1902	12870	0.1827	69301	0.1917	431988	-0.05748	-0.05748	0.01111	0.94414	0.9238	0.96493	0.94 (0.92, 0.96)	-5.1725	2.31e-07	0.19029	0.96	--	--	--	--	--	--	--	--	--	--	--	--	--	--	--	--	--	--	--	--	--	--	--	a	g	G	A	0.8083	0.1917	0	0.8083	0.8083	0.0575	-0.0575	0.0111	0.944122	0.923803	0.964887	0.94 (0.92, 0.96)	2.307e-07	?+	0	0	0	1
6:32559648:G:T	rs34784936	6	32559648	["G","T"]	G	T	T	G	0.829	0.1907	0.1907	12891	0.1831	69471	0.1921	431994	-0.05747	-0.05747	0.01109	0.94415	0.92386	0.96488	0.94 (0.92, 0.96)	-5.1849	2.16e-07	0.190691	0.96	--	--	--	--	--	--	--	--	--	--	--	--	--	--	--	--	--	--	--	--	--	--	--	t	g	T	G	0.1921	0.1921	0	0.1921	0.1921	-0.0575	-0.0575	0.0111	0.944122	0.923803	0.964887	0.94 (0.92, 0.96)	2.163e-07	?-	0	0	0	1
6:32559702:A:G	rs34066151	6	32559702	["A","G"]	A	G	G	A	0.835	0.1908	0.1908	12913	0.1834	69526	0.1923	431996	-0.05734	-0.05734	0.01107	0.94428	0.92401	0.96499	0.94 (0.92, 0.96)	-5.1783	2.24e-07	0.190906	0.96	--	--	--	--	--	--	--	--	--	--	--	--	--	--	--	--	--	--	--	--	--	--	--	a	g	G	A	0.8077	0.1923	0	0.8077	0.8077	0.0573	-0.0573	0.0111	0.944311	0.923988	0.96508	0.94 (0.92, 0.97)	2.238e-07	?+	0	0	0	1
6:32559710:C:T	rs35299998	6	32559710	["C","T"]	C	T	T	C	0.835	0.1908	0.1908	12913	0.1834	69526	0.1923	431996	-0.05734	-0.05734	0.01107	0.94428	0.924	0.96499	0.94 (0.92, 0.96)	-5.1785	2.24e-07	0.190906	0.96	--	--	--	--	--	--	--	--	--	--	--	--	--	--	--	--	--	--	--	--	--	--	--	t	c	T	C	0.1923	0.1923	0	0.1923	0.1923	-0.0573	-0.0573	0.0111	0.944311	0.923988	0.96508	0.94 (0.92, 0.97)	2.236e-07	?-	0	0	0	1
6:32559825:A:G	rs34855541	6	32559825	["A","G"]	A	G	G	A	0.732	0.1926	0.1926	13033	0.1851	70158	0.194	432010	-0.05664	-0.05664	0.01059	0.94493	0.92552	0.96475	0.94 (0.93, 0.96)	-5.3487	8.86e-08	0.192606	1	a	g	G	A	0.8281	0.1719	0.0239	0.7827	0.8699	0.0844	-0.0844	0.0221	0.919064	0.880103	0.959749	0.92 (0.88, 0.96)	0.0001359	++++++-+-+++++++-++++--+-+++-+++---+	17.1	42.211	35	0.1874	0.579922	a	g	G	A	0.8101	0.1899	0.0086	0.806	0.8281	0.0618	-0.0618	0.0095	0.940071	0.922729	0.957739	0.94 (0.92, 0.96)	9.544e-11	++	22.1	1.283	1	0.2573
6:32559904:C:T	rs35743245	6	32559904	["C","T"]	C	T	T	C	0.237	0.193	0.193	13068	0.1856	70303	0.1944	432010	-0.0572	-0.0572	0.01069	0.9444	0.92482	0.9644	0.94 (0.92, 0.96)	-5.3498	8.81e-08	0.193021	0.99	--	--	--	--	--	--	--	--	--	--	--	--	--	--	--	--	--	--	--	--	--	--	--	t	c	T	C	0.1944	0.1944	0	0.1944	0.1944	-0.0572	-0.0572	0.0107	0.944405	0.924805	0.96442	0.94 (0.92, 0.96)	8.796e-08	?-	0	0	0	1
6:32560025:A:G	rs36096565	6	32560025	["A","G"]	A	G	G	A	0.548	0.2012	0.2012	13661	0.194	73275	0.2027	432002	-0.05638	-0.05638	0.01057	0.94518	0.9258	0.96497	0.95 (0.93, 0.96)	-5.3335	9.64e-08	0.201333	0.95	a	g	G	A	0.7887	0.2113	0.0258	0.748	0.8485	0.0936	-0.0936	0.0224	0.910647	0.871531	0.951519	0.91 (0.87, 0.95)	2.952e-05	++++++-+-++++++++++++-++-+++-+++---+	16	41.666	35	0.2034	0.47878	a	g	G	A	0.7957	0.2043	0.0033	0.7887	0.7973	0.0632	-0.0632	0.0096	0.938756	0.921257	0.956587	0.94 (0.92, 0.96)	3.926e-11	++	55.7	2.258	1	0.1329
6:32560026:T:G	rs35972518	6	32560026	["T","G"]	T	G	G	T	0.269	0.1932	0.1932	13088	0.1858	70380	0.1946	432010	-0.05681	-0.05681	0.01068	0.94477	0.92521	0.96475	0.94 (0.93, 0.96)	-5.321	1.03e-07	0.19322	0.99	--	--	--	--	--	--	--	--	--	--	--	--	--	--	--	--	--	--	--	--	--	--	--	t	g	G	T	0.8054	0.1946	0	0.8054	0.8054	0.0568	-0.0568	0.0107	0.944783	0.925175	0.964806	0.94 (0.93, 0.96)	1.032e-07	?+	0	0	0	1
6:32560028:C:T	rs35917796	6	32560028	["C","T"]	C	T	T	C	0.272	0.1932	0.1932	13088	0.1858	70381	0.1946	432010	-0.05678	-0.05678	0.01068	0.94481	0.92524	0.96478	0.94 (0.93, 0.96)	-5.3181	1.05e-07	0.19322	0.99	--	--	--	--	--	--	--	--	--	--	--	--	--	--	--	--	--	--	--	--	--	--	--	t	c	T	C	0.1946	0.1946	0	0.1946	0.1946	-0.0568	-0.0568	0.0107	0.944783	0.925175	0.964806	0.94 (0.93, 0.96)	1.049e-07	?-	0	0	0	1
6:32560051:C:T	rs35380574	6	32560051	["C","T"]	C	T	T	C	0.272	0.1932	0.1932	13089	0.1858	70383	0.1947	432010	-0.05671	-0.05671	0.01067	0.94487	0.92531	0.96484	0.94 (0.93, 0.96)	-5.3137	1.07e-07	0.193304	0.99	--	--	--	--	--	--	--	--	--	--	--	--	--	--	--	--	--	--	--	--	--	--	--	t	c	T	C	0.1947	0.1947	0	0.1947	0.1947	-0.0567	-0.0567	0.0107	0.944877	0.925268	0.964903	0.94 (0.93, 0.96)	1.074e-07	?-	0	0	0	1
6:32560182:AGTCACTATT:A	6:32560182:AGTCACTATT:A	6	32560182	["AGTCACTATT","A"]	AGTCACTATT	A	A	AGTCACTATT	0.732	0.1921	0.1921	12997	0.1845	69994	0.1936	432008	-0.05793	-0.05793	0.01069	0.94372	0.92414	0.96371	0.94 (0.92, 0.96)	-5.4172	6.05e-08	0.192175	0.99	--	--	--	--	--	--	--	--	--	--	--	--	--	--	--	--	--	--	--	--	--	--	--	a	agtcactatt	A	AGTCACTATT	0.1936	0.1936	0	0.1936	0.1936	-0.0579	-0.0579	0.0107	0.943744	0.924158	0.963746	0.94 (0.92, 0.96)	6.062e-08	?-	0	0	0	1
6:32560209:T:C	rs35395738	6	32560209	["T","C"]	T	C	C	T	0.685	0.1997	0.1997	13538	0.1922	72709	0.2011	431988	-0.05494	-0.05494	0.01056	0.94654	0.92714	0.96634	0.95 (0.93, 0.97)	-5.2006	1.99e-07	0.199703	0.96	t	c	C	T	0.7897	0.2103	0.0228	0.7383	0.8276	0.0913	-0.0913	0.0224	0.912744	0.873538	0.95371	0.91 (0.87, 0.95)	4.617e-05	++++++-+-+++-++++++++-++-+++-+++---+	13	40.208	35	0.2505	0.476389	t	c	C	T	0.7972	0.2028	0.0035	0.7897	0.7989	0.0616	-0.0616	0.0096	0.940259	0.922732	0.958118	0.94 (0.92, 0.96)	1.175e-10	++	53.6	2.155	1	0.1421
6:32560370:G:T	rs35472547	6	32560370	["G","T"]	G	T	T	G	0.262	0.1931	0.1931	13070	0.1856	70333	0.1945	432008	-0.05674	-0.05674	0.01064	0.94484	0.92533	0.96475	0.94 (0.93, 0.96)	-5.331	9.77e-08	0.193105	0.99	--	--	--	--	--	--	--	--	--	--	--	--	--	--	--	--	--	--	--	--	--	--	--	t	g	T	G	0.1945	0.1945	0	0.1945	0.1945	-0.0567	-0.0567	0.0106	0.944877	0.925449	0.964714	0.94 (0.93, 0.96)	9.763e-08	?-	0	0	0	1
6:32560388:G:A	rs34939562	6	32560388	["G","A"]	G	A	A	G	0.262	0.1931	0.1931	13072	0.1856	70333	0.1945	432010	-0.05671	-0.05671	0.01064	0.94487	0.92536	0.96478	0.94 (0.93, 0.96)	-5.329	9.88e-08	0.193105	0.99	--	--	--	--	--	--	--	--	--	--	--	--	--	--	--	--	--	--	--	--	--	--	--	a	g	A	G	0.1945	0.1945	0	0.1945	0.1945	-0.0567	-0.0567	0.0106	0.944877	0.925449	0.964714	0.94 (0.93, 0.96)	9.877e-08	?-	0	0	0	1
6:32560446:C:T	rs34924558	6	32560446	["C","T"]	C	T	T	C	0.301	0.1906	0.1906	12896	0.1831	69429	0.192	432006	-0.05905	-0.05905	0.01093	0.94266	0.92268	0.96308	0.94 (0.92, 0.96)	-5.4003	6.65e-08	0.190606	0.98	--	--	--	--	--	--	--	--	--	--	--	--	--	--	--	--	--	--	--	--	--	--	--	t	c	T	C	0.192	0.192	0	0.192	0.192	-0.059	-0.059	0.0109	0.942707	0.92278	0.963063	0.94 (0.92, 0.96)	6.656e-08	?-	0	0	0	1
6:32560455:C:T	rs34496598	6	32560455	["C","T"]	C	T	T	C	0.294	0.1906	0.1906	12896	0.1831	69431	0.192	432008	-0.05903	-0.05903	0.01093	0.94268	0.92269	0.96309	0.94 (0.92, 0.96)	-5.4005	6.64e-08	0.190606	0.98	--	--	--	--	--	--	--	--	--	--	--	--	--	--	--	--	--	--	--	--	--	--	--	t	c	T	C	0.192	0.192	0	0.192	0.192	-0.059	-0.059	0.0109	0.942707	0.92278	0.963063	0.94 (0.92, 0.96)	6.648e-08	?-	0	0	0	1
6:32560477:A:G	rs34415150	6	32560477	["A","G"]	A	G	G	A	0.00959	0.1875	0.1875	12695	0.1803	68301	0.1889	432010	-0.05683	-0.05683	0.01084	0.94476	0.92489	0.96505	0.94 (0.92, 0.97)	-5.2412	1.6e-07	0.187552	0.99	a	g	G	A	0.8831	0.1169	0.0331	0.8385	0.9737	0.1035	-0.1035	0.0296	0.901676	0.850853	0.955535	0.90 (0.85, 0.96)	0.0004612	++-+++-+-++++?++-++++-++-+++-++?---+	17	39.74	33	0.1949	0.472649	a	g	G	A	0.8196	0.1804	0.0233	0.8111	0.8831	0.0624	-0.0624	0.0102	0.939507	0.920911	0.958479	0.94 (0.92, 0.96)	9.126e-10	++	54.4	2.192	1	0.1387
6:32560631:C:T	rs35118762	6	32560631	["C","T"]	C	T	T	C	0.688	0.1926	0.1926	13036	0.1851	70173	0.1941	432010	-0.05673	-0.05673	0.01059	0.94485	0.92545	0.96466	0.94 (0.93, 0.96)	-5.3596	8.34e-08	0.19269	1	t	c	T	C	0.1704	0.1704	0.0238	0.1288	0.2152	-0.0821	-0.0821	0.0221	0.92118	0.88213	0.961958	0.92 (0.88, 0.96)	0.0002081	------+-+-------+----++-+---+---+++-	15.4	41.389	35	0.2118	0.583424	t	c	T	C	0.1897	0.1897	0.0092	0.1704	0.1941	-0.0615	-0.0615	0.0095	0.940353	0.923006	0.958026	0.94 (0.92, 0.96)	1.208e-10	--	6.7	1.072	1	0.3005
6:32560695:G:C	rs34928543	6	32560695	["G","C"]	G	C	C	G	0.727	0.1926	0.1926	13034	0.1851	70150	0.194	432008	-0.05661	-0.05661	0.01059	0.94496	0.92556	0.96478	0.94 (0.93, 0.96)	-5.3467	8.96e-08	0.192605	1	c	g	C	G	0.167	0.167	0.0235	0.1286	0.2053	-0.0879	-0.0879	0.0223	0.915852	0.876685	0.95677	0.92 (0.88, 0.96)	7.825e-05	------+-+-------+----++-+---+---+++-	16.2	41.748	35	0.2009	0.582203	c	g	C	G	0.189	0.189	0.0105	0.167	0.194	-0.0624	-0.0624	0.0096	0.939507	0.921995	0.957352	0.94 (0.92, 0.96)	6.997e-11	--	37.8	1.607	1	0.2049
6:32561140:C:G	rs35074855	6	32561140	["C","G"]	C	G	G	C	0.000556	0.1207	0.1207	8167	0.116	43962	0.1216	432002	-0.06192	-0.06192	0.01367	0.93996	0.91512	0.96548	0.94 (0.92, 0.97)	-4.5301	5.89e-06	0.120723	0.92	c	g	G	C	0.9307	0.0693	0.0216	0.8709	0.9728	0.1624	-0.1624	0.0489	0.850101	0.772407	0.935611	0.85 (0.77, 0.94)	0.0009048	++-+++-++++--?-+-+?+?----+++-++?+--+	20	38.763	31	0.1594	0.283056	c	g	G	C	0.8822	0.1178	0.0136	0.8784	0.9307	0.0692	-0.0692	0.0132	0.93314	0.909307	0.957597	0.93 (0.91, 0.96)	1.464e-07	++	74.5	3.917	1	0.04781
6:32561201:A:G	rs28366314	6	32561201	["A","G"]	A	G	G	A	0.452	0.3075	0.3075	21118	0.2999	111723	0.309	431994	-0.04245	-0.04245	0.0093	0.95844	0.94113	0.97606	0.96 (0.94, 0.98)	-4.5662	4.97e-06	0.307553	0.95	a	g	G	A	0.7538	0.2462	0.0357	0.6994	0.9117	0.062	-0.062	0.0185	0.939883	0.906413	0.974588	0.94 (0.91, 0.97)	0.0007818	++++++-+-++-++++--++++-+++++-++++--+	0	34.065	35	0.5131	0.62995	a	g	G	A	0.7037	0.2963	0.0252	0.691	0.7538	0.0464	-0.0464	0.0083	0.95466	0.939255	0.970317	0.95 (0.94, 0.97)	2.34e-08	++	0	0.892	1	0.345
6:32561283:C:A	rs35525122	6	32561283	["C","A"]	C	A	A	C	0.743	0.1923	0.1923	13010	0.1847	70080	0.1938	432010	-0.05778	-0.05778	0.01059	0.94386	0.92446	0.96366	0.94 (0.92, 0.96)	-5.454	4.92e-08	0.192375	1	--	--	--	--	--	--	--	--	--	--	--	--	--	--	--	--	--	--	--	--	--	--	--	a	c	A	C	0.1938	0.1938	0	0.1938	0.1938	-0.0578	-0.0578	0.0106	0.943839	0.924432	0.963653	0.94 (0.92, 0.96)	4.924e-08	?-	0	0	0	1
6:32561334:C:G	rs35265698	6	32561334	["C","G"]	C	G	G	C	0.715	0.1926	0.1926	13041	0.1852	70176	0.1941	432010	-0.05669	-0.05669	0.01059	0.94489	0.92548	0.9647	0.94 (0.93, 0.96)	-5.3536	8.62e-08	0.192705	1	c	g	G	C	0.831	0.169	0.027	0.7818	0.8748	0.0841	-0.0841	0.0214	0.919339	0.881576	0.95872	0.92 (0.88, 0.96)	8.499e-05	++++++-+-+++++++-++++--+-+++-+++---+	17.8	42.594	35	0.1768	0.634022	c	g	G	C	0.8108	0.1892	0.01	0.8059	0.831	0.0621	-0.0621	0.0095	0.939789	0.922452	0.957452	0.94 (0.92, 0.96)	6.097e-11	++	24.1	1.318	1	0.2509
6:32561465:C:T	rs34350244	6	32561465	["C","T"]	C	T	T	C	0.808	0.1943	0.1943	13153	0.1868	70772	0.1957	432008	-0.05787	-0.05787	0.01061	0.94377	0.92435	0.9636	0.94 (0.92, 0.96)	-5.455	4.9e-08	0.194305	0.98	t	c	T	C	0.1713	0.1713	0.0279	0.126	0.2218	-0.0833	-0.0833	0.0213	0.920075	0.882455	0.959299	0.92 (0.88, 0.96)	9.005e-05	------+-+-------+----++-+---+---+++-	15.3	41.317	35	0.214	0.633559	t	c	T	C	0.1909	0.1909	0.0097	0.1713	0.1957	-0.0629	-0.0629	0.0095	0.939037	0.921714	0.956686	0.94 (0.92, 0.96)	3.437e-11	--	12.5	1.142	1	0.2852
6:32561466:A:G	rs35294087	6	32561466	["A","G"]	A	G	G	A	0.715	0.1926	0.1926	13044	0.1852	70177	0.1941	432010	-0.05642	-0.05642	0.01059	0.94514	0.92573	0.96496	0.95 (0.93, 0.96)	-5.329	9.88e-08	0.192705	1	a	g	G	A	0.8315	0.1685	0.0259	0.7844	0.8735	0.0831	-0.0831	0.0214	0.920259	0.882458	0.959679	0.92 (0.88, 0.96)	0.0001044	++++++-+-+++++++-++++--+-+++-+++---+	17.7	42.525	35	0.1787	0.632332	a	g	G	A	0.8109	0.1891	0.0102	0.8059	0.8315	0.0617	-0.0617	0.0095	0.940165	0.922821	0.957835	0.94 (0.92, 0.96)	8.113e-11	++	19.9	1.249	1	0.2638
6:32561468:TA:T	6:32561468:TA:T	6	32561468	["TA","T"]	TA	T	T	TA	0.743	0.1923	0.1923	13012	0.1848	70077	0.1938	432010	-0.05754	-0.05754	0.0106	0.94409	0.92468	0.9639	0.94 (0.92, 0.96)	-5.4306	5.62e-08	0.192391	1	--	--	--	--	--	--	--	--	--	--	--	--	--	--	--	--	--	--	--	--	--	--	--	t	ta	T	TA	0.1938	0.1938	0	0.1938	0.1938	-0.0575	-0.0575	0.0106	0.944122	0.924709	0.963942	0.94 (0.92, 0.96)	5.611e-08	?-	0	0	0	1
6:32561527:T:C	rs34535888	6	32561527	["T","C"]	T	C	C	T	0.86	0.1922	0.1922	13000	0.1846	70036	0.1937	432010	-0.05775	-0.05775	0.01061	0.94389	0.92446	0.96372	0.94 (0.92, 0.96)	-5.4427	5.25e-08	0.192275	1	--	--	--	--	--	--	--	--	--	--	--	--	--	--	--	--	--	--	--	--	--	--	--	t	c	C	T	0.8063	0.1937	0	0.8063	0.8063	0.0577	-0.0577	0.0106	0.943933	0.924524	0.963749	0.94 (0.92, 0.96)	5.245e-08	?+	0	0	0	1
6:32561565:T:C	rs34553045	6	32561565	["T","C"]	T	C	C	T	0.835	0.1821	0.1821	12320	0.1749	66345	0.1835	432002	-0.05756	-0.05756	0.0112	0.94407	0.92357	0.96502	0.94 (0.92, 0.97)	-5.1395	2.76e-07	0.182153	0.97	t	c	C	T	0.8839	0.1161	0.0287	0.8376	0.9676	0.1044	-0.1044	0.029	0.900865	0.851088	0.953553	0.90 (0.85, 0.95)	0.0003141	++++++-+-++++?++-+++++-+-+++-+++---+	22.1	43.618	34	0.1249	0.483875	t	c	C	T	0.8252	0.1748	0.0227	0.8165	0.8839	0.0636	-0.0636	0.0104	0.93838	0.919446	0.957705	0.94 (0.92, 0.96)	1.121e-09	++	56	2.271	1	0.1318
6:32561638:C:T	rs35371668	6	32561638	["C","T"]	C	T	T	C	0.0625	0.1852	0.1852	12515	0.1777	67491	0.1867	432010	-0.05826	-0.05826	0.01102	0.9434	0.92324	0.964	0.94 (0.92, 0.96)	-5.2866	1.25e-07	0.185292	0.98	t	c	T	C	0.1199	0.1199	0.031	0.0272	0.1682	-0.1064	-0.1064	0.0282	0.899065	0.85072	0.950157	0.9 (0.85, 0.95)	0.0001652	------+-+----?--+----+--+---+--?+++-	26	44.579	33	0.08596	0.499755	t	c	T	C	0.1778	0.1778	0.0226	0.1199	0.1867	-0.0646	-0.0646	0.0103	0.937442	0.918707	0.95656	0.94 (0.92, 0.96)	3.032e-10	--	60.4	2.528	1	0.1118
6:32561681:G:A	rs34647096	6	32561681	["G","A"]	G	A	A	G	0.698	0.1925	0.1925	13024	0.1849	70128	0.1939	432010	-0.05706	-0.05706	0.01059	0.94454	0.92514	0.96435	0.94 (0.93, 0.96)	-5.3884	7.11e-08	0.19249	1	a	g	A	G	0.1616	0.1616	0.0244	0.1157	0.2001	-0.0881	-0.0881	0.022	0.915669	0.877025	0.956017	0.92 (0.88, 0.96)	6.385e-05	------+-+-------+----++-+---+---+++-	16.4	41.862	35	0.1975	0.612567	a	g	A	G	0.1878	0.1878	0.0126	0.1616	0.1939	-0.0629	-0.0629	0.0095	0.939037	0.921714	0.956686	0.94 (0.92, 0.96)	4.338e-11	--	38.1	1.616	1	0.2036
6:32561935:A:C	rs188575117	6	32561935	["A","C"]	A	C	C	A	0.0846	0.1798	0.1798	12178	0.1729	65492	0.1811	431982	-0.05723	-0.05723	0.01143	0.94438	0.92347	0.96577	0.94 (0.92, 0.97)	-5.0086	5.48e-07	0.179814	0.95	a	c	C	A	0.8793	0.1207	0.0327	0.8291	0.9647	0.1278	-0.1278	0.0316	0.880029	0.827177	0.936258	0.88 (0.83, 0.94)	5.305e-05	++++++-+-+++++++--+++--+-++++++++--+	0	34.758	35	0.4797	0.391575	a	c	C	A	0.8259	0.1741	0.0193	0.8189	0.8793	0.0654	-0.0654	0.0107	0.936693	0.917253	0.956544	0.94 (0.92, 0.96)	1.162e-09	++	77.3	4.411	1	0.0357
6:32565201:G:A	rs2760980	6	32565201	["G","A"]	G	A	A	G	0.776	0.1898	0.1898	12819	0.182	69172	0.1913	432006	-0.06151	-0.06151	0.01098	0.94035	0.92033	0.9608	0.94 (0.92, 0.96)	-5.6018	2.12e-08	0.189846	0.98	--	--	--	--	--	--	--	--	--	--	--	--	--	--	--	--	--	--	--	--	--	--	--	a	g	A	G	0.1913	0.1913	0	0.1913	0.1913	-0.0615	-0.0615	0.011	0.940353	0.920296	0.960847	0.94 (0.92, 0.96)	2.118e-08	?-	0	0	0	1
6:32565601:A:G	rs2760983	6	32565601	["A","G"]	A	G	G	A	0.654	0.1918	0.1918	12962	0.1841	69886	0.1933	432008	-0.05905	-0.05905	0.01074	0.94266	0.92303	0.96271	0.94 (0.92, 0.96)	-5.4996	3.81e-08	0.191861	0.99	--	--	--	--	--	--	--	--	--	--	--	--	--	--	--	--	--	--	--	--	--	--	--	a	g	G	A	0.8067	0.1933	0	0.8067	0.8067	0.059	-0.059	0.0107	0.942707	0.923142	0.962686	0.94 (0.92, 0.96)	3.809e-08	?+	0	0	0	1
6:32566041:T:TCCTC	rs113134061	6	32566041	["T","TCCTC"]	T	TCCTC	TCCTC	T	0.76	0.192	0.192	12978	0.1843	69965	0.1935	432010	-0.05866	-0.05866	0.01068	0.94303	0.9235	0.96297	0.94 (0.92, 0.96)	-5.4943	3.92e-08	0.19206	0.99	--	--	--	--	--	--	--	--	--	--	--	--	--	--	--	--	--	--	--	--	--	--	--	t	tcctc	TCCTC	T	0.8065	0.1935	0	0.8065	0.8065	0.0587	-0.0587	0.0107	0.94299	0.923419	0.962975	0.94 (0.92, 0.96)	3.917e-08	?+	0	0	0	1
6:32566329:G:C	rs2760984	6	32566329	["G","C"]	G	C	C	G	0.888	0.1901	0.1901	12849	0.1824	69259	0.1915	432010	-0.06039	-0.06039	0.011	0.9414	0.92131	0.96193	0.94 (0.92, 0.96)	-5.4874	4.08e-08	0.190076	0.97	--	--	--	--	--	--	--	--	--	--	--	--	--	--	--	--	--	--	--	--	--	--	--	c	g	C	G	0.1915	0.1915	0	0.1915	0.1915	-0.0604	-0.0604	0.011	0.941388	0.921309	0.961905	0.94 (0.92, 0.96)	4.073e-08	?-	0	0	0	1
6:32566398:G:A	rs2760985	6	32566398	["G","A"]	G	A	A	G	0.687	0.1925	0.1925	13031	0.185	70139	0.194	432010	-0.05663	-0.05663	0.0106	0.94495	0.92553	0.96477	0.94 (0.93, 0.96)	-5.3446	9.06e-08	0.19259	1	a	g	A	G	0.1723	0.1723	0.0251	0.128	0.2242	-0.0871	-0.0871	0.0208	0.916585	0.87997	0.954725	0.92 (0.88, 0.95)	2.9e-05	------+-+-------+----++-+---+---+++-	13.9	40.642	35	0.2358	0.654952	a	g	A	G	0.1895	0.1895	0.0088	0.1723	0.194	-0.0629	-0.0629	0.0094	0.939037	0.921895	0.956499	0.94 (0.92, 0.96)	2.681e-11	--	41.3	1.704	1	0.1917
6:32566635:G:C	rs2454139	6	32566635	["G","C"]	G	C	C	G	0.754	0.1912	0.1912	12919	0.1834	69682	0.1927	432010	-0.06068	-0.06068	0.01089	0.94113	0.92125	0.96143	0.94 (0.92, 0.96)	-5.5713	2.53e-08	0.191245	0.98	--	--	--	--	--	--	--	--	--	--	--	--	--	--	--	--	--	--	--	--	--	--	--	c	g	C	G	0.1927	0.1927	0	0.1927	0.1927	-0.0607	-0.0607	0.0109	0.941106	0.921213	0.961428	0.94 (0.92, 0.96)	2.531e-08	?-	0	0	0	1
6:32567256:C:T	rs687308	6	32567256	["C","T"]	C	T	T	C	0.671	0.1926	0.1926	13034	0.1851	70151	0.194	432008	-0.05662	-0.05662	0.01059	0.94495	0.92555	0.96476	0.94 (0.93, 0.96)	-5.3481	8.89e-08	0.192605	1	t	c	T	C	0.173	0.173	0.0251	0.1304	0.2254	-0.0836	-0.0836	0.0204	0.919799	0.883747	0.957321	0.92 (0.88, 0.96)	4.312e-05	------+-+-------+----++-+---+---+++-	15.2	41.251	35	0.2161	0.679029	t	c	T	C	0.1895	0.1895	0.0086	0.173	0.194	-0.0623	-0.0623	0.0094	0.939601	0.922448	0.957073	0.94 (0.92, 0.96)	3.25e-11	--	27.4	1.378	1	0.2405
6:32568146:A:G	rs35117964	6	32568146	["A","G"]	A	G	G	A	0.736	0.1965	0.1965	13348	0.1895	71554	0.1979	431998	-0.05289	-0.05289	0.01087	0.94848	0.92848	0.96891	0.95 (0.93, 0.97)	-4.8646	1.15e-06	0.196579	0.97	a	g	G	A	0.8392	0.1608	0.0259	0.7849	0.9289	0.1044	-0.1044	0.0236	0.900865	0.860144	0.943514	0.90 (0.86, 0.94)	1.002e-05	++-+++-+-+++++++-+++++-+-++++++++--+	3.4	36.248	35	0.4102	0.527134	a	g	G	A	0.8086	0.1914	0.0141	0.8021	0.8392	0.0619	-0.0619	0.0099	0.939977	0.921913	0.958394	0.94 (0.92, 0.96)	3.626e-10	++	74.5	3.929	1	0.04745
6:32568324:A:G	rs34117221	6	32568324	["A","G"]	A	G	G	A	0.777	0.1912	0.1912	12924	0.1835	69658	0.1926	432010	-0.06072	-0.06072	0.01095	0.94109	0.92111	0.9615	0.94 (0.92, 0.96)	-5.546	2.92e-08	0.191176	0.97	--	--	--	--	--	--	--	--	--	--	--	--	--	--	--	--	--	--	--	--	--	--	--	a	g	G	A	0.8074	0.1926	0	0.8074	0.8074	0.0607	-0.0607	0.0109	0.941106	0.921213	0.961428	0.94 (0.92, 0.96)	2.924e-08	?+	0	0	0	1
6:32568439:C:T	rs34331363	6	32568439	["C","T"]	C	T	T	C	0.543	0.188	0.188	12687	0.1801	68524	0.1895	432004	-0.06314	-0.06314	0.01121	0.93881	0.9184	0.95967	0.94 (0.92, 0.96)	-5.631	1.79e-08	0.188032	0.96	--	--	--	--	--	--	--	--	--	--	--	--	--	--	--	--	--	--	--	--	--	--	--	t	c	T	C	0.1895	0.1895	0	0.1895	0.1895	-0.0631	-0.0631	0.0112	0.93885	0.918465	0.959687	0.94 (0.92, 0.96)	1.79e-08	?-	0	0	0	1
6:32568448:G:A	rs35226637	6	32568448	["G","A"]	G	A	A	G	0.533	0.188	0.188	12689	0.1802	68529	0.1895	432004	-0.06291	-0.06291	0.01122	0.93903	0.9186	0.9599	0.94 (0.92, 0.96)	-5.6077	2.05e-08	0.188047	0.96	--	--	--	--	--	--	--	--	--	--	--	--	--	--	--	--	--	--	--	--	--	--	--	a	g	A	G	0.1895	0.1895	0	0.1895	0.1895	-0.0629	-0.0629	0.0112	0.939037	0.918648	0.959879	0.94 (0.92, 0.96)	2.051e-08	?-	0	0	0	1
6:32568783:C:A	rs35653258	6	32568783	["C","A"]	C	A	A	C	0.632	0.1879	0.1879	12675	0.18	68480	0.1894	432008	-0.06316	-0.06316	0.01122	0.93879	0.91838	0.95966	0.94 (0.92, 0.96)	-5.6317	1.78e-08	0.187932	0.96	--	--	--	--	--	--	--	--	--	--	--	--	--	--	--	--	--	--	--	--	--	--	--	a	c	A	C	0.1894	0.1894	0	0.1894	0.1894	-0.0632	-0.0632	0.0112	0.938756	0.918373	0.959591	0.94 (0.92, 0.96)	1.782e-08	?-	0	0	0	1
6:32569362:G:C	rs2647059	6	32569362	["G","C"]	G	C	C	G	0.783	0.1915	0.1915	12950	0.1839	69794	0.193	432008	-0.05996	-0.05996	0.01086	0.9418	0.92197	0.96206	0.94 (0.92, 0.96)	-5.5228	3.34e-08	0.191576	0.98	--	--	--	--	--	--	--	--	--	--	--	--	--	--	--	--	--	--	--	--	--	--	--	c	g	C	G	0.193	0.193	0	0.193	0.193	-0.06	-0.06	0.0109	0.941765	0.921858	0.962101	0.94 (0.92, 0.96)	3.333e-08	?-	0	0	0	1
6:32570311:T:G	rs34039593	6	32570311	["T","G"]	T	G	G	T	0.743	0.1924	0.1924	13025	0.1849	70113	0.1939	432010	-0.05706	-0.05706	0.0106	0.94453	0.92511	0.96436	0.94 (0.93, 0.96)	-5.3828	7.33e-08	0.19249	1	t	g	G	T	0.844	0.156	0.0226	0.8022	0.8991	0.0883	-0.0883	0.0215	0.915486	0.877709	0.954889	0.92 (0.88, 0.95)	4.105e-05	++++++-+-++++++++++++--+-+++-++++--+	13.3	40.392	35	0.2442	0.659693	t	g	G	T	0.8135	0.1865	0.015	0.8061	0.844	0.0632	-0.0632	0.0095	0.938756	0.921438	0.956399	0.94 (0.92, 0.96)	3.05e-11	++	41.1	1.698	1	0.1926
6:32570417:A:C	rs2647062	6	32570417	["A","C"]	A	C	C	A	0.234	0.1864	0.1864	12596	0.1789	67947	0.1879	432002	-0.06228	-0.06228	0.01131	0.93962	0.91903	0.96068	0.94 (0.92, 0.96)	-5.5082	3.63e-08	0.186493	0.96	a	c	C	A	0.8741	0.1259	0	0.8741	0.8741	0.0524	-0.0524	0.1027	0.948949	0.775931	1.16055	0.95 (0.78, 1.16)	0.6099	???????????????????????+????????????	0	0	0	1	1	a	c	C	A	0.8128	0.1872	0.0067	0.8121	0.8741	0.0622	-0.0622	0.0112	0.939695	0.919292	0.960551	0.94 (0.92, 0.96)	3.187e-08	++	0	0.009	1	0.9238
6:32570573:C:T	rs558721	6	32570573	["C","T"]	C	T	T	C	0.806	0.1915	0.1915	12954	0.1839	69785	0.193	432008	-0.05951	-0.05951	0.01087	0.94222	0.92237	0.96251	0.94 (0.92, 0.96)	-5.4764	4.34e-08	0.191575	0.98	--	--	--	--	--	--	--	--	--	--	--	--	--	--	--	--	--	--	--	--	--	--	--	t	c	T	C	0.193	0.193	0	0.193	0.193	-0.0595	-0.0595	0.0109	0.942236	0.922319	0.962582	0.94 (0.92, 0.96)	4.341e-08	?-	0	0	0	1
6:32570958:G:T	rs679242	6	32570958	["G","T"]	G	T	T	G	0.605	0.1916	0.1916	12953	0.1839	69820	0.1931	432008	-0.0597	-0.0597	0.01087	0.94204	0.92219	0.96232	0.94 (0.92, 0.96)	-5.4947	3.91e-08	0.19166	0.98	--	--	--	--	--	--	--	--	--	--	--	--	--	--	--	--	--	--	--	--	--	--	--	t	g	T	G	0.1931	0.1931	0	0.1931	0.1931	-0.0597	-0.0597	0.0109	0.942047	0.922135	0.96239	0.94 (0.92, 0.96)	3.917e-08	?-	0	0	0	1
6:32571110:G:A	rs2760990	6	32571110	["G","A"]	G	A	A	G	0.692	0.1917	0.1917	12969	0.1841	69857	0.1932	432010	-0.05902	-0.05902	0.01086	0.94269	0.92284	0.96297	0.94 (0.92, 0.96)	-5.4343	5.5e-08	0.191775	0.98	--	--	--	--	--	--	--	--	--	--	--	--	--	--	--	--	--	--	--	--	--	--	--	a	g	A	G	0.1932	0.1932	0	0.1932	0.1932	-0.059	-0.059	0.0109	0.942707	0.92278	0.963063	0.94 (0.92, 0.96)	5.503e-08	?-	0	0	0	1
6:32571122:C:T	rs2647066	6	32571122	["C","T"]	C	T	T	C	0.66	0.1923	0.1923	13014	0.1848	70078	0.1938	432010	-0.05741	-0.05741	0.0106	0.9442	0.92479	0.96402	0.94 (0.92, 0.96)	-5.4176	6.04e-08	0.19239	1	t	c	T	C	0.1654	0.1654	0.024	0.1244	0.2106	-0.0898	-0.0898	0.0214	0.914114	0.876565	0.953271	0.91 (0.88, 0.95)	2.762e-05	------+-+-------+-----+-+---+---+++-	12.7	40.089	35	0.2547	0.634601	t	c	T	C	0.1882	0.1882	0.0113	0.1654	0.1938	-0.0638	-0.0638	0.0095	0.938193	0.920885	0.955825	0.94 (0.92, 0.96)	1.855e-11	--	45.6	1.839	1	0.175
6:32571961:T:C	rs17425622	6	32571961	["T","C"]	T	C	C	T	0.693	0.1924	0.1924	13014	0.1848	70104	0.1939	432010	-0.05814	-0.05814	0.01062	0.94352	0.92408	0.96336	0.94 (0.92, 0.96)	-5.4743	4.39e-08	0.192475	0.99	t	c	C	T	0.8512	0.1488	0.0242	0.8055	0.9155	0.0849	-0.0849	0.021	0.918604	0.881562	0.957203	0.92 (0.88, 0.96)	5.333e-05	-+++++-+-++++++++++++--+-+++-+++---+	9.1	38.5	35	0.3141	0.721659	t	c	C	T	0.8153	0.1847	0.0182	0.8061	0.8512	0.0636	-0.0636	0.0095	0.93838	0.921069	0.956017	0.94 (0.92, 0.96)	1.95e-11	++	22.6	1.293	1	0.2555
6:32573179:G:A	rs601020	6	32573179	["G","A"]	G	A	A	G	0.392	0.2484	0.2484	17009	0.2415	90298	0.2497	432010	-0.04369	-0.04369	0.00978	0.95725	0.93907	0.97578	0.96 (0.94, 0.98)	-4.4668	7.94e-06	0.2484	0.98	--	--	--	--	--	--	--	--	--	--	--	--	--	--	--	--	--	--	--	--	--	--	--	a	g	A	G	0.2497	0.2497	0	0.2497	0.2497	-0.0437	-0.0437	0.0098	0.957241	0.93903	0.975805	0.96 (0.94, 0.98)	7.941e-06	?-	0	0	0	1
6:32573265:G:T	rs601148	6	32573265	["G","T"]	G	T	T	G	0.571	0.1999	0.1999	13575	0.1928	72773	0.2013	432010	-0.05378	-0.05378	0.01062	0.94764	0.92813	0.96757	0.95 (0.93, 0.97)	-5.0654	4.07e-07	0.199964	0.98	--	--	--	--	--	--	--	--	--	--	--	--	--	--	--	--	--	--	--	--	--	--	--	t	g	T	G	0.2013	0.2013	0	0.2013	0.2013	-0.0538	-0.0538	0.0106	0.947622	0.928137	0.967515	0.95 (0.93, 0.97)	4.078e-07	?-	0	0	0	1
6:32573415:A:G	rs601945	6	32573415	["A","G"]	A	G	G	A	0.761	0.1925	0.1925	13020	0.1849	70131	0.194	432010	-0.05758	-0.05758	0.01061	0.94405	0.92462	0.96388	0.94 (0.92, 0.96)	-5.4281	5.69e-08	0.192575	1	a	g	G	A	0.8334	0.1666	0.023	0.7893	0.8757	0.0747	-0.0747	0.0189	0.928022	0.894273	0.963044	0.93 (0.89, 0.96)	7.704e-05	++++++-+-++++++++++++--+-+++--++---+	9.4	38.626	35	0.3091	0.820219	a	g	G	A	0.8126	0.1874	0.0117	0.806	0.8334	0.0617	-0.0617	0.0093	0.940165	0.923183	0.957459	0.94 (0.92, 0.96)	2.594e-11	++	0	0.624	1	0.4296
6:32573562:T:C	rs602457	6	32573562	["T","C"]	T	C	C	T	0.971	0.1782	0.1782	12066	0.1713	64936	0.1796	431994	-0.05949	-0.05949	0.0114	0.94224	0.92142	0.96354	0.94 (0.92, 0.96)	-5.2172	1.82e-07	0.178299	0.96	t	c	C	T	0.858	0.142	0.0278	0.8067	0.9173	0.094	-0.094	0.0235	0.910283	0.869306	0.953191	0.91 (0.87, 0.95)	6.138e-05	++++++-+-+++-++++++++-++-+++-+++---+	3.6	36.311	35	0.4073	0.609538	t	c	C	T	0.8276	0.1724	0.0148	0.8204	0.858	0.0661	-0.0661	0.0103	0.936037	0.91733	0.955126	0.94 (0.92, 0.96)	1.194e-10	++	42.7	1.745	1	0.1865
6:32574742:T:A	rs515185	6	32574742	["T","A"]	T	A	A	T	0.807	0.1926	0.1926	13038	0.1851	70187	0.1941	432010	-0.05679	-0.05679	0.01059	0.94479	0.92539	0.9646	0.94 (0.93, 0.96)	-5.3642	8.13e-08	0.19269	1	--	--	--	--	--	--	--	--	--	--	--	--	--	--	--	--	--	--	--	--	--	--	--	a	t	A	T	0.1941	0.1941	0	0.1941	0.1941	-0.0568	-0.0568	0.0106	0.944783	0.925357	0.964617	0.94 (0.93, 0.96)	8.134e-08	?-	0	0	0	1
6:32574868:C:T	rs7760841	6	32574868	["C","T"]	C	T	T	C	0.00328	0.1846	0.1846	12493	0.1774	67254	0.186	432004	-0.05856	-0.05856	0.01125	0.94312	0.92255	0.96415	0.94 (0.92, 0.96)	-5.2053	1.94e-07	0.184653	0.96	t	c	T	C	0.1084	0.1084	0.0332	0.0268	0.1606	-0.1304	-0.1304	0.0302	0.877744	0.827297	0.931268	0.88 (0.83, 0.93)	1.613e-05	------+-+---+-----------+---+---+++-	14.4	40.907	35	0.2271	0.484327	t	c	T	C	0.1765	0.1765	0.0254	0.1084	0.186	-0.0673	-0.0673	0.0105	0.934915	0.915871	0.954355	0.93 (0.92, 0.95)	1.712e-10	--	79.9	4.969	1	0.02581
6:32574896:G:A	rs7770010	6	32574896	["G","A"]	G	A	A	G	0.801	0.1925	0.1925	13026	0.185	70133	0.194	432010	-0.05696	-0.05696	0.01059	0.94464	0.92522	0.96446	0.94 (0.93, 0.96)	-5.3762	7.61e-08	0.19259	1	--	--	--	--	--	--	--	--	--	--	--	--	--	--	--	--	--	--	--	--	--	--	--	a	g	A	G	0.194	0.194	0	0.194	0.194	-0.057	-0.057	0.0106	0.944594	0.925172	0.964424	0.94 (0.93, 0.96)	7.605e-08	?-	0	0	0	1
6:32575099:G:T	rs7761182	6	32575099	["G","T"]	G	T	T	G	0.813	0.1927	0.1927	13039	0.1851	70189	0.1941	432010	-0.05673	-0.05673	0.01059	0.94485	0.92545	0.96466	0.94 (0.93, 0.96)	-5.3584	8.4e-08	0.19269	1	--	--	--	--	--	--	--	--	--	--	--	--	--	--	--	--	--	--	--	--	--	--	--	t	g	T	G	0.1941	0.1941	0	0.1941	0.1941	-0.0567	-0.0567	0.0106	0.944877	0.925449	0.964714	0.94 (0.93, 0.96)	8.392e-08	?-	0	0	0	1
6:32577046:C:T	rs562289	6	32577046	["C","T"]	C	T	T	C	0.642	0.2308	0.2308	15704	0.223	84007	0.2323	432010	-0.05204	-0.05204	0.00989	0.94929	0.93106	0.96788	0.95 (0.93, 0.97)	-5.26	1.44e-07	0.230835	1	--	--	--	--	--	--	--	--	--	--	--	--	--	--	--	--	--	--	--	--	--	--	--	t	c	T	C	0.2323	0.2323	0	0.2323	0.2323	-0.052	-0.052	0.0099	0.949329	0.931086	0.96793	0.95 (0.93, 0.97)	1.441e-07	?-	0	0	0	1
6:32577222:G:A	rs560530	6	32577222	["G","A"]	G	A	A	G	0.292	0.212	0.212	14380	0.2042	77197	0.2135	432008	-0.05451	-0.05451	0.01022	0.94695	0.92818	0.9661	0.95 (0.93, 0.97)	-5.3356	9.52e-08	0.21204	1	a	g	A	G	0.184	0.184	0.0208	0.1474	0.2327	-0.0674	-0.0674	0.0175	0.934821	0.903301	0.967442	0.93 (0.9, 0.97)	0.0001213	+-----+-+---+--------+--+---++--++--	13.3	40.38	35	0.2446	0.871109	a	g	A	G	0.206	0.206	0.0128	0.184	0.2135	-0.0578	-0.0578	0.0088	0.943839	0.927699	0.960259	0.94 (0.93, 0.96)	5.761e-11	--	0	0.405	1	0.5246
6:32577380:A:G	rs660895	6	32577380	["A","G"]	A	G	G	A	0.358	0.2149	0.2149	14609	0.2074	78210	0.2163	432010	-0.05151	-0.05151	0.01015	0.9498	0.93108	0.96888	0.95 (0.93, 0.97)	-5.0736	3.9e-07	0.214899	1	a	g	G	A	0.8086	0.1914	0.0194	0.7582	0.8495	0.0624	-0.0624	0.0167	0.939507	0.909253	0.970768	0.94 (0.91, 0.97)	0.0001866	-+++++-+-++++++++++++-++-+++--++--++	13.4	40.438	35	0.2426	0.929636	a	g	G	A	0.7904	0.2096	0.0111	0.7837	0.8086	0.0544	-0.0544	0.0087	0.947053	0.931041	0.963341	0.95 (0.93, 0.96)	3.465e-10	++	0	0.311	1	0.5773
6:32577561:ATG:A	6:32577561:ATG:A	6	32577561	["ATG","A"]	ATG	A	A	ATG	0.4	0.2151	0.2151	14623	0.2076	78291	0.2165	432010	-0.0513	-0.0513	0.01015	0.94999	0.93127	0.96908	0.95 (0.93, 0.97)	-5.0534	4.34e-07	0.215099	1	--	--	--	--	--	--	--	--	--	--	--	--	--	--	--	--	--	--	--	--	--	--	--	a	atg	A	ATG	0.2165	0.2165	0	0.2165	0.2165	-0.0513	-0.0513	0.0102	0.949994	0.93119	0.969177	0.95 (0.93, 0.97)	4.338e-07	?-	0	0	0	1
6:32577914:GGA:G	6:32577914:GGA:G	6	32577914	["GGA","G"]	GGA	G	G	GGA	0.388	0.215	0.215	14622	0.2076	78279	0.2165	432010	-0.05122	-0.05122	0.01015	0.95007	0.93135	0.96916	0.95 (0.93, 0.97)	-5.0453	4.53e-07	0.215099	1	--	--	--	--	--	--	--	--	--	--	--	--	--	--	--	--	--	--	--	--	--	--	--	g	gga	G	GGA	0.2165	0.2165	0	0.2165	0.2165	-0.0512	-0.0512	0.0102	0.950089	0.931283	0.969274	0.95 (0.93, 0.97)	4.533e-07	?-	0	0	0	1
6:32577973:T:G	rs532965	6	32577973	["T","G"]	T	G	G	T	0.949	0.1927	0.1927	13045	0.1852	70213	0.1942	432010	-0.05652	-0.05652	0.01058	0.94505	0.92565	0.96486	0.95 (0.93, 0.96)	-5.3408	9.26e-08	0.19279	1	t	g	G	T	0.8318	0.1682	0.0236	0.7818	0.8735	0.0725	-0.0725	0.0182	0.930066	0.897473	0.963842	0.93 (0.90, 0.96)	6.839e-05	++++++-+-+++-++++++++--+-+++--++---+	15.3	41.324	35	0.2138	0.875043	t	g	G	T	0.8124	0.1876	0.0113	0.8058	0.8318	0.0606	-0.0606	0.0091	0.9412	0.924561	0.958137	0.94 (0.92, 0.96)	3.606e-11	++	0	0.576	1	0.4477
6:32578590:A:G	rs3997868	6	32578590	["A","G"]	A	G	G	A	0.286	0.2124	0.2124	14416	0.2047	77330	0.2139	432010	-0.05388	-0.05388	0.01019	0.94755	0.9288	0.96667	0.95 (0.93, 0.97)	-5.286	1.25e-07	0.212454	1	a	g	G	A	0.8096	0.1904	0.0198	0.7596	0.8511	0.0633	-0.0633	0.017	0.938662	0.907901	0.970465	0.94 (0.91, 0.97)	0.0002034	-+++++-+-+++-++++++++-++-+++--++--++	12.4	39.932	35	0.2602	0.899008	a	g	G	A	0.7923	0.2077	0.0104	0.7861	0.8096	0.0564	-0.0564	0.0087	0.945161	0.929181	0.961416	0.95 (0.93, 0.96)	1.132e-10	++	0	0.226	1	0.6346
6:32578632:C:T	rs3997869	6	32578632	["C","T"]	C	T	T	C	0.583	0.266	0.266	18231	0.2589	96677	0.2674	432010	-0.04218	-0.04218	0.00939	0.9587	0.94121	0.97652	0.96 (0.94, 0.98)	-4.4894	7.14e-06	0.266051	1	t	c	T	C	0.2476	0.2476	0.0181	0.1815	0.306	-0.0617	-0.0617	0.0161	0.940165	0.91096	0.970306	0.94 (0.91, 0.97)	0.0001227	+-++--+-+---+---+----++-++--+++-++--	42.1	60.424	35	0.004822	0.835897	t	c	T	C	0.2624	0.2624	0.0086	0.2476	0.2674	-0.0471	-0.0471	0.0081	0.953992	0.938966	0.969258	0.95 (0.94, 0.97)	6.282e-09	--	8.8	1.097	1	0.295
6:32578772:C:A	rs504594	6	32578772	["C","A"]	C	A	A	C	0.866	0.1926	0.1926	13039	0.1851	70187	0.1941	432010	-0.05662	-0.05662	0.01059	0.94495	0.92553	0.96478	0.94 (0.93, 0.96)	-5.3445	9.06e-08	0.19269	1	a	c	A	C	0.1674	0.1674	0.0243	0.1243	0.2106	-0.0747	-0.0747	0.0187	0.928022	0.894624	0.962667	0.93 (0.89, 0.96)	6.464e-05	+-----+-+---+--------++-+---++--+++-	10.7	39.211	35	0.2866	0.833546	a	c	A	C	0.1876	0.1876	0.0115	0.1674	0.1941	-0.061	-0.061	0.0092	0.940823	0.92401	0.957942	0.94 (0.92, 0.96)	3.608e-11	--	0	0.708	1	0.4003
6:32579643:T:A	rs6917729	6	32579643	["T","A"]	T	A	A	T	0.985	0.1938	0.1938	13117	0.1862	70594	0.1952	432010	-0.05708	-0.05708	0.01059	0.94452	0.92512	0.96433	0.94 (0.93, 0.96)	-5.3905	7.03e-08	0.19379	1	--	--	--	--	--	--	--	--	--	--	--	--	--	--	--	--	--	--	--	--	--	--	--	a	t	A	T	0.1952	0.1952	0	0.1952	0.1952	-0.0571	-0.0571	0.0106	0.9445	0.925079	0.964328	0.94 (0.93, 0.96)	7.025e-08	?-	0	0	0	1
6:32580591:G:C	rs7449585	6	32580591	["G","C"]	G	C	C	G	0.497	0.2676	0.2676	18347	0.2605	97255	0.269	432010	-0.04211	-0.04211	0.00939	0.95877	0.94129	0.97657	0.96 (0.94, 0.98)	-4.4858	7.26e-06	0.267651	1	c	g	C	G	0.2549	0.2549	0.0369	0.0759	0.3114	-0.0659	-0.0659	0.0163	0.936224	0.906787	0.966618	0.94 (0.91, 0.97)	4.998e-05	+-++--+-+---+--------++-++--++?-++--	46	62.919	34	0.001845	0.798844	c	g	C	G	0.2655	0.2655	0.0061	0.2549	0.269	-0.048	-0.048	0.0081	0.953134	0.938121	0.968386	0.95 (0.94, 0.97)	3.53e-09	--	37.5	1.6	1	0.2059
6:32580617:T:A	rs3997872	6	32580617	["T","A"]	T	A	A	T	0.854	0.1927	0.1927	13040	0.1852	70193	0.1941	432010	-0.05654	-0.05654	0.01059	0.94503	0.92561	0.96485	0.95 (0.93, 0.96)	-5.3374	9.43e-08	0.192706	1	a	t	A	T	0.1639	0.1639	0.0221	0.1243	0.2123	-0.0749	-0.0749	0.019	0.927836	0.893919	0.96304	0.93 (0.89, 0.96)	7.951e-05	------+-+---+--------++-+---++--+++-	16.1	41.718	35	0.2018	0.822148	a	t	A	T	0.1869	0.1869	0.0128	0.1639	0.1941	-0.0609	-0.0609	0.0093	0.940917	0.923922	0.958226	0.94 (0.92, 0.96)	4.654e-11	--	0	0.712	1	0.3987
6:32580657:T:C	rs2395516	6	32580657	["T","C"]	T	C	C	T	0.433	0.3043	0.3043	20907	0.2969	110575	0.3058	432010	-0.04085	-0.04085	0.00901	0.95998	0.94317	0.97708	0.96 (0.94, 0.98)	-4.5327	5.82e-06	0.304385	1	t	c	C	T	0.7061	0.2939	0.0195	0.6675	0.7744	0.0541	-0.0541	0.0151	0.947337	0.919711	0.975794	0.95 (0.92, 0.98)	0.0003426	-+--++-+-+++-++++++-+--++-++-----+++	47.1	66.186	35	0.001121	0.846274	t	c	C	T	0.6973	0.3027	0.0052	0.6942	0.7061	0.0443	-0.0443	0.0077	0.956667	0.942337	0.971214	0.96 (0.94, 0.97)	1.014e-08	++	0	0.568	1	0.451
6:32580911:T:C	rs2894379	6	32580911	["T","C"]	T	C	C	T	0.554	0.266	0.266	18231	0.2589	96687	0.2674	432010	-0.04223	-0.04223	0.00941	0.95865	0.94114	0.97648	0.96 (0.94, 0.98)	-4.4902	7.12e-06	0.266052	1	--	--	--	--	--	--	--	--	--	--	--	--	--	--	--	--	--	--	--	--	--	--	--	t	c	C	T	0.7326	0.2674	0	0.7326	0.7326	0.0422	-0.0422	0.0094	0.958678	0.941177	0.976504	0.96 (0.94, 0.98)	7.117e-06	?+	0	0	0	1
6:32581008:T:C	rs3129747	6	32581008	["T","C"]	T	C	C	T	0.285	0.3028	0.3028	20801	0.2954	110009	0.3042	432010	-0.04108	-0.04108	0.00907	0.95975	0.94284	0.97697	0.96 (0.94, 0.98)	-4.529	5.93e-06	0.302801	0.99	--	--	--	--	--	--	--	--	--	--	--	--	--	--	--	--	--	--	--	--	--	--	--	t	c	C	T	0.6958	0.3042	0	0.6958	0.6958	0.0411	-0.0411	0.0091	0.959733	0.942767	0.977005	0.96 (0.94, 0.98)	5.926e-06	?+	0	0	0	1
6:32581015:T:A	rs3129748	6	32581015	["T","A"]	T	A	A	T	0.285	0.3028	0.3028	20801	0.2954	110010	0.3042	432010	-0.0411	-0.0411	0.00907	0.95973	0.94282	0.97695	0.96 (0.94, 0.98)	-4.5313	5.86e-06	0.302801	0.99	--	--	--	--	--	--	--	--	--	--	--	--	--	--	--	--	--	--	--	--	--	--	--	a	t	A	T	0.3042	0.3042	0	0.3042	0.3042	-0.0411	-0.0411	0.0091	0.959733	0.942767	0.977005	0.96 (0.94, 0.98)	5.862e-06	?-	0	0	0	1
6:32581021:G:A	rs3104418	6	32581021	["G","A"]	G	A	A	G	0.282	0.3028	0.3028	20801	0.2954	110008	0.3042	432010	-0.04105	-0.04105	0.00907	0.95978	0.94287	0.97699	0.96 (0.94, 0.98)	-4.5259	6.01e-06	0.302801	0.99	--	--	--	--	--	--	--	--	--	--	--	--	--	--	--	--	--	--	--	--	--	--	--	a	g	A	G	0.3042	0.3042	0	0.3042	0.3042	-0.0411	-0.0411	0.0091	0.959733	0.942767	0.977005	0.96 (0.94, 0.98)	6.014e-06	?-	0	0	0	1
6:32581022:T:A	rs3104417	6	32581022	["T","A"]	T	A	A	T	0.282	0.3028	0.3028	20801	0.2954	110008	0.3042	432010	-0.04105	-0.04105	0.00907	0.95978	0.94286	0.97699	0.96 (0.94, 0.98)	-4.5261	6.01e-06	0.302801	0.99	--	--	--	--	--	--	--	--	--	--	--	--	--	--	--	--	--	--	--	--	--	--	--	a	t	A	T	0.3042	0.3042	0	0.3042	0.3042	-0.0411	-0.0411	0.0091	0.959733	0.942767	0.977005	0.96 (0.94, 0.98)	6.008e-06	?-	0	0	0	1
6:32581740:AT:A	rs149839148	6	32581740	["AT","A"]	AT	A	A	AT	0.751	0.1947	0.1947	13184	0.1872	70949	0.1962	432010	-0.0565	-0.0565	0.01058	0.94507	0.92567	0.96488	0.95 (0.93, 0.96)	-5.3385	9.37e-08	0.19479	0.99	--	--	--	--	--	--	--	--	--	--	--	--	--	--	--	--	--	--	--	--	--	--	--	a	at	A	AT	0.1962	0.1962	0	0.1962	0.1962	-0.0565	-0.0565	0.0106	0.945066	0.925634	0.964907	0.95 (0.93, 0.96)	9.374e-08	?-	0	0	0	1
6:32581973:G:A	rs521539	6	32581973	["G","A"]	G	A	A	G	0.411	0.2149	0.2149	14614	0.2075	78210	0.2163	432010	-0.05105	-0.05105	0.01015	0.95023	0.93151	0.96932	0.95 (0.93, 0.97)	-5.03	4.91e-07	0.214915	1	a	g	A	G	0.1911	0.1911	0.0191	0.1499	0.2387	-0.065	-0.065	0.0173	0.937067	0.905826	0.969386	0.94 (0.91, 0.97)	0.0001757	+-----+-+------------+--+---++--++--	13.6	40.516	35	0.24	0.866481	a	g	A	G	0.2098	0.2098	0.011	0.1911	0.2163	-0.0546	-0.0546	0.0088	0.946864	0.930672	0.963337	0.95 (0.93, 0.96)	4.387e-10	--	0	0.484	1	0.4868
6:32582189:A:C	rs3129751	6	32582189	["A","C"]	A	C	C	A	0.854	0.1927	0.1927	13042	0.1852	70192	0.1941	432010	-0.05642	-0.05642	0.01059	0.94515	0.92572	0.96498	0.95 (0.93, 0.96)	-5.3252	1.01e-07	0.192705	1	a	c	C	A	0.8323	0.1677	0.0242	0.7887	0.8749	0.0751	-0.0751	0.0187	0.927651	0.894266	0.962282	0.93 (0.89, 0.96)	6.075e-05	++++++-+-+++-++++++++--+-+++--++---+	12.3	39.905	35	0.2611	0.828518	a	c	C	A	0.8123	0.1877	0.0113	0.8059	0.8323	0.061	-0.061	0.0092	0.940823	0.92401	0.957942	0.94 (0.92, 0.96)	3.767e-11	++	0	0.756	1	0.3847
6:32582650:C:G	rs3104413	6	32582650	["C","G"]	C	G	G	C	0.967	0.1934	0.1934	13096	0.1859	70435	0.1948	432010	-0.05567	-0.05567	0.01057	0.94585	0.92646	0.96565	0.95 (0.93, 0.97)	-5.268	1.38e-07	0.193405	1	c	g	G	C	0.8304	0.1696	0.025	0.7858	0.8735	0.0754	-0.0754	0.0186	0.927372	0.894173	0.961805	0.93 (0.89, 0.96)	5.048e-05	++++++-+-+++-++++++++--+-+++--++---+	13.4	40.424	35	0.2431	0.833648	c	g	G	C	0.8113	0.1887	0.0108	0.8052	0.8304	0.0605	-0.0605	0.0092	0.941294	0.924472	0.958421	0.94 (0.92, 0.96)	4.615e-11	++	0	0.85	1	0.3564
6:32583027:G:C	rs3129753	6	32583027	["G","C"]	G	C	C	G	0.955	0.1925	0.1925	13029	0.185	70122	0.1939	432010	-0.05726	-0.05726	0.01067	0.94434	0.9248	0.9643	0.94 (0.92, 0.96)	-5.3667	8.02e-08	0.192505	0.99	--	--	--	--	--	--	--	--	--	--	--	--	--	--	--	--	--	--	--	--	--	--	--	c	g	C	G	0.1939	0.1939	0	0.1939	0.1939	-0.0573	-0.0573	0.0107	0.944311	0.924713	0.964324	0.94 (0.92, 0.96)	8.014e-08	?-	0	0	0	1
6:32583099:A:G	rs6605556	6	32583099	["A","G"]	A	G	G	A	0.805	0.1895	0.1895	12804	0.1818	69059	0.191	432010	-0.05947	-0.05947	0.01076	0.94227	0.92261	0.96235	0.94 (0.92, 0.96)	-5.5271	3.26e-08	0.189561	0.99	a	g	G	A	0.8744	0.1256	0.0247	0.8266	0.943	0.1007	-0.1007	0.0245	0.904204	0.86181	0.948684	0.90 (0.86, 0.95)	3.85e-05	++++++-+-++++++++++++-++-+++-+++---+	21.5	44.61	35	0.128	0.620654	a	g	G	A	0.8196	0.1804	0.0241	0.809	0.8744	0.0661	-0.0661	0.0099	0.936037	0.918049	0.954377	0.94 (0.92, 0.95)	1.904e-11	++	57.9	2.375	1	0.1233
6:32583146:C:T	rs4959105	6	32583146	["C","T"]	C	T	T	C	0.441	0.3101	0.3101	21314	0.3026	112641	0.3115	432010	-0.04043	-0.04043	0.00901	0.96037	0.94356	0.97749	0.96 (0.94, 0.98)	-4.4872	7.22e-06	0.310084	0.99	--	--	--	--	--	--	--	--	--	--	--	--	--	--	--	--	--	--	--	--	--	--	--	t	c	T	C	0.3115	0.3115	0	0.3115	0.3115	-0.0404	-0.0404	0.009	0.960405	0.943612	0.977497	0.96 (0.94, 0.98)	7.218e-06	?-	0	0	0	1
6:32583200:G:A	rs6941393	6	32583200	["G","A"]	G	A	A	G	0.427	0.2147	0.2147	14602	0.2073	78146	0.2161	432010	-0.05183	-0.05183	0.01023	0.9495	0.93064	0.96873	0.95 (0.93, 0.97)	-5.065	4.08e-07	0.214715	0.99	--	--	--	--	--	--	--	--	--	--	--	--	--	--	--	--	--	--	--	--	--	--	--	a	g	A	G	0.2161	0.2161	0	0.2161	0.2161	-0.0518	-0.0518	0.0102	0.949519	0.930724	0.968693	0.95 (0.93, 0.97)	4.084e-07	?-	0	0	0	1
6:32583206:G:A	rs6941395	6	32583206	["G","A"]	G	A	A	G	0.949	0.1925	0.1925	13029	0.185	70120	0.1939	432010	-0.05723	-0.05723	0.01067	0.94437	0.92483	0.96433	0.94 (0.92, 0.96)	-5.3634	8.17e-08	0.192505	0.99	--	--	--	--	--	--	--	--	--	--	--	--	--	--	--	--	--	--	--	--	--	--	--	a	g	A	G	0.1939	0.1939	0	0.1939	0.1939	-0.0572	-0.0572	0.0107	0.944405	0.924805	0.96442	0.94 (0.92, 0.96)	8.171e-08	?-	0	0	0	1
6:32583357:A:T	rs6931277	6	32583357	["A","T"]	A	T	T	A	0.878	0.1927	0.1927	13045	0.1852	70219	0.1942	432010	-0.05676	-0.05676	0.01058	0.94483	0.92543	0.96463	0.94 (0.93, 0.96)	-5.3625	8.21e-08	0.19279	1	a	t	T	A	0.8389	0.1611	0.0203	0.7832	0.8736	0.0744	-0.0744	0.0195	0.9283	0.89349	0.964467	0.93 (0.89, 0.96)	0.0001382	++++++-+-+++-+++-++++--+-+++--++---+	19.1	43.27	35	0.1591	0.791855	a	t	T	A	0.8133	0.1867	0.0139	0.8058	0.8389	0.0608	-0.0608	0.0093	0.941011	0.924014	0.958321	0.94 (0.92, 0.96)	6.449e-11	++	0	0.632	1	0.4265
6:32583529:G:A	rs6941972	6	32583529	["G","A"]	G	A	A	G	6.6e-05	0.1812	0.1812	12256	0.174	66031	0.1826	431980	-0.05907	-0.05907	0.01151	0.94264	0.92161	0.96415	0.94 (0.92, 0.96)	-5.1305	2.89e-07	0.181254	0.95	a	g	A	G	0.1107	0.1107	0.019	0.0766	0.154	-0.1027	-0.1027	0.0278	0.902398	0.854543	0.952932	0.9 (0.85, 0.95)	0.0002192	+-+---+-+-------+----+--+---++--+++-	23.6	45.813	35	0.1044	0.539081	a	g	A	G	0.1721	0.1721	0.0254	0.1107	0.1826	-0.0655	-0.0655	0.0106	0.936599	0.917341	0.956261	0.94 (0.92, 0.96)	7.569e-10	--	52.4	2.103	1	0.147
6:32583813:G:A	rs1846190	6	32583813	["G","A"]	G	A	A	G	0.212	0.2883	0.2883	19767	0.2807	104760	0.2897	432010	-0.04269	-0.04269	0.00916	0.95821	0.94116	0.97556	0.96 (0.94, 0.98)	-4.6614	3.14e-06	0.288271	1	a	g	A	G	0.2826	0.2826	0.0188	0.2186	0.3317	-0.0534	-0.0534	0.0164	0.948001	0.918013	0.978968	0.95 (0.92, 0.98)	0.001132	+-+---+-+--++------+-++-------+++++-	46	64.858	35	0.001585	0.734651	a	g	A	G	0.288	0.288	0.003	0.2826	0.2897	-0.0452	-0.0452	0.008	0.955806	0.940936	0.970911	0.96 (0.94, 0.97)	1.537e-08	--	0	0.325	1	0.5685
6:32583979:A:G	rs33915496	6	32583979	["A","G"]	A	G	G	A	0.385	0.3103	0.3103	21332	0.3029	112707	0.3117	432010	-0.04009	-0.04009	0.009	0.9607	0.94391	0.9778	0.96 (0.94, 0.98)	-4.4549	8.39e-06	0.3103	0.99	--	--	--	--	--	--	--	--	--	--	--	--	--	--	--	--	--	--	--	--	--	--	--	a	g	G	A	0.6883	0.3117	0	0.6883	0.6883	0.0401	-0.0401	0.009	0.960693	0.943895	0.97779	0.96 (0.94, 0.98)	8.395e-06	?+	0	0	0	1
6:32584313:C:G	rs33932178	6	32584313	["C","G"]	C	G	G	C	0.403	0.3102	0.3102	21328	0.3028	112670	0.3116	432010	-0.03989	-0.03989	0.00901	0.96089	0.94408	0.97801	0.96 (0.94, 0.98)	-4.4289	9.47e-06	0.310199	0.99	--	--	--	--	--	--	--	--	--	--	--	--	--	--	--	--	--	--	--	--	--	--	--	c	g	G	C	0.6884	0.3116	0	0.6884	0.6884	0.0399	-0.0399	0.009	0.960886	0.944084	0.977986	0.96 (0.94, 0.98)	9.473e-06	?+	0	0	0	1
6:32584693:C:G	rs510205	6	32584693	["C","G"]	C	G	G	C	0.521	0.2147	0.2147	14602	0.2073	78156	0.2162	432010	-0.05154	-0.05154	0.01017	0.94977	0.93102	0.96889	0.95 (0.93, 0.97)	-5.0665	4.05e-07	0.214799	1	c	g	G	C	0.8143	0.1857	0.0174	0.7627	0.8502	0.067	-0.067	0.0181	0.935195	0.9026	0.968968	0.94 (0.90, 0.97)	0.0002226	-+++++-+-+++-++++++++-++-+++--++--++	15.9	41.607	35	0.2051	0.81239	c	g	G	C	0.7911	0.2089	0.013	0.7838	0.8143	0.0552	-0.0552	0.0089	0.946296	0.929932	0.962948	0.95 (0.93, 0.96)	4.653e-10	++	0	0.555	1	0.4564
6:32587350:G:A	rs1281932	6	32587350	["G","A"]	G	A	A	G	0.0732	0.2095	0.2095	14260	0.2025	76239	0.2109	432004	-0.04975	-0.04975	0.01045	0.95147	0.93218	0.97116	0.95 (0.93, 0.97)	-4.7607	1.93e-06	0.209576	0.98	a	g	A	G	0.183	0.183	0.0186	0.155	0.2467	-0.0741	-0.0741	0.0192	0.928579	0.894284	0.964189	0.93 (0.89, 0.96)	0.0001135	+-----+-+-------------+-+---++--++--	6.8	37.56	35	0.3527	0.727269	a	g	A	G	0.2045	0.2045	0.0117	0.183	0.2109	-0.0553	-0.0553	0.0092	0.946201	0.929292	0.963418	0.95 (0.93, 0.96)	1.674e-09	--	19.4	1.241	1	0.2652
6:32589240:A:C	rs9271494	6	32589240	["A","C"]	A	C	C	A	0.707	0.1901	0.1901	12862	0.1826	69275	0.1916	432002	-0.05913	-0.05913	0.01095	0.94258	0.92258	0.96302	0.94 (0.92, 0.96)	-5.4021	6.59e-08	0.190191	0.98	--	--	--	--	--	--	--	--	--	--	--	--	--	--	--	--	--	--	--	--	--	--	--	a	c	C	A	0.8084	0.1916	0	0.8084	0.8084	0.0591	-0.0591	0.0109	0.942613	0.922688	0.962967	0.94 (0.92, 0.96)	6.584e-08	?+	0	0	0	1
6:32589415:G:A	rs9271509	6	32589415	["G","A"]	G	A	A	G	0.438	0.2035	0.2035	13851	0.1967	74067	0.2048	432010	-0.05037	-0.05037	0.01052	0.95088	0.93148	0.97069	0.95 (0.93, 0.97)	-4.7887	1.68e-06	0.203524	0.99	--	--	--	--	--	--	--	--	--	--	--	--	--	--	--	--	--	--	--	--	--	--	--	a	g	A	G	0.2048	0.2048	0	0.2048	0.2048	-0.0504	-0.0504	0.0105	0.950849	0.931481	0.97062	0.95 (0.93, 0.97)	1.677e-06	?-	0	0	0	1
6:32590637:T:A	rs9271579	6	32590637	["T","A"]	T	A	A	T	0.628	0.2049	0.2049	13953	0.1981	74558	0.2062	432010	-0.0491	-0.0491	0.01039	0.95209	0.9329	0.97167	0.95 (0.93, 0.97)	-4.7265	2.28e-06	0.204923	0.99	--	--	--	--	--	--	--	--	--	--	--	--	--	--	--	--	--	--	--	--	--	--	--	a	t	A	T	0.2062	0.2062	0	0.2062	0.2062	-0.0491	-0.0491	0.0104	0.952086	0.932875	0.971692	0.95 (0.93, 0.97)	2.282e-06	?-	0	0	0	1
6:32590641:T:G	rs9271580	6	32590641	["T","G"]	T	G	G	T	0.969	0.2058	0.2058	14017	0.199	74882	0.2071	432010	-0.04843	-0.04843	0.01032	0.95273	0.93365	0.97219	0.95 (0.93, 0.97)	-4.6932	2.69e-06	0.205823	1	--	--	--	--	--	--	--	--	--	--	--	--	--	--	--	--	--	--	--	--	--	--	--	t	g	G	T	0.7929	0.2071	0	0.7929	0.7929	0.0484	-0.0484	0.0103	0.952753	0.933711	0.972182	0.95 (0.93, 0.97)	2.688e-06	?+	0	0	0	1
6:32591213:A:G	rs9271594	6	32591213	["A","G"]	A	G	G	A	0.836	0.1927	0.1927	13046	0.1852	70201	0.1941	432010	-0.05641	-0.05641	0.01059	0.94515	0.92573	0.96497	0.95 (0.93, 0.96)	-5.3268	1e-07	0.192705	1	--	--	--	--	--	--	--	--	--	--	--	--	--	--	--	--	--	--	--	--	--	--	--	a	g	G	A	0.8059	0.1941	0	0.8059	0.8059	0.0564	-0.0564	0.0106	0.945161	0.925727	0.965003	0.95 (0.93, 0.97)	9.99e-08	?+	0	0	0	1
6:32591588:A:G	rs9271608	6	32591588	["A","G"]	A	G	G	A	0.842	0.1927	0.1927	13041	0.1852	70203	0.1942	432010	-0.0566	-0.0566	0.01061	0.94497	0.92553	0.96483	0.94 (0.93, 0.96)	-5.3356	9.52e-08	0.19279	1	a	g	G	A	0.8374	0.1626	0.0211	0.7853	0.8738	0.0795	-0.0795	0.0198	0.923578	0.888422	0.960125	0.92 (0.89, 0.96)	5.657e-05	++++++-+-+++++++-++++--+-+++--++---+	18.8	43.114	35	0.1631	0.764128	a	g	G	A	0.8128	0.1872	0.0132	0.8058	0.8374	0.0617	-0.0617	0.0094	0.940165	0.923002	0.957647	0.94 (0.92, 0.96)	4.136e-11	++	3.8	1.04	1	0.3079
6:32592009:A:G	rs1281947	6	32592009	["A","G"]	A	G	G	A	0.818	0.1917	0.1917	12971	0.1842	69831	0.1931	432010	-0.05735	-0.05735	0.01066	0.94427	0.92475	0.9642	0.94 (0.92, 0.96)	-5.3817	7.38e-08	0.191706	1	--	--	--	--	--	--	--	--	--	--	--	--	--	--	--	--	--	--	--	--	--	--	--	a	g	G	A	0.8069	0.1931	0	0.8069	0.8069	0.0573	-0.0573	0.0107	0.944311	0.924713	0.964324	0.94 (0.92, 0.96)	7.384e-08	?+	0	0	0	1
6:32593566:T:G	rs9271726	6	32593566	["T","G"]	T	G	G	T	0.794	0.2062	0.2062	14049	0.1995	75026	0.2075	432010	-0.048	-0.048	0.0103	0.95313	0.93408	0.97258	0.95 (0.93, 0.97)	-4.6589	3.18e-06	0.206238	1	--	--	--	--	--	--	--	--	--	--	--	--	--	--	--	--	--	--	--	--	--	--	--	t	g	G	T	0.7925	0.2075	0	0.7925	0.7925	0.048	-0.048	0.0103	0.953134	0.934085	0.972571	0.95 (0.93, 0.97)	3.18e-06	?+	0	0	0	1
6:32594818:A:AT	rs9281963	6	32594818	["A","AT"]	A	AT	AT	A	0.508	0.2089	0.2089	14204	0.2017	76041	0.2103	432008	-0.04997	-0.04997	0.0104	0.95126	0.93207	0.97084	0.95 (0.93, 0.97)	-4.8062	1.54e-06	0.208946	0.97	--	--	--	--	--	--	--	--	--	--	--	--	--	--	--	--	--	--	--	--	--	--	--	a	at	AT	A	0.7897	0.2103	0	0.7897	0.7897	0.05	-0.05	0.0104	0.951229	0.932036	0.970818	0.95 (0.93, 0.97)	1.538e-06	?+	0	0	0	1
6:32594819:G:GAT	rs200191577	6	32594819	["G","GAT"]	G	GAT	GAT	G	0.508	0.2089	0.2089	14204	0.2017	76041	0.2103	432008	-0.04997	-0.04997	0.0104	0.95126	0.93207	0.97084	0.95 (0.93, 0.97)	-4.8062	1.54e-06	0.208946	0.97	--	--	--	--	--	--	--	--	--	--	--	--	--	--	--	--	--	--	--	--	--	--	--	g	gat	GAT	G	0.7897	0.2103	0	0.7897	0.7897	0.05	-0.05	0.0104	0.951229	0.932036	0.970818	0.95 (0.93, 0.97)	1.538e-06	?+	0	0	0	1
6:32596203:C:T	rs2133036	6	32596203	["C","T"]	C	T	T	C	0.74	0.1947	0.1947	13175	0.1871	70922	0.1961	432010	-0.05742	-0.05742	0.01059	0.9442	0.9248	0.964	0.94 (0.92, 0.96)	-5.4226	5.87e-08	0.19469	0.99	--	--	--	--	--	--	--	--	--	--	--	--	--	--	--	--	--	--	--	--	--	--	--	t	c	T	C	0.1961	0.1961	0	0.1961	0.1961	-0.0574	-0.0574	0.0106	0.944216	0.924802	0.964039	0.94 (0.92, 0.96)	5.88e-08	?-	0	0	0	1
6:32597022:G:A	rs3129769	6	32597022	["G","A"]	G	A	A	G	0.913	0.1923	0.1923	13010	0.1847	70048	0.1937	432010	-0.05733	-0.05733	0.01067	0.94429	0.92475	0.96423	0.94 (0.92, 0.96)	-5.3751	7.66e-08	0.19229	0.99	--	--	--	--	--	--	--	--	--	--	--	--	--	--	--	--	--	--	--	--	--	--	--	a	g	A	G	0.1937	0.1937	0	0.1937	0.1937	-0.0573	-0.0573	0.0107	0.944311	0.924713	0.964324	0.94 (0.92, 0.96)	7.652e-08	?-	0	0	0	1
6:32597812:T:C	rs2395518	6	32597812	["T","C"]	T	C	C	T	0.446	0.1932	0.1932	13097	0.186	70355	0.1946	432008	-0.05435	-0.05435	0.0106	0.9471	0.92762	0.96699	0.95 (0.93, 0.97)	-5.1261	2.96e-07	0.19325	0.99	--	--	--	--	--	--	--	--	--	--	--	--	--	--	--	--	--	--	--	--	--	--	--	t	c	C	T	0.8054	0.1946	0	0.8054	0.8054	0.0544	-0.0544	0.0106	0.947053	0.92758	0.966935	0.95 (0.93, 0.97)	2.955e-07	?+	0	0	0	1
6:32598067:A:C	rs2395519	6	32598067	["A","C"]	A	C	C	A	0.608	0.1937	0.1937	13125	0.1864	70535	0.1951	432006	-0.05483	-0.05483	0.01057	0.94665	0.92723	0.96647	0.95 (0.93, 0.97)	-5.1862	2.15e-07	0.193735	1	--	--	--	--	--	--	--	--	--	--	--	--	--	--	--	--	--	--	--	--	--	--	--	a	c	C	A	0.8049	0.1951	0	0.8049	0.8049	0.0548	-0.0548	0.0106	0.946674	0.927209	0.966548	0.95 (0.93, 0.97)	2.145e-07	?+	0	0	0	1
6:32598515:A:G	rs9272021	6	32598515	["A","G"]	A	G	G	A	0.745	0.2063	0.2063	14048	0.1995	75062	0.2076	432008	-0.04792	-0.04792	0.01031	0.95321	0.93414	0.97267	0.95 (0.93, 0.97)	-4.6471	3.37e-06	0.206323	0.99	--	--	--	--	--	--	--	--	--	--	--	--	--	--	--	--	--	--	--	--	--	--	--	a	g	G	A	0.7924	0.2076	0	0.7924	0.7924	0.0479	-0.0479	0.0103	0.953229	0.934178	0.972668	0.95 (0.93, 0.97)	3.364e-06	?+	0	0	0	1
6:32598854:G:A	rs3104381	6	32598854	["G","A"]	G	A	A	G	0.884	0.1927	0.1927	13047	0.1853	70216	0.1942	432010	-0.05631	-0.05631	0.01058	0.94524	0.92584	0.96505	0.95 (0.93, 0.97)	-5.321	1.03e-07	0.192805	1	--	--	--	--	--	--	--	--	--	--	--	--	--	--	--	--	--	--	--	--	--	--	--	a	g	A	G	0.1942	0.1942	0	0.1942	0.1942	-0.0563	-0.0563	0.0106	0.945256	0.925819	0.9651	0.95 (0.93, 0.97)	1.032e-07	?-	0	0	0	1
6:32599163:C:T	rs3104378	6	32599163	["C","T"]	C	T	T	C	0.735	0.1954	0.1954	13253	0.1882	71164	0.1968	432010	-0.05419	-0.05419	0.01054	0.94726	0.92789	0.96703	0.95 (0.93, 0.97)	-5.1413	2.73e-07	0.19545	1	--	--	--	--	--	--	--	--	--	--	--	--	--	--	--	--	--	--	--	--	--	--	--	t	c	T	C	0.1968	0.1968	0	0.1968	0.1968	-0.0542	-0.0542	0.0105	0.947243	0.927948	0.966939	0.95 (0.93, 0.97)	2.727e-07	?-	0	0	0	1
6:32600101:G:C	rs3104375	6	32600101	["G","C"]	G	C	C	G	0.889	0.1927	0.1927	13045	0.1852	70202	0.1942	432010	-0.0565	-0.0565	0.01059	0.94507	0.92565	0.96489	0.95 (0.93, 0.96)	-5.3347	9.57e-08	0.19279	1	c	g	C	G	0.1672	0.1672	0.0226	0.1281	0.2324	-0.0795	-0.0795	0.0205	0.923578	0.887204	0.961443	0.92 (0.89, 0.96)	0.0001076	------+-+---+--------++-+---++--+++-	15.6	41.484	35	0.2089	0.698423	c	g	C	G	0.1885	0.1885	0.011	0.1672	0.1942	-0.0613	-0.0613	0.0094	0.940541	0.923371	0.95803	0.94 (0.92, 0.96)	7.054e-11	--	0	0.994	1	0.3188
6:32600983:C:T	rs3104372	6	32600983	["C","T"]	C	T	T	C	0.607	0.2126	0.2126	14507	0.206	77319	0.2138	432008	-0.04646	-0.04646	0.01023	0.9546	0.93565	0.97395	0.95 (0.94, 0.97)	-4.5396	5.64e-06	0.212568	0.99	--	--	--	--	--	--	--	--	--	--	--	--	--	--	--	--	--	--	--	--	--	--	--	t	c	T	C	0.2138	0.2138	0	0.2138	0.2138	-0.0465	-0.0465	0.0102	0.954565	0.93567	0.97384	0.95 (0.94, 0.97)	5.634e-06	?-	0	0	0	1
6:32601083:T:C	rs1826962	6	32601083	["T","C"]	T	C	C	T	0.394	0.2115	0.2115	14424	0.2048	76950	0.2128	432010	-0.0468	-0.0468	0.01019	0.95428	0.9354	0.97353	0.95 (0.94, 0.97)	-4.5916	4.4e-06	0.211537	0.98	--	--	--	--	--	--	--	--	--	--	--	--	--	--	--	--	--	--	--	--	--	--	--	t	c	C	T	0.7872	0.2128	0	0.7872	0.7872	0.0468	-0.0468	0.0102	0.954278	0.93539	0.973548	0.95 (0.94, 0.97)	4.397e-06	?+	0	0	0	1
6:32602137:C:G	rs3104371	6	32602137	["C","G"]	C	G	G	C	0.8	0.206	0.206	14033	0.1993	74980	0.2074	432010	-0.04826	-0.04826	0.01032	0.95289	0.93382	0.97235	0.95 (0.93, 0.97)	-4.6786	2.89e-06	0.206123	1	--	--	--	--	--	--	--	--	--	--	--	--	--	--	--	--	--	--	--	--	--	--	--	c	g	G	C	0.7926	0.2074	0	0.7926	0.7926	0.0483	-0.0483	0.0103	0.952848	0.933805	0.972279	0.95 (0.93, 0.97)	2.891e-06	?+	0	0	0	1
6:32603798:A:T	rs1391371	6	32603798	["A","T"]	A	T	T	A	0.855	0.2061	0.2061	14033	0.1993	74989	0.2074	432008	-0.04837	-0.04837	0.01034	0.95278	0.93366	0.97229	0.95 (0.93, 0.97)	-4.6774	2.91e-06	0.206123	1	a	t	T	A	0.8015	0.1985	0.0259	0.7285	0.8563	0.0677	-0.0677	0.0202	0.934541	0.898263	0.972283	0.93 (0.90, 0.97)	0.0007867	++++++-+-+++-++++++++--+-+++-+++---+	19.7	43.613	35	0.1506	0.628418	a	t	T	A	0.7944	0.2056	0.0036	0.7926	0.8015	0.0524	-0.0524	0.0092	0.948949	0.931991	0.966216	0.95 (0.93, 0.97)	1.266e-08	++	0	0.725	1	0.3944
6:32605078:A:G	rs9272417	6	32605078	["A","G"]	A	G	G	A	0.00281	0.2091	0.2091	14156	0.201	76172	0.2107	432010	-0.05728	-0.05728	0.01035	0.94433	0.92537	0.96367	0.94 (0.93, 0.96)	-5.5373	3.07e-08	0.20918	0.99	a	g	G	A	0.8318	0.1682	0.022	0.7688	0.87	0.0769	-0.0769	0.0205	0.925982	0.889514	0.963946	0.93 (0.89, 0.96)	0.0001716	-+++++-+-++++++++++++--+-+++--++--++	12.8	40.15	35	0.2525	0.699322	a	g	G	A	0.7979	0.2021	0.0171	0.7893	0.8318	0.0613	-0.0613	0.0092	0.940541	0.923733	0.957655	0.94 (0.92, 0.96)	3.279e-11	++	0	0.73	1	0.3929
6:32605609:G:A	rs9272461	6	32605609	["G","A"]	G	A	A	G	0.745	0.2058	0.2058	14005	0.1989	74898	0.2071	432010	-0.04938	-0.04938	0.0104	0.95182	0.93262	0.97141	0.95 (0.93, 0.97)	-4.7503	2.03e-06	0.205808	0.99	a	g	A	G	0.1733	0.1733	0.0232	0.1343	0.2417	-0.0683	-0.0683	0.0202	0.93398	0.897725	0.9717	0.93 (0.9, 0.97)	0.000704	------+-+---+--------++-+---+--++++-	21.5	44.566	35	0.129	0.701439	a	g	A	G	0.2	0.2	0.0138	0.1733	0.2071	-0.0533	-0.0533	0.0092	0.948096	0.931153	0.965347	0.95 (0.93, 0.97)	7.883e-09	--	0	0.694	1	0.4049
6:32606616:A:T	rs41268938	6	32606616	["A","T"]	A	T	T	A	0.412	0.213	0.213	14535	0.2064	77463	0.2142	432010	-0.04737	-0.04737	0.01021	0.95374	0.93484	0.97302	0.95 (0.93, 0.97)	-4.6387	3.51e-06	0.212968	0.98	--	--	--	--	--	--	--	--	--	--	--	--	--	--	--	--	--	--	--	--	--	--	--	a	t	T	A	0.7858	0.2142	0	0.7858	0.7858	0.0474	-0.0474	0.0102	0.953706	0.934829	0.972964	0.95 (0.93, 0.97)	3.507e-06	?+	0	0	0	1
6:32606987:T:G	rs41268940	6	32606987	["T","G"]	T	G	G	T	0.554	0.2086	0.2086	14216	0.2019	75909	0.2099	432010	-0.04936	-0.04936	0.01029	0.95184	0.93283	0.97122	0.95 (0.93, 0.97)	-4.7982	1.6e-06	0.208638	0.99	--	--	--	--	--	--	--	--	--	--	--	--	--	--	--	--	--	--	--	--	--	--	--	t	g	G	T	0.7901	0.2099	0	0.7901	0.7901	0.0494	-0.0494	0.0103	0.9518	0.932778	0.971211	0.95 (0.93, 0.97)	1.602e-06	?+	0	0	0	1
6:32607126:A:G	rs41268942	6	32607126	["A","G"]	A	G	G	A	0.65	0.206	0.206	14021	0.1991	74974	0.2073	432010	-0.04876	-0.04876	0.01031	0.95241	0.93335	0.97186	0.95 (0.93, 0.97)	-4.7278	2.27e-06	0.206008	1	--	--	--	--	--	--	--	--	--	--	--	--	--	--	--	--	--	--	--	--	--	--	--	a	g	G	A	0.7927	0.2073	0	0.7927	0.7927	0.0488	-0.0488	0.0103	0.952372	0.933338	0.971793	0.95 (0.93, 0.97)	2.268e-06	?+	0	0	0	1
6:32607370:C:T	rs35248896	6	32607370	["C","T"]	C	T	T	C	0.808	0.2025	0.2025	13782	0.1957	73710	0.2039	432008	-0.05011	-0.05011	0.01055	0.95113	0.93166	0.971	0.95 (0.93, 0.97)	-4.7484	2.05e-06	0.202608	0.98	--	--	--	--	--	--	--	--	--	--	--	--	--	--	--	--	--	--	--	--	--	--	--	t	c	T	C	0.2039	0.2039	0	0.2039	0.2039	-0.0501	-0.0501	0.0106	0.951134	0.931577	0.971102	0.95 (0.93, 0.97)	2.049e-06	?-	0	0	0	1
6:32607627:C:T	rs41269944	6	32607627	["C","T"]	C	T	T	C	0.587	0.2045	0.2045	13903	0.1974	74457	0.2059	432010	-0.05125	-0.05125	0.01043	0.95004	0.93081	0.96966	0.95 (0.93, 0.97)	-4.9125	8.99e-07	0.204563	0.99	--	--	--	--	--	--	--	--	--	--	--	--	--	--	--	--	--	--	--	--	--	--	--	t	c	T	C	0.2059	0.2059	0	0.2059	0.2059	-0.0513	-0.0513	0.0104	0.949994	0.930825	0.969557	0.95 (0.93, 0.97)	8.984e-07	?-	0	0	0	1
6:32607853:A:T	rs41269945	6	32607853	["A","T"]	A	T	T	A	0.0179	0.1942	0.1942	13239	0.188	70651	0.1954	431976	-0.04937	-0.04937	0.01091	0.95183	0.9317	0.9724	0.95 (0.93, 0.97)	-4.5267	5.99e-06	0.194232	0.97	a	t	T	A	0.8417	0.1583	0.0235	0.7626	0.8998	0.0775	-0.0775	0.0224	0.925427	0.885676	0.966962	0.93 (0.89, 0.97)	0.0005288	++-+++-+-+++-++++++++--+-+++-+++--++	20.9	44.242	35	0.1361	0.59907	a	t	T	A	0.8117	0.1883	0.0146	0.8046	0.8417	0.0548	-0.0548	0.0098	0.946674	0.928664	0.965034	0.95 (0.93, 0.97)	2.344e-08	++	21.6	1.275	1	0.2588
6:32608077:T:C	rs17426593	6	32608077	["T","C"]	T	C	C	T	0.000753	0.1988	0.1988	13537	0.1922	72325	0.2	431978	-0.04995	-0.04995	0.01078	0.95128	0.93138	0.9716	0.95 (0.93, 0.97)	-4.632	3.62e-06	0.19877	0.97	t	c	C	T	0.84	0.16	0.0237	0.7581	0.8966	0.0745	-0.0745	0.0222	0.928207	0.888685	0.969487	0.93 (0.89, 0.97)	0.0007948	++++++-+-+++-++++++++--+-+++-+++--++	20.8	44.204	35	0.1369	0.602195	t	c	C	T	0.8076	0.1924	0.0157	0.8	0.84	0.0546	-0.0546	0.0097	0.946864	0.929032	0.965038	0.95 (0.93, 0.97)	1.775e-08	++	0	0.989	1	0.3199
6:32608478:T:C	rs34141382	6	32608478	["T","C"]	T	C	C	T	0.00169	0.1872	0.1872	12701	0.1804	68165	0.1885	431968	-0.05557	-0.05557	0.01126	0.94595	0.92529	0.96706	0.95 (0.93, 0.97)	-4.9338	8.06e-07	0.187228	0.96	t	c	C	T	0.8636	0.1364	0.0297	0.8144	0.9462	0.0927	-0.0927	0.0251	0.911467	0.867711	0.957429	0.91 (0.87, 0.96)	0.0002258	++-+++-+-++++++++++++--+-+++-++++-++	17.8	42.554	35	0.1779	0.54922	t	c	C	T	0.8202	0.1798	0.0195	0.8115	0.8636	0.0618	-0.0618	0.0103	0.940071	0.921283	0.959242	0.94 (0.92, 0.96)	1.817e-09	++	45.1	1.822	1	0.1771
6:32608998:T:C	rs34763586	6	32608998	["T","C"]	T	C	C	T	0.812	0.1919	0.1919	13042	0.1852	69874	0.1932	432002	-0.054	-0.054	0.01102	0.94743	0.9272	0.96811	0.95 (0.93, 0.97)	-4.9019	9.49e-07	0.191942	0.96	t	c	C	T	0.8352	0.1648	0.02	0.7815	0.8667	0.0737	-0.0737	0.0218	0.92895	0.890094	0.969503	0.93 (0.89, 0.97)	0.0007225	-+++++-+-+++-++++++++--+-+++-+++---+	19.8	43.646	35	0.1498	0.610688	t	c	C	T	0.8126	0.1874	0.0114	0.8068	0.8352	0.058	-0.058	0.0098	0.94365	0.925697	0.961951	0.94 (0.93, 0.96)	3.639e-09	++	0	0.651	1	0.4199
6:32609130:C:T	rs1129753	6	32609130	["C","T"]	C	T	T	C	0.0269	0.1819	0.1819	12369	0.1756	66224	0.1832	431996	-0.05653	-0.05653	0.01174	0.94504	0.92354	0.96703	0.95 (0.92, 0.97)	-4.8161	1.46e-06	0.182004	0.93	--	--	--	--	--	--	--	--	--	--	--	--	--	--	--	--	--	--	--	--	--	--	--	t	c	T	C	0.1832	0.1832	0	0.1832	0.1832	-0.0565	-0.0565	0.0117	0.945066	0.923641	0.966989	0.95 (0.92, 0.97)	1.465e-06	?-	0	0	0	1
6:32609239:G:A	rs12722072	6	32609239	["G","A"]	G	A	A	G	0.864	0.2015	0.2015	13715	0.1947	73320	0.2028	432004	-0.05112	-0.05112	0.01084	0.95017	0.9302	0.97056	0.95 (0.93, 0.97)	-4.7176	2.39e-06	0.201524	0.97	--	--	--	--	--	--	--	--	--	--	--	--	--	--	--	--	--	--	--	--	--	--	--	a	g	A	G	0.2028	0.2028	0	0.2028	0.2028	-0.0511	-0.0511	0.0108	0.950184	0.930282	0.970512	0.95 (0.93, 0.97)	2.389e-06	?-	0	0	0	1
6:32609479:C:A	rs35874654	6	32609479	["C","A"]	C	A	A	C	0.772	0.2057	0.2057	14004	0.1988	74860	0.207	432010	-0.04933	-0.04933	0.01032	0.95187	0.9328	0.97132	0.95 (0.93, 0.97)	-4.7786	1.77e-06	0.205708	1	--	--	--	--	--	--	--	--	--	--	--	--	--	--	--	--	--	--	--	--	--	--	--	a	c	A	C	0.207	0.207	0	0.207	0.207	-0.0493	-0.0493	0.0103	0.951896	0.932871	0.971308	0.95 (0.93, 0.97)	1.766e-06	?-	0	0	0	1
6:32609545:C:T	rs34965214	6	32609545	["C","T"]	C	T	T	C	0.576	0.1967	0.1967	13350	0.1896	71619	0.1981	432010	-0.05269	-0.05269	0.01066	0.94867	0.92906	0.9687	0.95 (0.93, 0.97)	-4.9427	7.71e-07	0.196765	0.98	t	c	T	C	0.1715	0.1715	0.0198	0.1338	0.2244	-0.0758	-0.0758	0.0214	0.927002	0.888924	0.966711	0.93 (0.89, 0.97)	0.0003948	------+-+---+--------++-+---+---+++-	23.9	45.991	35	0.1012	0.619675	t	c	T	C	0.1928	0.1928	0.0106	0.1715	0.1981	-0.0573	-0.0573	0.0095	0.944311	0.92689	0.962059	0.94 (0.93, 0.96)	1.929e-09	--	0	0.934	1	0.3338
6:32609621:GA:G	rs41268284	6	32609621	["GA","G"]	GA	G	G	GA	0.843	0.2044	0.2044	13932	0.1978	74380	0.2057	432010	-0.04785	-0.04785	0.01038	0.95328	0.93408	0.97286	0.95 (0.93, 0.97)	-4.6113	4e-06	0.204454	0.99	--	--	--	--	--	--	--	--	--	--	--	--	--	--	--	--	--	--	--	--	--	--	--	g	ga	G	GA	0.2057	0.2057	0	0.2057	0.2057	-0.0478	-0.0478	0.0104	0.953324	0.934089	0.972956	0.95 (0.93, 0.97)	4.004e-06	?-	0	0	0	1
6:32609696:A:AGAAG	rs374819369	6	32609696	["A","AGAAG"]	A	AGAAG	AGAAG	A	0.128	0.222	0.222	15142	0.215	80773	0.2234	431998	-0.0467	-0.0467	0.01018	0.95437	0.93552	0.97361	0.95 (0.94, 0.97)	-4.5875	4.49e-06	0.222074	0.96	--	--	--	--	--	--	--	--	--	--	--	--	--	--	--	--	--	--	--	--	--	--	--	a	agaag	AGAAG	A	0.7766	0.2234	0	0.7766	0.7766	0.0467	-0.0467	0.0102	0.954374	0.935483	0.973646	0.95 (0.94, 0.97)	4.491e-06	?+	0	0	0	1
6:32609722:C:T	rs9272742	6	32609722	["C","T"]	C	T	T	C	0.822	0.2063	0.2063	14056	0.1996	75086	0.2077	432010	-0.04831	-0.04831	0.01031	0.95284	0.93378	0.97229	0.95 (0.93, 0.97)	-4.6858	2.79e-06	0.206423	1	--	--	--	--	--	--	--	--	--	--	--	--	--	--	--	--	--	--	--	--	--	--	--	t	c	T	C	0.2077	0.2077	0	0.2077	0.2077	-0.0483	-0.0483	0.0103	0.952848	0.933805	0.972279	0.95 (0.93, 0.97)	2.788e-06	?-	0	0	0	1
6:32610401:G:A	rs9272785	6	32610401	["G","A"]	G	A	A	G	0.522	0.1967	0.1967	13348	0.1895	71636	0.1981	432006	-0.05448	-0.05448	0.01083	0.94698	0.92709	0.96729	0.95 (0.93, 0.97)	-5.0309	4.88e-07	0.196749	0.97	a	g	A	G	0.1742	0.1742	0.0208	0.1338	0.2272	-0.075	-0.075	0.0213	0.927743	0.889809	0.967295	0.93 (0.89, 0.97)	0.0004272	--+---+-+---+--------++-+---+---+++-	20	43.728	35	0.1479	0.61858	a	g	A	G	0.1932	0.1932	0.0097	0.1742	0.1981	-0.0587	-0.0587	0.0097	0.94299	0.925231	0.961089	0.94 (0.93, 0.96)	1.201e-09	--	0	0.737	1	0.3905
6:32611056:C:T	rs9272938	6	32611056	["C","T"]	C	T	T	C	0.0115	0.1641	0.1641	11115	0.1578	59770	0.1653	431998	-0.06195	-0.06195	0.01203	0.93993	0.91802	0.96236	0.94 (0.92, 0.96)	-5.1487	2.62e-07	0.164124	0.92	--	--	--	--	--	--	--	--	--	--	--	--	--	--	--	--	--	--	--	--	--	--	--	t	c	T	C	0.1653	0.1653	0	0.1653	0.1653	-0.062	-0.062	0.012	0.939883	0.918035	0.962251	0.94 (0.92, 0.96)	2.621e-07	?-	0	0	0	1
6:32611098:G:T	rs707946	6	32611098	["G","T"]	G	T	T	G	0.0989	0.1861	0.1861	12711	0.1805	67687	0.1872	431988	-0.05395	-0.05395	0.0115	0.94748	0.92636	0.96908	0.95 (0.93, 0.97)	-4.6903	2.73e-06	0.186141	0.92	--	--	--	--	--	--	--	--	--	--	--	--	--	--	--	--	--	--	--	--	--	--	--	t	g	T	G	0.1872	0.1872	0	0.1872	0.1872	-0.0539	-0.0539	0.0115	0.947527	0.926408	0.969127	0.95 (0.93, 0.97)	2.727e-06	?-	0	0	0	1
6:32613360:C:CA	rs9282052	6	32613360	["C","CA"]	C	CA	CA	C	0.84	0.1998	0.1998	13622	0.1934	72698	0.2011	432004	-0.0475	-0.0475	0.0106	0.95361	0.93401	0.97362	0.95 (0.93, 0.97)	-4.4836	7.34e-06	0.199885	0.98	--	--	--	--	--	--	--	--	--	--	--	--	--	--	--	--	--	--	--	--	--	--	--	ca	c	CA	C	0.2011	0.2011	0	0.2011	0.2011	-0.0475	-0.0475	0.0106	0.95361	0.934003	0.97363	0.95 (0.93, 0.97)	7.345e-06	?-	0	0	0	1
6:32615853:G:A	6:32615853:G:A	6	32615853	["G","A"]	G	A	A	G	0.156	0.1158	0.1158	7813	0.1109	42215	0.1168	431970	-0.06962	-0.06962	0.0142	0.93275	0.90715	0.95907	0.93 (0.91, 0.96)	-4.9036	9.41e-07	0.115879	0.87	--	--	--	--	--	--	--	--	--	--	--	--	--	--	--	--	--	--	--	--	--	--	--	a	g	A	G	0.1168	0.1168	0	0.1168	0.1168	-0.0696	-0.0696	0.0142	0.932767	0.907164	0.959092	0.93 (0.91, 0.96)	9.404e-07	?-	0	0	0	1
6:32625324:A:G	rs547454879	6	32625324	["A","G"]	A	G	G	A	0.0595	0.2709	0.2709	18559	0.2636	98443	0.2723	431880	-0.04608	-0.04608	0.01024	0.95497	0.93599	0.97432	0.95 (0.94, 0.97)	-4.5004	6.78e-06	0.27092	0.86	a	g	G	A	0.8057	0.1943	0.0256	0.7554	0.8531	0.1209	-0.1209	0.0295	0.886123	0.83634	0.938868	0.89 (0.84, 0.94)	4.296e-05	-++++---+++++++++--+---+++++-++++-++	0	32.924	35	0.5687	0.294061	a	g	G	A	0.7361	0.2639	0.0242	0.7277	0.8057	0.0541	-0.0541	0.0097	0.947337	0.929497	0.96552	0.95 (0.93, 0.97)	2.202e-08	++	82.6	5.741	1	0.01657
6:32644378:T:A	rs56249455	6	32644378	["T","A"]	T	A	A	T	0.523	0.1074	0.1074	7207	0.1023	39190	0.1084	432006	-0.06245	-0.06245	0.01364	0.93946	0.91468	0.96491	0.94 (0.91, 0.96)	-4.5788	4.68e-06	0.107452	0.96	--	--	--	--	--	--	--	--	--	--	--	--	--	--	--	--	--	--	--	--	--	--	--	a	t	A	T	0.1084	0.1084	0	0.1084	0.1084	-0.0625	-0.0625	0.0136	0.939413	0.914703	0.964791	0.94 (0.91, 0.96)	4.674e-06	?-	0	0	0	1
6:32645530:G:A	rs56051108	6	32645530	["G","A"]	G	A	A	G	0.507	0.1074	0.1074	7212	0.1024	39205	0.1084	432010	-0.06392	-0.06392	0.0137	0.93808	0.91323	0.9636	0.94 (0.91, 0.96)	-4.6672	3.05e-06	0.107468	0.95	--	--	--	--	--	--	--	--	--	--	--	--	--	--	--	--	--	--	--	--	--	--	--	a	g	A	G	0.1084	0.1084	0	0.1084	0.1084	-0.0639	-0.0639	0.0137	0.938099	0.913244	0.96363	0.94 (0.91, 0.96)	3.055e-06	?-	0	0	0	1
6:32646963:C:T	rs56347793	6	32646963	["C","T"]	C	T	T	C	0.523	0.1074	0.1074	7210	0.1024	39197	0.1084	432006	-0.06373	-0.06373	0.01369	0.93826	0.91341	0.96379	0.94 (0.91, 0.96)	-4.6535	3.26e-06	0.107468	0.95	--	--	--	--	--	--	--	--	--	--	--	--	--	--	--	--	--	--	--	--	--	--	--	t	c	T	C	0.1084	0.1084	0	0.1084	0.1084	-0.0637	-0.0637	0.0137	0.938286	0.913427	0.963823	0.94 (0.91, 0.96)	3.262e-06	?-	0	0	0	1
6:32647158:A:G	rs55722612	6	32647158	["A","G"]	A	G	G	A	0.605	0.1075	0.1075	7214	0.1024	39217	0.1085	432010	-0.06422	-0.06422	0.01369	0.9378	0.91297	0.96331	0.94 (0.91, 0.96)	-4.6908	2.72e-06	0.107552	0.95	--	--	--	--	--	--	--	--	--	--	--	--	--	--	--	--	--	--	--	--	--	--	--	a	g	G	A	0.8915	0.1085	0	0.8915	0.8915	0.0642	-0.0642	0.0137	0.937817	0.91297	0.963341	0.94 (0.91, 0.96)	2.721e-06	?+	0	0	0	1
6:32647379:C:A	rs56151658	6	32647379	["C","A"]	C	A	A	C	0.626	0.1055	0.1055	7056	0.1002	38532	0.1066	432008	-0.06903	-0.06903	0.01403	0.9333	0.90798	0.95933	0.93 (0.91, 0.96)	-4.9187	8.71e-07	0.105609	0.93	--	--	--	--	--	--	--	--	--	--	--	--	--	--	--	--	--	--	--	--	--	--	--	a	c	A	C	0.1066	0.1066	0	0.1066	0.1066	-0.069	-0.069	0.014	0.933327	0.908064	0.959292	0.93 (0.91, 0.96)	8.706e-07	?-	0	0	0	1
6:32647433:T:C	rs55765078	6	32647433	["T","C"]	T	C	C	T	0.563	0.1074	0.1074	7211	0.1024	39200	0.1084	432010	-0.06437	-0.06437	0.01369	0.93766	0.91285	0.96315	0.94 (0.91, 0.96)	-4.7032	2.56e-06	0.107468	0.95	--	--	--	--	--	--	--	--	--	--	--	--	--	--	--	--	--	--	--	--	--	--	--	t	c	C	T	0.8916	0.1084	0	0.8916	0.8916	0.0644	-0.0644	0.0137	0.93763	0.912788	0.963148	0.94 (0.91, 0.96)	2.559e-06	?+	0	0	0	1
7:79604513:T:G	rs146180754	7	79604513	["T","G"]	T	G	G	T	0.42	0.0114	0.0114	915	0.013	4001	0.0111	432010	0.17777	0.17777	0.03984	1.19455	1.10482	1.29157	1.19 (1.1, 1.29)	4.4618	8.13e-06	0.0114536	0.92	t	g	G	T	0.9895	0.0105	0.0019	0.9795	0.997	-0.0741	0.0741	0.0801	1.07691	0.920447	1.25998	1.08 (0.92, 1.26)	0.3553	+----++-++---+-+--+++------+++?++--+	11.2	38.299	34	0.2806	0.585248	t	g	G	T	0.989	0.011	0.0002	0.9889	0.9895	-0.1572	0.1572	0.0357	1.17023	1.09115	1.25505	1.17 (1.09, 1.26)	1.048e-05	--	25.5	1.343	1	0.2465
7:99774122:T:C	rs12705073	7	99774122	["T","C"]	T	C	C	T	0.823	0.4913	0.4913	34036	0.4833	178186	0.4928	431994	-0.03955	-0.03955	0.00836	0.96122	0.94559	0.97711	0.96 (0.95, 0.98)	-4.7284	2.26e-06	0.491276	0.53	t	c	C	T	0.5059	0.4941	0.0157	0.4682	0.5767	0.0492	-0.0492	0.0128	0.951991	0.928404	0.976176	0.95 (0.93, 0.98)	0.0001177	++++++++++++-+++-++++----+++++++++++	0	28.471	35	0.7745	0.962034	t	c	C	T	0.5068	0.4932	0.0006	0.5059	0.5072	0.0424	-0.0424	0.007	0.958486	0.945426	0.971727	0.96 (0.95, 0.97)	1.354e-09	++	0	0.398	1	0.5279
7:99776272:T:C	rs7799441	7	99776272	["T","C"]	T	C	C	T	0.816	0.4926	0.4926	34139	0.4847	178660	0.4941	431994	-0.03911	-0.03911	0.00836	0.96165	0.94602	0.97753	0.96 (0.95, 0.98)	-4.6783	2.89e-06	0.492592	0.47	t	c	C	T	0.5041	0.4959	0.0153	0.4673	0.5689	0.0492	-0.0492	0.0128	0.951991	0.928404	0.976176	0.95 (0.93, 0.98)	0.0001171	++++++++++++-+++-++++----+++++++++++	0	28.93	35	0.7553	0.961455	t	c	C	T	0.5054	0.4946	0.0008	0.5041	0.5059	0.0421	-0.0421	0.007	0.958774	0.945709	0.972019	0.96 (0.95, 0.97)	1.759e-09	++	0	0.436	1	0.509
7:99777422:G:A	rs55796551	7	99777422	["G","A"]	G	A	A	G	0.997	0.2465	0.2465	16900	0.24	89568	0.2477	431990	-0.04352	-0.04352	0.00982	0.95742	0.93917	0.97602	0.96 (0.94, 0.98)	-4.4329	9.3e-06	0.246478	0.97	a	g	A	G	0.2386	0.2386	0.0169	0.189	0.2799	-0.0666	-0.0666	0.0154	0.935569	0.907752	0.964239	0.94 (0.91, 0.96)	1.506e-05	--+------+-+----------+-+--+-++++---	26.4	47.567	35	0.07634	0.933574	a	g	A	G	0.2451	0.2451	0.0041	0.2386	0.2477	-0.0502	-0.0502	0.0083	0.951039	0.935693	0.966637	0.95 (0.94, 0.97)	1.339e-09	--	37.4	1.598	1	0.2062
7:99778019:G:C	rs12666107	7	99778019	["G","C"]	G	C	C	G	0.997	0.2465	0.2465	16900	0.24	89568	0.2477	431990	-0.04351	-0.04351	0.00982	0.95742	0.93918	0.97602	0.96 (0.94, 0.98)	-4.4323	9.32e-06	0.246478	0.97	c	g	C	G	0.2385	0.2385	0.0169	0.189	0.2799	-0.0663	-0.0663	0.0154	0.93585	0.908024	0.964528	0.94 (0.91, 0.96)	1.643e-05	--+------+-+----------+-+--+-++++---	26.4	47.541	35	0.0767	0.93357	c	g	C	G	0.245	0.245	0.0042	0.2385	0.2477	-0.0501	-0.0501	0.0083	0.951134	0.935786	0.966734	0.95 (0.94, 0.97)	1.434e-09	--	35.8	1.557	1	0.2121
7:99779886:G:A	rs6465764	7	99779886	["G","A"]	G	A	A	G	0.458	0.2727	0.2727	18734	0.266	99055	0.274	431994	-0.04192	-0.04192	0.00946	0.95894	0.94132	0.9769	0.96 (0.94, 0.98)	-4.4299	9.43e-06	0.272728	0.97	a	g	A	G	0.2624	0.2624	0.0172	0.2079	0.2969	-0.0543	-0.0543	0.0147	0.947148	0.920248	0.974834	0.95 (0.92, 0.97)	0.0002214	--+------+-+-+--------+-+--+--++----	21	44.326	35	0.1342	0.955645	a	g	A	G	0.2706	0.2706	0.0053	0.2624	0.274	-0.0455	-0.0455	0.008	0.95552	0.940654	0.97062	0.96 (0.94, 0.97)	1.039e-08	--	0	0.501	1	0.4789
7:99780282:C:G	rs4729579	7	99780282	["C","G"]	C	G	G	C	0.458	0.2727	0.2727	18734	0.266	99055	0.274	431994	-0.04192	-0.04192	0.00946	0.95894	0.94132	0.9769	0.96 (0.94, 0.98)	-4.4299	9.43e-06	0.272728	0.97	c	g	G	C	0.7376	0.2624	0.0172	0.7031	0.7921	0.0543	-0.0543	0.0147	0.947148	0.920248	0.974834	0.95 (0.92, 0.97)	0.0002234	++-++++++-+-+-++++++++-+-++-++--++++	21	44.314	35	0.1344	0.955803	c	g	G	C	0.7294	0.2706	0.0053	0.726	0.7376	0.0455	-0.0455	0.008	0.95552	0.940654	0.97062	0.96 (0.94, 0.97)	1.039e-08	++	0	0.501	1	0.4789
7:99780655:T:C	rs10252884	7	99780655	["T","C"]	T	C	C	T	0.423	0.2724	0.2724	18717	0.2658	98960	0.2737	431994	-0.04198	-0.04198	0.00948	0.95889	0.94125	0.97687	0.96 (0.94, 0.98)	-4.4298	9.43e-06	0.272443	0.97	t	c	C	T	0.7387	0.2613	0.0175	0.7034	0.7931	0.0548	-0.0548	0.0147	0.946674	0.919788	0.974347	0.95 (0.92, 0.97)	0.0002009	++-++++++-+-++++++++++-+-++++----+++	21.2	44.393	35	0.1327	0.95375	t	c	C	T	0.7299	0.2701	0.0056	0.7263	0.7387	0.0457	-0.0457	0.008	0.955329	0.940466	0.970426	0.96 (0.94, 0.97)	9.297e-09	++	0	0.538	1	0.4634
7:99782124:T:C	rs66809776	7	99782124	["T","C"]	T	C	C	T	0.82	0.4913	0.4913	34034	0.4832	178203	0.4928	432010	-0.03846	-0.03846	0.00825	0.96227	0.94684	0.97795	0.96 (0.95, 0.98)	-4.6631	3.12e-06	0.491261	0.98	--	--	--	--	--	--	--	--	--	--	--	--	--	--	--	--	--	--	--	--	--	--	--	t	c	C	T	0.5072	0.4928	0	0.5072	0.5072	0.0385	-0.0385	0.0082	0.962232	0.94689	0.977822	0.96 (0.95, 0.98)	3.116e-06	?+	0	0	0	1
7:99782753:C:G	rs7788301	7	99782753	["C","G"]	C	G	G	C	0.458	0.2727	0.2727	18734	0.266	99054	0.274	431994	-0.04194	-0.04194	0.00946	0.95893	0.94131	0.97688	0.96 (0.94, 0.98)	-4.4313	9.37e-06	0.272728	0.97	c	g	G	C	0.7375	0.2625	0.0172	0.7029	0.7921	0.0542	-0.0542	0.0147	0.947243	0.92034	0.974932	0.95 (0.92, 0.97)	0.0002288	++-++++++-+-+-++++++++-+-++-++--++++	20.8	44.208	35	0.1368	0.956352	c	g	G	C	0.7294	0.2706	0.0052	0.726	0.7375	0.0455	-0.0455	0.008	0.95552	0.940654	0.97062	0.96 (0.94, 0.97)	1.054e-08	++	0	0.492	1	0.483
7:99783714:G:T	rs6960458	7	99783714	["G","T"]	G	T	T	G	0.462	0.2727	0.2727	18734	0.266	99053	0.274	431994	-0.04199	-0.04199	0.00946	0.95888	0.94125	0.97683	0.96 (0.94, 0.98)	-4.4374	9.11e-06	0.272728	0.97	t	g	T	G	0.2624	0.2624	0.0172	0.2079	0.2971	-0.0541	-0.0541	0.0147	0.947337	0.920432	0.975029	0.95 (0.92, 0.98)	0.0002339	--+------+-+-+--------+-+--+--++----	20.9	44.242	35	0.136	0.956755	t	g	T	G	0.2706	0.2706	0.0053	0.2624	0.274	-0.0455	-0.0455	0.008	0.95552	0.940654	0.97062	0.96 (0.94, 0.97)	1.046e-08	--	0	0.48	1	0.4886
7:99784704:G:T	rs2141160	7	99784704	["G","T"]	G	T	T	G	0.447	0.2725	0.2725	18722	0.2658	99006	0.2738	431994	-0.0422	-0.0422	0.00947	0.95868	0.94106	0.97663	0.96 (0.94, 0.98)	-4.4581	8.27e-06	0.272528	0.97	t	g	T	G	0.2618	0.2618	0.0175	0.207	0.2972	-0.0546	-0.0546	0.0147	0.946864	0.919972	0.974542	0.95 (0.92, 0.97)	0.0002099	--+------+-+-+--------+-+-----++----	21.1	44.365	35	0.1333	0.956877	t	g	T	G	0.2703	0.2703	0.0055	0.2618	0.2738	-0.0458	-0.0458	0.008	0.955233	0.940372	0.970329	0.96 (0.94, 0.97)	8.452e-09	--	0	0.503	1	0.4781
7:99785443:G:A	rs6465765	7	99785443	["G","A"]	G	A	A	G	0.455	0.2726	0.2726	18732	0.266	99042	0.2739	431994	-0.04197	-0.04197	0.00946	0.9589	0.94127	0.97685	0.96 (0.94, 0.98)	-4.4349	9.21e-06	0.272644	0.97	a	g	A	G	0.2622	0.2622	0.0173	0.2066	0.2972	-0.0545	-0.0545	0.0147	0.946959	0.920064	0.974639	0.95 (0.92, 0.97)	0.000213	--+------+-+-+--------+-+--+--++----	20.3	43.941	35	0.1429	0.956907	a	g	A	G	0.2705	0.2705	0.0053	0.2622	0.2739	-0.0456	-0.0456	0.008	0.955424	0.94056	0.970523	0.96 (0.94, 0.97)	9.702e-09	--	0	0.513	1	0.4737
7:99789817:T:C	rs4729580	7	99789817	["T","C"]	T	C	C	T	0.809	0.4923	0.4923	34107	0.4843	178569	0.4939	431992	-0.03959	-0.03959	0.00837	0.96118	0.94555	0.97707	0.96 (0.95, 0.98)	-4.7326	2.22e-06	0.49236	0.45	t	c	C	T	0.5044	0.4956	0.0158	0.4672	0.5767	0.0495	-0.0495	0.0128	0.951705	0.928126	0.975884	0.95 (0.93, 0.98)	0.0001047	++-+-+++++++-+++-++++----+++++++++++	0	28.078	35	0.7904	0.96425	t	c	C	T	0.5056	0.4944	0.0008	0.5044	0.5061	0.0426	-0.0426	0.007	0.958295	0.945237	0.971533	0.96 (0.95, 0.97)	1.223e-09	++	0	0.42	1	0.5171
7:99790677:A:G	rs12666425	7	99790677	["A","G"]	A	G	G	A	0.564	0.2728	0.2728	18738	0.2661	99094	0.2741	431992	-0.04199	-0.04199	0.00946	0.95888	0.94126	0.97683	0.96 (0.94, 0.98)	-4.438	9.08e-06	0.272828	0.97	a	g	G	A	0.7376	0.2624	0.0173	0.7024	0.7938	0.0541	-0.0541	0.0147	0.947337	0.920432	0.975029	0.95 (0.92, 0.98)	0.0002302	++-++++++-+-+-++++++++-+-++-++--++++	20.4	43.98	35	0.142	0.957999	a	g	G	A	0.7293	0.2707	0.0053	0.7259	0.7376	0.0455	-0.0455	0.008	0.95552	0.940654	0.97062	0.96 (0.94, 0.97)	1.042e-08	++	0	0.48	1	0.4885
7:99791539:T:C	rs10953295	7	99791539	["T","C"]	T	C	C	T	0.801	0.4926	0.4926	34128	0.4846	178700	0.4942	432010	-0.03825	-0.03825	0.00825	0.96247	0.94703	0.97816	0.96 (0.95, 0.98)	-4.6356	3.56e-06	0.492661	0.96	t	c	C	T	0.5046	0.4954	0.0157	0.4683	0.5767	0.0488	-0.0488	0.0126	0.952372	0.92914	0.976184	0.95 (0.93, 0.98)	0.0001048	++++-+++++++-+++-++++----+++++++-+++	0	27.961	35	0.7951	0.995012	t	c	C	T	0.5054	0.4946	0.0005	0.5046	0.5058	0.0414	-0.0414	0.0069	0.959445	0.946557	0.972509	0.96 (0.95, 0.97)	1.974e-09	++	0	0.491	1	0.4837
7:99793942:T:C	rs4299940	7	99793942	["T","C"]	T	C	C	T	0.787	0.4898	0.4898	33931	0.4818	177659	0.4913	432010	-0.03796	-0.03796	0.00825	0.96275	0.94732	0.97844	0.96 (0.95, 0.98)	-4.6022	4.18e-06	0.489777	0.99	t	c	C	T	0.5082	0.4918	0.0153	0.4702	0.5767	0.0476	-0.0476	0.0126	0.953515	0.930255	0.977356	0.95 (0.93, 0.98)	0.0001505	++++-+++++++++++-++++----+++++++++++	0	27.935	35	0.7961	0.997873	t	c	C	T	0.5086	0.4914	0.0002	0.5082	0.5087	0.0408	-0.0408	0.0069	0.960021	0.947125	0.973093	0.96 (0.95, 0.97)	3.226e-09	++	0	0.41	1	0.522
7:99796146:A:C	rs3735241	7	99796146	["A","C"]	A	C	C	A	0.78	0.4896	0.4896	33919	0.4816	177574	0.4911	432010	-0.03779	-0.03779	0.00825	0.96292	0.94748	0.97861	0.96 (0.95, 0.98)	-4.5815	4.62e-06	0.489576	0.99	a	c	C	A	0.5082	0.4918	0.0153	0.4704	0.5767	0.0475	-0.0475	0.0126	0.95361	0.930349	0.977454	0.95 (0.93, 0.98)	0.0001544	++++-+++++++++++-++++----+++++++++++	0	27.858	35	0.7991	0.998583	a	c	C	A	0.5087	0.4913	0.0003	0.5082	0.5089	0.0407	-0.0407	0.0069	0.960117	0.94722	0.97319	0.96 (0.95, 0.97)	3.682e-09	++	0	0.416	1	0.5188
7:99797522:C:CA	rs571677174	7	99797522	["C","CA"]	C	CA	CA	C	0.186	0.4337	0.4337	29911	0.4248	157432	0.4354	431968	-0.04403	-0.04403	0.00869	0.95693	0.94077	0.97336	0.96 (0.94, 0.97)	-5.0686	4.01e-07	0.433708	0.86	--	--	--	--	--	--	--	--	--	--	--	--	--	--	--	--	--	--	--	--	--	--	--	ca	c	CA	C	0.4354	0.4354	0	0.4354	0.4354	-0.044	-0.044	0.0087	0.956954	0.940774	0.973412	0.96 (0.94, 0.97)	4.009e-07	?-	0	0	0	1
7:99797688:C:CAA	rs770575520	7	99797688	["C","CAA"]	C	CAA	CAA	C	0.669	0.2743	0.2743	18839	0.2675	99634	0.2756	431958	-0.04254	-0.04254	0.00961	0.95835	0.94047	0.97657	0.96 (0.94, 0.98)	-4.4268	9.57e-06	0.274312	0.94	--	--	--	--	--	--	--	--	--	--	--	--	--	--	--	--	--	--	--	--	--	--	--	caa	c	CAA	C	0.2756	0.2756	0	0.2756	0.2756	-0.0425	-0.0425	0.0096	0.95839	0.940526	0.976594	0.96 (0.94, 0.98)	9.566e-06	?-	0	0	0	1
7:99797792:A:G	rs13230744	7	99797792	["A","G"]	A	G	G	A	0.846	0.2675	0.2675	18311	0.26	97235	0.2689	432010	-0.04568	-0.04568	0.00938	0.95535	0.93796	0.97307	0.96 (0.94, 0.97)	-4.8716	1.11e-06	0.26749	1	a	g	G	A	0.7414	0.2586	0.0169	0.7025	0.7963	0.0536	-0.0536	0.0147	0.947811	0.920892	0.975517	0.95 (0.92, 0.98)	0.0002672	++-++++++-+-+-++++++++-+-++-++---+++	18.1	42.736	35	0.1729	0.968353	a	g	G	A	0.7341	0.2659	0.0047	0.7311	0.7414	0.048	-0.048	0.0079	0.953134	0.938489	0.968007	0.95 (0.94, 0.97)	1.295e-09	++	0	0.207	1	0.6494
7:99800835:T:G	rs1727145	7	99800835	["T","G"]	T	G	G	T	0.864	0.4868	0.4868	33723	0.4788	176588	0.4884	432010	-0.03803	-0.03803	0.00825	0.96269	0.94725	0.97838	0.96 (0.95, 0.98)	-4.6095	4.04e-06	0.486861	0.99	t	g	G	T	0.5108	0.4892	0.0147	0.4716	0.5767	0.0466	-0.0466	0.0126	0.954469	0.931186	0.978334	0.95 (0.93, 0.98)	0.000207	++++-+++++++++++-++++----+++++++++++	0	27.273	35	0.8213	0.997927	t	g	G	T	0.5114	0.4886	0.0004	0.5108	0.5116	0.0406	-0.0406	0.0069	0.960213	0.947315	0.973287	0.96 (0.95, 0.97)	4.046e-09	++	0	0.324	1	0.5691
7:99802812:G:C	rs2246713	7	99802812	["G","C"]	G	C	G	C	0.904	0.5114	0.4886	36588	0.5195	184341	0.5098	432010	0.03871	-0.03871	0.00825	0.96203	0.9466	0.97771	0.96 (0.95, 0.98)	4.6932	2.69e-06	0.511406	1.01	c	g	G	C	0.5086	0.4914	0.0151	0.4717	0.5767	0.0473	-0.0473	0.0126	0.953801	0.930535	0.97765	0.95 (0.93, 0.98)	0.0001635	++++++++++++-+++-++++----+++++++++++	0	27.068	35	0.8288	0.997773	c	g	G	C	0.5094	0.4906	0.0005	0.5086	0.5098	0.0413	-0.0413	0.0069	0.959541	0.946652	0.972606	0.96 (0.95, 0.97)	2.194e-09	++	0	0.325	1	0.5685
7:99807344:G:A	rs2950518	7	99807344	["G","A"]	G	A	G	A	0.823	0.5084	0.4916	36368	0.5164	183253	0.5068	432010	0.03831	-0.03831	0.00825	0.96242	0.94699	0.9781	0.96 (0.95, 0.98)	4.6459	3.39e-06	0.50839	1.02	a	g	G	A	0.506	0.494	0.0154	0.4703	0.5741	0.0485	-0.0485	0.0126	0.952657	0.929419	0.976477	0.95 (0.93, 0.98)	0.0001128	++++++++++++-+++-++++----+++++++++++	0	27.559	35	0.8107	0.997645	a	g	G	A	0.5066	0.4934	0.0004	0.506	0.5068	0.0414	-0.0414	0.0069	0.959445	0.946557	0.972509	0.96 (0.95, 0.97)	2.032e-09	++	0	0.458	1	0.4985
7:99807473:T:C	rs941287	7	99807473	["T","C"]	T	C	T	C	0.875	0.5129	0.4871	36681	0.5208	184892	0.5113	432010	0.03781	-0.03781	0.00825	0.96289	0.94745	0.97859	0.96 (0.95, 0.98)	4.5845	4.55e-06	0.512873	1	t	c	T	C	0.49	0.49	0.0151	0.4233	0.5277	-0.0465	-0.0465	0.0126	0.954565	0.931279	0.978432	0.95 (0.93, 0.98)	0.0002114	----+-----------+----++++-----------	0	26.92	35	0.8341	0.997914	t	c	T	C	0.4891	0.4891	0.0006	0.4887	0.49	-0.0404	-0.0404	0.0069	0.960405	0.947504	0.973482	0.96 (0.95, 0.97)	4.712e-09	--	0	0.333	1	0.5639
7:99815832:G:C	rs62482171	7	99815832	["G","C"]	G	C	G	C	0.823	0.5126	0.4874	36670	0.5207	184771	0.511	432004	0.03905	-0.03905	0.00827	0.9617	0.94625	0.97742	0.96 (0.95, 0.98)	4.7229	2.32e-06	0.512606	1.07	--	--	--	--	--	--	--	--	--	--	--	--	--	--	--	--	--	--	--	--	--	--	--	c	g	G	C	0.511	0.489	0	0.511	0.511	0.039	-0.039	0.0083	0.961751	0.946232	0.977524	0.96 (0.95, 0.98)	2.324e-06	?+	0	0	0	1
7:99815916:TAA:T	7:99815916:TAA:T	7	99815916	["TAA","T"]	TAA	T	TAA	T	0.794	0.5106	0.4894	36527	0.5186	184048	0.509	432008	0.0385	-0.0385	0.00826	0.96223	0.94678	0.97793	0.96 (0.95, 0.98)	4.6632	3.11e-06	0.51059	1.06	--	--	--	--	--	--	--	--	--	--	--	--	--	--	--	--	--	--	--	--	--	--	--	t	taa	TAA	T	0.509	0.491	0	0.509	0.509	0.0385	-0.0385	0.0083	0.962232	0.946705	0.978013	0.96 (0.95, 0.98)	3.114e-06	?+	0	0	0	1
7:99816256:C:A	rs1727143	7	99816256	["C","A"]	C	A	C	A	0.819	0.5115	0.4885	36582	0.5194	184372	0.5099	432002	0.03834	-0.03834	0.00836	0.96238	0.94674	0.97828	0.96 (0.95, 0.98)	4.5865	4.51e-06	0.511473	1.52	--	--	--	--	--	--	--	--	--	--	--	--	--	--	--	--	--	--	--	--	--	--	--	a	c	C	A	0.5099	0.4901	0	0.5099	0.5099	0.0383	-0.0383	0.0084	0.962424	0.946709	0.978401	0.96 (0.95, 0.98)	4.507e-06	?+	0	0	0	1
7:99818137:G:A	rs2906646	7	99818137	["G","A"]	G	A	G	A	0.708	0.5125	0.4875	36660	0.5205	184746	0.5109	432008	0.03781	-0.03781	0.00825	0.9629	0.94745	0.9786	0.96 (0.95, 0.98)	4.581	4.63e-06	0.51249	1.03	a	g	G	A	0.5101	0.4899	0.0152	0.4725	0.5767	0.0469	-0.0469	0.0126	0.954183	0.930907	0.978041	0.95 (0.93, 0.98)	0.0001902	++++-+++++++++++-++++----+++++++++++	0	27.371	35	0.8177	0.996076	a	g	G	A	0.5107	0.4893	0.0004	0.5101	0.5109	0.0405	-0.0405	0.0069	0.960309	0.947409	0.973385	0.96 (0.95, 0.97)	4.314e-09	++	0	0.364	1	0.546
7:99818927:C:T	rs705867	7	99818927	["C","T"]	C	T	C	T	0.762	0.5108	0.4892	36546	0.5189	184107	0.5092	432010	0.03849	-0.03849	0.00825	0.96224	0.9468	0.97793	0.96 (0.95, 0.98)	4.665	3.09e-06	0.510807	1.05	t	c	C	T	0.5087	0.4913	0.0153	0.4716	0.5767	0.0477	-0.0477	0.0126	0.95342	0.930162	0.977259	0.95 (0.93, 0.98)	0.0001462	++++-+++++++-+++-++++----+++++++++++	0	27.387	35	0.8171	0.995969	t	c	C	T	0.509	0.491	0.0002	0.5087	0.5092	0.0413	-0.0413	0.0069	0.959541	0.946652	0.972606	0.96 (0.95, 0.97)	2.278e-09	++	0	0.374	1	0.5411
7:99820763:AT:A	7:99820763:AT:A	7	99820763	["AT","A"]	AT	A	AT	A	0.968	0.5148	0.4852	36802	0.5226	185602	0.5133	431990	0.03725	-0.03725	0.00835	0.96344	0.94779	0.97934	0.96 (0.95, 0.98)	4.4593	8.22e-06	0.514839	1.17	--	--	--	--	--	--	--	--	--	--	--	--	--	--	--	--	--	--	--	--	--	--	--	a	at	AT	A	0.5133	0.4867	0	0.5133	0.5133	0.0372	-0.0372	0.0084	0.963483	0.94775	0.979478	0.96 (0.95, 0.98)	8.224e-06	?+	0	0	0	1
7:99821838:ATTTTTT:A	rs747036378	7	99821838	["ATTTTTT","A"]	ATTTTTT	A	ATTTTTT	A	0.437	0.5855	0.4145	41773	0.5931	211152	0.584	431994	0.03974	-0.03974	0.00859	0.96104	0.94499	0.97736	0.96 (0.94, 0.98)	4.6244	3.76e-06	0.585503	1.06	--	--	--	--	--	--	--	--	--	--	--	--	--	--	--	--	--	--	--	--	--	--	--	a	atttttt	ATTTTTT	A	0.584	0.416	0	0.584	0.584	0.0397	-0.0397	0.0086	0.961078	0.945014	0.977415	0.96 (0.95, 0.98)	3.758e-06	?+	0	0	0	1
7:99821894:C:T	rs858510	7	99821894	["C","T"]	C	T	C	T	0.667	0.5125	0.4875	36655	0.5205	184731	0.5109	432010	0.03765	-0.03765	0.00825	0.96305	0.9476	0.97875	0.96 (0.95, 0.98)	4.5623	5.06e-06	0.512489	1.03	t	c	C	T	0.5102	0.4898	0.0152	0.4726	0.5767	0.0469	-0.0469	0.0126	0.954183	0.930907	0.978041	0.95 (0.93, 0.98)	0.0001959	++++-+++++++++++-++++----+++++++++++	0	27.359	35	0.8182	0.994791	t	c	C	T	0.5107	0.4893	0.0003	0.5102	0.5109	0.0404	-0.0404	0.0069	0.960405	0.947504	0.973482	0.96 (0.95, 0.97)	4.741e-09	++	0	0.377	1	0.5392
7:99823236:AT:A	7:99823236:AT:A	7	99823236	["AT","A"]	AT	A	AT	A	0.153	0.7283	0.2717	51771	0.7351	262847	0.727	432002	0.04215	-0.04215	0.0095	0.95873	0.94104	0.97675	0.96 (0.94, 0.98)	4.4363	9.15e-06	0.728333	1.01	--	--	--	--	--	--	--	--	--	--	--	--	--	--	--	--	--	--	--	--	--	--	--	a	at	AT	A	0.727	0.273	0	0.727	0.727	0.0421	-0.0421	0.0095	0.958774	0.941087	0.976794	0.96 (0.94, 0.98)	9.155e-06	?+	0	0	0	1
7:99824353:G:A	rs1859787	7	99824353	["G","A"]	G	A	G	A	0.701	0.5126	0.4874	36665	0.5206	184772	0.511	432010	0.03765	-0.03765	0.00825	0.96305	0.94759	0.97876	0.96 (0.95, 0.98)	4.5612	5.09e-06	0.51259	1.04	a	g	G	A	0.5103	0.4897	0.0152	0.4727	0.5768	0.0472	-0.0472	0.0126	0.953897	0.930628	0.977747	0.95 (0.93, 0.98)	0.0001757	++++-+++++++++++-++++----+++++++++++	0	27.358	35	0.8182	0.993573	a	g	G	A	0.5108	0.4892	0.0003	0.5103	0.511	0.0405	-0.0405	0.0069	0.960309	0.947409	0.973385	0.96 (0.95, 0.97)	4.406e-09	++	0	0.402	1	0.5262
7:99827148:T:C	rs2950520	7	99827148	["T","C"]	T	C	T	C	0.224	0.7274	0.2726	51712	0.7343	262532	0.7261	432008	0.04146	-0.04146	0.00932	0.95939	0.94202	0.97708	0.96 (0.94, 0.98)	4.4475	8.69e-06	0.727449	1	t	c	T	C	0.2691	0.2691	0.0646	0.2066	0.7585	-0.0538	-0.0538	0.0144	0.947622	0.92125	0.974748	0.95 (0.92, 0.97)	0.0001939	--+------+-+-+--------+-+-----+++---	22	44.898	35	0.122	0.995492	t	c	T	C	0.2725	0.2725	0.0022	0.2691	0.2739	-0.0451	-0.0451	0.0078	0.955902	0.941399	0.970628	0.96 (0.94, 0.97)	8.224e-09	--	0	0.518	1	0.4719
7:99843353:T:C	rs858502	7	99843353	["T","C"]	T	C	C	T	0.521	0.4928	0.4928	35332	0.5017	177550	0.491	432008	0.04184	0.04184	0.00825	1.04273	1.026	1.05973	1.04 (1.03, 1.06)	5.0698	3.98e-07	0.492776	0.87	t	c	C	T	0.5028	0.4972	0.0143	0.4432	0.5435	-0.058	0.058	0.0127	1.05971	1.03366	1.08642	1.06 (1.03, 1.09)	4.824e-06	------------+---+----++++-----------	0	29.031	35	0.751	0.97451	t	c	C	T	0.5072	0.4928	0.0028	0.5028	0.509	-0.0466	0.0466	0.0069	1.0477	1.03363	1.06197	1.05 (1.03, 1.06)	1.589e-11	--	12.2	1.138	1	0.286
7:99843724:CT:C	7:99843724:CT:C	7	99843724	["CT","C"]	CT	C	CT	C	0.0185	0.7017	0.2983	49956	0.7093	253172	0.7002	432008	0.04399	-0.04399	0.0091	0.95696	0.94005	0.97418	0.96 (0.94, 0.97)	4.8365	1.32e-06	0.7017	1.01	--	--	--	--	--	--	--	--	--	--	--	--	--	--	--	--	--	--	--	--	--	--	--	ct	c	CT	C	0.2998	0.2998	0	0.2998	0.2998	-0.044	-0.044	0.0091	0.956954	0.940037	0.974175	0.96 (0.94, 0.97)	1.322e-06	?-	0	0	0	1
7:99874197:T:A	rs34857299	7	99874197	["T","A"]	T	A	A	T	0.405	0.2563	0.2563	17581	0.2496	93152	0.2576	432000	-0.04227	-0.04227	0.00956	0.95861	0.94082	0.97673	0.96 (0.94, 0.98)	-4.4236	9.71e-06	0.25633	0.99	a	t	A	T	0.2418	0.2418	0.0189	0.1749	0.2783	-0.0762	-0.0762	0.0153	0.926631	0.899256	0.95484	0.93 (0.9, 0.95)	6.529e-07	--+------+-+------------+--+--++----	22.7	45.267	35	0.1146	0.935486	a	t	A	T	0.2532	0.2532	0.0071	0.2418	0.2576	-0.0518	-0.0518	0.0081	0.949519	0.934563	0.964714	0.95 (0.93, 0.96)	1.657e-10	--	71.7	3.538	1	0.05998
7:99893148:C:G	rs6979218	7	99893148	["C","G"]	C	G	C	G	0.473	0.7308	0.2692	51983	0.7381	263721	0.7294	431996	0.04529	-0.04529	0.00942	0.95572	0.93824	0.97354	0.96 (0.94, 0.97)	4.8062	1.54e-06	0.730833	1.01	c	g	C	G	0.263	0.263	0.0663	0.1868	0.7567	-0.0749	-0.0749	0.015	0.927836	0.900955	0.95552	0.93 (0.9, 0.96)	5.439e-07	---------+-+------------+--+--++----	13.7	40.574	35	0.2381	0.948466	c	g	C	G	0.2684	0.2684	0.0034	0.263	0.2706	-0.0537	-0.0537	0.008	0.947716	0.932972	0.962694	0.95 (0.93, 0.96)	1.745e-11	--	64.2	2.795	1	0.09456
7:99932049:C:T	rs7384878	7	99932049	["C","T"]	C	T	C	T	0.959	0.6808	0.3192	48595	0.69	245526	0.6791	431994	0.05089	-0.05089	0.00898	0.95038	0.93381	0.96725	0.95 (0.93, 0.97)	5.6698	1.43e-08	0.680901	1.01	t	c	C	T	0.6883	0.3117	0.0539	0.2949	0.741	0.0734	-0.0734	0.0141	0.929229	0.9039	0.955267	0.93 (0.90, 0.96)	1.999e-07	+++++++++++-++++++++++++-++++++-++++	0	29.399	35	0.735	0.943803	t	c	C	T	0.6818	0.3182	0.0042	0.6791	0.6883	0.0574	-0.0574	0.0076	0.944216	0.930255	0.958387	0.94 (0.93, 0.96)	3.497e-14	++	44.9	1.814	1	0.1781
7:99971313:T:C	rs2405442	7	99971313	["T","C"]	T	C	T	C	0.547	0.6817	0.3183	48662	0.6909	245857	0.68	432008	0.05051	-0.05051	0.00892	0.95074	0.93426	0.96752	0.95 (0.93, 0.97)	5.661	1.5e-08	0.681801	1	t	c	T	C	0.3144	0.3144	0.0535	0.2611	0.7055	-0.0697	-0.0697	0.0139	0.932674	0.907607	0.958433	0.93 (0.91, 0.96)	5.167e-07	-----------+------------+-----++----	0	29.84	35	0.7154	0.968103	t	c	T	C	0.3184	0.3184	0.0025	0.3144	0.32	-0.0561	-0.0561	0.0075	0.945445	0.931648	0.959445	0.95 (0.93, 0.96)	7.855e-14	--	25.9	1.35	1	0.2454
7:99971834:A:G	rs1859788	7	99971834	["A","G"]	A	G	A	G	0.637	0.6802	0.3198	48547	0.6893	245297	0.6784	432010	0.05001	-0.05001	0.0089	0.95122	0.93477	0.96797	0.95 (0.93, 0.97)	5.6174	1.94e-08	0.680201	1	a	g	A	G	0.3154	0.3154	0.0532	0.2614	0.7043	-0.0705	-0.0705	0.0139	0.931928	0.906881	0.957666	0.93 (0.91, 0.96)	3.579e-07	-----------+------------+-----++----	0	30.377	35	0.6909	0.969978	a	g	A	G	0.3198	0.3198	0.0028	0.3154	0.3216	-0.056	-0.056	0.0075	0.945539	0.931741	0.959541	0.95 (0.93, 0.96)	8.277e-14	--	35.1	1.542	1	0.2144
7:99984089:T:C	rs2906657	7	99984089	["T","C"]	T	C	C	T	0.585	0.3267	0.3267	22409	0.3182	118724	0.3284	431990	-0.04693	-0.04693	0.00891	0.95415	0.93763	0.97097	0.95 (0.94, 0.97)	-5.2652	1.4e-07	0.32678	0.98	t	c	C	T	0.6856	0.3144	0.0212	0.6406	0.7418	0.0681	-0.0681	0.014	0.934167	0.908882	0.960156	0.93 (0.91, 0.96)	1.093e-06	+++++++++++-++++++++++-+-++++++-++++	0	32.408	35	0.5939	0.940349	t	c	C	T	0.6756	0.3244	0.0063	0.6716	0.6856	0.053	-0.053	0.0075	0.94838	0.934541	0.962424	0.95 (0.93, 0.96)	1.74e-12	++	38.5	1.627	1	0.2021
7:99990364:T:G	rs34995835	7	99990364	["T","G"]	T	G	T	G	0.719	0.6906	0.3094	49255	0.6994	249071	0.6888	432010	0.04915	-0.04915	0.00897	0.95204	0.93544	0.96893	0.95 (0.94, 0.97)	5.4767	4.33e-08	0.69055	1	t	g	T	G	0.3003	0.3003	0.0575	0.2397	0.7188	-0.0697	-0.0697	0.014	0.932674	0.907429	0.958621	0.93 (0.91, 0.96)	6.699e-07	-----------+----+-------+------+----	0	30.206	35	0.6987	0.976981	t	g	T	G	0.308	0.308	0.005	0.3003	0.3112	-0.0551	-0.0551	0.0076	0.946391	0.932398	0.960593	0.95 (0.93, 0.96)	2.933e-13	--	34.5	1.527	1	0.2166
7:100004446:C:T	rs1476679	7	100004446	["C","T"]	C	T	C	T	0.748	0.6906	0.3094	49251	0.6993	249086	0.6889	432010	0.04869	-0.04869	0.00897	0.95248	0.93587	0.96938	0.95 (0.94, 0.97)	5.4264	5.75e-08	0.690617	1	t	c	C	T	0.7	0.3	0.0574	0.2812	0.7608	0.0691	-0.0691	0.014	0.933233	0.907974	0.959196	0.93 (0.91, 0.96)	8.095e-07	+++++++++++-++++-+++++++-++++++-++++	0	30.5	35	0.6851	0.980245	t	c	C	T	0.6921	0.3079	0.005	0.6889	0.7	0.0546	-0.0546	0.0076	0.946864	0.932864	0.961074	0.95 (0.93, 0.96)	4.762e-13	++	33.6	1.507	1	0.2197
7:100012334:G:A	rs34919929	7	100012334	["G","A"]	G	A	G	A	0.691	0.6904	0.3096	49232	0.699	249012	0.6887	432010	0.04832	-0.04832	0.00897	0.95283	0.93622	0.96972	0.95 (0.94, 0.97)	5.3883	7.11e-08	0.6904	1	a	g	G	A	0.6968	0.3032	0.0562	0.2824	0.7554	0.0683	-0.0683	0.0139	0.93398	0.908878	0.959775	0.93 (0.91, 0.96)	9.692e-07	+++++++++++-++++-+++++++-++++++-++++	0	29.884	35	0.7134	0.981425	a	g	G	A	0.6911	0.3089	0.0037	0.6887	0.6968	0.0542	-0.0542	0.0075	0.947243	0.93342	0.96127	0.95 (0.93, 0.96)	6.401e-13	++	31.4	1.458	1	0.2272
7:100012579:A:C	rs60738304	7	100012579	["A","C"]	A	C	A	C	0.691	0.6904	0.3096	49233	0.6991	249013	0.6887	432010	0.04837	-0.04837	0.00897	0.95278	0.93618	0.96968	0.95 (0.94, 0.97)	5.3933	6.92e-08	0.690417	1	a	c	A	C	0.3032	0.3032	0.0562	0.2446	0.7176	-0.0682	-0.0682	0.0139	0.934074	0.908969	0.959871	0.93 (0.91, 0.96)	1.001e-06	-----------+----+-------+------+----	0	29.793	35	0.7175	0.981473	a	c	A	C	0.3089	0.3089	0.0037	0.3032	0.3113	-0.0542	-0.0542	0.0075	0.947243	0.93342	0.96127	0.95 (0.93, 0.96)	6.387e-13	--	30.4	1.437	1	0.2306
7:100071391:A:AT	rs113027130	7	100071391	["A","AT"]	A	AT	AT	A	0.987	0.4631	0.4631	33303	0.4729	166773	0.4612	432008	0.04455	0.04455	0.00831	1.04555	1.02865	1.06273	1.05 (1.03, 1.06)	5.3584	8.4e-08	0.463147	0.93	--	--	--	--	--	--	--	--	--	--	--	--	--	--	--	--	--	--	--	--	--	--	--	a	at	AT	A	0.5388	0.4612	0	0.5388	0.5388	-0.0445	0.0445	0.0083	1.0455	1.02863	1.06265	1.05 (1.03, 1.06)	8.396e-08	?-	0	0	0	1
7:100079857:A:T	rs6971558	7	100079857	["A","T"]	A	T	A	T	0.828	0.6766	0.3234	48267	0.6853	244022	0.6749	432010	0.04784	-0.04784	0.00887	0.95329	0.93686	0.97001	0.95 (0.94, 0.97)	5.3925	6.95e-08	0.676617	1	a	t	A	T	0.3118	0.3118	0.055	0.2479	0.6989	-0.0701	-0.0701	0.0139	0.932301	0.907244	0.958049	0.93 (0.91, 0.96)	4.956e-07	---+-------+----+-------+------+----	0	26.979	35	0.832	0.967498	a	t	A	T	0.3213	0.3213	0.006	0.3118	0.3251	-0.0543	-0.0543	0.0075	0.947148	0.933327	0.961174	0.95 (0.93, 0.96)	3.909e-13	--	45.2	1.823	1	0.1769
7:100091795:T:C	rs12539172	7	100091795	["T","C"]	T	C	T	C	0.816	0.6753	0.3247	48155	0.6837	243576	0.6736	432010	0.04566	-0.04566	0.00884	0.95537	0.93896	0.97207	0.96 (0.94, 0.97)	5.1645	2.41e-07	0.675267	1	t	c	T	C	0.3135	0.3135	0.0548	0.2479	0.6971	-0.0733	-0.0733	0.0139	0.929322	0.904345	0.954988	0.93 (0.9, 0.95)	1.316e-07	---+-------+------------+------+----	0	26.581	35	0.8459	0.97051	t	c	T	C	0.3227	0.3227	0.0058	0.3135	0.3264	-0.0536	-0.0536	0.0075	0.947811	0.93398	0.961847	0.95 (0.93, 0.96)	6.583e-13	--	64.5	2.816	1	0.09332
7:100121003:CA:C	7:100121003:CA:C	7	100121003	["CA","C"]	CA	C	CA	C	0.259	0.6762	0.3238	48163	0.6839	243948	0.6747	431992	0.04139	-0.04139	0.00902	0.95945	0.94264	0.97656	0.96 (0.94, 0.98)	4.5908	4.42e-06	0.676217	1.02	--	--	--	--	--	--	--	--	--	--	--	--	--	--	--	--	--	--	--	--	--	--	--	ca	c	CA	C	0.3253	0.3253	0	0.3253	0.3253	-0.0414	-0.0414	0.009	0.959445	0.942669	0.97652	0.96 (0.94, 0.98)	4.417e-06	?-	0	0	0	1
7:100159567:A:G	rs2734897	7	100159567	["A","G"]	A	G	A	G	0.96	0.6704	0.3296	47763	0.6782	241840	0.6689	431978	0.04132	-0.04132	0.0089	0.95953	0.94293	0.97642	0.96 (0.94, 0.98)	4.6407	3.47e-06	0.670434	1.01	a	g	A	G	0.3108	0.3108	0.0546	0.25	0.6911	-0.0601	-0.0601	0.0141	0.94167	0.916003	0.968057	0.94 (0.92, 0.97)	2.017e-05	---+-----+-+----+---+--++----+-+----	4.4	36.614	35	0.3938	0.947342	a	g	A	G	0.3253	0.3253	0.0092	0.3108	0.3311	-0.0467	-0.0467	0.0075	0.954374	0.940447	0.968507	0.95 (0.94, 0.97)	5.659e-10	--	21.2	1.269	1	0.2599
7:100175473:T:C	rs909152	7	100175473	["T","C"]	T	C	T	C	0.956	0.6677	0.3323	47542	0.675	240925	0.6663	432010	0.03933	-0.03933	0.00878	0.96143	0.94503	0.97812	0.96 (0.95, 0.98)	4.4789	7.5e-06	0.667734	1	t	c	T	C	0.313	0.313	0.0545	0.2489	0.6899	-0.0572	-0.0572	0.0142	0.944405	0.918483	0.971059	0.94 (0.92, 0.97)	5.342e-05	---------+-+----+---+--++----+-+----	9.1	38.51	35	0.3137	0.934056	t	c	T	C	0.328	0.328	0.0093	0.313	0.3337	-0.0443	-0.0443	0.0075	0.956667	0.942707	0.970834	0.96 (0.94, 0.97)	3.066e-09	--	12.7	1.145	1	0.2845
7:143095256:A:G	rs35251323	7	143095256	["A","G"]	A	G	G	A	0.865	0.3912	0.3912	28101	0.399	140890	0.3896	432010	0.0386	0.0386	0.00841	1.03935	1.02235	1.05663	1.04 (1.02, 1.06)	4.5865	4.51e-06	0.391163	1	a	g	G	A	0.6237	0.3763	0.0154	0.579	0.6568	-0.0421	0.0421	0.0135	1.043	1.01576	1.07096	1.04 (1.02, 1.07)	0.001831	-+--++++-+----+-+---+-+----+--++-+--	2.9	36.044	35	0.4195	0.921337	a	g	G	A	0.6141	0.3859	0.006	0.6104	0.6237	-0.0396	0.0396	0.0071	1.04039	1.02602	1.05497	1.04 (1.03, 1.05)	2.992e-08	--	0	0.049	1	0.8256
7:143104331:G:C	rs3935067	7	143104331	["G","C"]	G	C	C	G	0.25	0.3896	0.3896	27999	0.3976	140311	0.388	432008	0.03924	0.03924	0.00847	1.04002	1.02289	1.05743	1.04 (1.02, 1.06)	4.6308	3.64e-06	0.389597	0.98	c	g	C	G	0.3829	0.3829	0.0144	0.3462	0.421	0.0402	0.0402	0.0132	1.04102	1.01443	1.0683	1.04 (1.01, 1.07)	0.002372	+-++-+-++-++++-+-+++-++++++-+++-+-+-	17.6	42.472	35	0.1801	0.957197	c	g	C	G	0.3865	0.3865	0.0023	0.3829	0.388	0.0395	0.0395	0.0071	1.04029	1.02591	1.05487	1.04 (1.03, 1.05)	2.988e-08	++	0	0.004	1	0.951
7:143107588:G:T	rs12703526	7	143107588	["G","T"]	G	T	G	T	0.199	0.5174	0.4826	36993	0.5253	186517	0.5158	432010	0.03943	-0.03943	0.00829	0.96133	0.94584	0.97709	0.96 (0.95, 0.98)	4.7556	1.98e-06	0.517372	1.24	t	g	G	T	0.5163	0.4837	0.0143	0.4822	0.579	0.0427	-0.0427	0.0128	0.958199	0.934459	0.982542	0.96 (0.93, 0.98)	0.0008261	+-++-+-+--+-++-----++++++++-+-+-+-++	0	30.184	35	0.6997	0.977024	t	g	G	T	0.5159	0.4841	0.0002	0.5158	0.5163	0.0404	-0.0404	0.007	0.960405	0.947318	0.973673	0.96 (0.95, 0.97)	6.435e-09	++	0	0.046	1	0.8304
7:143108158:T:C	rs7810606	7	143108158	["T","C"]	T	C	T	C	0.222	0.5174	0.4826	36998	0.5253	186525	0.5159	432008	0.03951	-0.03951	0.00829	0.96126	0.94576	0.97702	0.96 (0.95, 0.98)	4.7636	1.9e-06	0.517456	1.26	t	c	T	C	0.4838	0.4838	0.0142	0.4219	0.5175	-0.0425	-0.0425	0.0128	0.95839	0.934645	0.982739	0.96 (0.93, 0.98)	0.0008776	-+--+-+-+--+--+++++--------+-+-+-+--	0	29.991	35	0.7085	0.975827	t	c	T	C	0.484	0.484	0.0001	0.4838	0.4841	-0.0404	-0.0404	0.007	0.960405	0.947318	0.973673	0.96 (0.95, 0.97)	6.505e-09	--	0	0.038	1	0.8445
8:6030388:G:C	rs142744634	8	6030388	["G","C"]	G	C	C	G	0.746	0.0324	0.0324	2473	0.0351	11539	0.0319	432010	0.10041	0.10041	0.02272	1.10562	1.05748	1.15596	1.11 (1.06, 1.16)	4.4199	9.87e-06	0.0324648	0.99	c	g	C	G	0.039	0.039	0.0079	0.0244	0.074	0.0508	0.0508	0.0343	1.05211	0.983706	1.12528	1.05 (0.98, 1.13)	0.1391	+-+-+--+++-+++++-+++++--++-+-++-++++	0	34.263	35	0.5035	0.915289	c	g	C	G	0.0341	0.0341	0.0033	0.0319	0.039	0.0853	0.0853	0.0189	1.08904	1.04944	1.13014	1.09 (1.05, 1.13)	6.703e-06	++	31.2	1.454	1	0.2279
8:27187520:G:T	rs35575787	8	27187520	["G","T"]	G	T	T	G	0.355	0.0924	0.0924	6190	0.0879	33749	0.0933	432008	-0.06533	-0.06533	0.01461	0.93676	0.91031	0.96398	0.94 (0.91, 0.96)	-4.4704	7.81e-06	0.0924631	0.99	t	g	T	G	0.0801	0.0801	0.0111	0.0453	0.1017	-0.0912	-0.0912	0.0241	0.912835	0.870719	0.956988	0.91 (0.87, 0.96)	0.0001602	--+---+-+--------++-+-+----+---++---	0	23.317	35	0.9344	0.96003	t	g	T	G	0.0898	0.0898	0.0059	0.0801	0.0933	-0.0723	-0.0723	0.0125	0.930252	0.907738	0.953324	0.93 (0.91, 0.95)	7.264e-09	--	0	0.843	1	0.3586
8:27188819:C:A	rs36057699	8	27188819	["C","A"]	C	A	A	C	0.366	0.0931	0.0931	6234	0.0885	33988	0.094	432008	-0.06502	-0.06502	0.01456	0.93705	0.91068	0.96418	0.94 (0.91, 0.96)	-4.4653	8e-06	0.0931476	0.99	a	c	A	C	0.0814	0.0814	0.011	0.0506	0.1039	-0.0905	-0.0905	0.0239	0.913474	0.87167	0.957283	0.91 (0.87, 0.96)	0.0001577	--+---+-+--------++-+-+----+---++---	0	21.3	35	0.9668	0.960741	a	c	A	C	0.0906	0.0906	0.0056	0.0814	0.094	-0.0719	-0.0719	0.0124	0.930624	0.908279	0.953519	0.93 (0.91, 0.95)	7.319e-09	--	0	0.829	1	0.3627
8:27211127:A:G	rs7817464	8	27211127	["A","G"]	A	G	G	A	0.31	0.093	0.093	6226	0.0884	33959	0.0939	432010	-0.06569	-0.06569	0.01452	0.93642	0.91015	0.96344	0.94 (0.91, 0.96)	-4.5259	6.01e-06	0.0930479	1	a	g	G	A	0.9188	0.0812	0.0115	0.8967	0.9555	0.0902	-0.0902	0.0238	0.913748	0.872103	0.957383	0.91 (0.87, 0.96)	0.0001483	+--+++-+-++++++++--+---++++-+++--+++	0	24.496	35	0.9078	0.980148	a	g	G	A	0.9095	0.0905	0.0056	0.9061	0.9188	0.0723	-0.0723	0.0124	0.930252	0.907915	0.953138	0.93 (0.91, 0.95)	5.305e-09	++	0	0.773	1	0.3793
8:27248546:C:T	rs13265352	8	27248546	["C","T"]	C	T	T	C	0.246	0.0936	0.0936	6268	0.089	34166	0.0945	432010	-0.06488	-0.06488	0.01445	0.93718	0.91101	0.96411	0.94 (0.91, 0.96)	-4.4895	7.14e-06	0.0936474	1	t	c	T	C	0.0832	0.0832	0.0114	0.0497	0.1059	-0.0953	-0.0953	0.0234	0.9091	0.868347	0.951766	0.91 (0.87, 0.95)	4.669e-05	--+---+-+----+----+-+++----+----+---	0	23.729	35	0.9257	0.988478	t	c	T	C	0.0914	0.0914	0.0051	0.0832	0.0945	-0.0733	-0.0733	0.0123	0.929322	0.907186	0.951998	0.93 (0.91, 0.95)	2.526e-09	--	18.3	1.224	1	0.2687
8:27319847:A:T	rs79145239	8	27319847	["A","T"]	A	T	T	A	0.135	0.1099	0.1099	7351	0.1044	40143	0.111	432010	-0.06669	-0.06669	0.01352	0.93548	0.91103	0.96059	0.94 (0.91, 0.96)	-4.9349	8.02e-07	0.109978	0.99	a	t	T	A	0.9024	0.0976	0.0124	0.8765	0.9355	0.0994	-0.0994	0.0219	0.90538	0.86734	0.945089	0.91 (0.87, 0.95)	5.885e-06	++-+++-+++++-+++++++++++++++++++-+++	0	30.367	35	0.6913	0.966296	a	t	T	A	0.8927	0.1073	0.006	0.889	0.9024	0.0757	-0.0757	0.0115	0.927094	0.906431	0.948228	0.93 (0.91, 0.95)	4.605e-11	++	38.1	1.615	1	0.2038
8:27322974:G:A	rs34181358	8	27322974	["G","A"]	G	A	A	G	0.148	0.1091	0.1091	7295	0.1036	39842	0.1102	432010	-0.06764	-0.06764	0.01356	0.9346	0.9101	0.95976	0.93 (0.91, 0.96)	-4.9898	6.05e-07	0.109179	0.99	a	g	A	G	0.0969	0.0969	0.0124	0.0592	0.124	-0.0968	-0.0968	0.022	0.907738	0.869428	0.947735	0.91 (0.87, 0.95)	1.064e-05	--+---+-----+--------+-----+----+---	0	32.194	35	0.6043	0.968232	a	g	A	G	0.1065	0.1065	0.0059	0.0969	0.1102	-0.0757	-0.0757	0.0115	0.927094	0.906431	0.948228	0.93 (0.91, 0.95)	5.517e-11	--	21.5	1.274	1	0.2591
8:27330096:C:T	rs2741342	8	27330096	["C","T"]	C	T	T	C	0.763	0.2436	0.2436	16643	0.2363	88586	0.245	432004	-0.04696	-0.04696	0.00978	0.95412	0.93601	0.97258	0.95 (0.94, 0.97)	-4.8039	1.56e-06	0.243624	0.98	t	c	T	C	0.23	0.23	0.0158	0.1716	0.2601	-0.0778	-0.0778	0.0153	0.925149	0.897818	0.953313	0.93 (0.9, 0.95)	3.408e-07	--+---++---+------+-++------++--+---	0	33.061	35	0.562	0.97415	t	c	T	C	0.2407	0.2407	0.0068	0.23	0.245	-0.0559	-0.0559	0.0082	0.945634	0.930557	0.960955	0.95 (0.93, 0.96)	1.153e-11	--	65.3	2.884	1	0.08945
8:27334098:C:T	rs71519637	8	27334098	["C","T"]	C	T	T	C	0.274	0.1028	0.1028	6875	0.0976	37534	0.1038	432010	-0.06674	-0.06674	0.01382	0.93544	0.91043	0.96113	0.94 (0.91, 0.96)	-4.8278	1.38e-06	0.10284	1	t	c	T	C	0.0915	0.0915	0.0121	0.0563	0.122	-0.1009	-0.1009	0.0227	0.904023	0.864683	0.945153	0.9 (0.86, 0.95)	8.685e-06	--+---+++------------------+----+---	0	30.309	35	0.694	0.966247	t	c	T	C	0.1005	0.1005	0.0055	0.0915	0.1038	-0.076	-0.076	0.0118	0.926816	0.905627	0.948501	0.93 (0.91, 0.95)	1.233e-10	--	39.5	1.652	1	0.1987
8:27337045:A:T	rs35505579	8	27337045	["A","T"]	A	T	T	A	0.274	0.1027	0.1027	6863	0.0974	37493	0.1037	432010	-0.06765	-0.06765	0.01389	0.93459	0.9095	0.96038	0.93 (0.91, 0.96)	-4.8718	1.11e-06	0.102725	1	a	t	T	A	0.9086	0.0914	0.0121	0.8778	0.944	0.1018	-0.1018	0.0227	0.90321	0.863905	0.944303	0.90 (0.86, 0.94)	7.368e-06	++-+++---++++++++++++++-+++-++++-+++	0	31.075	35	0.6581	0.963809	a	t	T	A	0.8996	0.1004	0.0055	0.8963	0.9086	0.0769	-0.0769	0.0118	0.925982	0.904812	0.947648	0.93 (0.90, 0.95)	8.251e-11	++	39.3	1.647	1	0.1993
8:27351738:G:A	rs10091679	8	27351738	["G","A"]	G	A	A	G	0.207	0.1012	0.1012	6753	0.0959	36960	0.1022	432010	-0.06906	-0.06906	0.01395	0.93327	0.9081	0.95915	0.93 (0.91, 0.96)	-4.9492	7.45e-07	0.101227	1	a	g	A	G	0.09	0.09	0.0128	0.0514	0.1208	-0.0792	-0.0792	0.0228	0.923855	0.883479	0.966077	0.92 (0.88, 0.97)	0.0005208	-++-+-+++---++------+--------+--+---	0	30.221	35	0.698	0.971292	a	g	A	G	0.0989	0.0989	0.0054	0.09	0.1022	-0.0718	-0.0718	0.0119	0.930717	0.90926	0.95268	0.93 (0.91, 0.95)	1.592e-09	--	0	0.144	1	0.7044
8:27352750:A:G	rs2322721	8	27352750	["A","G"]	A	G	G	A	0.302	0.1025	0.1025	6828	0.097	37453	0.1036	432010	-0.07138	-0.07138	0.01388	0.93111	0.90612	0.95679	0.93 (0.91, 0.96)	-5.1412	2.73e-07	0.102582	1	a	g	G	A	0.9063	0.0937	0.0122	0.8759	0.935	0.0767	-0.0767	0.0224	0.926168	0.886385	0.967736	0.93 (0.89, 0.97)	0.0006113	+--+-+---+++--++++++-++++-+++-++-+++	0	31.005	35	0.6615	0.971533	a	g	G	A	0.8991	0.1009	0.0044	0.8964	0.9063	0.0729	-0.0729	0.0118	0.929694	0.908439	0.951446	0.93 (0.91, 0.95)	6.663e-10	++	0	0.041	1	0.8399
8:27373865:G:A	rs751141	8	27373865	["G","A"]	G	A	A	G	0.279	0.1067	0.1067	7121	0.1011	38969	0.1078	432010	-0.06985	-0.06985	0.01361	0.93253	0.90798	0.95774	0.93 (0.91, 0.96)	-5.1322	2.86e-07	0.106765	1	a	g	A	G	0.0966	0.0966	0.0128	0.0641	0.1306	-0.0792	-0.0792	0.0219	0.923855	0.885039	0.964374	0.92 (0.89, 0.96)	0.0002974	-++-+-+++---++------+----+---+--+---	0	34.813	35	0.4771	0.993202	a	g	A	G	0.1047	0.1047	0.005	0.0966	0.1078	-0.0725	-0.0725	0.0116	0.930066	0.909158	0.951454	0.93 (0.91, 0.95)	3.663e-10	--	0	0.131	1	0.717
8:27374686:A:T	rs34181437	8	27374686	["A","T"]	A	T	T	A	0.173	0.1057	0.1057	7072	0.1004	38577	0.1067	432010	-0.06674	-0.06674	0.01366	0.93544	0.91072	0.96082	0.94 (0.91, 0.96)	-4.8856	1.03e-06	0.105724	1	a	t	T	A	0.9072	0.0928	0.0135	0.8723	0.9488	0.0799	-0.0799	0.0223	0.923209	0.883726	0.964455	0.92 (0.88, 0.96)	0.0003367	+--+-+---+++---+++++-++++++++-++-+++	0	33.024	35	0.5638	0.993664	a	t	T	A	0.8971	0.1029	0.0062	0.8933	0.9072	0.0703	-0.0703	0.0116	0.932114	0.911161	0.953549	0.93 (0.91, 0.95)	1.564e-09	++	0	0.253	1	0.6149
8:27387845:A:C	rs7357432	8	27387845	["A","C"]	A	C	C	A	0.156	0.1052	0.1052	7044	0.1	38410	0.1062	432010	-0.06666	-0.06666	0.01371	0.93552	0.91072	0.96099	0.94 (0.91, 0.96)	-4.8637	1.15e-06	0.105239	1	a	c	C	A	0.9087	0.0913	0.0135	0.875	0.9498	0.0799	-0.0799	0.0224	0.923209	0.883553	0.964644	0.92 (0.88, 0.96)	0.000373	+--+-+---+++---+++++-++++++-+-++-+++	3.7	36.354	35	0.4054	0.99812	a	c	C	A	0.8979	0.1021	0.0066	0.8938	0.9087	0.0703	-0.0703	0.0117	0.932114	0.910982	0.953736	0.93 (0.91, 0.95)	1.851e-09	++	0	0.254	1	0.614
8:27395098:A:G	rs35889509	8	27395098	["A","G"]	A	G	G	A	0.155	0.0978	0.0978	6553	0.093	35700	0.0987	432010	-0.06478	-0.06478	0.01416	0.93727	0.91162	0.96365	0.94 (0.91, 0.96)	-4.5742	4.78e-06	0.097816	1	a	g	G	A	0.9149	0.0851	0.013	0.8781	0.9534	0.0868	-0.0868	0.0233	0.91686	0.875931	0.959702	0.92 (0.88, 0.96)	0.0001891	+--+++---+++--++++++-++++++++-++-+++	0	34.177	35	0.5077	0.990113	a	g	G	A	0.905	0.095	0.006	0.9013	0.9149	0.0707	-0.0707	0.0121	0.931741	0.909904	0.954103	0.93 (0.91, 0.95)	5.104e-09	++	0	0.652	1	0.4193
8:27398620:C:T	rs2269461	8	27398620	["C","T"]	C	T	T	C	0.158	0.1056	0.1056	7035	0.0999	38594	0.1067	432010	-0.07204	-0.07204	0.01369	0.93049	0.90586	0.95579	0.93 (0.91, 0.96)	-5.2639	1.41e-07	0.105652	1	t	c	T	C	0.0932	0.0932	0.0134	0.0502	0.1333	-0.0793	-0.0793	0.0222	0.923763	0.88443	0.964845	0.92 (0.88, 0.96)	0.000361	--+-+-+++---+++-----+--------+--+---	0	33.026	35	0.5637	0.996487	t	c	T	C	0.103	0.103	0.006	0.0932	0.1067	-0.074	-0.074	0.0117	0.928672	0.907618	0.950214	0.93 (0.91, 0.95)	2.078e-10	--	0	0.077	1	0.7808
8:27399518:G:C	rs4149256	8	27399518	["G","C"]	G	C	C	G	0.197	0.1054	0.1054	7029	0.0998	38522	0.1065	432010	-0.07132	-0.07132	0.01369	0.93117	0.90651	0.95649	0.93 (0.91, 0.96)	-5.2092	1.9e-07	0.105466	1	c	g	C	G	0.0926	0.0926	0.0135	0.0502	0.1337	-0.0805	-0.0805	0.0223	0.922655	0.883196	0.963877	0.92 (0.88, 0.96)	0.0003085	-++-+-+++---+++-----+--------+--+---	0	34.354	35	0.4991	0.996338	c	g	C	G	0.1027	0.1027	0.0062	0.0926	0.1065	-0.0738	-0.0738	0.0117	0.928857	0.907799	0.950404	0.93 (0.91, 0.95)	2.484e-10	--	0	0.123	1	0.7257
8:27400044:G:A	rs4149258	8	27400044	["G","A"]	G	A	A	G	0.0755	0.1077	0.1077	7200	0.1022	39327	0.1088	432010	-0.06782	-0.06782	0.01354	0.93443	0.90997	0.95956	0.93 (0.91, 0.96)	-5.0097	5.45e-07	0.107779	1	a	g	A	G	0.0922	0.0922	0.0181	0.0157	0.1343	-0.07	-0.07	0.0223	0.932394	0.892519	0.974051	0.93 (0.89, 0.97)	0.001664	--+-+-+++---+++-----+--------+?-+---	0	32.198	34	0.5561	0.995785	a	g	A	G	0.1043	0.1043	0.0074	0.0922	0.1088	-0.0684	-0.0684	0.0116	0.933887	0.912894	0.955363	0.93 (0.91, 0.96)	3.396e-09	--	0	0.007	1	0.9332
8:27400682:A:G	rs68012375	8	27400682	["A","G"]	A	G	G	A	0.21	0.1055	0.1055	7030	0.0998	38535	0.1066	432010	-0.07176	-0.07176	0.01371	0.93076	0.90608	0.95611	0.93 (0.91, 0.96)	-5.2332	1.67e-07	0.105551	1	a	g	G	A	0.9076	0.0924	0.0136	0.8653	0.9498	0.0809	-0.0809	0.0224	0.922286	0.88267	0.96368	0.92 (0.88, 0.96)	0.0002967	+--+-+---+++---+++++-++++++++-++-+++	0	35.003	35	0.4681	0.994284	a	g	G	A	0.8973	0.1027	0.0063	0.8934	0.9076	0.0742	-0.0742	0.0117	0.928486	0.907436	0.950024	0.93 (0.91, 0.95)	2.169e-10	++	0	0.121	1	0.7277
8:27401142:G:A	rs2291635	8	27401142	["G","A"]	G	A	A	G	0.177	0.1056	0.1056	7039	0.0999	38592	0.1067	432010	-0.07216	-0.07216	0.0137	0.93038	0.90574	0.9557	0.93 (0.91, 0.96)	-5.2681	1.38e-07	0.105651	1	a	g	A	G	0.0934	0.0934	0.0136	0.0502	0.1353	-0.0798	-0.0798	0.0222	0.923301	0.883988	0.964363	0.92 (0.88, 0.96)	0.0003316	-++-+-+++---+++-----+--------+--+---	0	33.786	35	0.5266	0.994614	a	g	A	G	0.103	0.103	0.0059	0.0934	0.1067	-0.0743	-0.0743	0.0117	0.928393	0.907345	0.949929	0.93 (0.91, 0.95)	1.877e-10	--	0	0.086	1	0.7696
8:27402777:G:A	rs7341557	8	27402777	["G","A"]	G	A	A	G	0.263	0.112	0.112	7477	0.1062	40911	0.1131	432010	-0.07112	-0.07112	0.01339	0.93135	0.90722	0.95612	0.93 (0.91, 0.96)	-5.3102	1.1e-07	0.112034	0.99	a	g	A	G	0.0984	0.0984	0.0141	0.0529	0.1388	-0.0822	-0.0822	0.0218	0.921088	0.88256	0.961297	0.92 (0.88, 0.96)	0.000169	--+-+-+++---+++-----+--------+--+---	1.8	35.628	35	0.4387	0.983426	a	g	A	G	0.1091	0.1091	0.0066	0.0984	0.1131	-0.0742	-0.0742	0.0114	0.928486	0.90797	0.949466	0.93 (0.91, 0.95)	8.127e-11	--	0	0.187	1	0.6651
8:27456253:T:C	rs2279590	8	27456253	["T","C"]	T	C	T	C	0.624	0.5815	0.4185	41500	0.5893	209718	0.58	432010	0.03807	-0.03807	0.00837	0.96265	0.94699	0.97856	0.96 (0.95, 0.98)	4.5503	5.36e-06	0.581536	1	t	c	T	C	0.41	0.41	0.03	0.36	0.6048	-0.1037	-0.1037	0.0131	0.901496	0.878644	0.924942	0.9 (0.88, 0.92)	2.724e-15	----+-++-----+------+---------------	1.1	35.395	35	0.4496	0.958917	t	c	T	C	0.4171	0.4171	0.0045	0.41	0.42	-0.0571	-0.0571	0.0071	0.9445	0.931447	0.957735	0.94 (0.93, 0.96)	5.695e-16	--	94.4	17.828	1	2.418e-05
8:27462481:A:G	rs7982	8	27462481	["A","G"]	A	G	A	G	0.397	0.5965	0.4035	42561	0.6043	215118	0.5949	432010	0.0394	-0.0394	0.00843	0.96136	0.94561	0.97738	0.96 (0.95, 0.98)	4.6742	2.95e-06	0.596453	1	a	g	A	G	0.3959	0.3959	0.0328	0.3506	0.6225	-0.1053	-0.1053	0.0131	0.900054	0.877239	0.923464	0.9 (0.88, 0.92)	9.485e-16	+-+-+-+------+---+--+---------------	2	35.71	35	0.4349	0.971967	a	g	A	G	0.4024	0.4024	0.0042	0.3959	0.4051	-0.0587	-0.0587	0.0071	0.94299	0.929958	0.956204	0.94 (0.93, 0.96)	1.227e-16	--	94.4	17.893	1	2.337e-05
8:27464519:T:C	rs11136000	8	27464519	["T","C"]	T	C	T	C	0.821	0.5956	0.4044	42497	0.6034	214788	0.594	432010	0.03932	-0.03932	0.00842	0.96145	0.94571	0.97744	0.96 (0.95, 0.98)	4.6694	3.02e-06	0.595553	1	t	c	T	C	0.3974	0.3974	0.0325	0.3574	0.622	-0.1062	-0.1062	0.0131	0.899245	0.87645	0.922633	0.9 (0.88, 0.92)	4.559e-16	+---+-+------+---+--+---------------	0	34.789	35	0.4782	0.975457	t	c	T	C	0.4035	0.4035	0.0039	0.3974	0.406	-0.0589	-0.0589	0.0071	0.942801	0.929772	0.956013	0.94 (0.93, 0.96)	9.463e-17	--	94.6	18.446	1	1.748e-05
8:27464929:A:G	rs4236673	8	27464929	["A","G"]	A	G	A	G	0.832	0.5951	0.4049	42472	0.6031	214622	0.5936	432010	0.03965	-0.03965	0.00842	0.96113	0.9454	0.97713	0.96 (0.95, 0.98)	4.7073	2.51e-06	0.595169	1	a	g	A	G	0.3963	0.3963	0.0327	0.3514	0.6209	-0.1083	-0.1083	0.0131	0.897358	0.874611	0.920697	0.9 (0.87, 0.92)	1.386e-16	+---+-+------+---+--+---------------	2.4	35.867	35	0.4276	0.973087	a	g	A	G	0.4034	0.4034	0.0046	0.3963	0.4064	-0.0597	-0.0597	0.0071	0.942047	0.929028	0.955248	0.94 (0.93, 0.96)	3.446e-17	--	94.9	19.434	1	1.041e-05
8:27465312:T:C	rs11787077	8	27465312	["T","C"]	T	C	T	C	0.817	0.5948	0.4052	42447	0.6027	214529	0.5933	432010	0.03932	-0.03932	0.00842	0.96145	0.94571	0.97744	0.96 (0.95, 0.98)	4.6698	3.02e-06	0.594853	1	t	c	T	C	0.3982	0.3982	0.0324	0.3582	0.622	-0.1081	-0.1081	0.0131	0.897538	0.874786	0.920881	0.9 (0.87, 0.92)	1.444e-16	+---+-+------+---+--+---------------	0	34.839	35	0.4759	0.973196	t	c	T	C	0.4042	0.4042	0.0039	0.3982	0.4067	-0.0594	-0.0594	0.0071	0.94233	0.929307	0.955535	0.94 (0.93, 0.96)	4.866e-17	--	94.9	19.511	1	1e-05
8:27466157:T:C	rs1532276	8	27466157	["T","C"]	T	C	T	C	0.809	0.595	0.405	42454	0.6028	214588	0.5935	432010	0.0393	-0.0393	0.00842	0.96147	0.94573	0.97747	0.96 (0.95, 0.98)	4.6667	3.06e-06	0.595036	1	t	c	T	C	0.3982	0.3982	0.0325	0.3575	0.6217	-0.1085	-0.1085	0.0131	0.897179	0.874436	0.920513	0.9 (0.87, 0.92)	1.342e-16	+---+-+------+---+--+---------------	0	34.771	35	0.4791	0.968367	t	c	T	C	0.4041	0.4041	0.0038	0.3982	0.4065	-0.0595	-0.0595	0.0071	0.942236	0.929214	0.955439	0.94 (0.93, 0.96)	4.311e-17	--	94.9	19.748	1	8.835e-06
8:27466181:T:C	rs1532277	8	27466181	["T","C"]	T	C	T	C	0.772	0.5958	0.4042	42510	0.6036	214871	0.5943	432010	0.03931	-0.03931	0.00842	0.96146	0.94571	0.97746	0.96 (0.95, 0.98)	4.6662	3.07e-06	0.595836	1	t	c	T	C	0.3956	0.3956	0.033	0.3513	0.6219	-0.108	-0.108	0.0131	0.897628	0.874873	0.920974	0.9 (0.87, 0.92)	2.134e-16	+-+-+-+------+---+--+---------------	2.4	35.871	35	0.4275	0.968093	t	c	T	C	0.4027	0.4027	0.0046	0.3956	0.4057	-0.0594	-0.0594	0.0071	0.94233	0.929307	0.955535	0.94 (0.93, 0.96)	5.126e-17	--	94.9	19.454	1	1.031e-05
8:27466315:T:C	rs1532278	8	27466315	["T","C"]	T	C	T	C	0.658	0.5997	0.4003	42800	0.6077	216294	0.5982	432010	0.03997	-0.03997	0.00844	0.96081	0.94505	0.97684	0.96 (0.95, 0.98)	4.7371	2.17e-06	0.599769	1	t	c	T	C	0.392	0.392	0.0335	0.3471	0.623	-0.1075	-0.1075	0.0132	0.898077	0.875139	0.921615	0.9 (0.88, 0.92)	3.6e-16	+-+-+-+------+---+--+---------------	0	34.411	35	0.4964	0.96559	t	c	T	C	0.399	0.399	0.0044	0.392	0.4018	-0.0596	-0.0596	0.0071	0.942141	0.929121	0.955344	0.94 (0.93, 0.96)	5.395e-17	--	94.6	18.577	1	1.632e-05
8:27466912:G:GA	rs11449170	8	27466912	["G","GA"]	G	GA	G	GA	0.955	0.5974	0.4026	42608	0.605	215476	0.5959	432010	0.03807	-0.03807	0.00844	0.96264	0.94684	0.97871	0.96 (0.95, 0.98)	4.5087	6.52e-06	0.597402	1.01	--	--	--	--	--	--	--	--	--	--	--	--	--	--	--	--	--	--	--	--	--	--	--	g	ga	G	GA	0.4041	0.4041	0	0.4041	0.4041	-0.0381	-0.0381	0.0084	0.962617	0.946898	0.978596	0.96 (0.95, 0.98)	6.522e-06	?-	0	0	0	1
8:27468503:C:A	rs867230	8	27468503	["C","A"]	C	A	C	A	0.668	0.588	0.412	41948	0.5956	212052	0.5865	432006	0.03751	-0.03751	0.00846	0.96319	0.94734	0.9793	0.96 (0.95, 0.98)	4.4309	9.38e-06	0.588003	1.02	a	c	C	A	0.5948	0.4052	0.0309	0.3886	0.6401	0.1134	-0.1134	0.0133	0.892793	0.869821	0.916373	0.89 (0.87, 0.92)	1.341e-17	-+++-+-++++++-++++++-+++++++++++++++	0	34.505	35	0.4919	0.944127	a	c	C	A	0.5889	0.4111	0.0038	0.5865	0.5948	0.0594	-0.0594	0.0071	0.94233	0.929307	0.955535	0.94 (0.93, 0.96)	9.1e-17	++	95.7	23.176	1	1.478e-06
8:60977275:C:A	rs78738059	8	60977275	["C","A"]	C	A	A	C	0.677	0.0514	0.0514	3374	0.0479	18832	0.0521	432008	-0.08981	-0.08981	0.01952	0.91411	0.8798	0.94975	0.91 (0.88, 0.95)	-4.6011	4.2e-06	0.0514618	0.98	a	c	A	C	0.0516	0.0516	0.006	0.0353	0.0638	0.0191	0.0191	0.0294	1.01928	0.962209	1.07974	1.02 (0.96, 1.08)	0.5155	---+-++++--+-++-+++-++++-------+--++	0	26.958	35	0.8328	0.934289	a	c	A	C	0.0519	0.0519	0.0002	0.0516	0.0521	-0.0565	-0.0565	0.0163	0.945066	0.915351	0.975747	0.95 (0.92, 0.98)	0.0005126	+-	89.5	9.524	1	0.002028
8:139340811:T:G	rs10093201	8	139340811	["T","G"]	T	G	T	G	0.301	0.6392	0.3608	44487	0.6317	231670	0.6407	432010	-0.03902	0.03902	0.00855	1.03979	1.02252	1.05735	1.04 (1.02, 1.06)	-4.5656	4.98e-06	0.63925	1	t	g	T	G	0.3859	0.3859	0.0322	0.3204	0.5983	-0.0136	-0.0136	0.0131	0.986492	0.961485	1.01215	0.99 (0.96, 1.01)	0.2976	-+--+-+--+-++--+-+++++---+--+-----++	0	33.882	35	0.522	0.987892	t	g	T	G	0.3672	0.3672	0.0122	0.3593	0.3859	0.0233	0.0233	0.0072	1.02357	1.00923	1.03812	1.02 (1.01, 1.04)	0.001127	-+	91.2	11.317	1	0.0007681
8:139343342:C:T	rs1849346	8	139343342	["C","T"]	C	T	C	T	0.46	0.6216	0.3784	43257	0.6142	225277	0.623	432010	-0.03741	0.03741	0.00847	1.03812	1.02103	1.05549	1.04 (1.02, 1.06)	-4.4181	9.96e-06	0.621582	1	t	c	C	T	0.5985	0.4015	0.03	0.4075	0.665	0.0109	-0.0109	0.013	0.989159	0.964274	1.01469	0.99 (0.96, 1.01)	0.3998	+-++-+--+++--++-+-----+++--+-++++++-	0	32.466	35	0.591	0.984733	t	c	C	T	0.6157	0.3843	0.0112	0.5985	0.623	-0.023	0.023	0.0071	1.02327	1.00913	1.03761	1.02 (1.01, 1.04)	0.001177	+-	89.7	9.696	1	0.001847
8:139346178:G:A	rs10105117	8	139346178	["G","A"]	G	A	G	A	0.395	0.639	0.361	44429	0.6308	231626	0.6406	432010	-0.04199	0.04199	0.00855	1.04288	1.02555	1.06051	1.04 (1.03, 1.06)	-4.9112	9.05e-07	0.639023	1	a	g	G	A	0.6134	0.3866	0.0323	0.3986	0.6765	0.0145	-0.0145	0.0131	0.985605	0.96062	1.01124	0.99 (0.96, 1.01)	0.268	+-++-+--+++--++-+-----+++-++-+++++--	0	30.198	35	0.6991	0.983772	a	g	G	A	0.6325	0.3675	0.0124	0.6134	0.6406	-0.0251	0.0251	0.0072	1.02542	1.01105	1.03999	1.03 (1.01, 1.04)	0.0004519	+-	92.3	13.04	1	0.0003048
8:139346461:C:T	rs13263652	8	139346461	["C","T"]	C	T	C	T	0.33	0.6227	0.3773	43335	0.6153	225672	0.6241	432010	-0.03749	0.03749	0.00848	1.0382	1.02109	1.05559	1.04 (1.02, 1.06)	-4.4223	9.76e-06	0.622682	1	t	c	C	T	0.5988	0.4012	0.0297	0.4119	0.6611	0.0098	-0.0098	0.013	0.990248	0.965335	1.0158	0.99 (0.97, 1.02)	0.448	+-++-+--+++--++-+-----+++-++-++-++--	0	33.559	35	0.5377	0.98293	t	c	C	T	0.6166	0.3834	0.0116	0.5988	0.6241	-0.0234	0.0234	0.0071	1.02368	1.00953	1.03802	1.02 (1.01, 1.04)	0.0009921	+-	89.2	9.284	1	0.002312
8:139347072:T:A	rs11166809	8	139347072	["T","A"]	T	A	A	T	0.348	0.3475	0.3475	25002	0.355	125134	0.3461	432010	0.03892	0.03892	0.00862	1.03968	1.02226	1.0574	1.04 (1.02, 1.06)	4.5129	6.4e-06	0.347582	1	a	t	A	T	0.3667	0.3667	0.0158	0.3094	0.4315	-0.0121	-0.0121	0.0132	0.987973	0.96274	1.01387	0.99 (0.96, 1.01)	0.359	-+--+-+----++--+-+-+++---++-+--+--++	0	30.05	35	0.7058	0.982754	a	t	A	T	0.3523	0.3523	0.0094	0.3461	0.3667	0.0237	0.0237	0.0072	1.02398	1.00963	1.03854	1.02 (1.01, 1.04)	0.00105	-+	90.4	10.469	1	0.001214
8:139351385:G:A	rs10097086	8	139351385	["G","A"]	G	A	G	A	0.705	0.6225	0.3775	43294	0.6147	225644	0.6241	432008	-0.03944	0.03944	0.00849	1.04023	1.02307	1.05768	1.04 (1.02, 1.06)	-4.647	3.37e-06	0.622587	1	--	--	--	--	--	--	--	--	--	--	--	--	--	--	--	--	--	--	--	--	--	--	--	a	g	G	A	0.6241	0.3759	0	0.6241	0.6241	-0.0394	0.0394	0.0085	1.04019	1.023	1.05766	1.04 (1.02, 1.06)	3.368e-06	?-	0	0	0	1
8:139351509:A:T	rs10112372	8	139351509	["A","T"]	A	T	A	T	0.484	0.6644	0.3356	46221	0.6563	240800	0.666	432010	-0.04344	0.04344	0.00869	1.0444	1.02676	1.06234	1.04 (1.03, 1.06)	-4.9979	5.79e-07	0.664438	1	a	t	A	T	0.3616	0.3616	0.0383	0.2853	0.6259	-0.0097	-0.0097	0.0132	0.990347	0.965053	1.0163	0.99 (0.97, 1.02)	0.4611	-+--+-++-+-++--+-+-+++---+--+-----++	0	33.544	35	0.5384	0.9917	a	t	A	T	0.3423	0.3423	0.0127	0.334	0.3616	0.0274	0.0274	0.0073	1.02778	1.01318	1.04259	1.03 (1.01, 1.04)	0.0001631	-+	91.2	11.306	1	0.0007728
8:139351599:T:C	rs10087496	8	139351599	["T","C"]	T	C	T	C	0.52	0.6655	0.3345	46301	0.6574	241212	0.6671	432010	-0.04328	0.04328	0.0087	1.04423	1.02657	1.0622	1.04 (1.03, 1.06)	-4.9737	6.57e-07	0.665538	1	--	--	--	--	--	--	--	--	--	--	--	--	--	--	--	--	--	--	--	--	--	--	--	t	c	T	C	0.3329	0.3329	0	0.3329	0.3329	0.0433	0.0433	0.0087	1.04425	1.0266	1.06221	1.04 (1.03, 1.06)	6.567e-07	?+	0	0	0	1
8:139352242:A:G	rs11166811	8	139352242	["A","G"]	A	G	A	G	0.489	0.6664	0.3336	46364	0.6583	241515	0.6679	432010	-0.0434	0.0434	0.0087	1.04436	1.0267	1.06233	1.04 (1.03, 1.06)	-4.987	6.13e-07	0.666354	1	a	g	A	G	0.3602	0.3602	0.0384	0.2852	0.626	-0.0093	-0.0093	0.0132	0.990743	0.965439	1.01671	0.99 (0.97, 1.02)	0.4826	-+--+-++-+-++--+-+-+++---+--+-----++	0	33.367	35	0.5471	0.99243	a	g	A	G	0.3406	0.3406	0.0129	0.3321	0.3602	0.0274	0.0274	0.0073	1.02778	1.01318	1.04259	1.03 (1.01, 1.04)	0.0001595	-+	91	11.111	1	0.0008581
8:139353649:G:T	rs4410912	8	139353649	["G","T"]	G	T	T	G	0.366	0.3304	0.3304	23829	0.3383	118898	0.3288	432010	0.04299	0.04299	0.00872	1.04393	1.02623	1.06193	1.04 (1.03, 1.06)	4.9288	8.27e-07	0.330386	1	t	g	T	G	0.3518	0.3518	0.0173	0.2816	0.4158	-0.0139	-0.0139	0.0132	0.986196	0.961009	1.01204	0.99 (0.96, 1.01)	0.2932	-+--+-++---++----+-+++---++-+-----++	1.4	35.504	35	0.4445	0.993859	t	g	T	G	0.3358	0.3358	0.0106	0.3288	0.3518	0.0257	0.0257	0.0073	1.02603	1.01146	1.04082	1.03 (1.01, 1.04)	0.0004128	-+	92.3	12.93	1	0.0003234
8:139353715:G:T	rs10105423	8	139353715	["G","T"]	G	T	G	T	0.444	0.6663	0.3337	46361	0.6583	241479	0.6678	432010	-0.04293	0.04293	0.0087	1.04386	1.02621	1.06182	1.04 (1.03, 1.06)	-4.9325	8.12e-07	0.66627	1	t	g	G	T	0.6405	0.3595	0.0386	0.3738	0.7173	0.0129	-0.0129	0.0132	0.987183	0.96197	1.01306	0.99 (0.96, 1.01)	0.3299	+-++-+--+++--++-+-+---+++-++-+++++--	0.4	35.124	35	0.4623	0.994346	t	g	G	T	0.6595	0.3405	0.0125	0.6405	0.6678	-0.026	0.026	0.0073	1.02634	1.01176	1.04113	1.03 (1.01, 1.04)	0.0003435	+-	92	12.468	1	0.000414
8:139353780:G:GTACTT	rs139920711	8	139353780	["G","GTACTT"]	G	GTACTT	GTACTT	G	0.493	0.3253	0.3253	23478	0.3334	117034	0.3237	432006	0.04467	0.04467	0.00888	1.04568	1.02765	1.06403	1.05 (1.03, 1.06)	5.0333	4.82e-07	0.325321	0.98	--	--	--	--	--	--	--	--	--	--	--	--	--	--	--	--	--	--	--	--	--	--	--	g	gtactt	GTACTT	G	0.6763	0.3237	0	0.6763	0.6763	-0.0447	0.0447	0.0089	1.04571	1.02763	1.06412	1.05 (1.03, 1.06)	4.823e-07	?-	0	0	0	1
8:139354197:A:G	rs9650543	8	139354197	["A","G"]	A	G	A	G	0.453	0.6673	0.3327	46430	0.6593	241839	0.6688	432010	-0.04276	0.04276	0.00871	1.04369	1.02603	1.06166	1.04 (1.03, 1.06)	-4.9107	9.07e-07	0.66727	1	a	g	A	G	0.3583	0.3583	0.0386	0.2825	0.6262	-0.013	-0.013	0.0132	0.987084	0.961874	1.01296	0.99 (0.96, 1.01)	0.3245	-+--+-+----++--+-+-+++---+--+-----++	1.8	35.65	35	0.4377	0.994387	a	g	A	G	0.3394	0.3394	0.0125	0.3312	0.3583	0.0259	0.0259	0.0073	1.02624	1.01166	1.04103	1.03 (1.01, 1.04)	0.0003753	-+	92	12.434	1	0.0004215
8:139355606:T:C	rs16908871	8	139355606	["T","C"]	T	C	C	T	0.464	0.3308	0.3308	23854	0.3387	119037	0.3292	432010	0.04282	0.04282	0.00872	1.04375	1.02607	1.06174	1.04 (1.03, 1.06)	4.913	8.97e-07	0.330786	1	t	c	C	T	0.6476	0.3524	0.0177	0.5785	0.7175	0.0123	-0.0123	0.0132	0.987775	0.962547	1.01366	0.99 (0.96, 1.01)	0.3507	+-++-+-++++--++++-+---+++--+-+++++--	0.9	35.319	35	0.4532	0.993168	t	c	C	T	0.6638	0.3362	0.0107	0.6476	0.6708	-0.0261	0.0261	0.0073	1.02644	1.01186	1.04124	1.03 (1.01, 1.04)	0.0003353	+-	91.8	12.144	1	0.0004926
8:139356625:T:C	rs12546040	8	139356625	["T","C"]	T	C	T	C	0.474	0.6691	0.3309	46564	0.6612	242504	0.6707	432010	-0.04284	0.04284	0.00871	1.04377	1.0261	1.06174	1.04 (1.03, 1.06)	-4.9172	8.78e-07	0.66917	1	t	c	T	C	0.357	0.357	0.0388	0.2827	0.6274	-0.0123	-0.0123	0.0132	0.987775	0.962547	1.01366	0.99 (0.96, 1.01)	0.3537	-+--+-+----++----+-+++---++-+-----++	1.8	35.627	35	0.4387	0.993653	t	c	T	C	0.3377	0.3377	0.0127	0.3293	0.357	0.0261	0.0261	0.0073	1.02644	1.01186	1.04124	1.03 (1.01, 1.04)	0.0003295	-+	91.8	12.153	1	0.00049
8:139356706:G:A	rs12547720	8	139356706	["G","A"]	G	A	G	A	0.535	0.6692	0.3308	46575	0.6613	242518	0.6707	432010	-0.04254	0.04254	0.00871	1.04346	1.02579	1.06143	1.04 (1.03, 1.06)	-4.8827	1.05e-06	0.669186	1	a	g	G	A	0.6435	0.3565	0.0389	0.3711	0.7176	0.0118	-0.0118	0.0132	0.988269	0.963029	1.01417	0.99 (0.96, 1.01)	0.3724	+-++-+-++++--++++-+---+++--+-+++++--	0.8	35.287	35	0.4547	0.992131	a	g	G	A	0.6624	0.3376	0.0125	0.6435	0.6707	-0.0261	0.0261	0.0073	1.02644	1.01186	1.04124	1.03 (1.01, 1.04)	0.0003401	+-	91.5	11.804	1	0.0005909
8:139356716:T:C	rs12546065	8	139356716	["T","C"]	T	C	T	C	0.637	0.6694	0.3306	46592	0.6616	242616	0.671	432010	-0.04262	0.04262	0.00872	1.04354	1.02586	1.06151	1.04 (1.03, 1.06)	-4.8899	1.01e-06	0.669486	1	t	c	T	C	0.3562	0.3562	0.039	0.2824	0.6291	-0.0123	-0.0123	0.0132	0.987775	0.962547	1.01366	0.99 (0.96, 1.01)	0.3531	-+--+-+----++----+-+++---++-+-----++	0	34.692	35	0.4829	0.992001	t	c	T	C	0.3373	0.3373	0.0125	0.329	0.3562	0.0259	0.0259	0.0073	1.02624	1.01166	1.04103	1.03 (1.01, 1.04)	0.0003607	-+	91.7	12.053	1	0.000517
8:139356921:A:C	rs12545595	8	139356921	["A","C"]	A	C	A	C	0.491	0.6691	0.3309	46572	0.6613	242505	0.6707	432010	-0.04245	0.04245	0.00871	1.04336	1.02569	1.06133	1.04 (1.03, 1.06)	-4.8719	1.11e-06	0.669186	1	--	--	--	--	--	--	--	--	--	--	--	--	--	--	--	--	--	--	--	--	--	--	--	a	c	A	C	0.3293	0.3293	0	0.3293	0.3293	0.0424	0.0424	0.0087	1.04331	1.02567	1.06125	1.04 (1.03, 1.06)	1.105e-06	?+	0	0	0	1
8:139356976:A:G	rs12546084	8	139356976	["A","G"]	A	G	A	G	0.484	0.6691	0.3309	46569	0.6612	242493	0.6706	432010	-0.04248	0.04248	0.00871	1.04339	1.02573	1.06136	1.04 (1.03, 1.06)	-4.8757	1.08e-06	0.669086	1	--	--	--	--	--	--	--	--	--	--	--	--	--	--	--	--	--	--	--	--	--	--	--	a	g	A	G	0.3294	0.3294	0	0.3294	0.3294	0.0425	0.0425	0.0087	1.04342	1.02577	1.06136	1.04 (1.03, 1.06)	1.084e-06	?+	0	0	0	1
8:139357251:A:G	rs12546144	8	139357251	["A","G"]	A	G	A	G	0.526	0.6674	0.3326	46432	0.6593	241872	0.6689	432010	-0.04348	0.04348	0.0087	1.04443	1.02677	1.0624	1.04 (1.03, 1.06)	-4.9958	5.86e-07	0.667354	1	a	g	A	G	0.359	0.359	0.0383	0.2853	0.6262	-0.0085	-0.0085	0.0132	0.991536	0.966212	1.01752	0.99 (0.97, 1.02)	0.5188	-+--+-+----++--+-+-+++---++-+-----++	0	33.056	35	0.5622	0.993715	a	g	A	G	0.3396	0.3396	0.0128	0.3311	0.359	0.0277	0.0277	0.0073	1.02809	1.01348	1.0429	1.03 (1.01, 1.04)	0.0001354	-+	90.7	10.807	1	0.001011
8:139357956:G:A	rs34625086	8	139357956	["G","A"]	G	A	A	G	0.515	0.3323	0.3323	23969	0.3403	119597	0.3308	432010	0.04306	0.04306	0.00871	1.044	1.02633	1.06196	1.04 (1.03, 1.06)	4.9455	7.6e-07	0.332386	1	a	g	A	G	0.3544	0.3544	0.0176	0.2844	0.4251	-0.0086	-0.0086	0.0132	0.991437	0.966115	1.01742	0.99 (0.97, 1.02)	0.5154	-+--+-+----++--+-+-+++---++-+-----++	0	33.154	35	0.5575	0.993633	a	g	A	G	0.338	0.338	0.0108	0.3308	0.3544	0.0274	0.0274	0.0073	1.02778	1.01318	1.04259	1.03 (1.01, 1.04)	0.0001634	-+	90.6	10.672	1	0.001088
8:139358930:A:C	rs11782838	8	139358930	["A","C"]	A	C	C	A	0.682	0.3365	0.3365	24264	0.3445	121115	0.335	432008	0.0428	0.0428	0.00869	1.04373	1.0261	1.06165	1.04 (1.03, 1.06)	4.9259	8.4e-07	0.336586	1	a	c	C	A	0.6421	0.3579	0.0175	0.5719	0.71	0.0087	-0.0087	0.0132	0.991338	0.966019	1.01732	0.99 (0.97, 1.02)	0.5085	+-++-+-++++--++-+-+---+++-++-+++++--	0	29.687	35	0.7222	0.993211	a	c	C	A	0.6581	0.3419	0.0105	0.6421	0.665	-0.0272	0.0272	0.0073	1.02757	1.01298	1.04238	1.03 (1.01, 1.04)	0.0001752	+-	90.6	10.62	1	0.001119
8:139360278:A:G	rs16908884	8	139360278	["A","G"]	A	G	G	A	0.629	0.3354	0.3354	24187	0.3434	120721	0.3339	432010	0.04269	0.04269	0.00869	1.04361	1.02598	1.06155	1.04 (1.03, 1.06)	4.9099	9.11e-07	0.335486	1	a	g	G	A	0.6438	0.3562	0.0172	0.579	0.7127	0.0105	-0.0105	0.0132	0.989555	0.964282	1.01549	0.99 (0.96, 1.02)	0.4265	+-++-+-++++--++-+-+---+++-++-++-++--	0	31.355	35	0.6448	0.99477	a	g	G	A	0.6594	0.3406	0.0102	0.6438	0.6661	-0.0266	0.0266	0.0073	1.02696	1.01237	1.04176	1.03 (1.01, 1.04)	0.0002493	+-	91.2	11.323	1	0.0007655
8:139365584:A:G	rs11994679	8	139365584	["A","G"]	A	G	G	A	0.758	0.3255	0.3255	23441	0.3328	117188	0.3241	432010	0.03966	0.03966	0.00876	1.04045	1.02273	1.05848	1.04 (1.02, 1.06)	4.525	6.04e-06	0.32555	1	a	g	G	A	0.657	0.343	0.0172	0.5942	0.7265	0.0055	-0.0055	0.0133	0.994515	0.968925	1.02078	0.99 (0.97, 1.02)	0.6802	+-++-+-++++--++-+++---+++-++-++-++--	0	33.295	35	0.5506	0.99273	a	g	G	A	0.6702	0.3298	0.0087	0.657	0.6759	-0.026	0.026	0.0073	1.02634	1.01176	1.04113	1.03 (1.01, 1.04)	0.0003838	+-	87.6	8.038	1	0.004582
8:139374524:A:T	rs4909777	8	139374524	["A","T"]	A	T	T	A	0.798	0.3244	0.3244	23366	0.3318	116774	0.323	432010	0.04021	0.04021	0.00882	1.04103	1.02318	1.05919	1.04 (1.02, 1.06)	4.5581	5.16e-06	0.324467	0.99	--	--	--	--	--	--	--	--	--	--	--	--	--	--	--	--	--	--	--	--	--	--	--	a	t	T	A	0.677	0.323	0	0.677	0.677	-0.0402	0.0402	0.0088	1.04102	1.02322	1.05913	1.04 (1.02, 1.06)	5.161e-06	?-	0	0	0	1
8:139374526:C:T	rs4909778	8	139374526	["C","T"]	C	T	T	C	0.798	0.3244	0.3244	23366	0.3318	116774	0.323	432010	0.04021	0.04021	0.00882	1.04103	1.02318	1.05919	1.04 (1.02, 1.06)	4.5581	5.16e-06	0.324467	0.99	--	--	--	--	--	--	--	--	--	--	--	--	--	--	--	--	--	--	--	--	--	--	--	t	c	T	C	0.323	0.323	0	0.323	0.323	0.0402	0.0402	0.0088	1.04102	1.02322	1.05913	1.04 (1.02, 1.06)	5.161e-06	?+	0	0	0	1
8:139378225:T:C	rs996955	8	139378225	["T","C"]	T	C	C	T	0.806	0.3371	0.3371	24299	0.345	121332	0.3356	432010	0.04272	0.04272	0.00868	1.04365	1.02604	1.06157	1.04 (1.03, 1.06)	4.9195	8.68e-07	0.337168	1	t	c	C	T	0.6429	0.3571	0.0171	0.5785	0.7106	0.0096	-0.0096	0.0132	0.990446	0.96515	1.01641	0.99 (0.97, 1.02)	0.4676	+-++-+-++++--++-+++---+++-++-+++++--	0	30.546	35	0.683	0.998229	t	c	C	T	0.6579	0.3421	0.0099	0.6429	0.6644	-0.0269	0.0269	0.0073	1.02727	1.01267	1.04207	1.03 (1.01, 1.04)	0.0002072	+-	90.9	10.966	1	0.000928
8:139381863:T:C	rs908843	8	139381863	["T","C"]	T	C	C	T	0.868	0.339	0.339	24435	0.347	122020	0.3375	432010	0.04238	0.04238	0.00867	1.04329	1.02571	1.06117	1.04 (1.03, 1.06)	4.8882	1.02e-06	0.339085	1	t	c	C	T	0.6409	0.3591	0.018	0.5717	0.714	0.0073	-0.0073	0.0131	0.992727	0.967562	1.01855	0.99 (0.97, 1.02)	0.5797	--++-+-++-+--++-+++---+++-++-+++++--	0	30.995	35	0.6619	0.99848	t	c	C	T	0.6559	0.3441	0.0099	0.6409	0.6625	-0.0272	0.0272	0.0072	1.02757	1.01317	1.04218	1.03 (1.01, 1.04)	0.0001641	+-	90	10.001	1	0.001564
8:139383981:C:T	rs7827562	8	139383981	["C","T"]	C	T	T	C	0.637	0.3292	0.3292	23705	0.3366	118531	0.3278	432010	0.03914	0.03914	0.00875	1.03992	1.02224	1.05789	1.04 (1.02, 1.06)	4.4752	7.64e-06	0.329267	0.99	t	c	T	C	0.3499	0.3499	0.0185	0.2763	0.419	-0.0097	-0.0097	0.0132	0.990347	0.965053	1.0163	0.99 (0.97, 1.02)	0.4649	-+--+-+----++--+-+-+++---++-+-----++	6.2	37.312	35	0.3632	0.994393	t	c	T	C	0.3345	0.3345	0.0102	0.3278	0.3499	0.0242	0.0242	0.0073	1.0245	1.00994	1.03926	1.02 (1.01, 1.04)	0.0008852	-+	89.5	9.513	1	0.00204
8:139387495:ATTG:A	rs772471978	8	139387495	["ATTG","A"]	ATTG	A	A	ATTG	0.59	0.3269	0.3269	23534	0.3342	117688	0.3255	432006	0.04012	0.04012	0.00882	1.04094	1.0231	1.05909	1.04 (1.02, 1.06)	4.5498	5.37e-06	0.32695	0.98	--	--	--	--	--	--	--	--	--	--	--	--	--	--	--	--	--	--	--	--	--	--	--	a	attg	A	ATTG	0.3255	0.3255	0	0.3255	0.3255	0.0401	0.0401	0.0088	1.04091	1.02312	1.05902	1.04 (1.02, 1.06)	5.37e-06	?+	0	0	0	1
8:139392457:T:C	rs36041996	8	139392457	["T","C"]	T	C	C	T	0.549	0.3305	0.3305	23782	0.3377	119015	0.3292	432006	0.03905	0.03905	0.00879	1.03982	1.02207	1.05789	1.04 (1.02, 1.06)	4.4449	8.79e-06	0.330616	0.98	t	c	C	T	0.6504	0.3496	0.0177	0.5847	0.7198	0.0078	-0.0078	0.0133	0.99223	0.966699	1.01844	0.99 (0.97, 1.02)	0.5588	+-++-+-++++--++-+-----+++-++-++++-+-	0	34.434	35	0.4953	0.987977	t	c	C	T	0.6646	0.3354	0.0094	0.6504	0.6708	-0.0248	0.0248	0.0073	1.02511	1.01055	1.03988	1.03 (1.01, 1.04)	0.0007106	+-	88.4	8.639	1	0.00329
8:139393070:TCA:T	rs748904244	8	139393070	["TCA","T"]	TCA	T	T	TCA	0.616	0.3262	0.3262	23481	0.3334	117423	0.3248	432006	0.04076	0.04076	0.00886	1.0416	1.02368	1.05984	1.04 (1.02, 1.06)	4.6018	4.19e-06	0.326233	0.97	--	--	--	--	--	--	--	--	--	--	--	--	--	--	--	--	--	--	--	--	--	--	--	t	tca	T	TCA	0.3248	0.3248	0	0.3248	0.3248	0.0408	0.0408	0.0089	1.04164	1.02363	1.05997	1.04 (1.02, 1.06)	4.188e-06	?+	0	0	0	1
8:139393909:C:T	rs1519369	8	139393909	["C","T"]	C	T	T	C	0.754	0.3276	0.3276	23612	0.3353	117898	0.3261	432010	0.04217	0.04217	0.00882	1.04307	1.0252	1.06125	1.04 (1.03, 1.06)	4.7831	1.73e-06	0.327635	0.98	t	c	T	C	0.3467	0.3467	0.0175	0.2779	0.4132	-0.0145	-0.0145	0.0133	0.985605	0.960244	1.01164	0.99 (0.96, 1.01)	0.2753	-+--+-+----++--+-+-+++---+--+----+-+	0	32.195	35	0.6042	0.990401	t	c	T	C	0.3324	0.3324	0.0095	0.3261	0.3467	0.0249	0.0249	0.0073	1.02521	1.01065	1.03999	1.03 (1.01, 1.04)	0.0007132	-+	92.1	12.612	1	0.0003833
8:139394114:G:A	rs1519370	8	139394114	["G","A"]	G	A	A	G	0.683	0.3202	0.3202	23071	0.3276	115265	0.3188	432004	0.04102	0.04102	0.00888	1.04187	1.02389	1.06016	1.04 (1.02, 1.06)	4.6185	3.86e-06	0.320268	0.98	a	g	A	G	0.3396	0.3396	0.0172	0.2754	0.4032	-0.0118	-0.0118	0.0134	0.988269	0.962651	1.01457	0.99 (0.96, 1.01)	0.3765	-+--+-+----++--+-+-+++---+--+-----++	0	33.88	35	0.5221	0.988074	a	g	A	G	0.3251	0.3251	0.0096	0.3188	0.3396	0.0249	0.0249	0.0074	1.02521	1.01045	1.04019	1.03 (1.01, 1.04)	0.0007702	-+	90.7	10.794	1	0.001018
8:145158607:G:A	rs34173062	8	145158607	["G","A"]	G	A	A	G	0.0397	0.0726	0.0726	5413	0.0769	25942	0.0717	431992	0.07495	0.07495	0.01655	1.07783	1.04343	1.11338	1.08 (1.04, 1.11)	4.5279	5.96e-06	0.0725977	0.94	a	g	A	G	0.0804	0.0804	0.0052	0.0684	0.1102	0.1576	0.1576	0.0308	1.1707	1.10212	1.24355	1.17 (1.1, 1.24)	3.203e-07	+++-+++-+++++++++-++++-++-+++---++++	1	35.365	35	0.451	0.551222	a	g	A	G	0.0736	0.0736	0.0036	0.0717	0.0804	0.0935	0.0935	0.0146	1.09801	1.06704	1.12989	1.10 (1.07, 1.13)	1.447e-10	++	82.1	5.587	1	0.0181
8:145525343:G:A	rs180802697	8	145525343	["G","A"]	G	A	A	G	0.929	0.0198	0.0198	1250	0.0177	7317	0.0202	432010	-0.145	-0.145	0.03235	0.86502	0.81188	0.92164	0.87 (0.81, 0.92)	-4.4827	7.37e-06	0.0198352	0.95	a	g	A	G	0.0172	0.0172	0.0021	0.0072	0.023	-0.023	-0.023	0.0652	0.977262	0.860027	1.11048	0.98 (0.86, 1.11)	0.7249	-+-++------+-----+--+-+++--+-++-+--+	0	18.026	35	0.9922	0.552066	a	g	A	G	0.0196	0.0196	0.0012	0.0172	0.0202	-0.1209	-0.1209	0.029	0.886123	0.83716	0.937949	0.89 (0.84, 0.94)	3.014e-05	--	64.4	2.81	1	0.0937
8:145530912:C:T	rs182555772	8	145530912	["C","T"]	C	T	T	C	0.297	0.0105	0.0105	631	0.009	3915	0.0108	432010	-0.19988	-0.19988	0.04467	0.81883	0.75019	0.89375	0.82 (0.75, 0.89)	-4.4746	7.66e-06	0.0105502	0.97	t	c	T	C	0.0094	0.0094	0.002	0.0041	0.0172	-0.1463	-0.1463	0.0901	0.863898	0.724049	1.03076	0.86 (0.72, 1.03)	0.1043	--?++----------+++?----+++--+?+++---	0	20.923	32	0.9333	0.553378	t	c	T	C	0.0105	0.0105	0.0006	0.0094	0.0108	-0.1893	-0.1893	0.04	0.827538	0.765137	0.895028	0.83 (0.77, 0.90)	2.242e-06	--	0	0.284	1	0.5942
8:145996016:A:AC	rs138017394	8	145996016	["A","AC"]	A	AC	AC	A	0.854	0.0159	0.0159	987	0.014	5871	0.0162	432010	-0.16712	-0.16712	0.03706	0.8461	0.78682	0.90985	0.85 (0.79, 0.91)	-4.5092	6.51e-06	0.0158834	0.96	--	--	--	--	--	--	--	--	--	--	--	--	--	--	--	--	--	--	--	--	--	--	--	a	ac	AC	A	0.9838	0.0162	0	0.9838	0.9838	0.1671	-0.1671	0.0371	0.846115	0.786773	0.909933	0.85 (0.79, 0.91)	6.507e-06	?+	0	0	0	1
8:146062391:C:T	rs79007298	8	146062391	["C","T"]	C	T	T	C	0.913	0.016	0.016	984	0.014	5920	0.0164	432010	-0.16238	-0.16238	0.03469	0.85012	0.79424	0.90992	0.85 (0.79, 0.91)	-4.6815	2.85e-06	0.0160579	1	t	c	T	C	0.0158	0.0158	0.0021	0.0084	0.0223	-0.0493	-0.0493	0.0635	0.951896	0.840499	1.07806	0.95 (0.84, 1.08)	0.4379	--++---+-++----+--++----+?+--++-++-+	0	27.87	34	0.7615	0.622487	t	c	T	C	0.0163	0.0163	0.0003	0.0158	0.0164	-0.1364	-0.1364	0.0304	0.872494	0.822025	0.92606	0.87 (0.82, 0.93)	7.442e-06	--	59.1	2.442	1	0.1181
8:146110400:G:A	rs75421750	8	146110400	["G","A"]	G	A	A	G	0.575	0.0156	0.0156	966	0.0137	5783	0.016	432010	-0.16421	-0.16421	0.03577	0.84856	0.79112	0.91018	0.85 (0.79, 0.91)	-4.5914	4.4e-06	0.0156708	0.98	a	g	A	G	0.0153	0.0153	0.002	0.0078	0.0217	-0.041	-0.041	0.0642	0.959829	0.846342	1.08853	0.96 (0.85, 1.09)	0.5231	--++---+-++----++-++----+?+--++-++-+	0	25.257	34	0.861	0.631436	a	g	A	G	0.0158	0.0158	0.0003	0.0153	0.016	-0.135	-0.135	0.0312	0.873716	0.821887	0.928813	0.87 (0.82, 0.93)	1.548e-05	--	64.4	2.811	1	0.09363
10:30008609:A:C	rs1927456	10	30008609	["A","C"]	A	C	C	A	0.0716	0.3695	0.3695	25482	0.3618	134115	0.3709	431982	-0.04091	-0.04091	0.00879	0.95992	0.94352	0.97661	0.96 (0.94, 0.98)	-4.6515	3.29e-06	0.369447	0.93	a	c	C	A	0.6226	0.3774	0.0124	0.5919	0.6697	0.0034	-0.0034	0.0132	0.996606	0.971152	1.02273	1.00 (0.97, 1.02)	0.7946	--+-+++-------++-+-+++----++--++-+++	0	27.97	35	0.7947	0.968289	a	c	C	A	0.6271	0.3729	0.003	0.6226	0.6291	0.0294	-0.0294	0.0073	0.971028	0.957233	0.985021	0.97 (0.96, 0.99)	5.972e-05	++	82.1	5.592	1	0.01805
10:104349697:G:A	rs61871136	10	104349697	["G","A"]	G	A	A	G	0.798	0.0119	0.0119	955	0.0136	4201	0.0116	432010	0.17005	0.17005	0.03691	1.18536	1.10263	1.2743	1.19 (1.1, 1.27)	4.6068	4.09e-06	0.0119704	0.97	a	g	A	G	0.0145	0.0145	0.0042	0.0009	0.027	0.0552	0.0552	0.0575	1.05675	0.944122	1.18282	1.06 (0.94, 1.18)	0.3368	+++-+-+++++++-++--+-+-+--+-++++----+	26.9	47.9	35	0.07179	0.860052	a	g	A	G	0.0124	0.0124	0.0013	0.0116	0.0145	0.1365	0.1365	0.0311	1.14625	1.07847	1.2183	1.15 (1.08, 1.22)	1.105e-05	++	64.6	2.825	1	0.09279
10:110223591:T:C	rs7089070	10	110223591	["T","C"]	T	C	T	C	0.81	0.6335	0.3665	45184	0.6416	228480	0.6319	432010	0.04153	-0.04153	0.00859	0.95933	0.94331	0.97561	0.96 (0.94, 0.98)	4.8341	1.34e-06	0.633502	1	t	c	T	C	0.3749	0.3749	0.0294	0.3351	0.5925	-0.0109	-0.0109	0.013	0.989159	0.964274	1.01469	0.99 (0.96, 1.01)	0.4034	---+--+-+-++-+++----+-++-+--++--+---	0	28.65	35	0.7671	0.996102	t	c	T	C	0.3702	0.3702	0.0031	0.3681	0.3749	-0.0322	-0.0322	0.0072	0.968313	0.954744	0.982075	0.97 (0.95, 0.98)	6.942e-06	--	74.1	3.863	1	0.04936
10:110239988:G:C	rs4918382	10	110239988	["G","C"]	G	C	G	C	0.99	0.6321	0.3679	45091	0.6402	228001	0.6306	432010	0.04163	-0.04163	0.00859	0.95923	0.94322	0.9755	0.96 (0.94, 0.98)	4.8489	1.24e-06	0.632185	1	c	g	G	C	0.6246	0.3754	0.0294	0.4087	0.6641	0.0108	-0.0108	0.013	0.989258	0.96437	1.01479	0.99 (0.96, 1.01)	0.4096	+++-++-+-+--+---++++++--+-++--+--+++	0	29.611	35	0.7256	0.994588	c	g	G	C	0.6288	0.3712	0.0028	0.6246	0.6306	0.0323	-0.0323	0.0072	0.968216	0.954649	0.981976	0.97 (0.95, 0.98)	6.669e-06	++	74.5	3.916	1	0.04784
10:110243158:A:AT	rs34003678	10	110243158	["A","AT"]	A	AT	A	AT	0.656	0.7147	0.2853	50834	0.7218	257937	0.7134	432004	0.0413	-0.0413	0.00928	0.95954	0.94225	0.97715	0.96 (0.94, 0.98)	4.4512	8.54e-06	0.714783	1.01	--	--	--	--	--	--	--	--	--	--	--	--	--	--	--	--	--	--	--	--	--	--	--	a	at	A	AT	0.2866	0.2866	0	0.2866	0.2866	-0.0413	-0.0413	0.0093	0.959541	0.942209	0.977192	0.96 (0.94, 0.98)	8.539e-06	?-	0	0	0	1
10:110247810:C:A	rs1332263	10	110247810	["C","A"]	C	A	C	A	0.45	0.607	0.393	43348	0.6155	218902	0.6054	432010	0.04262	-0.04262	0.00849	0.95828	0.94247	0.97435	0.96 (0.94, 0.97)	5.0218	5.12e-07	0.607069	1	a	c	C	A	0.5934	0.4066	0.0232	0.4306	0.6219	0.003	-0.003	0.0129	0.997004	0.972112	1.02253	1.00 (0.97, 1.02)	0.8179	+++-++-+-+--+---+++++---+--+--+--+++	0	29.667	35	0.7232	0.991112	a	c	C	A	0.6018	0.3982	0.0055	0.5934	0.6054	0.0307	-0.0307	0.0071	0.969766	0.956365	0.983356	0.97 (0.96, 0.98)	1.538e-05	++	84.8	6.583	1	0.0103
11:59898925:C:CT	rs35421721	11	59898925	["C","CT"]	C	CT	CT	C	0.0872	0.3752	0.3752	25881	0.3675	136185	0.3766	431994	-0.04089	-0.04089	0.00866	0.95993	0.94378	0.97637	0.96 (0.94, 0.98)	-4.7219	2.34e-06	0.375147	0.97	--	--	--	--	--	--	--	--	--	--	--	--	--	--	--	--	--	--	--	--	--	--	--	ct	c	CT	C	0.3766	0.3766	0	0.3766	0.3766	-0.0409	-0.0409	0.0087	0.959925	0.943695	0.976434	0.96 (0.94, 0.98)	2.336e-06	?-	0	0	0	1
11:59901422:C:A	rs474123	11	59901422	["C","A"]	C	A	C	A	0.592	0.5727	0.4273	39796	0.5651	207619	0.5742	432010	-0.03766	0.03766	0.00833	1.03838	1.02156	1.05547	1.04 (1.02, 1.06)	-4.5204	6.17e-06	0.572736	1.01	a	c	C	A	0.5831	0.4169	0.0248	0.4431	0.6469	-0.0792	0.0792	0.013	1.08242	1.05519	1.11036	1.08 (1.06, 1.11)	9.56e-10	---------------+-----------+-+------	29.4	49.601	35	0.052	0.975301	a	c	C	A	0.5768	0.4232	0.004	0.5742	0.5831	-0.0497	0.0497	0.007	1.05096	1.03664	1.06547	1.05 (1.04, 1.07)	1.312e-12	--	86.2	7.239	1	0.007132
11:59908627:T:C	rs1786140	11	59908627	["T","C"]	T	C	T	C	0.588	0.5727	0.4273	39794	0.565	207618	0.5742	432010	-0.03767	0.03767	0.00833	1.03839	1.02158	1.05548	1.04 (1.02, 1.06)	-4.5224	6.11e-06	0.57272	1.01	t	c	T	C	0.417	0.417	0.0248	0.3531	0.5564	0.0795	0.0795	0.0129	1.08275	1.05571	1.11047	1.08 (1.06, 1.11)	8.389e-10	+++++++++++++++-++++++-++++-+-++++++	29.9	49.936	35	0.0487	0.975919	t	c	T	C	0.4232	0.4232	0.004	0.417	0.4258	0.05	0.05	0.007	1.05127	1.03695	1.06579	1.05 (1.04, 1.07)	9.174e-13	++	86.5	7.419	1	0.006453
11:59928672:G:C	rs11605427	11	59928672	["G","C"]	G	C	C	G	0.187	0.4007	0.4007	27682	0.3931	145444	0.4022	432010	-0.03843	-0.03843	0.00845	0.9623	0.94649	0.97836	0.96 (0.95, 0.98)	-4.5501	5.36e-06	0.400745	1	c	g	C	G	0.4057	0.4057	0.0165	0.3655	0.4537	-0.1049	-0.1049	0.013	0.900415	0.877762	0.923652	0.9 (0.88, 0.92)	6.075e-16	-------+-+-------+-----------+-+----	7.3	37.774	35	0.3437	0.994065	c	g	C	G	0.4032	0.4032	0.0016	0.4022	0.4057	-0.0582	-0.0582	0.0071	0.943461	0.930423	0.956682	0.94 (0.93, 0.96)	2.177e-16	--	94.6	18.381	1	1.809e-05
11:59932579:G:A	rs7926954	11	59932579	["G","A"]	G	A	A	G	0.172	0.4008	0.4008	27689	0.3932	145476	0.4023	432010	-0.03838	-0.03838	0.00844	0.96235	0.94655	0.97841	0.96 (0.95, 0.98)	-4.5446	5.5e-06	0.400845	1	a	g	A	G	0.4059	0.4059	0.0165	0.3663	0.4539	-0.1049	-0.1049	0.013	0.900415	0.877762	0.923652	0.9 (0.88, 0.92)	5.874e-16	-------+-+-------+-----------+-+----	6.7	37.501	35	0.3552	0.995673	a	g	A	G	0.4034	0.4034	0.0016	0.4023	0.4059	-0.0581	-0.0581	0.0071	0.943556	0.930516	0.956778	0.94 (0.93, 0.96)	2.27e-16	--	94.6	18.413	1	1.778e-05
11:59936926:A:C	rs7933202	11	59936926	["A","C"]	A	C	C	A	0.0992	0.3951	0.3951	27299	0.3876	143386	0.3966	432010	-0.03783	-0.03783	0.00847	0.96287	0.94701	0.979	0.96 (0.95, 0.98)	-4.4647	8.02e-06	0.395161	0.99	a	c	C	A	0.5999	0.4001	0.0168	0.5528	0.6396	0.1065	-0.1065	0.013	0.898975	0.876359	0.922175	0.90 (0.88, 0.92)	2.382e-16	+++++++++++++++++-+++++++-+++-+-++++	13.2	40.341	35	0.2459	0.996434	a	c	C	A	0.6024	0.3976	0.0016	0.5999	0.6034	0.0583	-0.0583	0.0071	0.943367	0.93033	0.956587	0.94 (0.93, 0.96)	2.142e-16	++	94.9	19.581	1	9.642e-06
11:59942815:A:G	rs7935829	11	59942815	["A","G"]	A	G	G	A	0.121	0.4061	0.4061	28040	0.3981	147391	0.4076	432010	-0.03955	-0.03955	0.00843	0.96122	0.94546	0.97724	0.96 (0.95, 0.98)	-4.6899	2.73e-06	0.406082	0.99	a	g	G	A	0.5911	0.4089	0.0167	0.5333	0.6308	0.1053	-0.1053	0.0129	0.900054	0.877583	0.923102	0.90 (0.88, 0.92)	3.951e-16	+++++++-+-+++++++--++++++++++-+-++++	7.1	37.686	35	0.3474	0.997942	a	g	G	A	0.592	0.408	0.0006	0.5911	0.5924	0.0592	-0.0592	0.0071	0.942518	0.929493	0.955726	0.94 (0.93, 0.96)	4.773e-17	++	94.5	18.198	1	1.991e-05
11:59943109:A:T	rs2278867	11	59943109	["A","T"]	A	T	T	A	0.129	0.406	0.406	28036	0.3981	147360	0.4075	432010	-0.03947	-0.03947	0.00843	0.9613	0.94554	0.97732	0.96 (0.95, 0.98)	-4.6804	2.86e-06	0.405997	0.99	a	t	T	A	0.5913	0.4087	0.0167	0.5333	0.6308	0.1051	-0.1051	0.0129	0.900234	0.877758	0.923286	0.90 (0.88, 0.92)	4.529e-16	+++++++-+-+++++++--++++++++++-+-++++	6.5	37.433	35	0.3581	0.998059	a	t	T	A	0.5921	0.4079	0.0005	0.5913	0.5925	0.0591	-0.0591	0.0071	0.942613	0.929586	0.955822	0.94 (0.93, 0.96)	5.491e-17	++	94.5	18.132	1	2.061e-05
11:59944580:C:T	rs72918674	11	59944580	["C","T"]	C	T	T	C	0.139	0.406	0.406	28032	0.398	147356	0.4075	432010	-0.03948	-0.03948	0.00843	0.96129	0.94553	0.97731	0.96 (0.95, 0.98)	-4.6815	2.85e-06	0.405982	0.99	t	c	T	C	0.4086	0.4086	0.0167	0.3692	0.4664	-0.1049	-0.1049	0.0129	0.900415	0.877934	0.923471	0.9 (0.88, 0.92)	4.944e-16	-------+-+-------++----------+-+----	6.3	37.345	35	0.3618	0.998262	t	c	T	C	0.4078	0.4078	0.0005	0.4075	0.4086	-0.0591	-0.0591	0.0071	0.942613	0.929586	0.955822	0.94 (0.93, 0.96)	5.857e-17	--	94.4	18.017	1	2.19e-05
11:59944810:T:C	rs7946992	11	59944810	["T","C"]	T	C	C	T	0.133	0.406	0.406	28033	0.398	147361	0.4075	432010	-0.03953	-0.03953	0.00843	0.96124	0.94548	0.97726	0.96 (0.95, 0.98)	-4.6876	2.76e-06	0.405982	0.99	t	c	C	T	0.5914	0.4086	0.0167	0.5336	0.6308	0.105	-0.105	0.0129	0.900325	0.877846	0.923379	0.90 (0.88, 0.92)	4.597e-16	+++++++-+-+++++++--++++++++++-+-++++	6	37.232	35	0.3667	0.998455	t	c	C	T	0.5922	0.4078	0.0005	0.5914	0.5925	0.0591	-0.0591	0.0071	0.942613	0.929586	0.955822	0.94 (0.93, 0.96)	5.403e-17	++	94.5	18.043	1	2.16e-05
11:59945051:G:GT	rs148700655	11	59945051	["G","GT"]	G	GT	GT	G	0.111	0.4062	0.4062	28051	0.3983	147419	0.4077	432010	-0.03914	-0.03914	0.00844	0.96162	0.94584	0.97767	0.96 (0.95, 0.98)	-4.6347	3.57e-06	0.406197	0.99	--	--	--	--	--	--	--	--	--	--	--	--	--	--	--	--	--	--	--	--	--	--	--	g	gt	GT	G	0.5923	0.4077	0	0.5923	0.5923	0.0391	-0.0391	0.0084	0.961655	0.945951	0.977618	0.96 (0.95, 0.98)	3.574e-06	?+	0	0	0	1
11:59945745:T:C	rs12453	11	59945745	["T","C"]	T	C	C	T	0.133	0.406	0.406	28034	0.3981	147372	0.4076	432010	-0.03955	-0.03955	0.00843	0.96122	0.94546	0.97724	0.96 (0.95, 0.98)	-4.6897	2.74e-06	0.406082	0.99	t	c	C	T	0.5912	0.4088	0.0167	0.5336	0.6308	0.1051	-0.1051	0.0129	0.900234	0.877758	0.923286	0.90 (0.88, 0.92)	4.447e-16	+++++++-+-+++++++--++++++++++-+-++++	6.1	37.282	35	0.3645	0.998758	t	c	C	T	0.592	0.408	0.0005	0.5912	0.5924	0.0592	-0.0592	0.0071	0.942518	0.929493	0.955726	0.94 (0.93, 0.96)	5.137e-17	++	94.5	18.088	1	2.11e-05
11:59946310:CA:C	rs774167127	11	59946310	["CA","C"]	CA	C	C	CA	0.0377	0.4221	0.4221	29182	0.4144	153150	0.4236	432000	-0.03848	-0.03848	0.0085	0.96225	0.94636	0.97841	0.96 (0.95, 0.98)	-4.5284	5.94e-06	0.422128	0.94	--	--	--	--	--	--	--	--	--	--	--	--	--	--	--	--	--	--	--	--	--	--	--	ca	c	C	CA	0.5764	0.4236	0	0.5764	0.5764	0.0385	-0.0385	0.0085	0.962232	0.946334	0.978397	0.96 (0.95, 0.98)	5.942e-06	?+	0	0	0	1
11:59948374:C:G	rs17602572	11	59948374	["C","G"]	C	G	G	C	0.144	0.4051	0.4051	27982	0.3973	147044	0.4067	432010	-0.03896	-0.03896	0.00844	0.96179	0.94601	0.97782	0.96 (0.95, 0.98)	-4.6183	3.87e-06	0.405197	0.99	c	g	G	C	0.592	0.408	0.0166	0.5345	0.6314	0.1043	-0.1043	0.0129	0.900955	0.878461	0.924025	0.90 (0.88, 0.92)	7.45e-16	+++++++-+-+++++++--++++++++++-+-++++	6.5	37.416	35	0.3588	0.998389	c	g	G	C	0.5929	0.4071	0.0006	0.592	0.5933	0.0585	-0.0585	0.0071	0.943178	0.930144	0.956395	0.94 (0.93, 0.96)	1.128e-16	++	94.4	17.969	1	2.246e-05
11:59953313:C:G	rs1820430	11	59953313	["C","G"]	C	G	G	C	0.103	0.4064	0.4064	28056	0.3984	147494	0.4079	432010	-0.03991	-0.03991	0.00843	0.96088	0.94513	0.97689	0.96 (0.95, 0.98)	-4.7324	2.22e-06	0.406382	0.99	c	g	G	C	0.5905	0.4095	0.0168	0.5345	0.6301	0.1043	-0.1043	0.0129	0.900955	0.878461	0.924025	0.90 (0.88, 0.92)	7.785e-16	+++++++-+-+++++++--++++++++++-+-++++	9	38.446	35	0.3163	0.99795	c	g	G	C	0.5916	0.4084	0.0007	0.5905	0.5921	0.0592	-0.0592	0.0071	0.942518	0.929493	0.955726	0.94 (0.93, 0.96)	5.065e-17	++	94.3	17.456	1	2.941e-05
11:59955357:G:A	rs1834557	11	59955357	["G","A"]	G	A	A	G	0.109	0.4063	0.4063	28055	0.3984	147468	0.4078	432010	-0.03988	-0.03988	0.00843	0.9609	0.94515	0.97692	0.96 (0.95, 0.98)	-4.7289	2.26e-06	0.406298	0.99	a	g	A	G	0.4095	0.4095	0.0168	0.3698	0.4652	-0.1042	-0.1042	0.0129	0.901045	0.878549	0.924118	0.9 (0.88, 0.92)	7.936e-16	-------+-+-------++----------+-+----	8.9	38.431	35	0.3168	0.99804	a	g	A	G	0.4083	0.4083	0.0008	0.4078	0.4095	-0.0591	-0.0591	0.0071	0.942613	0.929586	0.955822	0.94 (0.93, 0.96)	5.371e-17	--	94.3	17.414	1	3.006e-05
11:59956938:C:T	rs56201148	11	59956938	["C","T"]	C	T	T	C	0.108	0.4062	0.4062	28046	0.3982	147425	0.4077	432010	-0.03972	-0.03972	0.00844	0.96106	0.9453	0.97708	0.96 (0.95, 0.98)	-4.7083	2.5e-06	0.406182	0.99	t	c	T	C	0.4094	0.4094	0.0168	0.3697	0.4648	-0.1042	-0.1042	0.0129	0.901045	0.878549	0.924118	0.9 (0.88, 0.92)	8.142e-16	-------+-+-------++----------+-+----	9.1	38.495	35	0.3143	0.998257	t	c	T	C	0.4082	0.4082	0.0008	0.4077	0.4094	-0.059	-0.059	0.0071	0.942707	0.929679	0.955917	0.94 (0.93, 0.96)	6.203e-17	--	94.3	17.504	1	2.868e-05
11:59957513:C:T	rs1834549	11	59957513	["C","T"]	C	T	T	C	0.124	0.406	0.406	28038	0.3981	147360	0.4075	432010	-0.03972	-0.03972	0.00844	0.96106	0.9453	0.97708	0.96 (0.95, 0.98)	-4.7083	2.5e-06	0.405997	0.99	t	c	T	C	0.4094	0.4094	0.0167	0.3697	0.4648	-0.1041	-0.1041	0.0129	0.901135	0.878637	0.92421	0.9 (0.88, 0.92)	8.287e-16	-------+-+-------++----------+-+----	9	38.479	35	0.3149	0.998358	t	c	T	C	0.4081	0.4081	0.0009	0.4075	0.4094	-0.059	-0.059	0.0071	0.942707	0.929679	0.955917	0.94 (0.93, 0.96)	6.431e-17	--	94.3	17.449	1	2.951e-05
11:59958380:C:A	rs2081545	11	59958380	["C","A"]	C	A	A	C	0.127	0.4061	0.4061	28044	0.3982	147383	0.4076	432010	-0.03972	-0.03972	0.00844	0.96106	0.9453	0.97708	0.96 (0.95, 0.98)	-4.7081	2.5e-06	0.406097	0.99	a	c	A	C	0.4094	0.4094	0.0167	0.3696	0.4647	-0.1041	-0.1041	0.0129	0.901135	0.878637	0.92421	0.9 (0.88, 0.92)	8.383e-16	-------+-+-------++----------+-+----	8.9	38.432	35	0.3168	0.998461	a	c	A	C	0.4081	0.4081	0.0008	0.4076	0.4094	-0.059	-0.059	0.0071	0.942707	0.929679	0.955917	0.94 (0.93, 0.96)	6.435e-17	--	94.3	17.449	1	2.952e-05
11:59959843:T:C	rs1834550	11	59959843	["T","C"]	T	C	C	T	0.132	0.4061	0.4061	28045	0.3982	147382	0.4076	432010	-0.03967	-0.03967	0.00844	0.96111	0.94534	0.97713	0.96 (0.95, 0.98)	-4.7027	2.57e-06	0.406097	0.99	t	c	C	T	0.5907	0.4093	0.0167	0.5357	0.6304	0.1039	-0.1039	0.0129	0.901315	0.878812	0.924395	0.90 (0.88, 0.92)	9.66e-16	+++++++-+-+++++++--++++++++++-+-++++	8.9	38.409	35	0.3177	0.99856	t	c	C	T	0.5919	0.4081	0.0008	0.5907	0.5924	0.0589	-0.0589	0.0071	0.942801	0.929772	0.956013	0.94 (0.93, 0.96)	7.187e-17	++	94.2	17.364	1	3.086e-05
11:59959969:G:A	rs1834551	11	59959969	["G","A"]	G	A	A	G	0.134	0.4061	0.4061	28047	0.3982	147387	0.4076	432010	-0.03971	-0.03971	0.00844	0.96107	0.94531	0.97709	0.96 (0.95, 0.98)	-4.7071	2.51e-06	0.406097	0.99	a	g	A	G	0.4094	0.4094	0.0167	0.3696	0.4644	-0.1041	-0.1041	0.0129	0.901135	0.878637	0.92421	0.9 (0.88, 0.92)	8.623e-16	-------+-+-------++----------+-+----	8.7	38.328	35	0.3209	0.998791	a	g	A	G	0.4081	0.4081	0.0008	0.4076	0.4094	-0.059	-0.059	0.0071	0.942707	0.929679	0.955917	0.94 (0.93, 0.96)	6.477e-17	--	94.3	17.452	1	2.946e-05
11:59960726:C:CTT	rs10644928	11	59960726	["C","CTT"]	C	CTT	CTT	C	0.0654	0.3935	0.3935	27146	0.3854	142830	0.395	432002	-0.04077	-0.04077	0.00853	0.96005	0.94413	0.97624	0.96 (0.94, 0.98)	-4.7793	1.76e-06	0.393467	0.98	--	--	--	--	--	--	--	--	--	--	--	--	--	--	--	--	--	--	--	--	--	--	--	ctt	c	CTT	C	0.395	0.395	0	0.395	0.395	-0.0408	-0.0408	0.0085	0.960021	0.94416	0.976149	0.96 (0.94, 0.98)	1.759e-06	?-	0	0	0	1
11:59961427:G:A	rs10897011	11	59961427	["G","A"]	G	A	A	G	0.138	0.4061	0.4061	28048	0.3983	147391	0.4076	432010	-0.0397	-0.0397	0.00844	0.96108	0.94532	0.9771	0.96 (0.95, 0.98)	-4.7056	2.53e-06	0.406113	0.99	a	g	A	G	0.4095	0.4095	0.0167	0.3695	0.4642	-0.1044	-0.1044	0.0129	0.900865	0.878373	0.923933	0.9 (0.88, 0.92)	6.892e-16	-------+-+-------++----------+-+----	8.9	38.403	35	0.318	0.998995	a	g	A	G	0.4082	0.4082	0.0009	0.4076	0.4095	-0.0591	-0.0591	0.0071	0.942613	0.929586	0.955822	0.94 (0.93, 0.96)	5.877e-17	--	94.3	17.621	1	2.695e-05
11:59961486:G:T	rs11230180	11	59961486	["G","T"]	G	T	T	G	0.134	0.4061	0.4061	28052	0.3983	147407	0.4077	432010	-0.03963	-0.03963	0.00844	0.96115	0.94539	0.97717	0.96 (0.95, 0.98)	-4.6973	2.64e-06	0.406197	0.99	t	g	T	G	0.4096	0.4096	0.0167	0.3695	0.4642	-0.1046	-0.1046	0.0129	0.900685	0.878197	0.923748	0.9 (0.88, 0.92)	6.138e-16	-------+-+-------++----------+-+----	8.7	38.341	35	0.3204	0.999041	t	g	T	G	0.4083	0.4083	0.0009	0.4077	0.4096	-0.0591	-0.0591	0.0071	0.942613	0.929586	0.955822	0.94 (0.93, 0.96)	5.801e-17	--	94.4	17.769	1	2.494e-05
11:59961786:C:T	rs7926729	11	59961786	["C","T"]	C	T	T	C	0.139	0.4061	0.4061	28050	0.3983	147383	0.4076	432010	-0.03953	-0.03953	0.00844	0.96124	0.94548	0.97727	0.96 (0.95, 0.98)	-4.6853	2.8e-06	0.406113	0.99	t	c	T	C	0.4095	0.4095	0.0167	0.3695	0.4641	-0.1044	-0.1044	0.0129	0.900865	0.878373	0.923933	0.9 (0.88, 0.92)	7.007e-16	-------+-+-------++----------+-+----	8.8	38.391	35	0.3185	0.999057	t	c	T	C	0.4082	0.4082	0.0009	0.4076	0.4095	-0.059	-0.059	0.0071	0.942707	0.929679	0.955917	0.94 (0.93, 0.96)	6.774e-17	--	94.4	17.711	1	2.571e-05
11:59962166:G:A	rs7926344	11	59962166	["G","A"]	G	A	A	G	0.142	0.4061	0.4061	28047	0.3982	147380	0.4076	432010	-0.03965	-0.03965	0.00844	0.96113	0.94536	0.97715	0.96 (0.95, 0.98)	-4.6997	2.61e-06	0.406097	0.99	a	g	A	G	0.4095	0.4095	0.0167	0.3694	0.4641	-0.1046	-0.1046	0.0129	0.900685	0.878197	0.923748	0.9 (0.88, 0.92)	5.906e-16	-------+-+-------++----------+-+----	8.2	38.127	35	0.3291	0.999308	a	g	A	G	0.4082	0.4082	0.0009	0.4076	0.4095	-0.0591	-0.0591	0.0071	0.942613	0.929586	0.955822	0.94 (0.93, 0.96)	5.698e-17	--	94.4	17.756	1	2.511e-05
11:59962189:G:A	rs7926354	11	59962189	["G","A"]	G	A	A	G	0.146	0.4061	0.4061	28049	0.3983	147399	0.4077	432010	-0.03971	-0.03971	0.00844	0.96107	0.94531	0.97709	0.96 (0.95, 0.98)	-4.7068	2.52e-06	0.406197	0.99	a	g	A	G	0.4098	0.4098	0.0167	0.3694	0.4641	-0.1041	-0.1041	0.0129	0.901135	0.878637	0.92421	0.9 (0.88, 0.92)	8.291e-16	-------+-+-------++----------+-+----	9	38.449	35	0.3161	0.999171	a	g	A	G	0.4083	0.4083	0.001	0.4077	0.4098	-0.059	-0.059	0.0071	0.942707	0.929679	0.955917	0.94 (0.93, 0.96)	6.489e-17	--	94.3	17.452	1	2.946e-05
11:59964992:G:A	rs7116190	11	59964992	["G","A"]	G	A	A	G	0.121	0.4066	0.4066	28088	0.3988	147573	0.4081	432010	-0.03903	-0.03903	0.00844	0.96172	0.94595	0.97775	0.96 (0.95, 0.98)	-4.6275	3.7e-06	0.406613	0.99	a	g	A	G	0.4099	0.4099	0.0167	0.3696	0.464	-0.104	-0.104	0.0129	0.901225	0.878724	0.924302	0.9 (0.88, 0.92)	9.234e-16	-------+-+-------++----------+-+----	8.2	38.132	35	0.3289	0.998506	a	g	A	G	0.4086	0.4086	0.0008	0.4081	0.4099	-0.0585	-0.0585	0.0071	0.943178	0.930144	0.956395	0.94 (0.93, 0.96)	1.18e-16	--	94.4	17.766	1	2.498e-05
11:59965725:C:T	rs11230183	11	59965725	["C","T"]	C	T	T	C	0.121	0.4066	0.4066	28087	0.3988	147572	0.4081	432010	-0.03893	-0.03893	0.00844	0.96182	0.94605	0.97785	0.96 (0.95, 0.98)	-4.6149	3.93e-06	0.406613	0.99	t	c	T	C	0.4099	0.4099	0.0167	0.3696	0.464	-0.1039	-0.1039	0.0129	0.901315	0.878812	0.924395	0.9 (0.88, 0.92)	9.494e-16	-------+-+-------++----------+-+----	7.9	37.996	35	0.3345	0.998489	t	c	T	C	0.4086	0.4086	0.0008	0.4081	0.4099	-0.0584	-0.0584	0.0071	0.943273	0.930237	0.956491	0.94 (0.93, 0.96)	1.336e-16	--	94.4	17.77	1	2.493e-05
11:59965789:G:A	rs11230184	11	59965789	["G","A"]	G	A	A	G	0.121	0.4066	0.4066	28086	0.3988	147572	0.4081	432010	-0.03902	-0.03902	0.00844	0.96173	0.94596	0.97776	0.96 (0.95, 0.98)	-4.6263	3.72e-06	0.406613	0.99	a	g	A	G	0.4099	0.4099	0.0167	0.3696	0.464	-0.104	-0.104	0.0129	0.901225	0.878724	0.924302	0.9 (0.88, 0.92)	9.264e-16	-------+-+-------++----------+-+----	7.9	38.012	35	0.3338	0.998532	a	g	A	G	0.4086	0.4086	0.0008	0.4081	0.4099	-0.0585	-0.0585	0.0071	0.943178	0.930144	0.956395	0.94 (0.93, 0.96)	1.189e-16	--	94.4	17.772	1	2.491e-05
11:59966295:T:C	rs2123314	11	59966295	["T","C"]	T	C	C	T	0.128	0.4067	0.4067	28089	0.3988	147604	0.4082	432010	-0.03924	-0.03924	0.00843	0.96152	0.94576	0.97755	0.96 (0.95, 0.98)	-4.6519	3.29e-06	0.406697	0.99	t	c	C	T	0.5899	0.4101	0.0167	0.5359	0.6304	0.1034	-0.1034	0.0129	0.901766	0.879252	0.924857	0.90 (0.88, 0.92)	1.3e-15	+++++++-+-+++++++--++++++++++-+-++++	8.5	38.24	35	0.3245	0.998332	t	c	C	T	0.5912	0.4088	0.0009	0.5899	0.5918	0.0585	-0.0585	0.0071	0.943178	0.930144	0.956395	0.94 (0.93, 0.96)	1.233e-16	++	94.2	17.331	1	3.14e-05
11:59967526:A:G	rs7933805	11	59967526	["A","G"]	A	G	G	A	0.123	0.4066	0.4066	28080	0.3987	147560	0.4081	432010	-0.03901	-0.03901	0.00844	0.96174	0.94597	0.97778	0.96 (0.95, 0.98)	-4.6244	3.76e-06	0.406597	0.99	a	g	G	A	0.5901	0.4099	0.0167	0.536	0.6304	0.1039	-0.1039	0.0129	0.901315	0.878812	0.924395	0.90 (0.88, 0.92)	9.491e-16	+++++++-+-+++++++--++++++++++-+-++++	7.6	37.892	35	0.3388	0.998384	a	g	G	A	0.5914	0.4086	0.0008	0.5901	0.5919	0.0584	-0.0584	0.0071	0.943273	0.930237	0.956491	0.94 (0.93, 0.96)	1.25e-16	++	94.4	17.726	1	2.551e-05
11:59967807:A:G	rs28628869	11	59967807	["A","G"]	A	G	G	A	0.0879	0.4065	0.4065	28076	0.3986	147545	0.4081	432010	-0.03941	-0.03941	0.00844	0.96136	0.94558	0.9774	0.96 (0.95, 0.98)	-4.6667	3.06e-06	0.406581	0.99	--	--	--	--	--	--	--	--	--	--	--	--	--	--	--	--	--	--	--	--	--	--	--	a	g	G	A	0.5919	0.4081	0	0.5919	0.5919	0.0394	-0.0394	0.0084	0.961366	0.945668	0.977325	0.96 (0.95, 0.98)	3.061e-06	?+	0	0	0	1
11:59967831:T:C	rs11230187	11	59967831	["T","C"]	T	C	C	T	0.0879	0.4065	0.4065	28076	0.3986	147551	0.4081	432010	-0.03948	-0.03948	0.00844	0.96129	0.94551	0.97733	0.96 (0.95, 0.98)	-4.6754	2.93e-06	0.406581	0.99	--	--	--	--	--	--	--	--	--	--	--	--	--	--	--	--	--	--	--	--	--	--	--	t	c	C	T	0.5919	0.4081	0	0.5919	0.5919	0.0395	-0.0395	0.0084	0.96127	0.945573	0.977227	0.96 (0.95, 0.98)	2.934e-06	?+	0	0	0	1
11:59968382:C:T	rs28672915	11	59968382	["C","T"]	C	T	T	C	0.0819	0.4069	0.4069	28096	0.3989	147677	0.4084	432010	-0.03965	-0.03965	0.00844	0.96113	0.94535	0.97716	0.96 (0.95, 0.98)	-4.6965	2.65e-06	0.406881	0.99	--	--	--	--	--	--	--	--	--	--	--	--	--	--	--	--	--	--	--	--	--	--	--	t	c	T	C	0.4084	0.4084	0	0.4084	0.4084	-0.0396	-0.0396	0.0084	0.961174	0.945479	0.97713	0.96 (0.95, 0.98)	2.646e-06	?-	0	0	0	1
11:59968705:G:A	rs367670643	11	59968705	["G","A"]	G	A	A	G	0.0465	0.4023	0.4023	27801	0.3947	146009	0.4038	432010	-0.03814	-0.03814	0.00847	0.96258	0.94674	0.97869	0.96 (0.95, 0.98)	-4.5038	6.67e-06	0.402344	0.99	--	--	--	--	--	--	--	--	--	--	--	--	--	--	--	--	--	--	--	--	--	--	--	a	g	A	G	0.4038	0.4038	0	0.4038	0.4038	-0.0381	-0.0381	0.0085	0.962617	0.946712	0.978788	0.96 (0.95, 0.98)	6.676e-06	?-	0	0	0	1
11:59968741:T:C	rs184909761	11	59968741	["T","C"]	T	C	C	T	0.0569	0.4079	0.4079	28159	0.3998	148039	0.4094	432010	-0.04035	-0.04035	0.00844	0.96046	0.94469	0.97648	0.96 (0.94, 0.98)	-4.7779	1.77e-06	0.407866	0.99	--	--	--	--	--	--	--	--	--	--	--	--	--	--	--	--	--	--	--	--	--	--	--	t	c	C	T	0.5906	0.4094	0	0.5906	0.5906	0.0403	-0.0403	0.0084	0.960501	0.944817	0.976446	0.96 (0.94, 0.98)	1.771e-06	?+	0	0	0	1
11:59973929:A:C	rs7939882	11	59973929	["A","C"]	A	C	C	A	0.104	0.4081	0.4081	28206	0.4005	148090	0.4096	432004	-0.03843	-0.03843	0.00846	0.9623	0.94648	0.97838	0.96 (0.95, 0.98)	-4.5451	5.49e-06	0.408144	0.98	--	--	--	--	--	--	--	--	--	--	--	--	--	--	--	--	--	--	--	--	--	--	--	a	c	C	A	0.5904	0.4096	0	0.5904	0.5904	0.0384	-0.0384	0.0085	0.962328	0.946428	0.978495	0.96 (0.95, 0.98)	5.492e-06	?+	0	0	0	1
11:59975078:C:T	rs7929589	11	59975078	["C","T"]	C	T	T	C	0.121	0.4065	0.4065	28096	0.3989	147499	0.4079	432010	-0.03768	-0.03768	0.00843	0.96302	0.94723	0.97907	0.96 (0.95, 0.98)	-4.4684	7.88e-06	0.40646	0.99	t	c	T	C	0.4104	0.4104	0.0165	0.3711	0.4641	-0.1031	-0.1031	0.0129	0.902037	0.879516	0.925135	0.9 (0.88, 0.93)	1.441e-15	-------+-+-------++----------+-+----	11.5	39.57	35	0.2732	0.999142	t	c	T	C	0.4086	0.4086	0.0011	0.4079	0.4104	-0.0573	-0.0573	0.0071	0.944311	0.931261	0.957544	0.94 (0.93, 0.96)	4.925e-16	--	94.4	18.016	1	2.19e-05
11:59975165:G:A	rs7928895	11	59975165	["G","A"]	G	A	A	G	0.115	0.4064	0.4064	28093	0.3989	147481	0.4079	432010	-0.03768	-0.03768	0.00843	0.96303	0.94724	0.97908	0.96 (0.95, 0.98)	-4.4674	7.92e-06	0.40646	0.99	a	g	A	G	0.4102	0.4102	0.0165	0.3711	0.4641	-0.1035	-0.1035	0.0129	0.901676	0.879164	0.924765	0.9 (0.88, 0.92)	1.125e-15	-------+-+-------++----------+-+----	11.3	39.449	35	0.2777	0.999155	a	g	A	G	0.4086	0.4086	0.0011	0.4079	0.4102	-0.0574	-0.0574	0.0071	0.944216	0.931168	0.957448	0.94 (0.93, 0.96)	4.312e-16	--	94.5	18.241	1	1.946e-05
11:59976111:G:A	rs7932740	11	59976111	["G","A"]	G	A	A	G	0.114	0.4064	0.4064	28092	0.3989	147479	0.4079	432010	-0.0377	-0.0377	0.00843	0.963	0.94722	0.97905	0.96 (0.95, 0.98)	-4.4699	7.82e-06	0.40646	0.99	a	g	A	G	0.4102	0.4102	0.0165	0.3711	0.4641	-0.1037	-0.1037	0.0129	0.901496	0.878988	0.92458	0.9 (0.88, 0.92)	1.025e-15	-------+-+-------++----------+-+----	11.1	39.375	35	0.2804	0.99903	a	g	A	G	0.4086	0.4086	0.0011	0.4079	0.4102	-0.0575	-0.0575	0.0071	0.944122	0.931074	0.957352	0.94 (0.93, 0.96)	3.947e-16	--	94.5	18.339	1	1.849e-05
11:59978255:C:G	rs764859	11	59978255	["C","G"]	C	G	G	C	0.0993	0.4063	0.4063	28079	0.3987	147440	0.4078	432008	-0.0377	-0.0377	0.00843	0.963	0.94722	0.97905	0.96 (0.95, 0.98)	-4.4701	7.82e-06	0.406344	0.99	c	g	G	C	0.5897	0.4103	0.0166	0.536	0.6289	0.1044	-0.1044	0.013	0.900865	0.878201	0.924114	0.90 (0.88, 0.92)	1.14e-15	+++++++-+-+++++++--++++++++++-?-++++	13.2	39.19	34	0.2483	0.998841	c	g	G	C	0.5915	0.4085	0.0011	0.5897	0.5922	0.0575	-0.0575	0.0071	0.944122	0.931074	0.957352	0.94 (0.93, 0.96)	4.631e-16	++	94.6	18.528	1	1.674e-05
11:59980315:C:G	rs11230194	11	59980315	["C","G"]	C	G	G	C	0.105	0.406	0.406	28058	0.3984	147359	0.4075	432010	-0.03755	-0.03755	0.00843	0.96314	0.94735	0.9792	0.96 (0.95, 0.98)	-4.4528	8.47e-06	0.406044	0.99	c	g	G	C	0.5899	0.4101	0.0165	0.536	0.629	0.1036	-0.1036	0.0129	0.901586	0.879076	0.924672	0.90 (0.88, 0.92)	1.081e-15	+++++++-+-+++++++--++++++++++-+-++++	11.4	39.493	35	0.2761	0.998612	c	g	G	C	0.5917	0.4083	0.0012	0.5899	0.5925	0.0573	-0.0573	0.0071	0.944311	0.931261	0.957544	0.94 (0.93, 0.96)	4.599e-16	++	94.6	18.364	1	1.825e-05
11:59981218:A:C	rs1426253	11	59981218	["A","C"]	A	C	C	A	0.104	0.4062	0.4062	28071	0.3986	147431	0.4077	432010	-0.03766	-0.03766	0.00843	0.96305	0.94726	0.9791	0.96 (0.95, 0.98)	-4.4652	8e-06	0.406244	0.99	a	c	C	A	0.5897	0.4103	0.0165	0.5359	0.629	0.1034	-0.1034	0.0129	0.901766	0.879252	0.924857	0.90 (0.88, 0.92)	1.268e-15	+++++++-+-+++++++--++++++++++-+-++++	11.3	39.457	35	0.2774	0.998774	a	c	C	A	0.5915	0.4085	0.0012	0.5897	0.5923	0.0573	-0.0573	0.0071	0.944311	0.931261	0.957544	0.94 (0.93, 0.96)	4.535e-16	++	94.5	18.198	1	1.991e-05
11:59981801:T:C	rs4939320	11	59981801	["T","C"]	T	C	C	T	0.108	0.4062	0.4062	28072	0.3986	147425	0.4077	432010	-0.03766	-0.03766	0.00843	0.96305	0.94726	0.9791	0.96 (0.95, 0.98)	-4.4651	8e-06	0.406244	0.99	t	c	C	T	0.5897	0.4103	0.0165	0.5359	0.629	0.1034	-0.1034	0.0129	0.901766	0.879252	0.924857	0.90 (0.88, 0.92)	1.263e-15	+++++++-+-+++++++--++++++++++-+-++++	11.4	39.519	35	0.2751	0.998666	t	c	C	T	0.5915	0.4085	0.0012	0.5897	0.5923	0.0573	-0.0573	0.0071	0.944311	0.931261	0.957544	0.94 (0.93, 0.96)	4.536e-16	++	94.5	18.198	1	1.991e-05
11:59982470:T:A	rs11603507	11	59982470	["T","A"]	T	A	A	T	0.103	0.4062	0.4062	28069	0.3985	147416	0.4077	432010	-0.03765	-0.03765	0.00843	0.96305	0.94726	0.9791	0.96 (0.95, 0.98)	-4.465	8.01e-06	0.406228	0.99	a	t	A	T	0.4102	0.4102	0.0165	0.371	0.4641	-0.1038	-0.1038	0.0129	0.901406	0.8789	0.924487	0.9 (0.88, 0.92)	9.492e-16	-------+-+-------++----------+-+----	11.1	39.354	35	0.2812	0.998509	a	t	A	T	0.4084	0.4084	0.0011	0.4077	0.4102	-0.0575	-0.0575	0.0071	0.944122	0.931074	0.957352	0.94 (0.93, 0.96)	3.947e-16	--	94.6	18.42	1	1.772e-05
11:59984676:A:C	rs56273223	11	59984676	["A","C"]	A	C	C	A	0.104	0.4063	0.4063	28074	0.3986	147431	0.4077	432010	-0.03753	-0.03753	0.00843	0.96317	0.94738	0.97922	0.96 (0.95, 0.98)	-4.4499	8.59e-06	0.406244	0.99	a	c	C	A	0.5898	0.4102	0.0165	0.5359	0.629	0.1038	-0.1038	0.0129	0.901406	0.8789	0.924487	0.90 (0.88, 0.92)	9.947e-16	+++++++-+-++++++++-++++++++++-+-++++	11.1	39.379	35	0.2803	0.998324	a	c	C	A	0.5916	0.4084	0.0011	0.5898	0.5923	0.0574	-0.0574	0.0071	0.944216	0.931168	0.957448	0.94 (0.93, 0.96)	4.382e-16	++	94.6	18.492	1	1.706e-05
11:59986333:A:T	rs1820428	11	59986333	["A","T"]	A	T	T	A	0.0983	0.4062	0.4062	28069	0.3985	147419	0.4077	432010	-0.03766	-0.03766	0.00843	0.96304	0.94725	0.97909	0.96 (0.95, 0.98)	-4.466	7.97e-06	0.406228	0.99	a	t	T	A	0.5898	0.4102	0.0165	0.5359	0.6291	0.1039	-0.1039	0.0129	0.901315	0.878812	0.924395	0.90 (0.88, 0.92)	8.933e-16	+++++++-+-++++++++-++++++++++-+-++++	11.1	39.353	35	0.2812	0.998489	a	t	T	A	0.5916	0.4084	0.0011	0.5898	0.5923	0.0575	-0.0575	0.0071	0.944122	0.931074	0.957352	0.94 (0.93, 0.96)	3.786e-16	++	94.6	18.471	1	1.725e-05
11:59986399:T:A	rs4492839	11	59986399	["T","A"]	T	A	A	T	0.0993	0.4062	0.4062	28069	0.3985	147418	0.4077	432010	-0.03766	-0.03766	0.00843	0.96305	0.94726	0.9791	0.96 (0.95, 0.98)	-4.4651	8e-06	0.406228	0.99	a	t	A	T	0.4102	0.4102	0.0165	0.3709	0.4641	-0.1039	-0.1039	0.0129	0.901315	0.878812	0.924395	0.9 (0.88, 0.92)	8.91e-16	-------+-+--------+----------+-+----	11.1	39.353	35	0.2812	0.998485	a	t	A	T	0.4084	0.4084	0.0011	0.4077	0.4102	-0.0575	-0.0575	0.0071	0.944122	0.931074	0.957352	0.94 (0.93, 0.96)	3.808e-16	--	94.6	18.475	1	1.721e-05
11:59986817:A:G	rs56357056	11	59986817	["A","G"]	A	G	G	A	0.0983	0.4062	0.4062	28069	0.3985	147417	0.4077	432010	-0.03762	-0.03762	0.00843	0.96308	0.94729	0.97913	0.96 (0.95, 0.98)	-4.4609	8.16e-06	0.406228	0.99	a	g	G	A	0.5899	0.4101	0.0165	0.5359	0.6292	0.1039	-0.1039	0.0129	0.901315	0.878812	0.924395	0.90 (0.88, 0.92)	9.234e-16	+++++++-+-++++++++-++++++++++-+-++++	11.2	39.403	35	0.2794	0.998404	a	g	G	A	0.5916	0.4084	0.0011	0.5899	0.5923	0.0575	-0.0575	0.0071	0.944122	0.931074	0.957352	0.94 (0.93, 0.96)	3.922e-16	++	94.6	18.495	1	1.703e-05
11:59989430:C:T	rs2081547	11	59989430	["C","T"]	C	T	T	C	0.105	0.406	0.406	28052	0.3983	147357	0.4075	432010	-0.03786	-0.03786	0.00843	0.96284	0.94706	0.97889	0.96 (0.95, 0.98)	-4.4899	7.13e-06	0.406029	0.99	t	c	T	C	0.4098	0.4098	0.0165	0.3707	0.464	-0.1033	-0.1033	0.0129	0.901856	0.87934	0.92495	0.9 (0.88, 0.92)	1.369e-15	-------+-+-------------------+-+----	11.1	39.348	35	0.2814	0.998311	t	c	T	C	0.4082	0.4082	0.0011	0.4075	0.4098	-0.0575	-0.0575	0.0071	0.944122	0.931074	0.957352	0.94 (0.93, 0.96)	3.959e-16	--	94.5	18.027	1	2.178e-05
11:59991333:T:C	rs11826180	11	59991333	["T","C"]	T	C	C	T	0.121	0.406	0.406	28051	0.3983	147345	0.4075	432010	-0.03805	-0.03805	0.00844	0.96267	0.94687	0.97872	0.96 (0.95, 0.98)	-4.5083	6.54e-06	0.406029	0.99	--	--	--	--	--	--	--	--	--	--	--	--	--	--	--	--	--	--	--	--	--	--	--	t	c	C	T	0.5925	0.4075	0	0.5925	0.5925	0.038	-0.038	0.0084	0.962713	0.946993	0.978694	0.96 (0.95, 0.98)	6.534e-06	?+	0	0	0	1
11:59993346:T:A	rs1349667	11	59993346	["T","A"]	T	A	A	T	0.111	0.4057	0.4057	28032	0.398	147228	0.4072	432010	-0.03777	-0.03777	0.00844	0.96294	0.94714	0.979	0.96 (0.95, 0.98)	-4.4746	7.66e-06	0.405729	0.99	a	t	A	T	0.4089	0.4089	0.0167	0.3689	0.4636	-0.1032	-0.1032	0.0129	0.901947	0.879428	0.925042	0.9 (0.88, 0.93)	1.574e-15	-------+-+--------+------+---+-+----	12.4	39.969	35	0.2589	0.99633	a	t	A	T	0.4077	0.4077	0.0008	0.4072	0.4089	-0.0574	-0.0574	0.0071	0.944216	0.931168	0.957448	0.94 (0.93, 0.96)	4.498e-16	--	94.4	18.017	1	2.19e-05
11:59996266:G:C	rs11601689	11	59996266	["G","C"]	G	C	C	G	0.102	0.4061	0.4061	28054	0.3983	147380	0.4076	432010	-0.03808	-0.03808	0.00843	0.96264	0.94686	0.97868	0.96 (0.95, 0.98)	-4.5155	6.32e-06	0.406113	0.99	c	g	C	G	0.4099	0.4099	0.0165	0.3705	0.4641	-0.1034	-0.1034	0.0129	0.901766	0.879252	0.924857	0.9 (0.88, 0.92)	1.279e-15	-------+-+-------------------+-+----	10.4	39.065	35	0.2921	0.99871	c	g	C	G	0.4083	0.4083	0.0011	0.4076	0.4099	-0.0576	-0.0576	0.0071	0.944027	0.930981	0.957256	0.94 (0.93, 0.96)	3.207e-16	--	94.4	17.966	1	2.249e-05
11:59996994:C:G	rs11230201	11	59996994	["C","G"]	C	G	G	C	0.104	0.4061	0.4061	28055	0.3984	147380	0.4076	432010	-0.03804	-0.03804	0.00843	0.96267	0.94689	0.97872	0.96 (0.95, 0.98)	-4.5112	6.45e-06	0.406129	0.99	c	g	G	C	0.5901	0.4099	0.0165	0.5359	0.6294	0.1034	-0.1034	0.0129	0.901766	0.879252	0.924857	0.90 (0.88, 0.92)	1.304e-15	+++++++-+-+++++++++++++++++++-+-++++	10.2	38.984	35	0.2952	0.998584	c	g	G	C	0.5917	0.4083	0.0011	0.5901	0.5924	0.0576	-0.0576	0.0071	0.944027	0.930981	0.957256	0.94 (0.93, 0.96)	3.304e-16	++	94.4	17.986	1	2.226e-05
11:59998963:A:C	rs2015475	11	59998963	["A","C"]	A	C	C	A	0.11	0.4061	0.4061	28057	0.3984	147389	0.4076	432010	-0.03804	-0.03804	0.00843	0.96268	0.9469	0.97872	0.96 (0.95, 0.98)	-4.5111	6.45e-06	0.406129	0.99	a	c	C	A	0.5901	0.4099	0.0165	0.536	0.6296	0.1034	-0.1034	0.0129	0.901766	0.879252	0.924857	0.90 (0.88, 0.92)	1.269e-15	+++++++-+-+++++++++++++++++++-+-++++	10.3	39.032	35	0.2933	0.998847	a	c	C	A	0.5917	0.4083	0.0011	0.5901	0.5924	0.0576	-0.0576	0.0071	0.944027	0.930981	0.957256	0.94 (0.93, 0.96)	3.309e-16	++	94.4	17.988	1	2.223e-05
11:59999757:AAC:A	rs373377575	11	59999757	["AAC","A"]	AAC	A	A	AAC	0.16	0.3792	0.3792	26102	0.3706	137713	0.3809	431996	-0.04275	-0.04275	0.00871	0.95816	0.94193	0.97466	0.96 (0.94, 0.97)	-4.9062	9.29e-07	0.379259	0.94	--	--	--	--	--	--	--	--	--	--	--	--	--	--	--	--	--	--	--	--	--	--	--	a	aac	A	AAC	0.3809	0.3809	0	0.3809	0.3809	-0.0427	-0.0427	0.0087	0.958199	0.941998	0.974678	0.96 (0.94, 0.97)	9.287e-07	?-	0	0	0	1
11:60000574:T:A	rs7936120	11	60000574	["T","A"]	T	A	A	T	0.11	0.4062	0.4062	28063	0.3985	147415	0.4077	432010	-0.03798	-0.03798	0.00843	0.96274	0.94696	0.97878	0.96 (0.95, 0.98)	-4.5039	6.67e-06	0.406229	0.99	a	t	A	T	0.4101	0.4101	0.0164	0.3704	0.4641	-0.1034	-0.1034	0.0129	0.901766	0.879252	0.924857	0.9 (0.88, 0.92)	1.245e-15	-------+-+-------------------+-+----	9.2	38.538	35	0.3126	0.998851	a	t	A	T	0.4084	0.4084	0.0011	0.4077	0.4101	-0.0576	-0.0576	0.0071	0.944027	0.930981	0.957256	0.94 (0.93, 0.96)	3.48e-16	--	94.5	18.023	1	2.183e-05
11:60001325:A:G	rs1426250	11	60001325	["A","G"]	A	G	G	A	0.104	0.4061	0.4061	28056	0.3984	147382	0.4076	432010	-0.03799	-0.03799	0.00843	0.96272	0.94695	0.97877	0.96 (0.95, 0.98)	-4.5057	6.62e-06	0.406129	0.99	a	g	G	A	0.5902	0.4098	0.0165	0.536	0.6297	0.1035	-0.1035	0.0129	0.901676	0.879164	0.924765	0.90 (0.88, 0.92)	1.192e-15	+++++++-+-+++++++++++++++++++-+-++++	9.5	38.678	35	0.3071	0.998988	a	g	G	A	0.5917	0.4083	0.001	0.5902	0.5924	0.0576	-0.0576	0.0071	0.944027	0.930981	0.957256	0.94 (0.93, 0.96)	3.322e-16	++	94.5	18.071	1	2.128e-05
11:60002261:C:A	rs1426249	11	60002261	["C","A"]	C	A	A	C	0.12	0.4075	0.4075	28168	0.4	147880	0.409	432010	-0.03739	-0.03739	0.00844	0.9633	0.94749	0.97937	0.96 (0.95, 0.98)	-4.4288	9.48e-06	0.40756	0.99	--	--	--	--	--	--	--	--	--	--	--	--	--	--	--	--	--	--	--	--	--	--	--	a	c	A	C	0.409	0.409	0	0.409	0.409	-0.0374	-0.0374	0.0084	0.963291	0.947561	0.979282	0.96 (0.95, 0.98)	9.479e-06	?-	0	0	0	1
11:60005424:T:C	rs72920867	11	60005424	["T","C"]	T	C	C	T	0.105	0.4061	0.4061	28063	0.3985	147374	0.4076	432010	-0.03754	-0.03754	0.00843	0.96316	0.94738	0.97921	0.96 (0.95, 0.98)	-4.4524	8.49e-06	0.406144	1	t	c	C	T	0.5903	0.4097	0.0165	0.5358	0.6296	0.1036	-0.1036	0.0129	0.901586	0.879076	0.924672	0.90 (0.88, 0.92)	1.138e-15	+++++++-+-++++++++-++++++++++-+-++++	9.9	38.848	35	0.3004	0.998179	t	c	C	T	0.5918	0.4082	0.001	0.5903	0.5924	0.0573	-0.0573	0.0071	0.944311	0.931261	0.957544	0.94 (0.93, 0.96)	4.644e-16	++	94.6	18.379	1	1.811e-05
11:60008151:T:C	rs1019671	11	60008151	["T","C"]	T	C	C	T	0.118	0.4057	0.4057	28035	0.3981	147246	0.4072	432010	-0.0377	-0.0377	0.00843	0.963	0.94722	0.97905	0.96 (0.95, 0.98)	-4.4718	7.76e-06	0.405745	0.99	t	c	C	T	0.5907	0.4093	0.0164	0.5389	0.6303	0.1037	-0.1037	0.0129	0.901496	0.878988	0.92458	0.90 (0.88, 0.92)	1.056e-15	+++++++-+-+++++++--++++++++++-+-++++	12	39.751	35	0.2666	0.997306	t	c	C	T	0.5922	0.4078	0.001	0.5907	0.5928	0.0575	-0.0575	0.0071	0.944122	0.931074	0.957352	0.94 (0.93, 0.96)	3.914e-16	++	94.5	18.34	1	1.848e-05
11:60011013:C:T	rs611418	11	60011013	["C","T"]	C	T	C	T	0.197	0.5916	0.4084	42199	0.5992	213382	0.5901	432010	0.03771	-0.03771	0.00842	0.96299	0.94724	0.97901	0.96 (0.95, 0.98)	4.4807	7.44e-06	0.591603	1	t	c	C	T	0.5852	0.4148	0.0282	0.4059	0.6273	0.1058	-0.1058	0.0129	0.899605	0.877144	0.92264	0.90 (0.88, 0.92)	2.746e-16	+++++++-+-+++++++--++++++++++-+-++++	9	38.467	35	0.3154	0.99765	t	c	C	T	0.5886	0.4114	0.0022	0.5852	0.5901	0.058	-0.058	0.007	0.94365	0.930791	0.956686	0.94 (0.93, 0.96)	1.81e-16	++	94.9	19.542	1	9.839e-06
11:60011510:GGGTA:G	11:60011510:GGGTA:G	11	60011510	["GGGTA","G"]	GGGTA	G	GGGTA	G	0.215	0.5904	0.4096	42115	0.598	212956	0.589	432010	0.03775	-0.03775	0.00842	0.96295	0.9472	0.97898	0.96 (0.95, 0.98)	4.484	7.33e-06	0.590486	1	--	--	--	--	--	--	--	--	--	--	--	--	--	--	--	--	--	--	--	--	--	--	--	g	gggta	GGGTA	G	0.589	0.411	0	0.589	0.589	0.0377	-0.0377	0.0084	0.963002	0.947277	0.978988	0.96 (0.95, 0.98)	7.326e-06	?+	0	0	0	1
11:60012673:A:T	rs603648	11	60012673	["A","T"]	A	T	A	T	0.193	0.5915	0.4085	42196	0.5991	213358	0.5901	432010	0.03774	-0.03774	0.00842	0.96296	0.94721	0.97898	0.96 (0.95, 0.98)	4.4845	7.31e-06	0.591586	1	a	t	A	T	0.4149	0.4149	0.0281	0.373	0.5939	-0.1059	-0.1059	0.0129	0.899515	0.877056	0.922548	0.9 (0.88, 0.92)	2.514e-16	-------+-+-------++----------+-+----	8.3	38.183	35	0.3268	0.998027	a	t	A	T	0.4114	0.4114	0.0023	0.4099	0.4149	-0.0581	-0.0581	0.007	0.943556	0.930698	0.95659	0.94 (0.93, 0.96)	1.702e-16	--	94.9	19.582	1	9.636e-06
11:60013451:A:G	rs600064	11	60013451	["A","G"]	A	G	A	G	0.197	0.5916	0.4084	42199	0.5992	213382	0.5901	432010	0.03767	-0.03767	0.00842	0.96303	0.94728	0.97904	0.96 (0.95, 0.98)	4.4767	7.58e-06	0.591603	1	a	g	A	G	0.4148	0.4148	0.0282	0.3726	0.5938	-0.1057	-0.1057	0.0129	0.899695	0.877232	0.922732	0.9 (0.88, 0.92)	2.887e-16	-------+-+-------++----------+-+----	10	38.904	35	0.2983	0.998351	a	g	A	G	0.4114	0.4114	0.0022	0.4099	0.4148	-0.058	-0.058	0.007	0.94365	0.930791	0.956686	0.94 (0.93, 0.96)	1.932e-16	--	94.9	19.508	1	1.002e-05
11:60013674:G:A	rs654415	11	60013674	["G","A"]	G	A	G	A	0.188	0.5916	0.4084	42196	0.5991	213372	0.5901	432010	0.03764	-0.03764	0.00842	0.96306	0.9473	0.97908	0.96 (0.95, 0.98)	4.473	7.71e-06	0.591586	1	a	g	G	A	0.5851	0.4149	0.0282	0.4062	0.6274	0.106	-0.106	0.0129	0.899425	0.876969	0.922456	0.90 (0.88, 0.92)	2.315e-16	+++++++-+-+++++++--++++++++++-+-++++	8.5	38.256	35	0.3239	0.998292	a	g	G	A	0.5886	0.4114	0.0023	0.5851	0.5901	0.058	-0.058	0.007	0.94365	0.930791	0.956686	0.94 (0.93, 0.96)	1.783e-16	++	94.9	19.698	1	9.069e-06
11:60013857:G:A	rs655231	11	60013857	["G","A"]	G	A	G	A	0.192	0.5916	0.4084	42196	0.5991	213371	0.5901	432010	0.03762	-0.03762	0.00842	0.96308	0.94732	0.97909	0.96 (0.95, 0.98)	4.4707	7.8e-06	0.591586	1	a	g	G	A	0.5851	0.4149	0.0282	0.4063	0.6274	0.1059	-0.1059	0.0129	0.899515	0.877056	0.922548	0.90 (0.88, 0.92)	2.524e-16	+++++++-+-+++++++--++++++++++-+-++++	8.6	38.302	35	0.322	0.998414	a	g	G	A	0.5886	0.4114	0.0023	0.5851	0.5901	0.058	-0.058	0.007	0.94365	0.930791	0.956686	0.94 (0.93, 0.96)	1.878e-16	++	94.9	19.652	1	9.289e-06
11:60014500:T:TCA	rs3973210	11	60014500	["T","TCA"]	T	TCA	T	TCA	0.198	0.5916	0.4084	42200	0.5992	213366	0.5901	432010	0.03795	-0.03795	0.00842	0.96276	0.947	0.97878	0.96 (0.95, 0.98)	4.5073	6.56e-06	0.591603	1	--	--	--	--	--	--	--	--	--	--	--	--	--	--	--	--	--	--	--	--	--	--	--	t	tca	T	TCA	0.4099	0.4099	0	0.4099	0.4099	-0.038	-0.038	0.0084	0.962713	0.946993	0.978694	0.96 (0.95, 0.98)	6.564e-06	?-	0	0	0	1
11:60016387:T:A	rs3132886	11	60016387	["T","A"]	T	A	T	A	0.211	0.5916	0.4084	42198	0.5992	213358	0.5901	432010	0.03784	-0.03784	0.00841	0.96287	0.94712	0.97888	0.96 (0.95, 0.98)	4.4978	6.87e-06	0.591603	1	a	t	T	A	0.5852	0.4148	0.0281	0.4067	0.6271	0.1058	-0.1058	0.0129	0.899605	0.877144	0.92264	0.90 (0.88, 0.92)	2.629e-16	+++++++-+-+++++++--++++++++++-+-++++	9.9	38.834	35	0.301	0.99846	a	t	T	A	0.5886	0.4114	0.0022	0.5852	0.5901	0.0581	-0.0581	0.007	0.943556	0.930698	0.95659	0.94 (0.93, 0.96)	1.615e-16	++	94.9	19.471	1	1.021e-05
11:60016932:A:G	rs2509801	11	60016932	["A","G"]	A	G	A	G	0.204	0.5915	0.4085	42195	0.5991	213346	0.59	432010	0.0378	-0.0378	0.00841	0.96291	0.94716	0.97891	0.96 (0.95, 0.98)	4.493	7.02e-06	0.591503	1	a	g	A	G	0.415	0.415	0.0281	0.3729	0.5932	-0.1061	-0.1061	0.0129	0.899335	0.876881	0.922363	0.9 (0.88, 0.92)	2.146e-16	-------+-+-------++----------+-+----	8.2	38.129	35	0.329	0.998437	a	g	A	G	0.4115	0.4115	0.0023	0.41	0.415	-0.0582	-0.0582	0.007	0.943461	0.930605	0.956495	0.94 (0.93, 0.96)	1.502e-16	--	94.9	19.667	1	9.216e-06
11:60019150:C:T	rs636317	11	60019150	["C","T"]	C	T	C	T	0.207	0.5915	0.4085	42192	0.5991	213326	0.59	432010	0.03775	-0.03775	0.00841	0.96295	0.94721	0.97896	0.96 (0.95, 0.98)	4.4878	7.2e-06	0.591503	1	t	c	C	T	0.5848	0.4152	0.028	0.4075	0.6271	0.1063	-0.1063	0.0129	0.899155	0.876706	0.922179	0.90 (0.88, 0.92)	1.926e-16	+++++++-+-+++++++--++++++++++-+-++++	8.1	38.095	35	0.3304	0.998468	t	c	C	T	0.5884	0.4116	0.0024	0.5848	0.59	0.0582	-0.0582	0.007	0.943461	0.930605	0.956495	0.94 (0.93, 0.96)	1.454e-16	++	95	19.812	1	8.545e-06
11:60019161:A:C	rs636341	11	60019161	["A","C"]	A	C	A	C	0.212	0.5915	0.4085	42197	0.5992	213347	0.59	432010	0.03781	-0.03781	0.00841	0.9629	0.94715	0.97891	0.96 (0.95, 0.98)	4.4945	6.97e-06	0.591519	1	a	c	A	C	0.4149	0.4149	0.028	0.3729	0.5924	-0.1059	-0.1059	0.0129	0.899515	0.877056	0.922548	0.9 (0.88, 0.92)	2.489e-16	-------+-+-------++----------+-+----	9.6	38.736	35	0.3048	0.998492	a	c	A	C	0.4115	0.4115	0.0022	0.41	0.4149	-0.0581	-0.0581	0.007	0.943556	0.930698	0.95659	0.94 (0.93, 0.96)	1.6e-16	--	94.9	19.55	1	9.8e-06
11:60019261:G:GTA	rs3041800	11	60019261	["G","GTA"]	G	GTA	GTA	G	0.117	0.3802	0.3802	26220	0.3723	138014	0.3817	432010	-0.04026	-0.04026	0.00855	0.96054	0.94458	0.97677	0.96 (0.94, 0.98)	-4.7094	2.48e-06	0.380199	0.99	--	--	--	--	--	--	--	--	--	--	--	--	--	--	--	--	--	--	--	--	--	--	--	g	gta	GTA	G	0.6183	0.3817	0	0.6183	0.6183	0.0403	-0.0403	0.0085	0.960501	0.944632	0.976637	0.96 (0.94, 0.98)	2.484e-06	?+	0	0	0	1
11:60020112:T:G	rs672399	11	60020112	["T","G"]	T	G	T	G	0.145	0.5893	0.4107	42047	0.597	212544	0.5878	432010	0.03838	-0.03838	0.00841	0.96235	0.94662	0.97834	0.96 (0.95, 0.98)	4.5643	5.01e-06	0.589319	1	t	g	T	G	0.4168	0.4168	0.0278	0.3742	0.5907	-0.1055	-0.1055	0.0129	0.899874	0.877407	0.922917	0.9 (0.88, 0.92)	3.055e-16	-------+-+-------++----------+-+----	14.2	40.801	35	0.2305	0.997275	t	g	T	G	0.4136	0.4136	0.0021	0.4122	0.4168	-0.0584	-0.0584	0.007	0.943273	0.930419	0.956303	0.94 (0.93, 0.96)	1.136e-16	--	94.7	19	1	1.308e-05
11:60021508:T:C	rs7396753	11	60021508	["T","C"]	T	C	T	C	0.169	0.5928	0.4072	42283	0.6004	213823	0.5914	432010	0.03747	-0.03747	0.00842	0.96323	0.94745	0.97926	0.96 (0.95, 0.98)	4.4473	8.7e-06	0.592886	1	--	--	--	--	--	--	--	--	--	--	--	--	--	--	--	--	--	--	--	--	--	--	--	t	c	T	C	0.4086	0.4086	0	0.4086	0.4086	-0.0375	-0.0375	0.0084	0.963194	0.947466	0.979184	0.96 (0.95, 0.98)	8.695e-06	?-	0	0	0	1
11:60021948:G:A	rs1582763	11	60021948	["G","A"]	G	A	A	G	0.121	0.3805	0.3805	26240	0.3726	138148	0.3821	432010	-0.04035	-0.04035	0.00853	0.96046	0.94453	0.97665	0.96 (0.94, 0.98)	-4.7293	2.25e-06	0.380584	1	a	g	A	G	0.383	0.383	0.0175	0.3454	0.4448	-0.1139	-0.1139	0.0131	0.892347	0.869727	0.915556	0.89 (0.87, 0.92)	3.626e-18	--------++--------+----------+-+----	25.5	46.99	35	0.08477	0.994663	a	g	A	G	0.3824	0.3824	0.0004	0.3821	0.383	-0.0622	-0.0622	0.0071	0.939695	0.926709	0.952863	0.94 (0.93, 0.95)	3.099e-18	--	95.5	22.139	1	2.536e-06
11:60076693:G:A	rs11824734	11	60076693	["G","A"]	G	A	A	G	0.46	0.3751	0.3751	25894	0.3677	136168	0.3766	432010	-0.0383	-0.0383	0.00856	0.96243	0.94642	0.97871	0.96 (0.95, 0.98)	-4.4749	7.64e-06	0.375178	1	a	g	A	G	0.3842	0.3842	0.0174	0.3409	0.4434	-0.0985	-0.0985	0.013	0.906196	0.883398	0.929582	0.91 (0.88, 0.93)	4.16e-14	---------++-------+----------+-+----	22.9	45.393	35	0.1122	0.998267	a	g	A	G	0.3789	0.3789	0.0035	0.3766	0.3842	-0.0565	-0.0565	0.0071	0.945066	0.932006	0.95831	0.95 (0.93, 0.96)	2.701e-15	--	93.3	14.962	1	0.0001097
11:60079651:C:T	rs10792263	11	60079651	["C","T"]	C	T	C	T	0.336	0.6275	0.3725	44720	0.635	226373	0.6261	432010	0.03853	-0.03853	0.00857	0.9622	0.94617	0.97851	0.96 (0.95, 0.98)	4.4939	6.99e-06	0.627568	1	t	c	C	T	0.6143	0.3857	0.0334	0.3834	0.6583	0.0981	-0.0981	0.013	0.906558	0.883751	0.929954	0.91 (0.88, 0.93)	5.583e-14	+++++++++--+++++++-++++++++++-+-++++	27.5	48.282	35	0.06687	0.998905	t	c	C	T	0.6225	0.3775	0.0054	0.6143	0.6261	0.0566	-0.0566	0.0072	0.944972	0.93173	0.958402	0.94 (0.93, 0.96)	2.657e-15	++	93.2	14.634	1	0.0001305
11:60088159:C:G	rs4354705	11	60088159	["C","G"]	C	G	C	G	0.261	0.628	0.372	44754	0.6355	226558	0.6266	432010	0.03813	-0.03813	0.00858	0.96259	0.94655	0.97891	0.96 (0.95, 0.98)	4.4453	8.78e-06	0.628068	1	c	g	C	G	0.3854	0.3854	0.0334	0.3416	0.6175	-0.0982	-0.0982	0.0131	0.906468	0.883489	0.930043	0.91 (0.88, 0.93)	7.181e-14	---------++-------+----------+-+----	26.3	47.472	35	0.07767	0.988439	c	g	C	G	0.377	0.377	0.0055	0.3734	0.3854	-0.0562	-0.0562	0.0072	0.94535	0.932103	0.958785	0.95 (0.93, 0.96)	5.07e-15	--	93.2	14.72	1	0.0001247
11:60095740:T:C	rs72924626	11	60095740	["T","C"]	T	C	C	T	0.254	0.3706	0.3706	25572	0.3631	134522	0.372	432010	-0.03839	-0.03839	0.00858	0.96234	0.94628	0.97867	0.96 (0.95, 0.98)	-4.4714	7.77e-06	0.370578	1	t	c	C	T	0.6212	0.3788	0.0168	0.5746	0.6617	0.0979	-0.0979	0.0132	0.90674	0.883581	0.930505	0.91 (0.88, 0.93)	1.435e-13	++++++++--++++++++-++++++++++-+-++++	26.8	47.838	35	0.07262	0.975413	t	c	C	T	0.626	0.374	0.0031	0.6212	0.628	0.0561	-0.0561	0.0072	0.945445	0.932196	0.958881	0.95 (0.93, 0.96)	6.595e-15	++	93	14.286	1	0.0001571
11:60099225:T:C	rs4939338	11	60099225	["T","C"]	T	C	T	C	0.266	0.628	0.372	44752	0.6354	226536	0.6265	432010	0.03828	-0.03828	0.00858	0.96244	0.94639	0.97876	0.96 (0.95, 0.98)	4.4624	8.1e-06	0.627968	1	t	c	T	C	0.3853	0.3853	0.0331	0.3417	0.6166	-0.0974	-0.0974	0.0132	0.907193	0.884023	0.93097	0.91 (0.88, 0.93)	1.75e-13	---------++-------+----------+-+----	25.8	47.168	35	0.08208	0.97281	t	c	T	C	0.377	0.377	0.0054	0.3735	0.3853	-0.0558	-0.0558	0.0072	0.945728	0.932476	0.959169	0.95 (0.93, 0.96)	8.32e-15	--	92.9	14.102	1	0.0001732
11:85654002:C:CA	rs71036497	11	85654002	["C","CA"]	C	CA	C	CA	0.0662	0.7887	0.2113	56003	0.7952	284707	0.7874	432010	0.04731	-0.04731	0.01024	0.95379	0.93484	0.97312	0.95 (0.93, 0.97)	4.6208	3.82e-06	0.788682	1	--	--	--	--	--	--	--	--	--	--	--	--	--	--	--	--	--	--	--	--	--	--	--	ca	c	C	CA	0.7874	0.2126	0	0.7874	0.7874	0.0473	-0.0473	0.0102	0.953801	0.934922	0.973061	0.95 (0.93, 0.97)	3.821e-06	?+	0	0	0	1
11:85655105:A:C	rs1237230	11	85655105	["A","C"]	A	C	A	C	0.229	0.8078	0.1922	57336	0.8141	291655	0.8066	432010	0.04782	-0.04782	0.01057	0.9533	0.93375	0.97327	0.95 (0.93, 0.97)	4.5228	6.1e-06	0.807832	1	a	c	A	C	0.211	0.211	0.0775	0.1417	0.8111	-0.0978	-0.0978	0.0159	0.90683	0.879006	0.935536	0.91 (0.88, 0.94)	8.412e-10	+-------------++--+--+---+----+-----	8.7	38.337	35	0.3206	0.993835	a	c	A	C	0.1988	0.1988	0.0081	0.1934	0.211	-0.0631	-0.0631	0.0088	0.93885	0.922795	0.955183	0.94 (0.92, 0.96)	7.387e-13	--	85.4	6.85	1	0.008863
11:85659847:C:T	rs2458499	11	85659847	["C","T"]	C	T	C	T	0.181	0.8077	0.1923	57315	0.8138	291602	0.8065	432008	0.04734	-0.04734	0.01057	0.95376	0.93422	0.97372	0.95 (0.93, 0.97)	4.4809	7.43e-06	0.807699	1	t	c	C	T	0.7886	0.2114	0.0774	0.1889	0.8583	0.0973	-0.0973	0.0159	0.907284	0.879445	0.936004	0.91 (0.88, 0.94)	1.023e-09	-+++++++++++++--++-++-+++-++++-+++++	8.6	38.305	35	0.3219	0.993655	t	c	C	T	0.801	0.199	0.0083	0.7886	0.8065	0.0626	-0.0626	0.0088	0.939319	0.923257	0.955661	0.94 (0.92, 0.96)	1.089e-12	++	85.4	6.849	1	0.008867
11:85662839:T:G	rs472618	11	85662839	["T","G"]	T	G	T	G	0.218	0.8017	0.1983	56909	0.808	289422	0.8004	432010	0.04786	-0.04786	0.01044	0.95327	0.93395	0.97298	0.95 (0.93, 0.97)	4.5824	4.6e-06	0.801649	1	t	g	T	G	0.2074	0.2074	0.0139	0.1419	0.2566	-0.0957	-0.0957	0.0159	0.908737	0.880853	0.937502	0.91 (0.88, 0.94)	1.619e-09	+-------------++--+--+---+-+--?-----	11.6	38.463	34	0.2745	0.994922	t	g	T	G	0.202	0.202	0.0036	0.1996	0.2074	-0.0623	-0.0623	0.0087	0.939601	0.923715	0.95576	0.94 (0.92, 0.96)	9.709e-13	--	84.2	6.324	1	0.01191
11:85666440:A:C	rs556562	11	85666440	["A","C"]	A	C	A	C	0.201	0.8077	0.1923	57315	0.8138	291625	0.8065	432010	0.04679	-0.04679	0.01056	0.95429	0.93474	0.97425	0.95 (0.93, 0.97)	4.4298	9.43e-06	0.807699	1	a	c	A	C	0.2115	0.2115	0.0775	0.1417	0.8116	-0.0972	-0.0972	0.0159	0.907375	0.879533	0.936097	0.91 (0.88, 0.94)	9.651e-10	+-------------++--+--+---+----+-----	9.1	38.499	35	0.3141	0.99685	a	c	A	C	0.199	0.199	0.0083	0.1935	0.2115	-0.0622	-0.0622	0.0088	0.939695	0.923626	0.956043	0.94 (0.92, 0.96)	1.521e-12	--	85.7	6.974	1	0.008268
11:85671702:A:C	rs618679	11	85671702	["A","C"]	A	C	A	C	0.206	0.8034	0.1966	57036	0.8098	290053	0.8022	432010	0.04885	-0.04885	0.01048	0.95233	0.93296	0.97209	0.95 (0.93, 0.97)	4.6611	3.15e-06	0.803449	1	a	c	A	C	0.215	0.215	0.0766	0.1417	0.8053	-0.0957	-0.0957	0.0158	0.908737	0.881026	0.937319	0.91 (0.88, 0.94)	1.254e-09	+-----+-------++--+--+---+----+-----	13.7	40.556	35	0.2386	0.998786	a	c	A	C	0.2031	0.2031	0.0079	0.1978	0.215	-0.0632	-0.0632	0.0087	0.938756	0.922884	0.954901	0.94 (0.92, 0.95)	4.752e-13	--	83.6	6.107	1	0.01347
11:85672383:G:A	rs2077815	11	85672383	["G","A"]	G	A	G	A	0.17	0.8013	0.1987	56870	0.8075	289294	0.8001	432010	0.04665	-0.04665	0.01043	0.95442	0.93511	0.97413	0.95 (0.94, 0.97)	4.4733	7.7e-06	0.801316	1	a	g	G	A	0.7829	0.2171	0.0761	0.1947	0.8582	0.0935	-0.0935	0.0157	0.910738	0.88314	0.939199	0.91 (0.88, 0.94)	2.59e-09	-+++++++++++++--++-++-+++-+-++-+++++	12.1	39.814	35	0.2644	0.998872	a	g	G	A	0.7948	0.2052	0.0079	0.7829	0.8001	0.061	-0.061	0.0087	0.940823	0.924916	0.957004	0.94 (0.92, 0.96)	2.195e-12	++	83.8	6.177	1	0.01294
11:85673124:A:G	rs592314	11	85673124	["A","G"]	A	G	A	G	0.206	0.8034	0.1966	57036	0.8098	290054	0.8022	432010	0.04883	-0.04883	0.01048	0.95234	0.93298	0.97211	0.95 (0.93, 0.97)	4.6596	3.17e-06	0.803449	1	a	g	A	G	0.215	0.215	0.0766	0.1417	0.8053	-0.0959	-0.0959	0.0158	0.908555	0.88085	0.937131	0.91 (0.88, 0.94)	1.191e-09	+-----+-------++--+--+---+----+-----	13.8	40.616	35	0.2366	0.998835	a	g	A	G	0.2031	0.2031	0.0079	0.1978	0.215	-0.0632	-0.0632	0.0087	0.938756	0.922884	0.954901	0.94 (0.92, 0.95)	4.553e-13	--	83.8	6.164	1	0.01304
11:85675726:GT:G	11:85675726:GT:G	11	85675726	["GT","G"]	GT	G	GT	G	0.184	0.8014	0.1986	56893	0.8078	289340	0.8002	432010	0.04757	-0.04757	0.01043	0.95354	0.93424	0.97324	0.95 (0.93, 0.97)	4.5591	5.14e-06	0.801449	1	--	--	--	--	--	--	--	--	--	--	--	--	--	--	--	--	--	--	--	--	--	--	--	g	gt	GT	G	0.8002	0.1998	0	0.8002	0.8002	0.0476	-0.0476	0.0104	0.953515	0.934275	0.973151	0.95 (0.93, 0.97)	5.134e-06	?+	0	0	0	1
11:85678982:A:AAAC	rs80342612	11	85678982	["A","AAAC"]	A	AAAC	A	AAAC	0.186	0.8078	0.1922	57320	0.8139	291641	0.8066	432010	0.04696	-0.04696	0.01056	0.95413	0.93458	0.97408	0.95 (0.93, 0.97)	4.4465	8.73e-06	0.807799	1	--	--	--	--	--	--	--	--	--	--	--	--	--	--	--	--	--	--	--	--	--	--	--	a	aaac	A	AAAC	0.1934	0.1934	0	0.1934	0.1934	-0.047	-0.047	0.0106	0.954087	0.93447	0.974117	0.95 (0.93, 0.97)	8.726e-06	?-	0	0	0	1
11:85681583:A:G	rs639012	11	85681583	["A","G"]	A	G	A	G	0.749	0.6782	0.3218	48278	0.6855	244711	0.6768	432010	0.03955	-0.03955	0.00887	0.96122	0.94465	0.97808	0.96 (0.94, 0.98)	4.4583	8.26e-06	0.678234	1	a	g	A	G	0.3273	0.3273	0.0465	0.2557	0.6791	-0.1092	-0.1092	0.0135	0.896551	0.873139	0.92059	0.9 (0.87, 0.92)	7.352e-16	------------+--+--+--+--------------	0	31.519	35	0.6369	0.99913	a	g	A	G	0.3244	0.3244	0.0019	0.3232	0.3273	-0.0606	-0.0606	0.0074	0.9412	0.927647	0.95495	0.94 (0.93, 0.95)	3.132e-16	--	94.6	18.588	1	1.622e-05
11:85682120:T:G	rs626542	11	85682120	["T","G"]	T	G	T	G	0.189	0.8015	0.1985	56891	0.8078	289364	0.8003	432010	0.04745	-0.04745	0.01043	0.95366	0.93436	0.97336	0.95 (0.93, 0.97)	4.5492	5.38e-06	0.801532	1	t	g	T	G	0.217	0.217	0.0761	0.1419	0.8048	-0.0934	-0.0934	0.0157	0.910829	0.883228	0.939293	0.91 (0.88, 0.94)	2.788e-09	+-------------++--+--+---+-+--+-----	12.7	40.109	35	0.254	0.9983	t	g	T	G	0.205	0.205	0.008	0.1997	0.217	-0.0615	-0.0615	0.0087	0.940353	0.924454	0.956525	0.94 (0.92, 0.96)	1.429e-12	--	83.2	5.943	1	0.01477
11:85684948:CA:C	11:85684948:CA:C	11	85684948	["CA","C"]	CA	C	CA	C	0.181	0.8077	0.1923	57322	0.8139	291630	0.8065	432010	0.0473	-0.0473	0.01056	0.9538	0.93426	0.97374	0.95 (0.93, 0.97)	4.4798	7.47e-06	0.807716	1	--	--	--	--	--	--	--	--	--	--	--	--	--	--	--	--	--	--	--	--	--	--	--	ca	c	CA	C	0.1935	0.1935	0	0.1935	0.1935	-0.0473	-0.0473	0.0106	0.953801	0.934189	0.973825	0.95 (0.93, 0.97)	7.469e-06	?-	0	0	0	1
11:85685166:A:G	rs637304	11	85685166	["A","G"]	A	G	A	G	0.186	0.8076	0.1924	57306	0.8137	291590	0.8064	432010	0.04694	-0.04694	0.01055	0.95414	0.93462	0.97408	0.95 (0.93, 0.97)	4.4493	8.62e-06	0.807599	1	a	g	A	G	0.2116	0.2116	0.0775	0.1418	0.8113	-0.0972	-0.0972	0.0159	0.907375	0.879533	0.936097	0.91 (0.88, 0.94)	9.383e-10	+-------------++--+--+---+----+-----	11	39.335	35	0.2819	0.998978	a	g	A	G	0.1991	0.1991	0.0083	0.1936	0.2116	-0.0623	-0.0623	0.0088	0.939601	0.923534	0.955948	0.94 (0.92, 0.96)	1.366e-12	--	85.6	6.937	1	0.008443
11:85686223:A:T	rs600743	11	85686223	["A","T"]	A	T	A	T	0.184	0.8076	0.1924	57307	0.8137	291586	0.8064	432010	0.04707	-0.04707	0.01055	0.95403	0.9345	0.97396	0.95 (0.93, 0.97)	4.4612	8.15e-06	0.807599	1	a	t	A	T	0.2116	0.2116	0.0775	0.1418	0.8113	-0.097	-0.097	0.0159	0.907556	0.879709	0.936284	0.91 (0.88, 0.94)	1.009e-09	+-------------++--+--+---+----+-----	10.3	39.04	35	0.293	0.999017	a	t	A	T	0.1991	0.1991	0.0083	0.1936	0.2116	-0.0623	-0.0623	0.0088	0.939601	0.923534	0.955948	0.94 (0.92, 0.96)	1.339e-12	--	85.4	6.848	1	0.008873
11:85693632:A:G	rs630650	11	85693632	["A","G"]	A	G	A	G	0.176	0.8079	0.1921	57331	0.814	291703	0.8067	432010	0.04707	-0.04707	0.01057	0.95402	0.93447	0.97398	0.95 (0.93, 0.97)	4.4552	8.38e-06	0.807899	1	--	--	--	--	--	--	--	--	--	--	--	--	--	--	--	--	--	--	--	--	--	--	--	a	g	A	G	0.1933	0.1933	0	0.1933	0.1933	-0.0471	-0.0471	0.0106	0.953992	0.934376	0.974019	0.95 (0.93, 0.97)	8.382e-06	?-	0	0	0	1
11:85696670:G:A	rs585820	11	85696670	["G","A"]	G	A	G	A	0.198	0.8036	0.1964	57061	0.8102	290116	0.8024	432010	0.05085	-0.05085	0.0105	0.95042	0.93106	0.97018	0.95 (0.93, 0.97)	4.8424	1.28e-06	0.803682	1	a	g	G	A	0.7851	0.2149	0.0766	0.1948	0.8582	0.0962	-0.0962	0.0158	0.908282	0.880586	0.93685	0.91 (0.88, 0.94)	1.051e-09	-+++++-+++++++--++-++-+++-++++-+++++	15.8	41.547	35	0.207	0.998485	a	g	G	A	0.7971	0.2029	0.008	0.7851	0.8024	0.0647	-0.0647	0.0087	0.937349	0.9215	0.953469	0.94 (0.92, 0.95)	1.33e-13	++	82.5	5.714	1	0.01683
11:85698207:A:T	rs627818	11	85698207	["A","T"]	A	T	A	T	0.189	0.8015	0.1985	56892	0.8078	289350	0.8002	432010	0.04889	-0.04889	0.01045	0.95229	0.93298	0.972	0.95 (0.93, 0.97)	4.6769	2.91e-06	0.801449	1	a	t	A	T	0.2172	0.2172	0.0761	0.1418	0.8052	-0.0936	-0.0936	0.0157	0.910647	0.883051	0.939105	0.91 (0.88, 0.94)	2.503e-09	+-------------++--+--+---+----+-----	13.4	40.422	35	0.2432	0.998365	a	t	A	T	0.2051	0.2051	0.008	0.1998	0.2172	-0.0626	-0.0626	0.0087	0.939319	0.923438	0.955474	0.94 (0.92, 0.96)	6.158e-13	--	82.2	5.62	1	0.01776
11:85698598:G:A	rs670606	11	85698598	["G","A"]	G	A	G	A	0.191	0.8036	0.1964	57058	0.8102	290120	0.8024	432010	0.05074	-0.05074	0.0105	0.95053	0.93116	0.9703	0.95 (0.93, 0.97)	4.8315	1.36e-06	0.803682	1	a	g	G	A	0.785	0.215	0.0766	0.1948	0.8582	0.0962	-0.0962	0.0158	0.908282	0.880586	0.93685	0.91 (0.88, 0.94)	1.054e-09	-+++++-+++++++--++-++-+++-++++-+++++	16.1	41.735	35	0.2013	0.998446	a	g	G	A	0.7971	0.2029	0.008	0.785	0.8024	0.0647	-0.0647	0.0087	0.937349	0.9215	0.953469	0.94 (0.92, 0.95)	1.425e-13	++	82.6	5.742	1	0.01656
11:85700000:C:A	rs654194	11	85700000	["C","A"]	C	A	C	A	0.172	0.8076	0.1924	57318	0.8139	291568	0.8064	432010	0.04941	-0.04941	0.01058	0.95179	0.93226	0.97173	0.95 (0.93, 0.97)	4.6709	3e-06	0.807632	1	a	c	C	A	0.7884	0.2116	0.0774	0.1888	0.8582	0.0978	-0.0978	0.0159	0.90683	0.879006	0.935536	0.91 (0.88, 0.94)	7.391e-10	-+++++++++++++--++-++-+++-++++-+++++	11.2	39.425	35	0.2786	0.998581	a	c	C	A	0.8009	0.1991	0.0083	0.7884	0.8064	0.0643	-0.0643	0.0088	0.937724	0.921688	0.954038	0.94 (0.92, 0.95)	2.968e-13	++	84.4	6.42	1	0.01128
11:85701622:T:C	rs488134	11	85701622	["T","C"]	T	C	T	C	0.182	0.8083	0.1917	57360	0.8144	291850	0.8071	432010	0.04778	-0.04778	0.01059	0.95335	0.93377	0.97334	0.95 (0.93, 0.97)	4.5122	6.42e-06	0.808299	1	t	c	T	C	0.211	0.211	0.0776	0.1418	0.8114	-0.0965	-0.0965	0.0159	0.90801	0.880149	0.936753	0.91 (0.88, 0.94)	1.295e-09	+-------------++--+--+---+----+-----	8.8	38.369	35	0.3193	0.998647	t	c	T	C	0.1985	0.1985	0.0084	0.1929	0.211	-0.0627	-0.0627	0.0088	0.939225	0.923164	0.955565	0.94 (0.92, 0.96)	1.082e-12	--	84.6	6.506	1	0.01075
11:85701741:T:C	rs682366	11	85701741	["T","C"]	T	C	T	C	0.159	0.8085	0.1915	57373	0.8146	291913	0.8073	432010	0.048	-0.048	0.01059	0.95313	0.93355	0.97313	0.95 (0.93, 0.97)	4.5316	5.85e-06	0.808499	1	t	c	T	C	0.2107	0.2107	0.0776	0.1418	0.8115	-0.0962	-0.0962	0.0159	0.908282	0.880413	0.937034	0.91 (0.88, 0.94)	1.523e-09	+-------------++--+--+---+----+-----	7.7	37.939	35	0.3368	0.998383	t	c	T	C	0.1982	0.1982	0.0083	0.1927	0.2107	-0.0628	-0.0628	0.0088	0.939131	0.923072	0.95547	0.94 (0.92, 0.96)	1.035e-12	--	84.3	6.365	1	0.01164
11:85702967:G:T	rs659801	11	85702967	["G","T"]	G	T	G	T	0.238	0.8045	0.1955	57127	0.8111	290432	0.8032	432004	0.05067	-0.05067	0.01054	0.95059	0.93116	0.97043	0.95 (0.93, 0.97)	4.8086	1.52e-06	0.804498	1	t	g	G	T	0.7859	0.2141	0.0768	0.194	0.8584	0.096	-0.096	0.0158	0.908464	0.880762	0.937037	0.91 (0.88, 0.94)	1.291e-09	-+++++-+++++++--++-++-+++-++++-++-++	13.7	40.58	35	0.2379	0.995982	t	g	G	T	0.7979	0.2021	0.008	0.7859	0.8032	0.0646	-0.0646	0.0088	0.937442	0.921412	0.953752	0.94 (0.92, 0.95)	1.685e-13	++	82.4	5.698	1	0.01699
11:85705885:G:T	rs595972	11	85705885	["G","T"]	G	T	G	T	0.268	0.8032	0.1968	57033	0.8098	289970	0.8019	432010	0.04971	-0.04971	0.01047	0.95151	0.93217	0.97124	0.95 (0.93, 0.97)	4.7457	2.08e-06	0.803198	1	t	g	G	T	0.7847	0.2153	0.0763	0.1964	0.8555	0.0954	-0.0954	0.0158	0.909009	0.88129	0.9376	0.91 (0.88, 0.94)	1.467e-09	-+++++-+++++++--++-++-+++-+++--++-++	14.5	40.948	35	0.2257	0.997999	t	g	G	T	0.7966	0.2034	0.0079	0.7847	0.8019	0.0637	-0.0637	0.0087	0.938286	0.922422	0.954423	0.94 (0.92, 0.95)	3.058e-13	++	82.8	5.81	1	0.01594
11:85709348:C:G	rs602391	11	85709348	["C","G"]	C	G	C	G	0.216	0.8073	0.1927	57294	0.8135	291483	0.8061	432010	0.04779	-0.04779	0.01056	0.95333	0.93381	0.97326	0.95 (0.93, 0.97)	4.5272	5.98e-06	0.807316	1	c	g	C	G	0.2117	0.2117	0.0772	0.1445	0.8096	-0.0962	-0.0962	0.0159	0.908282	0.880413	0.937034	0.91 (0.88, 0.94)	1.414e-09	+-------------++--+--+---+----+-----	8.6	38.303	35	0.322	0.998127	c	g	C	G	0.1993	0.1993	0.0082	0.1939	0.2117	-0.0626	-0.0626	0.0088	0.939319	0.923257	0.955661	0.94 (0.92, 0.96)	1.094e-12	--	84.5	6.434	1	0.01119
11:85710180:G:A	rs616555	11	85710180	["G","A"]	G	A	G	A	0.182	0.8074	0.1926	57296	0.8135	291511	0.8062	432010	0.04777	-0.04777	0.01057	0.95335	0.93381	0.9733	0.95 (0.93, 0.97)	4.5207	6.16e-06	0.807399	1	a	g	G	A	0.7885	0.2115	0.0773	0.1901	0.8569	0.0958	-0.0958	0.0159	0.908646	0.880765	0.937409	0.91 (0.88, 0.94)	1.746e-09	-+++++++++++++--++-++-+++-++++-+++++	9.1	38.516	35	0.3135	0.996622	a	g	G	A	0.8008	0.1992	0.0082	0.7885	0.8062	0.0625	-0.0625	0.0088	0.939413	0.923349	0.955757	0.94 (0.92, 0.96)	1.247e-12	++	84.2	6.329	1	0.01188
11:85713565:A:C	rs2155051	11	85713565	["A","C"]	A	C	A	C	0.169	0.806	0.194	57196	0.8121	291024	0.8049	432010	0.04678	-0.04678	0.01052	0.9543	0.93483	0.97418	0.95 (0.93, 0.97)	4.4467	8.72e-06	0.806083	1	a	c	A	C	0.2132	0.2132	0.077	0.1412	0.8118	-0.0943	-0.0943	0.0158	0.91001	0.88226	0.938632	0.91 (0.88, 0.94)	2.627e-09	+-------------++--+--+-+-+----+-----	6.1	37.285	35	0.3644	0.99854	a	c	A	C	0.2007	0.2007	0.0083	0.1951	0.2132	-0.0614	-0.0614	0.0088	0.940447	0.924365	0.956809	0.94 (0.92, 0.96)	2.399e-12	--	84	6.269	1	0.01229
11:85714288:T:C	rs471204	11	85714288	["T","C"]	T	C	T	C	0.236	0.8042	0.1958	57111	0.8109	290325	0.8029	432010	0.05098	-0.05098	0.0105	0.9503	0.93095	0.97005	0.95 (0.93, 0.97)	4.858	1.19e-06	0.804215	1	t	c	T	C	0.2144	0.2144	0.0767	0.1412	0.8058	-0.0953	-0.0953	0.0158	0.9091	0.881379	0.937694	0.91 (0.88, 0.94)	1.572e-09	+-----+-------++--+--+---+----+--+--	13	40.22	35	0.2501	0.998562	t	c	T	C	0.2024	0.2024	0.008	0.1971	0.2144	-0.0645	-0.0645	0.0087	0.937536	0.921685	0.95366	0.94 (0.92, 0.95)	1.539e-13	--	81.7	5.459	1	0.01947
11:85715736:C:T	rs527162	11	85715736	["C","T"]	C	T	C	T	0.233	0.8041	0.1959	57103	0.8108	290296	0.8028	432010	0.05186	-0.05186	0.01051	0.94947	0.9301	0.96923	0.95 (0.93, 0.97)	4.9325	8.12e-07	0.804115	1	t	c	C	T	0.7854	0.2146	0.0767	0.1947	0.8588	0.0955	-0.0955	0.0158	0.908918	0.881202	0.937506	0.91 (0.88, 0.94)	1.454e-09	-+++++-+++++++--++-++-+++-++++-++-++	14.2	40.815	35	0.2301	0.998996	t	c	C	T	0.7975	0.2025	0.008	0.7854	0.8028	0.0652	-0.0652	0.0088	0.93688	0.920859	0.95318	0.94 (0.92, 0.95)	8.996e-14	++	81.1	5.289	1	0.02146
11:85715853:C:T	rs528109	11	85715853	["C","T"]	C	T	C	T	0.234	0.802	0.198	56937	0.8084	289526	0.8007	432010	0.05009	-0.05009	0.01046	0.95115	0.93184	0.97086	0.95 (0.93, 0.97)	4.7867	1.7e-06	0.801965	1	t	c	C	T	0.7832	0.2168	0.0762	0.1947	0.8588	0.0926	-0.0926	0.0157	0.911558	0.883935	0.940045	0.91 (0.88, 0.94)	3.799e-09	-+++++++++++++--++-++-+++-++++-++-++	10.9	39.26	35	0.2847	0.998959	t	c	C	T	0.7953	0.2047	0.0081	0.7832	0.8007	0.0632	-0.0632	0.0087	0.938756	0.922884	0.954901	0.94 (0.92, 0.95)	4.046e-13	++	80.3	5.077	1	0.02424
11:85717923:A:C	rs2508696	11	85717923	["A","C"]	A	C	A	C	0.786	0.6785	0.3215	48288	0.6856	244815	0.6771	432010	0.03952	-0.03952	0.00887	0.96125	0.94467	0.97812	0.96 (0.94, 0.98)	4.4534	8.45e-06	0.6785	1	a	c	A	C	0.3262	0.3262	0.0469	0.2497	0.6813	-0.1066	-0.1066	0.0136	0.898885	0.875241	0.923168	0.9 (0.88, 0.92)	3.667e-15	------------+--+--+--+--------+-----	0	32.541	35	0.5874	0.998926	a	c	A	C	0.3239	0.3239	0.0015	0.3229	0.3262	-0.0596	-0.0596	0.0074	0.942141	0.928575	0.955906	0.94 (0.93, 0.96)	1.119e-15	--	94.1	17.062	1	3.619e-05
11:85718231:G:T	rs602222	11	85718231	["G","T"]	G	T	G	T	0.655	0.6749	0.3251	48035	0.682	243523	0.6735	432010	0.03926	-0.03926	0.00885	0.9615	0.94497	0.97833	0.96 (0.94, 0.98)	4.4349	9.21e-06	0.6749	1	t	g	G	T	0.669	0.331	0.0456	0.3224	0.7418	0.1072	-0.1072	0.0135	0.898346	0.874887	0.922433	0.90 (0.87, 0.92)	2.188e-15	++++++++++++-++-++-++-++++++++++++++	0	29.4	35	0.735	0.99753	t	g	G	T	0.6721	0.3279	0.0021	0.669	0.6735	0.0597	-0.0597	0.0074	0.942047	0.928482	0.95581	0.94 (0.93, 0.96)	7.451e-16	++	94.4	17.714	1	2.568e-05
11:85718816:C:G	rs2458496	11	85718816	["C","G"]	C	G	C	G	0.185	0.8081	0.1919	57354	0.8144	291743	0.8069	432010	0.04955	-0.04955	0.01059	0.95166	0.93211	0.97161	0.95 (0.93, 0.97)	4.681	2.86e-06	0.808132	1	c	g	C	G	0.2112	0.2112	0.0775	0.1416	0.8111	-0.096	-0.096	0.0159	0.908464	0.880589	0.937221	0.91 (0.88, 0.94)	1.579e-09	+-------------++--+--+---+----+--+--	8.5	38.259	35	0.3237	0.998943	c	g	C	G	0.1987	0.1987	0.0083	0.1931	0.2112	-0.0638	-0.0638	0.0088	0.938193	0.922149	0.954515	0.94 (0.92, 0.95)	4.411e-13	--	83.1	5.913	1	0.01503
11:85724661:T:C	rs636355	11	85724661	["T","C"]	T	C	T	C	0.749	0.6784	0.3216	48284	0.6856	244773	0.677	432010	0.03988	-0.03988	0.00887	0.96091	0.94434	0.97777	0.96 (0.94, 0.98)	4.4938	7e-06	0.678417	1	t	c	T	C	0.3267	0.3267	0.0467	0.2501	0.6803	-0.107	-0.107	0.0135	0.898526	0.875062	0.922618	0.9 (0.88, 0.92)	2.827e-15	------------+--+--+--+--------------	0	31.826	35	0.6221	0.998975	t	c	T	C	0.3241	0.3241	0.0017	0.323	0.3267	-0.0601	-0.0601	0.0074	0.94167	0.928111	0.955428	0.94 (0.93, 0.96)	5.116e-16	--	94.2	17.264	1	3.253e-05
11:85725621:C:T	rs622220	11	85725621	["C","T"]	C	T	C	T	0.231	0.8019	0.1981	56934	0.8084	289514	0.8007	432010	0.04965	-0.04965	0.01044	0.95156	0.93229	0.97123	0.95 (0.93, 0.97)	4.7562	1.97e-06	0.801965	1	t	c	C	T	0.7832	0.2168	0.0762	0.1947	0.8584	0.0925	-0.0925	0.0157	0.911649	0.884023	0.940139	0.91 (0.88, 0.94)	3.908e-09	-+++++++++++++--++-++-+++-++++-++-++	11	39.31	35	0.2829	0.998902	t	c	C	T	0.7953	0.2047	0.0081	0.7832	0.8007	0.0628	-0.0628	0.0087	0.939131	0.923253	0.955283	0.94 (0.92, 0.96)	5.095e-13	++	80.6	5.164	1	0.02305
11:85725937:C:T	rs592297	11	85725937	["C","T"]	C	T	C	T	0.26	0.8041	0.1959	57102	0.8108	290293	0.8028	432010	0.05086	-0.05086	0.01049	0.95042	0.93108	0.97015	0.95 (0.93, 0.97)	4.8501	1.23e-06	0.804115	1	t	c	C	T	0.7855	0.2145	0.0767	0.1947	0.8584	0.095	-0.095	0.0158	0.909373	0.881643	0.937975	0.91 (0.88, 0.94)	1.769e-09	-+++++-+++++++--++-++-+++-++++-++-++	13.5	40.485	35	0.241	0.998897	t	c	C	T	0.7975	0.2025	0.008	0.7855	0.8028	0.0644	-0.0644	0.0087	0.93763	0.921777	0.953755	0.94 (0.92, 0.95)	1.759e-13	++	81.5	5.42	1	0.01991
11:85726818:T:C	rs648270	11	85726818	["T","C"]	T	C	T	C	0.282	0.8082	0.1918	57358	0.8144	291792	0.807	432010	0.04814	-0.04814	0.01056	0.953	0.93348	0.97293	0.95 (0.93, 0.97)	4.5581	5.16e-06	0.808216	1	t	c	T	C	0.211	0.211	0.0776	0.1415	0.8113	-0.0962	-0.0962	0.0159	0.908282	0.880413	0.937034	0.91 (0.88, 0.94)	1.478e-09	+-------------++--+--+---+----+--+--	7.4	37.8	35	0.3426	0.999086	t	c	T	C	0.1985	0.1985	0.0083	0.193	0.211	-0.0629	-0.0629	0.0088	0.939037	0.92298	0.955374	0.94 (0.92, 0.96)	9.029e-13	--	84.2	6.34	1	0.01181
11:85728030:T:C	rs1996108	11	85728030	["T","C"]	T	C	T	C	0.186	0.8062	0.1938	57205	0.8122	291061	0.805	432010	0.04742	-0.04742	0.01052	0.95369	0.93423	0.97355	0.95 (0.93, 0.97)	4.509	6.51e-06	0.806183	1	t	c	T	C	0.2129	0.2129	0.0771	0.1415	0.8112	-0.0935	-0.0935	0.0158	0.910738	0.882967	0.939383	0.91 (0.88, 0.94)	3.576e-09	+-------------++--+--+-+-+----+-----	4.9	36.787	35	0.3861	0.999105	t	c	T	C	0.2005	0.2005	0.0083	0.195	0.2129	-0.0616	-0.0616	0.0088	0.940259	0.92418	0.956617	0.94 (0.92, 0.96)	2.029e-12	--	83	5.894	1	0.01519
11:85730313:A:AT	rs60566146	11	85730313	["A","AT"]	A	AT	A	AT	0.159	0.8067	0.1933	57266	0.8131	291253	0.8055	432010	0.04876	-0.04876	0.01056	0.95241	0.9329	0.97234	0.95 (0.93, 0.97)	4.6153	3.93e-06	0.806749	1	--	--	--	--	--	--	--	--	--	--	--	--	--	--	--	--	--	--	--	--	--	--	--	a	at	A	AT	0.1945	0.1945	0	0.1945	0.1945	-0.0488	-0.0488	0.0106	0.952372	0.932789	0.972365	0.95 (0.93, 0.97)	3.925e-06	?-	0	0	0	1
11:85734010:C:T	rs676733	11	85734010	["C","T"]	C	T	C	T	0.794	0.6783	0.3217	48284	0.6856	244765	0.6769	432010	0.03992	-0.03992	0.00887	0.96087	0.9443	0.97772	0.96 (0.94, 0.98)	4.4988	6.84e-06	0.678333	1	t	c	C	T	0.6717	0.3283	0.0465	0.3197	0.7499	0.1047	-0.1047	0.0135	0.900595	0.877077	0.924742	0.90 (0.88, 0.92)	1.011e-14	++++++++++++-++-++-++-+++++++-++++++	0	32.218	35	0.6031	0.999071	t	c	C	T	0.6753	0.3247	0.0024	0.6717	0.6769	0.0595	-0.0595	0.0074	0.942236	0.928668	0.956001	0.94 (0.93, 0.96)	1.064e-15	++	93.8	16.079	1	6.076e-05
11:85741130:C:T	rs682928	11	85741130	["C","T"]	C	T	C	T	0.76	0.6805	0.3195	48446	0.6879	245539	0.6791	432010	0.04083	-0.04083	0.00889	0.95999	0.9434	0.97687	0.96 (0.94, 0.98)	4.5909	4.41e-06	0.68055	1	t	c	C	T	0.6738	0.3262	0.0468	0.3197	0.7498	0.1075	-0.1075	0.0136	0.898077	0.874454	0.922338	0.90 (0.87, 0.92)	2.244e-15	++++++++++++-++-++-++-+++++++-++++++	0	32.428	35	0.5929	0.999116	t	c	C	T	0.6775	0.3225	0.0024	0.6738	0.6791	0.0608	-0.0608	0.0074	0.941011	0.927461	0.954759	0.94 (0.93, 0.95)	3.121e-16	++	94.1	16.831	1	4.087e-05
11:85742217:CA:C	11:85742217:CA:C	11	85742217	["CA","C"]	CA	C	CA	C	0.831	0.6805	0.3195	48448	0.6879	245546	0.6791	432010	0.0403	-0.0403	0.0089	0.9605	0.9439	0.97739	0.96 (0.94, 0.98)	4.5305	5.88e-06	0.68055	1	--	--	--	--	--	--	--	--	--	--	--	--	--	--	--	--	--	--	--	--	--	--	--	ca	c	CA	C	0.3209	0.3209	0	0.3209	0.3209	-0.0403	-0.0403	0.0089	0.960501	0.943892	0.977403	0.96 (0.94, 0.98)	5.885e-06	?-	0	0	0	1
11:85743449:A:G	rs547767	11	85743449	["A","G"]	A	G	A	G	0.177	0.8084	0.1916	57372	0.8146	291867	0.8072	432010	0.04882	-0.04882	0.01057	0.95235	0.93282	0.97229	0.95 (0.93, 0.97)	4.618	3.88e-06	0.808416	1	a	g	A	G	0.2109	0.2109	0.0776	0.1415	0.8111	-0.0962	-0.0962	0.0159	0.908282	0.880413	0.937034	0.91 (0.88, 0.94)	1.487e-09	+-------------++--+--+---+----+--+--	7.4	37.785	35	0.3432	0.998974	a	g	A	G	0.1983	0.1983	0.0083	0.1928	0.2109	-0.0633	-0.0633	0.0088	0.938662	0.922611	0.954992	0.94 (0.92, 0.95)	6.229e-13	--	83.8	6.157	1	0.01309
11:85748386:T:C	rs1973630	11	85748386	["T","C"]	T	C	T	C	0.81	0.6807	0.3193	48450	0.6879	245620	0.6793	432010	0.03957	-0.03957	0.00889	0.96121	0.9446	0.9781	0.96 (0.94, 0.98)	4.4507	8.56e-06	0.680717	1	t	c	T	C	0.3256	0.3256	0.0471	0.2502	0.6815	-0.1074	-0.1074	0.0136	0.898166	0.874541	0.92243	0.9 (0.87, 0.92)	2.424e-15	------------+--+--+--+--------------	0	33.062	35	0.5619	0.999142	t	c	T	C	0.3222	0.3222	0.0022	0.3207	0.3256	-0.0599	-0.0599	0.0074	0.941859	0.928297	0.955619	0.94 (0.93, 0.96)	8.536e-16	--	94.3	17.43	1	2.981e-05
11:85750671:A:T	rs2508691	11	85750671	["A","T"]	A	T	A	T	0.798	0.6807	0.3193	48449	0.6879	245615	0.6793	432010	0.03964	-0.03964	0.00889	0.96113	0.94453	0.97803	0.96 (0.94, 0.98)	4.459	8.24e-06	0.680717	1	a	t	A	T	0.3257	0.3257	0.0471	0.2502	0.6815	-0.1076	-0.1076	0.0136	0.897987	0.874366	0.922245	0.9 (0.87, 0.92)	2.183e-15	------------+--+--+--+--------------	0	33.124	35	0.5589	0.999186	a	t	A	T	0.3222	0.3222	0.0023	0.3207	0.3257	-0.06	-0.06	0.0074	0.941765	0.928204	0.955523	0.94 (0.93, 0.96)	7.551e-16	--	94.3	17.494	1	2.882e-05
11:85755625:C:CAT	rs10687788	11	85755625	["C","CAT"]	C	CAT	C	CAT	0.18	0.8084	0.1916	57364	0.8145	291852	0.8072	432010	0.04795	-0.04795	0.01057	0.95319	0.93364	0.97314	0.95 (0.93, 0.97)	4.5366	5.72e-06	0.808399	1	--	--	--	--	--	--	--	--	--	--	--	--	--	--	--	--	--	--	--	--	--	--	--	cat	c	C	CAT	0.8072	0.1928	0	0.8072	0.8072	0.0479	-0.0479	0.0106	0.953229	0.933629	0.973241	0.95 (0.93, 0.97)	5.72e-06	?+	0	0	0	1
11:85757589:C:T	rs677909	11	85757589	["C","T"]	C	T	C	T	0.77	0.6782	0.3218	48269	0.6854	244710	0.6768	432010	0.03979	-0.03979	0.00888	0.96099	0.94441	0.97786	0.96 (0.94, 0.98)	4.4803	7.45e-06	0.678217	1	t	c	C	T	0.6717	0.3283	0.0465	0.3195	0.7498	0.1062	-0.1062	0.0135	0.899245	0.875763	0.923356	0.90 (0.88, 0.92)	4.206e-15	++++++++++++-++-++-++-+++++++-++++++	0	31.774	35	0.6246	0.999188	t	c	C	T	0.6753	0.3247	0.0023	0.6717	0.6768	0.0599	-0.0599	0.0074	0.941859	0.928297	0.955619	0.94 (0.93, 0.96)	7.231e-16	++	94.1	16.888	1	3.965e-05
11:85757613:C:G	rs659863	11	85757613	["C","G"]	C	G	C	G	0.683	0.682	0.318	48556	0.6894	246087	0.6806	432010	0.04131	-0.04131	0.00892	0.95953	0.94289	0.97646	0.96 (0.94, 0.98)	4.6295	3.67e-06	0.68205	1	c	g	C	G	0.3244	0.3244	0.0476	0.2446	0.6863	-0.105	-0.105	0.0136	0.900325	0.876643	0.924646	0.9 (0.88, 0.92)	1.158e-14	------------+--+--+--+-------++-----	0	29.706	35	0.7214	0.996125	c	g	C	G	0.3209	0.3209	0.0023	0.3194	0.3244	-0.0605	-0.0605	0.0075	0.941294	0.927558	0.955233	0.94 (0.93, 0.96)	5.221e-16	--	93.5	15.328	1	9.034e-05
11:85757617:C:T	rs677869	11	85757617	["C","T"]	C	T	C	T	0.687	0.682	0.318	48555	0.6894	246067	0.6805	432010	0.04149	-0.04149	0.00892	0.95936	0.94272	0.97628	0.96 (0.94, 0.98)	4.6495	3.33e-06	0.681967	1	t	c	C	T	0.6756	0.3244	0.0476	0.3137	0.7554	0.1049	-0.1049	0.0136	0.900415	0.87673	0.924739	0.90 (0.88, 0.92)	1.269e-14	++++++++++++-++-++-++-+++++++--+++++	0	29.64	35	0.7244	0.996121	t	c	C	T	0.679	0.321	0.0022	0.6756	0.6805	0.0606	-0.0606	0.0075	0.9412	0.927465	0.955137	0.94 (0.93, 0.96)	4.704e-16	++	93.4	15.195	1	9.696e-05
11:85762244:C:T	rs669813	11	85762244	["C","T"]	C	T	C	T	0.802	0.6805	0.3195	48442	0.6878	245555	0.6791	432010	0.04033	-0.04033	0.0089	0.96047	0.94387	0.97736	0.96 (0.94, 0.98)	4.5339	5.79e-06	0.680534	1	t	c	C	T	0.6741	0.3259	0.0471	0.3185	0.7498	0.1078	-0.1078	0.0136	0.897807	0.874191	0.922061	0.90 (0.87, 0.92)	1.964e-15	++++++++++++-++-++-++-++++++++++++++	0	32.503	35	0.5892	0.998562	t	c	C	T	0.6776	0.3224	0.0023	0.6741	0.6791	0.0605	-0.0605	0.0074	0.941294	0.92774	0.955046	0.94 (0.93, 0.96)	4.184e-16	++	94.2	17.237	1	3.3e-05
11:85765298:G:A	rs493254	11	85765298	["G","A"]	G	A	G	A	0.761	0.6803	0.3197	48437	0.6878	245467	0.6789	432010	0.04106	-0.04106	0.00889	0.95977	0.94319	0.97665	0.96 (0.94, 0.98)	4.6171	3.89e-06	0.680367	1	a	g	G	A	0.6735	0.3265	0.0469	0.3197	0.7499	0.1088	-0.1088	0.0136	0.89691	0.873318	0.921139	0.90 (0.87, 0.92)	1.095e-15	++++++++++++-++-++-++-+++++++-++++++	0	32.494	35	0.5897	0.998168	a	g	G	A	0.6773	0.3227	0.0025	0.6735	0.6789	0.0614	-0.0614	0.0074	0.940447	0.926905	0.954187	0.94 (0.93, 0.95)	1.686e-16	++	94.2	17.378	1	3.064e-05
11:85765737:T:C	rs489486	11	85765737	["T","C"]	T	C	T	C	0.213	0.8076	0.1924	57317	0.8138	291553	0.8063	432010	0.04853	-0.04853	0.01056	0.95263	0.93312	0.97255	0.95 (0.93, 0.97)	4.5962	4.3e-06	0.807532	1	t	c	T	C	0.2114	0.2114	0.0774	0.1415	0.811	-0.0987	-0.0987	0.0159	0.906014	0.878215	0.934694	0.91 (0.88, 0.93)	5.632e-10	+-------------++--+--+---+----+-----	9.5	38.667	35	0.3075	0.997309	t	c	T	C	0.1991	0.1991	0.0082	0.1937	0.2114	-0.0639	-0.0639	0.0088	0.938099	0.922057	0.954419	0.94 (0.92, 0.95)	3.795e-13	--	85.5	6.911	1	0.008567
11:85766544:A:ATGTC	rs111806306	11	85766544	["A","ATGTC"]	A	ATGTC	A	ATGTC	0.202	0.8077	0.1923	57319	0.8139	291600	0.8065	432010	0.04795	-0.04795	0.01056	0.95319	0.93366	0.97311	0.95 (0.93, 0.97)	4.5416	5.58e-06	0.807716	1	--	--	--	--	--	--	--	--	--	--	--	--	--	--	--	--	--	--	--	--	--	--	--	a	atgtc	A	ATGTC	0.1935	0.1935	0	0.1935	0.1935	-0.0479	-0.0479	0.0106	0.953229	0.933629	0.973241	0.95 (0.93, 0.97)	5.582e-06	?-	0	0	0	1
11:85771170:T:C	rs635168	11	85771170	["T","C"]	T	C	T	C	0.194	0.8077	0.1923	57319	0.8139	291602	0.8065	432010	0.04808	-0.04808	0.01056	0.95306	0.93354	0.97299	0.95 (0.93, 0.97)	4.554	5.26e-06	0.807716	1	t	c	T	C	0.2112	0.2112	0.0773	0.1417	0.811	-0.0982	-0.0982	0.0159	0.906468	0.878654	0.935162	0.91 (0.88, 0.94)	7.025e-10	+----+--------++--+--+---+----+-----	8.5	38.271	35	0.3233	0.996898	t	c	T	C	0.1989	0.1989	0.0082	0.1935	0.2112	-0.0634	-0.0634	0.0088	0.938568	0.922518	0.954897	0.94 (0.92, 0.95)	5.585e-13	--	85.5	6.897	1	0.008635
11:85774419:GTA:G	11:85774419:GTA:G	11	85774419	["GTA","G"]	GTA	G	GTA	G	0.748	0.6813	0.3187	48511	0.6888	245805	0.6798	432010	0.04102	-0.04102	0.00892	0.95981	0.94318	0.97674	0.96 (0.94, 0.98)	4.5985	4.26e-06	0.681283	1	--	--	--	--	--	--	--	--	--	--	--	--	--	--	--	--	--	--	--	--	--	--	--	g	gta	GTA	G	0.6798	0.3202	0	0.6798	0.6798	0.041	-0.041	0.0089	0.959829	0.943231	0.976719	0.96 (0.94, 0.98)	4.256e-06	?+	0	0	0	1
11:85776544:G:A	rs867611	11	85776544	["G","A"]	G	A	G	A	0.769	0.6803	0.3197	48438	0.6878	245446	0.6788	432010	0.04135	-0.04135	0.00889	0.95949	0.94291	0.97636	0.96 (0.94, 0.98)	4.6504	3.31e-06	0.680283	1	a	g	G	A	0.6752	0.3248	0.047	0.3193	0.7501	0.1108	-0.1108	0.0136	0.895118	0.871573	0.919299	0.90 (0.87, 0.92)	3.518e-16	++++++++++++-++-++-++-++++++++++++++	0	31.757	35	0.6255	0.997901	a	g	G	A	0.6777	0.3223	0.0016	0.6752	0.6788	0.0622	-0.0622	0.0074	0.939695	0.926164	0.953424	0.94 (0.93, 0.95)	6.783e-17	++	94.5	18.265	1	1.922e-05
11:85778924:C:T	rs544458	11	85778924	["C","T"]	C	T	C	T	0.18	0.8053	0.1947	57148	0.8114	290757	0.8041	432010	0.04675	-0.04675	0.01051	0.95432	0.93487	0.97418	0.95 (0.93, 0.97)	4.4493	8.61e-06	0.805299	1	t	c	C	T	0.7866	0.2134	0.0767	0.1888	0.8583	0.0967	-0.0967	0.0159	0.907828	0.879973	0.936565	0.91 (0.88, 0.94)	1.067e-09	-+++++++++++++--++-++-+-+-++++-+++++	7.3	37.751	35	0.3446	0.996521	t	c	C	T	0.7988	0.2012	0.008	0.7866	0.8041	0.0619	-0.0619	0.0088	0.939977	0.923903	0.95633	0.94 (0.92, 0.96)	1.605e-12	++	85.4	6.868	1	0.008775
11:85779162:C:G	rs2509609	11	85779162	["C","G"]	C	G	C	G	0.186	0.8075	0.1925	57317	0.8138	291542	0.8063	432010	0.04856	-0.04856	0.01056	0.9526	0.93309	0.97252	0.95 (0.93, 0.97)	4.5992	4.24e-06	0.807532	1	c	g	C	G	0.2112	0.2112	0.0772	0.1417	0.8112	-0.0994	-0.0994	0.0159	0.90538	0.8776	0.93404	0.91 (0.88, 0.93)	4.434e-10	+----+--------++--+--+---+----+-----	9.1	38.519	35	0.3133	0.996541	c	g	C	G	0.1991	0.1991	0.0081	0.1937	0.2112	-0.0641	-0.0641	0.0088	0.937911	0.921873	0.954229	0.94 (0.92, 0.95)	3.107e-13	--	85.9	7.094	1	0.007733
11:85779297:T:G	rs2509608	11	85779297	["T","G"]	T	G	T	G	0.199	0.8075	0.1925	57310	0.8137	291519	0.8062	432010	0.04837	-0.04837	0.01056	0.95278	0.93326	0.9727	0.95 (0.93, 0.97)	4.5818	4.61e-06	0.807432	1	t	g	T	G	0.2112	0.2112	0.0772	0.1417	0.8112	-0.0994	-0.0994	0.0159	0.90538	0.8776	0.93404	0.91 (0.88, 0.93)	4.384e-10	+----+--------++--+--+---+----+-----	8.9	38.434	35	0.3167	0.996485	t	g	T	G	0.1991	0.1991	0.008	0.1938	0.2112	-0.064	-0.064	0.0088	0.938005	0.921965	0.954324	0.94 (0.92, 0.95)	3.464e-13	--	86	7.148	1	0.007506
11:85779310:A:G	rs2458500	11	85779310	["A","G"]	A	G	A	G	0.192	0.8075	0.1925	57315	0.8138	291526	0.8063	432010	0.04869	-0.04869	0.01056	0.95248	0.93297	0.9724	0.95 (0.93, 0.97)	4.61	4.03e-06	0.807532	1	a	g	A	G	0.2112	0.2112	0.0772	0.1417	0.8112	-0.0999	-0.0999	0.0159	0.904928	0.877162	0.933573	0.9 (0.88, 0.93)	3.607e-10	+----+--------++--+--+---+----+-----	9	38.468	35	0.3154	0.996255	a	g	A	G	0.1991	0.1991	0.0081	0.1937	0.2112	-0.0644	-0.0644	0.0088	0.93763	0.921596	0.953942	0.94 (0.92, 0.95)	2.549e-13	--	86.1	7.199	1	0.007294
11:85780448:T:C	rs3016327	11	85780448	["T","C"]	T	C	T	C	0.207	0.8078	0.1922	57329	0.814	291666	0.8066	432008	0.04764	-0.04764	0.01056	0.95348	0.93394	0.97342	0.95 (0.93, 0.97)	4.5099	6.49e-06	0.807816	1	t	c	T	C	0.2111	0.2111	0.0773	0.1417	0.8112	-0.1004	-0.1004	0.0159	0.904476	0.876723	0.933106	0.9 (0.88, 0.93)	2.999e-10	+-------------++--+--+---+----+-----	8.8	38.369	35	0.3193	0.996373	t	c	T	C	0.1988	0.1988	0.0082	0.1934	0.2111	-0.0638	-0.0638	0.0088	0.938193	0.922149	0.954515	0.94 (0.92, 0.95)	4.146e-13	--	86.9	7.639	1	0.00571
11:85781322:C:T	rs669556	11	85781322	["C","T"]	C	T	C	T	0.321	0.806	0.194	57210	0.8123	290969	0.8047	432010	0.04949	-0.04949	0.01054	0.95172	0.93225	0.97159	0.95 (0.93, 0.97)	4.6939	2.68e-06	0.805949	1	t	c	C	T	0.788	0.212	0.0768	0.1933	0.8583	0.097	-0.097	0.0159	0.907556	0.879709	0.936284	0.91 (0.88, 0.94)	1.008e-09	-++++--+++++++--++-++-+++-++++-++-++	12.1	39.816	35	0.2643	0.996568	t	c	C	T	0.7996	0.2004	0.0077	0.788	0.8047	0.064	-0.064	0.0088	0.938005	0.921965	0.954324	0.94 (0.92, 0.95)	3.258e-13	++	83.9	6.203	1	0.01276
11:85781597:CA:C	11:85781597:CA:C	11	85781597	["CA","C"]	CA	C	CA	C	0.37	0.8068	0.1932	57273	0.8132	291258	0.8055	432008	0.05002	-0.05002	0.01056	0.95121	0.93173	0.9711	0.95 (0.93, 0.97)	4.7372	2.17e-06	0.806765	1	--	--	--	--	--	--	--	--	--	--	--	--	--	--	--	--	--	--	--	--	--	--	--	ca	c	CA	C	0.1945	0.1945	0	0.1945	0.1945	-0.05	-0.05	0.0106	0.951229	0.931671	0.971199	0.95 (0.93, 0.97)	2.168e-06	?-	0	0	0	1
11:85787824:C:T	rs536841	11	85787824	["C","T"]	C	T	C	T	0.761	0.6894	0.3106	49093	0.6971	248748	0.6879	432010	0.04237	-0.04237	0.00896	0.95852	0.94184	0.97549	0.96 (0.94, 0.98)	4.7312	2.23e-06	0.689416	1	t	c	C	T	0.6813	0.3187	0.0483	0.3136	0.7611	0.1156	-0.1156	0.0137	0.890831	0.867229	0.915076	0.89 (0.87, 0.92)	2.839e-17	++++++++++++-++-++-++-++++++++++++++	0	30.009	35	0.7077	0.999422	t	c	C	T	0.6859	0.3141	0.003	0.6813	0.6879	0.0643	-0.0643	0.0075	0.937724	0.92404	0.95161	0.94 (0.92, 0.95)	9.741e-18	++	95	20.019	1	7.669e-06
11:85788351:C:T	rs541458	11	85788351	["C","T"]	C	T	C	T	0.863	0.6874	0.3126	48939	0.6949	248029	0.686	432010	0.04136	-0.04136	0.00894	0.95948	0.94282	0.97644	0.96 (0.94, 0.98)	4.6269	3.71e-06	0.687467	1	t	c	C	T	0.6793	0.3207	0.048	0.3136	0.7611	0.1142	-0.1142	0.0137	0.89208	0.868444	0.916358	0.89 (0.87, 0.92)	6.218e-17	++++++++++++-+++++-++-++++++++++++++	0	29.138	35	0.7464	0.999487	t	c	C	T	0.684	0.316	0.0031	0.6793	0.686	0.0631	-0.0631	0.0075	0.93885	0.925149	0.952753	0.94 (0.93, 0.95)	3.455e-17	++	95	19.828	1	8.473e-06
11:85792043:GT:G	11:85792043:GT:G	11	85792043	["GT","G"]	GT	G	GT	G	0.928	0.6859	0.3141	48807	0.693	247492	0.6845	432008	0.03989	-0.03989	0.00895	0.9609	0.94418	0.97791	0.96 (0.94, 0.98)	4.4545	8.41e-06	0.6859	1	--	--	--	--	--	--	--	--	--	--	--	--	--	--	--	--	--	--	--	--	--	--	--	g	gt	GT	G	0.6845	0.3155	0	0.6845	0.6845	0.0399	-0.0399	0.009	0.960886	0.944084	0.977986	0.96 (0.94, 0.98)	8.408e-06	?+	0	0	0	1
11:85792960:ATT:A	11:85792960:ATT:A	11	85792960	["ATT","A"]	ATT	A	ATT	A	0.686	0.683	0.317	48610	0.6902	246434	0.6816	431998	0.04029	-0.04029	0.00907	0.96051	0.94359	0.97773	0.96 (0.94, 0.98)	4.4445	8.81e-06	0.683017	1.02	--	--	--	--	--	--	--	--	--	--	--	--	--	--	--	--	--	--	--	--	--	--	--	a	att	ATT	A	0.6816	0.3184	0	0.6816	0.6816	0.0403	-0.0403	0.0091	0.960501	0.943522	0.977786	0.96 (0.94, 0.98)	8.811e-06	?+	0	0	0	1
11:85794542:A:G	rs535590	11	85794542	["A","G"]	A	G	A	G	0.879	0.6961	0.3039	49543	0.7035	251190	0.6947	432010	0.04129	-0.04129	0.00902	0.95955	0.94274	0.97666	0.96 (0.94, 0.98)	4.5799	4.65e-06	0.69615	1	a	g	A	G	0.3105	0.3105	0.0502	0.2333	0.6928	-0.1154	-0.1154	0.0138	0.89101	0.867233	0.915439	0.89 (0.87, 0.92)	6.215e-17	------------+-----+-----------------	0	28.693	35	0.7653	0.99735	a	g	A	G	0.3069	0.3069	0.0024	0.3053	0.3105	-0.0635	-0.0635	0.0075	0.938474	0.924779	0.952372	0.94 (0.92, 0.95)	4.176e-17	--	95.1	20.211	1	6.934e-06
11:85794760:C:T	rs683912	11	85794760	["C","T"]	C	T	C	T	0.945	0.6896	0.3104	49098	0.6971	248814	0.6881	432008	0.04072	-0.04072	0.00901	0.9601	0.94329	0.9772	0.96 (0.94, 0.98)	4.5188	6.22e-06	0.689583	1	t	c	C	T	0.6827	0.3173	0.0491	0.3105	0.765	0.1143	-0.1143	0.0138	0.89199	0.868187	0.916446	0.89 (0.87, 0.92)	1.032e-16	++++++++++++-+++++-++-++++++++++++++	0	28.897	35	0.7567	0.990263	t	c	C	T	0.6865	0.3135	0.0025	0.6827	0.6881	0.0627	-0.0627	0.0075	0.939225	0.92552	0.953134	0.94 (0.93, 0.95)	9.398e-17	++	95	19.93	1	8.033e-06
11:85794761:A:G	rs534128	11	85794761	["A","G"]	A	G	A	G	0.922	0.7002	0.2998	49828	0.7075	252643	0.6987	432008	0.04051	-0.04051	0.0091	0.9603	0.94332	0.97758	0.96 (0.94, 0.98)	4.4514	8.53e-06	0.70015	1	a	g	A	G	0.3053	0.3053	0.0517	0.2294	0.6982	-0.1148	-0.1148	0.0139	0.891544	0.867583	0.916168	0.89 (0.87, 0.92)	1.708e-16	------------+-----+--+--------------	0	28.047	35	0.7917	0.990013	a	g	A	G	0.3025	0.3025	0.0018	0.3013	0.3053	-0.0628	-0.0628	0.0076	0.939131	0.925246	0.953225	0.94 (0.93, 0.95)	1.607e-16	--	95	19.993	1	7.774e-06
11:85795524:T:C	rs565719	11	85795524	["T","C"]	T	C	T	C	0.869	0.6997	0.3003	49798	0.7071	252465	0.6982	432010	0.04098	-0.04098	0.00908	0.95985	0.94291	0.97709	0.96 (0.94, 0.98)	4.5116	6.44e-06	0.699666	1	t	c	T	C	0.3061	0.3061	0.0515	0.23	0.6977	-0.1145	-0.1145	0.0139	0.891812	0.867843	0.916442	0.89 (0.87, 0.92)	1.813e-16	------------+-----+--+--------------	0	27.79	35	0.8018	0.992528	t	c	T	C	0.3031	0.3031	0.002	0.3018	0.3061	-0.063	-0.063	0.0076	0.938943	0.925061	0.953035	0.94 (0.93, 0.95)	1.202e-16	--	94.9	19.602	1	9.539e-06
11:85795950:A:G	rs480781	11	85795950	["A","G"]	A	G	A	G	0.697	0.7016	0.2984	49950	0.7092	253166	0.7002	432010	0.04197	-0.04197	0.0091	0.9589	0.94195	0.97617	0.96 (0.94, 0.98)	4.6101	4.02e-06	0.701683	1	a	g	A	G	0.3041	0.3041	0.0518	0.2301	0.6977	-0.1164	-0.1164	0.0139	0.890119	0.866196	0.914703	0.89 (0.87, 0.91)	6.551e-17	---------------+--+--+--------------	0	28.888	35	0.7571	0.992622	a	g	A	G	0.3011	0.3011	0.002	0.2998	0.3041	-0.0643	-0.0643	0.0076	0.937724	0.923859	0.951797	0.94 (0.92, 0.95)	3.054e-17	--	95	20.069	1	7.468e-06
11:85798020:T:G	rs631639	11	85798020	["T","G"]	T	G	T	G	0.839	0.6995	0.3005	49778	0.7068	252407	0.6981	432010	0.04045	-0.04045	0.00909	0.96036	0.9434	0.97763	0.96 (0.94, 0.98)	4.4481	8.66e-06	0.699533	1	t	g	T	G	0.3065	0.3065	0.0515	0.2274	0.6977	-0.1152	-0.1152	0.0139	0.891188	0.867236	0.915801	0.89 (0.87, 0.92)	1.149e-16	------------------+--+--------------	0	28.552	35	0.7712	0.991933	t	g	T	G	0.3033	0.3033	0.0021	0.3019	0.3065	-0.0628	-0.0628	0.0076	0.939131	0.925246	0.953225	0.94 (0.93, 0.95)	1.465e-16	--	95.1	20.256	1	6.774e-06
11:85800279:G:A	rs561655	11	85800279	["G","A"]	G	A	G	A	0.449	0.651	0.349	46392	0.6587	234833	0.6495	432010	0.0405	-0.0405	0.00869	0.96031	0.94409	0.9768	0.96 (0.94, 0.98)	4.6611	3.14e-06	0.651018	1	a	g	G	A	0.6493	0.3507	0.0423	0.3364	0.7222	0.1176	-0.1176	0.0133	0.889052	0.866175	0.912532	0.89 (0.87, 0.91)	1.09e-18	+++++++++++++++-++-++-++++++++++++++	0	30.669	35	0.6773	0.997841	a	g	G	A	0.6494	0.3506	0.0001	0.6493	0.6495	0.0636	-0.0636	0.0073	0.93838	0.92505	0.951903	0.94 (0.93, 0.95)	2.367e-18	++	95.8	23.552	1	1.216e-06
11:85803884:TA:T	11:85803884:TA:T	11	85803884	["TA","T"]	TA	T	TA	T	0.66	0.6575	0.3425	46843	0.6651	237205	0.656	432010	0.04039	-0.04039	0.00875	0.96041	0.94409	0.97702	0.96 (0.94, 0.98)	4.6186	3.86e-06	0.657501	1	--	--	--	--	--	--	--	--	--	--	--	--	--	--	--	--	--	--	--	--	--	--	--	t	ta	TA	T	0.656	0.344	0	0.656	0.656	0.0404	-0.0404	0.0087	0.960405	0.944167	0.976922	0.96 (0.94, 0.98)	3.861e-06	?+	0	0	0	1
11:85828548:G:A	rs598726	11	85828548	["G","A"]	G	A	G	A	0.841	0.6595	0.3405	46987	0.6672	237921	0.658	432006	0.04074	-0.04074	0.00876	0.96008	0.94374	0.9767	0.96 (0.94, 0.98)	4.6521	3.29e-06	0.659517	1	a	g	G	A	0.658	0.342	0.0439	0.3346	0.7267	0.1168	-0.1168	0.0134	0.889763	0.866699	0.913441	0.89 (0.87, 0.91)	3.609e-18	++++++++++++-++-++-++-++++++++++++++	0	30.549	35	0.6829	0.995138	a	g	G	A	0.658	0.342	0	0.658	0.658	0.0635	-0.0635	0.0073	0.938474	0.925142	0.951998	0.94 (0.93, 0.95)	4.606e-18	++	95.6	22.575	1	2.021e-06
11:85831690:A:G	rs472486	11	85831690	["A","G"]	A	G	A	G	0.422	0.645	0.355	45960	0.6526	232689	0.6435	432010	0.03925	-0.03925	0.00866	0.96151	0.94532	0.97797	0.96 (0.95, 0.98)	4.5327	5.82e-06	0.645001	1	a	g	A	G	0.3536	0.3536	0.0416	0.2912	0.6538	-0.1145	-0.1145	0.0133	0.891812	0.868865	0.915365	0.89 (0.87, 0.92)	7.51e-18	------------------+--+--------------	0	31.259	35	0.6493	0.998573	a	g	A	G	0.3556	0.3556	0.0013	0.3536	0.3565	-0.0617	-0.0617	0.0073	0.940165	0.926809	0.953713	0.94 (0.93, 0.95)	1.962e-17	--	95.6	22.478	1	2.126e-06
11:85843346:C:CA	rs5793182	11	85843346	["C","CA"]	C	CA	C	CA	0.923	0.5269	0.4731	37658	0.5347	189974	0.5254	432004	0.03806	-0.03806	0.00831	0.96266	0.9471	0.97847	0.96 (0.95, 0.98)	4.5779	4.7e-06	0.526939	1.06	--	--	--	--	--	--	--	--	--	--	--	--	--	--	--	--	--	--	--	--	--	--	--	ca	c	C	CA	0.5254	0.4746	0	0.5254	0.5254	0.0381	-0.0381	0.0083	0.962617	0.947084	0.978405	0.96 (0.95, 0.98)	4.696e-06	?+	0	0	0	1
11:85867875:A:G	rs10792832	11	85867875	["A","G"]	A	G	A	G	0.788	0.6284	0.3716	44825	0.6365	226660	0.6269	432010	0.04047	-0.04047	0.00856	0.96034	0.94437	0.97658	0.96 (0.94, 0.98)	4.73	2.25e-06	0.628485	1	a	g	A	G	0.3712	0.3712	0.0368	0.2997	0.6344	-0.1203	-0.1203	0.0132	0.886654	0.864009	0.909893	0.89 (0.86, 0.91)	6.026e-20	----------+----+--+--+--------------	3	36.068	35	0.4184	0.996194	a	g	A	G	0.3725	0.3725	0.0009	0.3712	0.3731	-0.0641	-0.0641	0.0072	0.937911	0.924768	0.951241	0.94 (0.92, 0.95)	4.412e-19	--	96.1	25.755	1	3.876e-07
11:85868640:T:C	rs3851179	11	85868640	["T","C"]	T	C	T	C	0.962	0.6272	0.3728	44737	0.6352	226232	0.6257	432010	0.04026	-0.04026	0.00855	0.96054	0.94458	0.97678	0.96 (0.94, 0.98)	4.7083	2.5e-06	0.627268	1	t	c	T	C	0.3722	0.3722	0.0366	0.2997	0.6346	-0.1187	-0.1187	0.0131	0.888074	0.865562	0.911172	0.89 (0.87, 0.91)	1.702e-19	----------+----+--+--+--------------	5.1	36.888	35	0.3817	0.996505	t	c	T	C	0.3737	0.3737	0.001	0.3722	0.3743	-0.0637	-0.0637	0.0072	0.938286	0.925138	0.951621	0.94 (0.93, 0.95)	5.831e-19	--	96	25.147	1	5.313e-07
12:11816511:A:C	rs117277606	12	11816511	["A","C"]	A	C	C	A	0.32	0.0122	0.0122	741	0.0105	4548	0.0126	432010	-0.1794	-0.1794	0.0399	0.83577	0.7729	0.90375	0.84 (0.77, 0.9)	-4.4964	6.91e-06	0.0123058	1	a	c	C	A	0.988	0.012	0.0029	0.9767	0.9943	0.0932	-0.0932	0.0832	0.911011	0.773931	1.07237	0.91 (0.77, 1.07)	0.2626	++++-+++++--?++?+++-+-+++?+------+++	0	28.156	32	0.6616	0.490756	a	c	C	A	0.9875	0.0125	0.0002	0.9874	0.988	0.1633	-0.1633	0.036	0.849336	0.791473	0.91143	0.85 (0.79, 0.91)	5.662e-06	++	0	0.873	1	0.3502
12:30971860:C:T	rs10743735	12	30971860	["C","T"]	C	T	C	T	0.761	0.7402	0.2598	51643	0.7333	268117	0.7415	432006	-0.04411	0.04411	0.00943	1.0451	1.02596	1.06458	1.05 (1.03, 1.06)	-4.6793	2.88e-06	0.740176	1.01	t	c	C	T	0.736	0.264	0.0667	0.2323	0.7792	-0.0149	0.0149	0.0146	1.01501	0.986378	1.04448	1.02 (0.99, 1.04)	0.3091	++++--++------++++---+--+-+-----++-+	14.8	41.071	35	0.2218	0.978168	t	c	C	T	0.7399	0.2601	0.0025	0.736	0.7415	-0.0355	0.0355	0.0079	1.03614	1.02022	1.05231	1.04 (1.02, 1.05)	7.301e-06	--	64.6	2.825	1	0.09282
12:97557708:G:T	rs7307068	12	97557708	["G","T"]	G	T	G	T	0.733	0.6671	0.3329	47493	0.6743	240704	0.6657	432010	0.03969	-0.03969	0.00883	0.96108	0.94459	0.97786	0.96 (0.94, 0.98)	4.4952	6.95e-06	0.667117	1.01	t	g	G	T	0.6696	0.3304	0.046	0.3377	0.7194	0.0011	-0.0011	0.0134	0.998901	0.973007	1.02548	1.00 (0.97, 1.03)	0.9333	-++-+++--++-++------++-+++++--+--+-+	0	26.802	35	0.8383	0.992907	t	g	G	T	0.6669	0.3331	0.0018	0.6657	0.6696	0.028	-0.028	0.0074	0.972388	0.958387	0.986595	0.97 (0.96, 0.99)	0.0001455	++	82.7	5.784	1	0.01618
12:120523535:T:C	rs145891135	12	120523535	["T","C"]	T	C	C	T	0.9	0.0146	0.0146	1154	0.0164	5150	0.0142	432010	0.14663	0.14663	0.03308	1.15793	1.08523	1.23549	1.16 (1.09, 1.24)	4.4325	9.31e-06	0.0146027	0.99	t	c	C	T	0.9839	0.0161	0.0032	0.9706	0.9959	-0.0586	0.0586	0.0563	1.06035	0.949568	1.18406	1.06 (0.95, 1.18)	0.2987	+-+---++---+------+---+-++--+-+++-++	34.4	53.38	35	0.02408	0.767594	t	c	C	T	0.9853	0.0147	0.0008	0.9839	0.9858	-0.124	0.124	0.0285	1.13202	1.07052	1.19705	1.13 (1.07, 1.20)	1.368e-05	--	45	1.817	1	0.1776
12:129653371:C:G	rs11060178	12	129653371	["C","G"]	C	G	G	C	0.676	0.0802	0.0802	5341	0.0758	29300	0.081	432008	-0.07154	-0.07154	0.01569	0.93096	0.90277	0.96004	0.93 (0.9, 0.96)	-4.5595	5.13e-06	0.0801983	0.98	c	g	G	C	0.9135	0.0865	0.005	0.8977	0.9273	-0.0101	0.0101	0.0229	1.01015	0.965814	1.05652	1.01 (0.97, 1.06)	0.6599	-++----+++-+-+-+++---+-+++---+-++-+-	0	22.784	35	0.9445	0.955222	c	g	G	C	0.9172	0.0828	0.0026	0.9135	0.919	0.0455	-0.0455	0.0129	0.95552	0.931663	0.979987	0.96 (0.93, 0.98)	0.0004444	-+	88.4	8.649	1	0.003273
12:129655318:C:A	rs7136907	12	129655318	["C","A"]	C	A	C	A	0.903	0.6832	0.3168	48616	0.6903	246514	0.6818	432010	0.04115	-0.04115	0.00898	0.95968	0.94293	0.97673	0.96 (0.94, 0.98)	4.5805	4.64e-06	0.6832	1.01	a	c	C	A	0.6645	0.3355	0.0478	0.3185	0.7015	-0.0004	0.0004	0.0138	1.0004	0.973704	1.02783	1.00 (0.97, 1.03)	0.9786	+++++--+-+++-++++++-+---+----+-+-+--	0	23.82	35	0.9237	0.957271	a	c	C	A	0.6766	0.3234	0.0079	0.6645	0.6818	0.0288	-0.0288	0.0075	0.971611	0.957433	0.985999	0.97 (0.96, 0.99)	0.000132	-+	84.3	6.368	1	0.01162
12:129655331:C:T	rs7136914	12	129655331	["C","T"]	C	T	C	T	0.912	0.6832	0.3168	48615	0.6903	246517	0.6818	432010	0.0412	-0.0412	0.00898	0.95964	0.94289	0.97669	0.96 (0.94, 0.98)	4.5855	4.53e-06	0.6832	1.01	t	c	C	T	0.6644	0.3356	0.0478	0.3185	0.7014	-0.0004	0.0004	0.0138	1.0004	0.973704	1.02783	1.00 (0.97, 1.03)	0.976	+++-+--+-+++-++++++-+---+----+-+-+--	0	23.901	35	0.9219	0.957435	t	c	C	T	0.6766	0.3234	0.008	0.6644	0.6818	0.0288	-0.0288	0.0075	0.971611	0.957433	0.985999	0.97 (0.96, 0.99)	0.0001297	-+	84.3	6.381	1	0.01154
13:112188236:C:T	rs2528787	13	112188236	["C","T"]	C	T	T	C	0.512	0.3742	0.3742	26900	0.382	134763	0.3727	432010	0.03968	0.03968	0.00856	1.04048	1.02317	1.05808	1.04 (1.02, 1.06)	4.6354	3.56e-06	0.374247	0.98	t	c	T	C	0.3735	0.3735	0.0115	0.3475	0.4029	0.0064	0.0064	0.0133	1.00642	0.980524	1.033	1.01 (0.98, 1.03)	0.6308	--++---++-+++-+-----++-+-++++--++-++	0	28.105	35	0.7894	0.952373	t	c	T	C	0.3729	0.3729	0.0004	0.3727	0.3735	0.0299	0.0299	0.0072	1.03035	1.01591	1.04499	1.03 (1.02, 1.04)	3.206e-05	++	77.4	4.427	1	0.03537
13:112188638:CA:C	13:112188638:CA:C	13	112188638	["CA","C"]	CA	C	CA	C	0.738	0.5958	0.4042	41398	0.5878	215979	0.5973	432002	-0.03939	0.03939	0.00853	1.04018	1.02293	1.05772	1.04 (1.02, 1.06)	-4.618	3.87e-06	0.595772	1.04	--	--	--	--	--	--	--	--	--	--	--	--	--	--	--	--	--	--	--	--	--	--	--	ca	c	CA	C	0.4027	0.4027	0	0.4027	0.4027	0.0394	0.0394	0.0085	1.04019	1.023	1.05766	1.04 (1.02, 1.06)	3.874e-06	?+	0	0	0	1
13:112191778:T:G	rs35413307	13	112191778	["T","G"]	T	G	T	G	0.87	0.5964	0.4036	41439	0.5884	216198	0.5979	432010	-0.0401	0.0401	0.00843	1.04092	1.02387	1.05825	1.04 (1.02, 1.06)	-4.7599	1.94e-06	0.596372	1.01	t	g	T	G	0.4146	0.4146	0.0266	0.3878	0.5943	0.0064	0.0064	0.013	1.00642	0.981101	1.03239	1.01 (0.98, 1.03)	0.619	---+--+++--++-+-----++++-++++--+---+	0	34.776	35	0.4789	0.971023	t	g	T	G	0.4058	0.4058	0.0057	0.4021	0.4146	0.0301	0.0301	0.0071	1.03056	1.01632	1.045	1.03 (1.02, 1.04)	2.025e-05	++	78.9	4.733	1	0.02959
13:112191837:C:G	rs1183668	13	112191837	["C","G"]	C	G	G	C	0.633	0.37	0.37	26611	0.3778	133250	0.3685	432010	0.04089	0.04089	0.00855	1.04174	1.02443	1.05934	1.04 (1.02, 1.06)	4.783	1.73e-06	0.370048	0.99	c	g	G	C	0.6262	0.3738	0.0125	0.6058	0.6527	-0.0122	0.0122	0.0132	1.01227	0.986421	1.03881	1.01 (0.99, 1.04)	0.3547	++--+++--+-+-+-++++++--------++-++--	0	29.305	35	0.7391	0.968474	c	g	G	C	0.6299	0.3701	0.0024	0.6262	0.6315	-0.0324	0.0324	0.0072	1.03293	1.01846	1.04761	1.03 (1.02, 1.05)	6.271e-06	--	69.9	3.328	1	0.06812
15:58972995:G:A	rs11854073	15	58972995	["G","A"]	G	A	A	G	0.297	0.3173	0.3173	21827	0.3099	115265	0.3188	432010	-0.04048	-0.04048	0.00891	0.96033	0.9437	0.97725	0.96 (0.94, 0.98)	-4.5432	5.54e-06	0.317383	1	a	g	A	G	0.319	0.319	0.0176	0.2939	0.3562	-0.0522	-0.0522	0.0136	0.949139	0.924173	0.974779	0.95 (0.92, 0.97)	0.0001162	+-+------+-----+---------+--+-+-++--	0	28.138	35	0.788	0.994536	a	g	A	G	0.3189	0.3189	0.0001	0.3188	0.319	-0.044	-0.044	0.0075	0.956954	0.94299	0.971125	0.96 (0.94, 0.97)	3.556e-09	--	0	0.52	1	0.471
15:58974904:T:C	rs4775087	15	58974904	["T","C"]	T	C	C	T	0.246	0.3185	0.3185	21895	0.3109	115691	0.32	432010	-0.04104	-0.04104	0.0089	0.9598	0.94321	0.97668	0.96 (0.94, 0.98)	-4.6128	3.97e-06	0.318552	1	t	c	C	T	0.6789	0.3211	0.0177	0.6379	0.7045	0.0513	-0.0513	0.0135	0.949994	0.925186	0.975466	0.95 (0.93, 0.98)	0.0001507	-+-++++++-+++++-+++++++++-++-+-+--++	0	27.48	35	0.8136	0.99445	t	c	C	T	0.6797	0.3203	0.0005	0.6789	0.68	0.0441	-0.0441	0.0074	0.956858	0.94308	0.970838	0.96 (0.94, 0.97)	2.806e-09	++	0	0.403	1	0.5255
15:58977359:TA:T	15:58977359:TA:T	15	58977359	["TA","T"]	TA	T	T	TA	0.183	0.373	0.373	25744	0.3656	135357	0.3744	431942	-0.04205	-0.04205	0.00904	0.95882	0.94198	0.97596	0.96 (0.94, 0.98)	-4.651	3.3e-06	0.372994	0.82	--	--	--	--	--	--	--	--	--	--	--	--	--	--	--	--	--	--	--	--	--	--	--	t	ta	T	TA	0.3744	0.3744	0	0.3744	0.3744	-0.0421	-0.0421	0.009	0.958774	0.942009	0.975837	0.96 (0.94, 0.98)	3.303e-06	?-	0	0	0	1
15:58977697:A:AAAG	rs145952412	15	58977697	["A","AAAG"]	A	AAAG	AAAG	A	0.83	0.2872	0.2872	19727	0.2801	104353	0.2886	432010	-0.04158	-0.04158	0.00918	0.95927	0.94217	0.97668	0.96 (0.94, 0.98)	-4.5317	5.85e-06	0.287249	1	--	--	--	--	--	--	--	--	--	--	--	--	--	--	--	--	--	--	--	--	--	--	--	a	aaag	AAAG	A	0.7114	0.2886	0	0.7114	0.7114	0.0416	-0.0416	0.0092	0.959253	0.942111	0.976708	0.96 (0.94, 0.98)	5.851e-06	?+	0	0	0	1
15:58977744:AATATATATATAT:A	15:58977744:AATATATATATAT:A	15	58977744	["AATATATATATAT","A"]	AATATATATATAT	A	A	AATATATATATAT	0.453	0.3049	0.3049	20967	0.2977	110745	0.3063	432010	-0.04062	-0.04062	0.00905	0.9602	0.94331	0.97739	0.96 (0.94, 0.98)	-4.4856	7.27e-06	0.304931	0.99	--	--	--	--	--	--	--	--	--	--	--	--	--	--	--	--	--	--	--	--	--	--	--	a	aatatatatatat	A	AATATATATATAT	0.3063	0.3063	0	0.3063	0.3063	-0.0406	-0.0406	0.0091	0.960213	0.943239	0.977493	0.96 (0.94, 0.98)	7.269e-06	?-	0	0	0	1
15:58980645:T:TA	rs564378727	15	58980645	["T","TA"]	T	TA	TA	T	0.212	0.3152	0.3152	21689	0.308	114498	0.3167	432010	-0.03955	-0.03955	0.00891	0.96122	0.94458	0.97816	0.96 (0.94, 0.98)	-4.4381	9.07e-06	0.315314	1	--	--	--	--	--	--	--	--	--	--	--	--	--	--	--	--	--	--	--	--	--	--	--	t	ta	TA	T	0.6833	0.3167	0	0.6833	0.6833	0.0395	-0.0395	0.0089	0.96127	0.944647	0.978185	0.96 (0.94, 0.98)	9.075e-06	?+	0	0	0	1
15:58985164:T:G	rs4774310	15	58985164	["T","G"]	T	G	G	T	0.92	0.2852	0.2852	19590	0.2782	103620	0.2866	432010	-0.04114	-0.04114	0.00918	0.95969	0.94258	0.97712	0.96 (0.94, 0.98)	-4.4811	7.43e-06	0.285264	1	t	g	G	T	0.7174	0.2826	0.019	0.6849	0.7462	0.0506	-0.0506	0.014	0.950659	0.924927	0.977106	0.95 (0.92, 0.98)	0.0003181	-++++++++-+++++-+-+++++-+-++-+-+--++	0	32.955	35	0.5672	0.993196	t	g	G	T	0.7146	0.2854	0.0018	0.7134	0.7174	0.044	-0.044	0.0077	0.956954	0.94262	0.971506	0.96 (0.94, 0.97)	1.009e-08	++	0	0.319	1	0.5722
15:58985867:C:T	rs12911961	15	58985867	["C","T"]	C	T	T	C	0.879	0.2861	0.2861	19647	0.279	103935	0.2874	432010	-0.04131	-0.04131	0.00917	0.95954	0.94244	0.97695	0.96 (0.94, 0.98)	-4.5024	6.72e-06	0.286065	1	t	c	T	C	0.2845	0.2845	0.0183	0.2574	0.3161	-0.0488	-0.0488	0.014	0.952372	0.926594	0.978867	0.95 (0.93, 0.98)	0.0005066	+--------+--+--+-+-----+-+--+-+-++--	0	33.171	35	0.5566	0.992995	t	c	T	C	0.2865	0.2865	0.0013	0.2845	0.2874	-0.0436	-0.0436	0.0077	0.957337	0.942997	0.971895	0.96 (0.94, 0.97)	1.376e-08	--	0	0.201	1	0.6543
15:58985904:A:T	rs12911832	15	58985904	["A","T"]	A	T	T	A	0.874	0.2852	0.2852	19584	0.2781	103616	0.2866	432010	-0.04139	-0.04139	0.00918	0.95946	0.94234	0.97688	0.96 (0.94, 0.98)	-4.5072	6.57e-06	0.285249	1	a	t	T	A	0.7172	0.2828	0.019	0.6852	0.7458	0.0508	-0.0508	0.014	0.950469	0.924742	0.976911	0.95 (0.92, 0.98)	0.000297	-++++++++-++-++-+-+++++-+-++-+-+--++	0	32.83	35	0.5733	0.993116	a	t	T	A	0.7145	0.2855	0.0017	0.7134	0.7172	0.0442	-0.0442	0.0077	0.956763	0.942432	0.971312	0.96 (0.94, 0.97)	8.465e-09	++	0	0.316	1	0.5741
15:58986001:A:T	rs12912003	15	58986001	["A","T"]	A	T	T	A	0.87	0.2861	0.2861	19652	0.279	103956	0.2875	432010	-0.04122	-0.04122	0.00917	0.95962	0.94252	0.97703	0.96 (0.94, 0.98)	-4.4931	7.02e-06	0.286149	1	a	t	T	A	0.7156	0.2844	0.0183	0.6839	0.7427	0.0484	-0.0484	0.014	0.952753	0.926965	0.979258	0.95 (0.93, 0.98)	0.0005617	-++++++++-++-++-+-+++++-+-++-+-+--++	0	32.974	35	0.5662	0.993158	a	t	T	A	0.7134	0.2866	0.0014	0.7125	0.7156	0.0434	-0.0434	0.0077	0.957528	0.943186	0.972089	0.96 (0.94, 0.97)	1.577e-08	++	0	0.184	1	0.6677
15:59015888:C:G	rs6494035	15	59015888	["C","G"]	C	G	G	C	0.93	0.2926	0.2926	20088	0.2852	106327	0.2941	432010	-0.04259	-0.04259	0.00912	0.95831	0.94134	0.97558	0.96 (0.94, 0.98)	-4.6714	2.99e-06	0.292686	1	c	g	G	C	0.71	0.29	0.0178	0.6708	0.7365	0.0483	-0.0483	0.0139	0.952848	0.927239	0.979164	0.95 (0.93, 0.98)	0.0005296	-+-+++-++-++-++-+-+++++++-++-+-+--++	0	31.209	35	0.6517	0.995431	c	g	G	C	0.7071	0.2929	0.0019	0.7059	0.71	0.0443	-0.0443	0.0076	0.956667	0.942522	0.971024	0.96 (0.94, 0.97)	6.176e-09	++	0	0.118	1	0.731
15:59015961:A:T	rs6494036	15	59015961	["A","T"]	A	T	T	A	0.935	0.2926	0.2926	20088	0.2852	106322	0.294	432010	-0.04253	-0.04253	0.00912	0.95836	0.94139	0.97564	0.96 (0.94, 0.98)	-4.6656	3.08e-06	0.292602	1	a	t	T	A	0.71	0.29	0.0178	0.6709	0.7365	0.0482	-0.0482	0.0139	0.952943	0.927332	0.979262	0.95 (0.93, 0.98)	0.0005417	-+-+++-++-++-++-+-+++++++-++-+-+--++	0	31.203	35	0.652	0.995556	a	t	T	A	0.7072	0.2928	0.0018	0.706	0.71	0.0442	-0.0442	0.0076	0.956763	0.942616	0.971121	0.96 (0.94, 0.97)	6.51e-09	++	0	0.116	1	0.7332
15:59016315:A:G	rs6494037	15	59016315	["A","G"]	A	G	G	A	0.921	0.2926	0.2926	20090	0.2853	106328	0.2941	432010	-0.04242	-0.04242	0.00912	0.95847	0.9415	0.97575	0.96 (0.94, 0.98)	-4.6527	3.28e-06	0.292702	1	a	g	G	A	0.71	0.29	0.0178	0.6709	0.7364	0.0482	-0.0482	0.0139	0.952943	0.927332	0.979262	0.95 (0.93, 0.98)	0.000534	-+-+++-++-++-++-+-+++++++-++-+----++	0	31.116	35	0.6562	0.995305	a	g	G	A	0.7071	0.2929	0.0019	0.7059	0.71	0.0442	-0.0442	0.0076	0.956763	0.942616	0.971121	0.96 (0.94, 0.97)	6.942e-09	++	0	0.121	1	0.7279
15:59016431:T:G	rs2555356	15	59016431	["T","G"]	T	G	G	T	0.29	0.3212	0.3212	22094	0.3137	116686	0.3227	432010	-0.04088	-0.04088	0.00887	0.95994	0.9434	0.97677	0.96 (0.94, 0.98)	-4.6104	4.02e-06	0.321267	1	t	g	G	T	0.6766	0.3234	0.0177	0.6358	0.7039	0.0516	-0.0516	0.0135	0.949709	0.924909	0.975173	0.95 (0.92, 0.98)	0.0001345	-+-++++++-+++++-+-+++++++-++-+-+--++	0	25.636	35	0.8763	0.994606	t	g	G	T	0.6771	0.3229	0.0003	0.6766	0.6773	0.0441	-0.0441	0.0074	0.956858	0.94308	0.970838	0.96 (0.94, 0.97)	2.652e-09	++	0	0.44	1	0.507
15:59022615:T:C	rs442495	15	59022615	["T","C"]	T	C	C	T	0.277	0.3197	0.3197	21976	0.312	116128	0.3212	432010	-0.04164	-0.04164	0.00888	0.95921	0.94266	0.97606	0.96 (0.94, 0.98)	-4.6881	2.76e-06	0.319736	1	t	c	C	T	0.6777	0.3223	0.0176	0.6357	0.7034	0.051	-0.051	0.0135	0.950279	0.925464	0.975759	0.95 (0.93, 0.98)	0.0001632	-+-++++++-+++++-+-+++++++-++-+-+--++	0	25.057	35	0.893	0.993486	t	c	C	T	0.6785	0.3215	0.0005	0.6777	0.6788	0.0445	-0.0445	0.0074	0.956476	0.942703	0.970449	0.96 (0.94, 0.97)	2.061e-09	++	0	0.335	1	0.5626
15:59023215:C:A	rs2414607	15	59023215	["C","A"]	C	A	A	C	0.445	0.1573	0.1573	10678	0.1516	57260	0.1584	432010	-0.05079	-0.05079	0.01145	0.95048	0.92939	0.97204	0.95 (0.93, 0.97)	-4.4375	9.1e-06	0.157331	1	a	c	A	C	0.16	0.16	0.0102	0.1377	0.1879	-0.0401	-0.0401	0.0173	0.960693	0.928664	0.993827	0.96 (0.93, 0.99)	0.02023	+++--+++++-+---+--+--+---+--++++-+--	0	24.89	35	0.8975	0.995224	a	c	A	C	0.1589	0.1589	0.0007	0.1584	0.16	-0.0475	-0.0475	0.0095	0.95361	0.936019	0.971533	0.95 (0.94, 0.97)	6.369e-07	--	0	0.266	1	0.6063
15:59023947:T:C	rs8023706	15	59023947	["T","C"]	T	C	C	T	0.565	0.1582	0.1582	10746	0.1526	57616	0.1593	432010	-0.05087	-0.05087	0.01142	0.9504	0.92937	0.97191	0.95 (0.93, 0.97)	-4.4559	8.35e-06	0.158247	1	t	c	C	T	0.8382	0.1618	0.0102	0.8085	0.8616	0.0389	-0.0389	0.0172	0.961847	0.929962	0.994825	0.96 (0.93, 0.99)	0.02392	---+++----+++++-++-++-+++-++----+-++	0	25.631	35	0.8764	0.992898	t	c	C	T	0.8399	0.1601	0.0012	0.8382	0.8407	0.0472	-0.0472	0.0095	0.953897	0.936299	0.971825	0.95 (0.94, 0.97)	6.928e-07	++	0	0.336	1	0.562
15:59034174:C:T	rs383902	15	59034174	["C","T"]	C	T	T	C	0.532	0.3343	0.3343	23012	0.3267	121394	0.3357	432010	-0.04048	-0.04048	0.0088	0.96033	0.94392	0.97703	0.96 (0.94, 0.98)	-4.6022	4.18e-06	0.334266	0.99	t	c	T	C	0.3339	0.3339	0.0191	0.3013	0.3735	-0.0522	-0.0522	0.0134	0.949139	0.924535	0.974397	0.95 (0.92, 0.97)	9.592e-05	--+------+----++-+-------+--+-+--+--	0	26.793	35	0.8386	0.996008	t	c	T	C	0.3352	0.3352	0.0008	0.3339	0.3357	-0.044	-0.044	0.0074	0.956954	0.943174	0.970935	0.96 (0.94, 0.97)	2.163e-09	--	0	0.535	1	0.4646
15:59042012:T:C	rs653765	15	59042012	["T","C"]	T	C	C	T	0.898	0.2921	0.2921	20049	0.2847	106156	0.2936	432010	-0.0432	-0.0432	0.00913	0.95772	0.94073	0.97501	0.96 (0.94, 0.98)	-4.7317	2.23e-06	0.292186	1	t	c	C	T	0.7106	0.2894	0.0182	0.672	0.7386	0.0481	-0.0481	0.0139	0.953038	0.927424	0.97936	0.95 (0.93, 0.98)	0.0005452	-+-+++-++-++-++-+-+++++++-++-+----++	0	31.239	35	0.6503	0.997348	t	c	C	T	0.7077	0.2923	0.0019	0.7064	0.7106	0.0447	-0.0447	0.0076	0.956284	0.942145	0.970636	0.96 (0.94, 0.97)	4.781e-09	++	0	0.087	1	0.7684
15:59042653:T:TTCTC	rs5812949	15	59042653	["T","TTCTC"]	T	TTCTC	TTCTC	T	0.749	0.2925	0.2925	20075	0.285	106281	0.2939	432010	-0.04384	-0.04384	0.00914	0.9571	0.94011	0.97441	0.96 (0.94, 0.97)	-4.7956	1.62e-06	0.292486	0.99	--	--	--	--	--	--	--	--	--	--	--	--	--	--	--	--	--	--	--	--	--	--	--	t	ttctc	TTCTC	T	0.7061	0.2939	0	0.7061	0.7061	0.0438	-0.0438	0.0091	0.957145	0.940225	0.97437	0.96 (0.94, 0.97)	1.622e-06	?+	0	0	0	1
15:59042991:A:AGTGTGT	rs9302204	15	59042991	["A","AGTGTGT"]	A	AGTGTGT	AGTGTGT	A	0.85	0.2522	0.2522	17295	0.2456	91655	0.2535	432010	-0.04297	-0.04297	0.00969	0.95794	0.93992	0.97632	0.96 (0.94, 0.98)	-4.4333	9.28e-06	0.252246	0.98	--	--	--	--	--	--	--	--	--	--	--	--	--	--	--	--	--	--	--	--	--	--	--	a	agtgtgt	AGTGTGT	A	0.7465	0.2535	0	0.7465	0.7465	0.043	-0.043	0.0097	0.957911	0.939872	0.976297	0.96 (0.94, 0.98)	9.28e-06	?+	0	0	0	1
15:59045774:A:G	rs593742	15	59045774	["A","G"]	A	G	G	A	0.63	0.307	0.307	21087	0.2994	111557	0.3085	432008	-0.04335	-0.04335	0.00901	0.95758	0.94081	0.97465	0.96 (0.94, 0.97)	-4.8094	1.51e-06	0.307053	0.99	a	g	G	A	0.7001	0.2999	0.0201	0.6614	0.7366	0.0516	-0.0516	0.0138	0.949709	0.924365	0.975747	0.95 (0.92, 0.98)	0.0001841	-+-+++-++-+++++-+-+++++++-++-+-+--++	0	28.329	35	0.7804	0.992959	a	g	G	A	0.6941	0.3059	0.0039	0.6915	0.7001	0.0458	-0.0458	0.0075	0.955233	0.941294	0.969379	0.96 (0.94, 0.97)	1.269e-09	++	0	0.251	1	0.6165
15:59046163:C:G	rs605928	15	59046163	["C","G"]	C	G	G	C	0.686	0.308	0.308	21164	0.3005	111900	0.3095	432010	-0.04259	-0.04259	0.009	0.9583	0.94154	0.97535	0.96 (0.94, 0.98)	-4.7327	2.22e-06	0.308069	1	c	g	G	C	0.6972	0.3028	0.0197	0.6537	0.726	0.0486	-0.0486	0.0138	0.952562	0.927143	0.978679	0.95 (0.93, 0.98)	0.0004096	-+-++++++-++-++-+-+++++++-++-+-+--++	0	28.765	35	0.7623	0.994894	c	g	G	C	0.6925	0.3075	0.0031	0.6905	0.6972	0.0444	-0.0444	0.0075	0.956571	0.942613	0.970737	0.96 (0.94, 0.97)	3.909e-09	++	0	0.133	1	0.7155
15:59049021:A:G	rs640704	15	59049021	["A","G"]	A	G	G	A	0.638	0.3082	0.3082	21169	0.3006	111984	0.3097	432010	-0.04316	-0.04316	0.009	0.95776	0.94102	0.9748	0.96 (0.94, 0.97)	-4.797	1.61e-06	0.308253	1	a	g	G	A	0.6965	0.3035	0.0196	0.6528	0.7245	0.0485	-0.0485	0.0138	0.952657	0.927235	0.978776	0.95 (0.93, 0.98)	0.0004283	-+-++++++-++-++-+-+++++++-++-+-+--++	0	28.875	35	0.7576	0.993051	a	g	G	A	0.6921	0.3079	0.0028	0.6903	0.6965	0.0447	-0.0447	0.0075	0.956284	0.94233	0.970446	0.96 (0.94, 0.97)	2.888e-09	++	0	0.105	1	0.7456
15:59050051:T:C	rs681711	15	59050051	["T","C"]	T	C	C	T	0.421	0.1353	0.1353	9154	0.13	49279	0.1363	432010	-0.05481	-0.05481	0.01222	0.94666	0.92426	0.96961	0.95 (0.92, 0.97)	-4.4863	7.25e-06	0.135313	1	t	c	C	T	0.8604	0.1396	0.0083	0.8307	0.8856	0.034	-0.034	0.0182	0.966572	0.9327	1.00167	0.97 (0.93, 1.00)	0.06152	--++-+--+-+-+++-++-+++++--++-+----++	0	26.892	35	0.8351	0.99759	t	c	C	T	0.8627	0.1373	0.0015	0.8604	0.8637	0.0483	-0.0483	0.0101	0.952848	0.934171	0.971898	0.95 (0.93, 0.97)	1.88e-06	++	0	0.901	1	0.3424
15:59050382:C:T	rs2250583	15	59050382	["C","T"]	C	T	C	T	0.634	0.6922	0.3078	49282	0.6998	249752	0.6907	432010	0.04257	-0.04257	0.009	0.95832	0.94157	0.97537	0.96 (0.94, 0.98)	4.7315	2.23e-06	0.6922	1	t	c	C	T	0.6903	0.3097	0.0554	0.2935	0.7249	0.0483	-0.0483	0.0138	0.952848	0.927421	0.978972	0.95 (0.93, 0.98)	0.0004446	-+-++++++-++-++-+-+++++++-++-+-+--++	0	29.382	35	0.7358	0.994255	t	c	C	T	0.6906	0.3094	0.0002	0.6903	0.6907	0.0443	-0.0443	0.0075	0.956667	0.942707	0.970834	0.96 (0.94, 0.97)	4.229e-09	++	0	0.121	1	0.728
15:59051470:A:C	rs11071396	15	59051470	["A","C"]	A	C	C	A	0.405	0.1354	0.1354	9161	0.1301	49320	0.1364	432010	-0.05489	-0.05489	0.01222	0.94659	0.92419	0.96953	0.95 (0.92, 0.97)	-4.4928	7.03e-06	0.135413	1	a	c	C	A	0.8604	0.1396	0.0083	0.8304	0.8856	0.0338	-0.0338	0.0182	0.966765	0.932886	1.00187	0.97 (0.93, 1.00)	0.06334	--++-+--+-+-+++-++-+++++--++-+----++	0	26.983	35	0.8319	0.997281	a	c	C	A	0.8626	0.1374	0.0015	0.8604	0.8636	0.0483	-0.0483	0.0101	0.952848	0.934171	0.971898	0.95 (0.93, 0.97)	1.887e-06	++	0	0.926	1	0.336
15:59052072:C:T	rs596379	15	59052072	["C","T"]	C	T	C	T	0.73	0.6643	0.3357	47326	0.672	239646	0.6628	432010	0.04105	-0.04105	0.00879	0.95978	0.9434	0.97645	0.96 (0.94, 0.98)	4.6728	2.97e-06	0.664317	1	t	c	C	T	0.6584	0.3416	0.0479	0.3187	0.6941	0.0513	-0.0513	0.0134	0.949994	0.925368	0.975275	0.95 (0.93, 0.98)	0.0001271	-+-++++++-+++++-+-+++++++-++-+-+--++	0	26.089	35	0.8622	0.992496	t	c	C	T	0.6615	0.3385	0.002	0.6584	0.6628	0.0441	-0.0441	0.0073	0.956858	0.943265	0.970647	0.96 (0.94, 0.97)	1.891e-09	++	0	0.409	1	0.5224
15:59052210:T:C	rs585192	15	59052210	["T","C"]	T	C	C	T	0.682	0.3079	0.3079	21148	0.3003	111868	0.3094	432008	-0.04248	-0.04248	0.009	0.95841	0.94166	0.97547	0.96 (0.94, 0.98)	-4.7204	2.35e-06	0.307953	1	t	c	C	T	0.6975	0.3025	0.0197	0.652	0.7261	0.0474	-0.0474	0.0138	0.953706	0.928256	0.979854	0.95 (0.93, 0.98)	0.0005808	-+-++++++-+++++-+-+++++++-++-+-+--++	0	29.24	35	0.742	0.993195	t	c	C	T	0.6927	0.3073	0.0032	0.6906	0.6975	0.0439	-0.0439	0.0075	0.95705	0.943084	0.971222	0.96 (0.94, 0.97)	5.541e-09	++	0	0.089	1	0.765
15:59053345:T:G	rs507801	15	59053345	["T","G"]	T	G	G	T	0.606	0.307	0.307	21083	0.2994	111553	0.3085	432010	-0.04263	-0.04263	0.00901	0.95827	0.9415	0.97533	0.96 (0.94, 0.98)	-4.7335	2.21e-06	0.307054	1	t	g	G	T	0.6996	0.3004	0.0194	0.6578	0.7332	0.0497	-0.0497	0.0138	0.951515	0.926123	0.977603	0.95 (0.93, 0.98)	0.0003146	-+-+++-++-+++++-+-+++++++-++-+-+--++	0	29.47	35	0.7319	0.993656	t	g	G	T	0.6939	0.3061	0.0037	0.6915	0.6996	0.0447	-0.0447	0.0075	0.956284	0.94233	0.970446	0.96 (0.94, 0.97)	2.986e-09	++	0	0.184	1	0.6678
15:59055810:T:C	rs572107	15	59055810	["T","C"]	T	C	C	T	0.697	0.3064	0.3064	21044	0.2988	111341	0.3079	432010	-0.04223	-0.04223	0.00901	0.95865	0.94187	0.97573	0.96 (0.94, 0.98)	-4.687	2.77e-06	0.306453	1	t	c	C	T	0.7006	0.2994	0.0199	0.6603	0.7363	0.0505	-0.0505	0.0138	0.950754	0.925383	0.976821	0.95 (0.93, 0.98)	0.0002594	-+-+++-++-+++++-+-+++++-+-++-+-+--++	0	28.218	35	0.7849	0.993061	t	c	C	T	0.6946	0.3054	0.0039	0.6921	0.7006	0.0447	-0.0447	0.0075	0.956284	0.94233	0.970446	0.96 (0.94, 0.97)	3.12e-09	++	0	0.252	1	0.6158
15:59057023:T:A	rs602602	15	59057023	["T","A"]	T	A	A	T	0.8	0.2901	0.2901	19903	0.2826	105425	0.2916	432010	-0.04282	-0.04282	0.00915	0.95808	0.94105	0.97542	0.96 (0.94, 0.98)	-4.6799	2.87e-06	0.290171	1	a	t	A	T	0.2853	0.2853	0.0187	0.2491	0.3235	-0.0513	-0.0513	0.014	0.949994	0.92428	0.976422	0.95 (0.92, 0.98)	0.0002497	+-+---+--+-----+-+-----+-+--+-+-++--	0	30.391	35	0.6902	0.993576	a	t	A	T	0.2897	0.2897	0.0029	0.2853	0.2916	-0.0454	-0.0454	0.0077	0.955615	0.941301	0.970147	0.96 (0.94, 0.97)	3.178e-09	--	0	0.257	1	0.6122
15:59057241:CA:C	15:59057241:CA:C	15	59057241	["CA","C"]	CA	C	C	CA	0.823	0.2915	0.2915	20002	0.284	105933	0.293	432010	-0.04401	-0.04401	0.00915	0.95695	0.93994	0.97426	0.96 (0.94, 0.97)	-4.8103	1.51e-06	0.291571	0.99	--	--	--	--	--	--	--	--	--	--	--	--	--	--	--	--	--	--	--	--	--	--	--	ca	c	C	CA	0.707	0.293	0	0.707	0.707	0.044	-0.044	0.0091	0.956954	0.940037	0.974175	0.96 (0.94, 0.97)	1.507e-06	?+	0	0	0	1
15:59061142:A:G	rs650366	15	59061142	["A","G"]	A	G	G	A	0.831	0.3355	0.3355	23081	0.3277	121861	0.337	432010	-0.04106	-0.04106	0.00879	0.95977	0.94338	0.97645	0.96 (0.94, 0.98)	-4.6715	2.99e-06	0.335519	0.99	a	g	G	A	0.6641	0.3359	0.0192	0.6234	0.6934	0.0493	-0.0493	0.0134	0.951896	0.92722	0.977227	0.95 (0.93, 0.98)	0.0002345	-+-++++++-+++++-+-+++++++-++-+-+--++	0	27.276	35	0.8213	0.9883	a	g	G	A	0.6633	0.3367	0.0005	0.663	0.6641	0.0435	-0.0435	0.0073	0.957433	0.943831	0.97123	0.96 (0.94, 0.97)	3.142e-09	++	0	0.265	1	0.607
15:59067687:C:A	rs7170538	15	59067687	["C","A"]	C	A	A	C	0.73	0.1352	0.1352	9138	0.1297	49272	0.1363	432010	-0.05634	-0.05634	0.01222	0.94521	0.92284	0.96813	0.95 (0.92, 0.97)	-4.6098	4.03e-06	0.135267	1	a	c	A	C	0.1403	0.1403	0.0083	0.1144	0.1746	-0.0274	-0.0274	0.0182	0.972972	0.938876	1.00831	0.97 (0.94, 1.01)	0.1311	++--+-++-+-+---+--------++--+-++++--	0	27.454	35	0.8146	0.998956	a	c	A	C	0.1375	0.1375	0.0019	0.1363	0.1403	-0.0473	-0.0473	0.0101	0.953801	0.935105	0.972871	0.95 (0.94, 0.97)	3.071e-06	--	42.6	1.743	1	0.1868
15:59067804:G:A	rs17236243	15	59067804	["G","A"]	G	A	A	G	0.721	0.1341	0.1341	9067	0.1287	48864	0.1351	432010	-0.05551	-0.05551	0.01227	0.94601	0.92354	0.96902	0.95 (0.92, 0.97)	-4.5257	6.02e-06	0.134098	1	a	g	A	G	0.1381	0.1381	0.0085	0.1144	0.1693	-0.0286	-0.0286	0.0183	0.971805	0.937566	1.00729	0.97 (0.94, 1.01)	0.1175	++--+-++-+-+---+--+-----++--+-++++--	0	27.52	35	0.8121	0.998514	a	g	A	G	0.136	0.136	0.0014	0.1351	0.1381	-0.0472	-0.0472	0.0102	0.953897	0.935016	0.973159	0.95 (0.94, 0.97)	3.667e-06	--	33	1.492	1	0.222
15:59067860:G:C	rs7171198	15	59067860	["G","C"]	G	C	C	G	0.73	0.1352	0.1352	9138	0.1297	49271	0.1363	432010	-0.05629	-0.05629	0.01222	0.94527	0.92289	0.96819	0.95 (0.92, 0.97)	-4.605	4.12e-06	0.135267	1	c	g	C	G	0.1403	0.1403	0.0083	0.1144	0.1746	-0.0275	-0.0275	0.0182	0.972875	0.938782	1.00821	0.97 (0.94, 1.01)	0.13	++--+-++-+-+---+--------++--+-++++--	0	27.492	35	0.8132	0.998852	c	g	C	G	0.1375	0.1375	0.0019	0.1363	0.1403	-0.0473	-0.0473	0.0101	0.953801	0.935105	0.972871	0.95 (0.94, 0.97)	3.081e-06	--	42	1.724	1	0.1891
15:59068058:ATT:A	rs781755468	15	59068058	["ATT","A"]	ATT	A	A	ATT	0.636	0.1392	0.1392	9400	0.1335	50731	0.1403	432004	-0.05672	-0.05672	0.01214	0.94485	0.92264	0.96761	0.94 (0.92, 0.97)	-4.6726	2.97e-06	0.139237	0.98	--	--	--	--	--	--	--	--	--	--	--	--	--	--	--	--	--	--	--	--	--	--	--	a	att	A	ATT	0.1403	0.1403	0	0.1403	0.1403	-0.0567	-0.0567	0.0121	0.944877	0.922732	0.967554	0.94 (0.92, 0.97)	2.976e-06	?-	0	0	0	1
15:59070429:G:A	rs9646204	15	59070429	["G","A"]	G	A	A	G	0.669	0.1341	0.1341	9071	0.1288	48880	0.1352	432010	-0.05573	-0.05573	0.01226	0.94579	0.92334	0.96879	0.95 (0.92, 0.97)	-4.5469	5.44e-06	0.134198	1	a	g	A	G	0.1382	0.1382	0.0085	0.1144	0.1693	-0.0286	-0.0286	0.0183	0.971805	0.937566	1.00729	0.97 (0.94, 1.01)	0.117	++--+-++-+-+---+--+-----++--+-++++--	0	27.579	35	0.8099	0.99888	a	g	A	G	0.1361	0.1361	0.0014	0.1352	0.1382	-0.0473	-0.0473	0.0102	0.953801	0.934922	0.973061	0.95 (0.93, 0.97)	3.361e-06	--	34.1	1.517	1	0.218
15:59070918:C:T	rs7178970	15	59070918	["C","T"]	C	T	T	C	0.738	0.1352	0.1352	9138	0.1297	49274	0.1363	432010	-0.05678	-0.05678	0.01222	0.9448	0.92244	0.9677	0.94 (0.92, 0.97)	-4.6467	3.37e-06	0.135267	1	t	c	T	C	0.1404	0.1404	0.0083	0.1144	0.1744	-0.0278	-0.0278	0.0181	0.972583	0.938684	1.00771	0.97 (0.94, 1.01)	0.125	++--+-++-+-+---+--------++--+-++++--	0	27.377	35	0.8175	0.999057	t	c	T	C	0.1376	0.1376	0.0019	0.1363	0.1404	-0.0477	-0.0477	0.0101	0.95342	0.934731	0.972482	0.95 (0.93, 0.97)	2.468e-06	--	43.2	1.761	1	0.1845
15:59071581:C:T	rs4774311	15	59071581	["C","T"]	C	T	T	C	0.73	0.1352	0.1352	9142	0.1298	49273	0.1363	432010	-0.05625	-0.05625	0.01222	0.9453	0.92293	0.96821	0.95 (0.92, 0.97)	-4.6047	4.13e-06	0.135283	1	t	c	T	C	0.1404	0.1404	0.0083	0.1144	0.1745	-0.0279	-0.0279	0.0181	0.972486	0.93859	1.0076	0.97 (0.94, 1.01)	0.1247	++--+-++-+-+---+--------++--+-++++--	0	27.459	35	0.8144	0.999087	t	c	T	C	0.1376	0.1376	0.0019	0.1363	0.1404	-0.0474	-0.0474	0.0101	0.953706	0.935012	0.972774	0.95 (0.94, 0.97)	2.884e-06	--	40.7	1.686	1	0.1941
15:59072201:T:C	rs7164844	15	59072201	["T","C"]	T	C	C	T	0.708	0.1353	0.1353	9151	0.1299	49311	0.1364	432010	-0.05585	-0.05585	0.01221	0.94568	0.92332	0.96859	0.95 (0.92, 0.97)	-4.5737	4.79e-06	0.135383	1	t	c	C	T	0.8596	0.1404	0.0083	0.8254	0.8856	0.0281	-0.0281	0.0181	0.972291	0.938403	1.0074	0.97 (0.94, 1.01)	0.1215	--++-+--+-+-+++-++++++++--++-+----++	0	27.571	35	0.8102	0.999012	t	c	C	T	0.8623	0.1377	0.0019	0.8596	0.8636	0.0472	-0.0472	0.0101	0.953897	0.935199	0.972968	0.95 (0.94, 0.97)	3.168e-06	++	38.1	1.615	1	0.2038
15:59072379:G:A	rs7164053	15	59072379	["G","A"]	G	A	A	G	0.701	0.1353	0.1353	9150	0.1299	49308	0.1364	432010	-0.05593	-0.05593	0.01221	0.94561	0.92324	0.96851	0.95 (0.92, 0.97)	-4.5803	4.64e-06	0.135383	1	a	g	A	G	0.1404	0.1404	0.0083	0.1144	0.1745	-0.028	-0.028	0.0181	0.972388	0.938497	1.0075	0.97 (0.94, 1.01)	0.1222	++--+-++-+-+---+--------++--+-++++--	0	27.576	35	0.81	0.998968	a	g	A	G	0.1377	0.1377	0.0019	0.1364	0.1404	-0.0472	-0.0472	0.0101	0.953897	0.935199	0.972968	0.95 (0.94, 0.97)	3.13e-06	--	38.9	1.636	1	0.2008
15:59073790:C:A	rs17190727	15	59073790	["C","A"]	C	A	A	C	0.27	0.3195	0.3195	21973	0.312	116065	0.321	432010	-0.04073	-0.04073	0.00888	0.96009	0.94353	0.97695	0.96 (0.94, 0.98)	-4.5863	4.51e-06	0.319567	1	a	c	A	C	0.322	0.322	0.0177	0.2961	0.3655	-0.0498	-0.0498	0.0135	0.95142	0.926575	0.97693	0.95 (0.93, 0.98)	0.0002315	+-+------+-----+-+-----+-+--+-+-++--	0	26.867	35	0.836	0.993625	a	c	A	C	0.3213	0.3213	0.0005	0.321	0.322	-0.0435	-0.0435	0.0074	0.957433	0.943646	0.97142	0.96 (0.94, 0.97)	4.658e-09	--	0	0.315	1	0.5745
15:59074843:G:C	rs9744045	15	59074843	["G","C"]	G	C	C	G	0.664	0.1353	0.1353	9145	0.1298	49290	0.1363	432010	-0.05613	-0.05613	0.01221	0.94542	0.92306	0.96832	0.95 (0.92, 0.97)	-4.5962	4.3e-06	0.135283	1	c	g	C	G	0.1404	0.1404	0.0083	0.1144	0.1745	-0.028	-0.028	0.0182	0.972388	0.938313	1.0077	0.97 (0.94, 1.01)	0.1232	++--+-++-+-+---+--------++--+-++++--	0	27.665	35	0.8066	0.99825	c	g	C	G	0.1376	0.1376	0.0019	0.1363	0.1404	-0.0474	-0.0474	0.0101	0.953706	0.935012	0.972774	0.95 (0.94, 0.97)	2.955e-06	--	39.3	1.647	1	0.1993
15:59076611:T:G	rs8033478	15	59076611	["T","G"]	T	G	G	T	0.642	0.1353	0.1353	9148	0.1299	49301	0.1363	432010	-0.05604	-0.05604	0.01221	0.9455	0.92314	0.9684	0.95 (0.92, 0.97)	-4.5899	4.43e-06	0.135298	1	t	g	G	T	0.8594	0.1406	0.0084	0.8255	0.8856	0.0278	-0.0278	0.0181	0.972583	0.938684	1.00771	0.97 (0.94, 1.01)	0.1248	--++-+--+-+-+++-++-++-++--++-+----++	0	27.979	35	0.7944	0.997395	t	g	G	T	0.8624	0.1376	0.002	0.8594	0.8637	0.0472	-0.0472	0.0101	0.953897	0.935199	0.972968	0.95 (0.94, 0.97)	3.101e-06	++	40.2	1.673	1	0.1958
15:59076778:G:C	rs1648532	15	59076778	["G","C"]	G	C	C	G	0.272	0.3198	0.3198	21991	0.3122	116147	0.3212	432010	-0.04082	-0.04082	0.00888	0.96	0.94344	0.97686	0.96 (0.94, 0.98)	-4.5968	4.29e-06	0.319767	1	c	g	C	G	0.3222	0.3222	0.0177	0.2963	0.3658	-0.0493	-0.0493	0.0135	0.951896	0.927039	0.977419	0.95 (0.93, 0.98)	0.0002694	+-+------+-----+-+-----+-+--+-+-++--	0	26.723	35	0.841	0.992656	c	g	C	G	0.3215	0.3215	0.0005	0.3212	0.3222	-0.0434	-0.0434	0.0074	0.957528	0.943741	0.971517	0.96 (0.94, 0.97)	4.995e-09	--	0	0.276	1	0.5996
15:59077171:A:T	rs673813	15	59077171	["A","T"]	A	T	T	A	0.277	0.3195	0.3195	21969	0.3119	116048	0.3209	432010	-0.04075	-0.04075	0.00888	0.96007	0.9435	0.97692	0.96 (0.94, 0.98)	-4.5894	4.44e-06	0.319467	1	a	t	T	A	0.6782	0.3218	0.0177	0.6353	0.7041	0.0498	-0.0498	0.0135	0.95142	0.926575	0.97693	0.95 (0.93, 0.98)	0.0002332	-+-++++++-+++++-+-+++++-+-++-+-+--++	0	26.951	35	0.833	0.993429	a	t	T	A	0.6788	0.3212	0.0004	0.6782	0.6791	0.0435	-0.0435	0.0074	0.957433	0.943646	0.97142	0.96 (0.94, 0.97)	4.586e-09	++	0	0.313	1	0.5756
15:59077360:A:AAAAAG	rs376512131	15	59077360	["A","AAAAAG"]	A	AAAAAG	AAAAAG	A	0.679	0.1353	0.1353	9140	0.1298	49297	0.1363	432010	-0.05676	-0.05676	0.01222	0.94482	0.92247	0.96772	0.94 (0.92, 0.97)	-4.6453	3.4e-06	0.135283	1	--	--	--	--	--	--	--	--	--	--	--	--	--	--	--	--	--	--	--	--	--	--	--	a	aaaaag	AAAAAG	A	0.8637	0.1363	0	0.8637	0.8637	0.0568	-0.0568	0.0122	0.944783	0.922459	0.967647	0.94 (0.92, 0.97)	3.394e-06	?+	0	0	0	1
15:59077745:CGTTT:C	rs773200909	15	59077745	["CGTTT","C"]	CGTTT	C	C	CGTTT	0.635	0.135	0.135	9133	0.1297	49181	0.136	432010	-0.05481	-0.05481	0.01223	0.94666	0.92425	0.96962	0.95 (0.92, 0.97)	-4.4832	7.35e-06	0.135013	1	--	--	--	--	--	--	--	--	--	--	--	--	--	--	--	--	--	--	--	--	--	--	--	cgttt	c	C	CGTTT	0.864	0.136	0	0.864	0.864	0.0548	-0.0548	0.0122	0.946674	0.924306	0.969584	0.95 (0.92, 0.97)	7.358e-06	?+	0	0	0	1
15:59082463:T:C	rs28617688	15	59082463	["T","C"]	T	C	C	T	0.679	0.1353	0.1353	9142	0.1298	49291	0.1363	432010	-0.05627	-0.05627	0.01221	0.94529	0.92293	0.96819	0.95 (0.92, 0.97)	-4.6072	4.08e-06	0.135283	1	t	c	C	T	0.8597	0.1403	0.0085	0.8256	0.8856	0.0277	-0.0277	0.0182	0.97268	0.938594	1.008	0.97 (0.94, 1.01)	0.1278	--++-+--+-+-+++-++++++++--++-+----++	0	28.58	35	0.77	0.99615	t	c	C	T	0.8625	0.1375	0.0019	0.8597	0.8637	0.0474	-0.0474	0.0101	0.953706	0.935012	0.972774	0.95 (0.94, 0.97)	2.958e-06	++	41.1	1.699	1	0.1925
15:59082959:C:T	rs347115	15	59082959	["C","T"]	C	T	T	C	0.233	0.3208	0.3208	22084	0.3136	116517	0.3222	432010	-0.03918	-0.03918	0.00887	0.96158	0.94502	0.97844	0.96 (0.95, 0.98)	-4.4187	9.93e-06	0.32083	1	t	c	T	C	0.3252	0.3252	0.0178	0.2973	0.3677	-0.0487	-0.0487	0.0135	0.952467	0.927595	0.978005	0.95 (0.93, 0.98)	0.0003027	+-+------+-----+-+-----+-+--+-+-++--	0	24.442	35	0.9091	0.993204	t	c	T	C	0.3231	0.3231	0.0014	0.3222	0.3252	-0.042	-0.042	0.0074	0.95887	0.945063	0.972879	0.96 (0.95, 0.97)	1.398e-08	--	0	0.348	1	0.5554
15:59086703:T:G	rs474875	15	59086703	["T","G"]	T	G	G	T	0.209	0.3207	0.3207	22071	0.3134	116458	0.3221	432010	-0.0393	-0.0393	0.00887	0.96146	0.94489	0.97832	0.96 (0.94, 0.98)	-4.4306	9.4e-06	0.320714	1	t	g	G	T	0.6748	0.3252	0.0179	0.6319	0.7028	0.0487	-0.0487	0.0135	0.952467	0.927595	0.978005	0.95 (0.93, 0.98)	0.0003041	-+-++++++-+++++-+-+++++-+-++-+-+--++	0	23.944	35	0.921	0.992482	t	g	G	T	0.677	0.323	0.0014	0.6748	0.6779	0.0421	-0.0421	0.0074	0.958774	0.944968	0.972781	0.96 (0.94, 0.97)	1.318e-08	++	0	0.339	1	0.5605
15:59087197:AC:A	15:59087197:AC:A	15	59087197	["AC","A"]	AC	A	A	AC	0.563	0.1342	0.1342	9076	0.1289	48900	0.1352	432010	-0.05568	-0.05568	0.01225	0.94584	0.9234	0.96883	0.95 (0.92, 0.97)	-4.544	5.52e-06	0.134214	1	--	--	--	--	--	--	--	--	--	--	--	--	--	--	--	--	--	--	--	--	--	--	--	a	ac	A	AC	0.1352	0.1352	0	0.1352	0.1352	-0.0557	-0.0557	0.0123	0.945823	0.923294	0.968902	0.95 (0.92, 0.97)	5.521e-06	?-	0	0	0	1
15:59087377:A:AAAAT	rs57658375	15	59087377	["A","AAAAT"]	A	AAAAT	AAAAT	A	0.58	0.1354	0.1354	9151	0.1299	49363	0.1365	432010	-0.0567	-0.0567	0.01221	0.94488	0.92254	0.96777	0.94 (0.92, 0.97)	-4.6436	3.42e-06	0.135468	1	--	--	--	--	--	--	--	--	--	--	--	--	--	--	--	--	--	--	--	--	--	--	--	a	aaaat	AAAAT	A	0.8635	0.1365	0	0.8635	0.8635	0.0567	-0.0567	0.0122	0.944877	0.922552	0.967744	0.94 (0.92, 0.97)	3.426e-06	?+	0	0	0	1
15:59087601:A:C	rs78268932	15	59087601	["A","C"]	A	C	C	A	0.584	0.1342	0.1342	9071	0.1288	48890	0.1352	432010	-0.05593	-0.05593	0.01225	0.94561	0.92317	0.96859	0.95 (0.92, 0.97)	-4.5641	5.02e-06	0.134198	1	a	c	C	A	0.8618	0.1382	0.0088	0.8309	0.8855	0.0276	-0.0276	0.0183	0.972777	0.938504	1.0083	0.97 (0.94, 1.01)	0.1307	--++-+--+-+-+++-++-+++++--++-+----++	0	28.968	35	0.7537	0.994606	a	c	C	A	0.8639	0.1361	0.0014	0.8618	0.8648	0.0472	-0.0472	0.0102	0.953897	0.935016	0.973159	0.95 (0.94, 0.97)	3.629e-06	++	39.6	1.655	1	0.1983
15:59087807:G:A	rs139829371	15	59087807	["G","A"]	G	A	A	G	0.598	0.1342	0.1342	9071	0.1288	48888	0.1352	432010	-0.0559	-0.0559	0.01225	0.94563	0.92319	0.96862	0.95 (0.92, 0.97)	-4.562	5.07e-06	0.134198	1	a	g	A	G	0.138	0.138	0.0087	0.1145	0.1664	-0.0267	-0.0267	0.0183	0.973653	0.939349	1.00921	0.97 (0.94, 1.01)	0.1453	++--+-++-+-+---+--+-----++--+-++++--	0	28.973	35	0.7535	0.994513	a	g	A	G	0.1361	0.1361	0.0013	0.1352	0.138	-0.0469	-0.0469	0.0102	0.954183	0.935296	0.973451	0.95 (0.94, 0.97)	4.175e-06	--	43.1	1.758	1	0.1848
15:59087964:G:GT	rs530670567	15	59087964	["G","GT"]	G	GT	GT	G	0.525	0.1351	0.1351	9139	0.1298	49216	0.1361	432010	-0.05568	-0.05568	0.01226	0.94584	0.92338	0.96885	0.95 (0.92, 0.97)	-4.5411	5.6e-06	0.135113	1	--	--	--	--	--	--	--	--	--	--	--	--	--	--	--	--	--	--	--	--	--	--	--	g	gt	GT	G	0.8639	0.1361	0	0.8639	0.8639	0.0557	-0.0557	0.0123	0.945823	0.923294	0.968902	0.95 (0.92, 0.97)	5.597e-06	?+	0	0	0	1
15:59092903:C:T	rs7183900	15	59092903	["C","T"]	C	T	T	C	0.593	0.1353	0.1353	9145	0.1298	49303	0.1364	432010	-0.05646	-0.05646	0.01221	0.94511	0.92275	0.968	0.95 (0.92, 0.97)	-4.6235	3.77e-06	0.135367	1	t	c	T	C	0.1404	0.1404	0.0086	0.1144	0.1743	-0.0273	-0.0273	0.0182	0.973069	0.93897	1.00841	0.97 (0.94, 1.01)	0.1339	++--+-++-+-+---+-++-----++--+-++++--	0	28.732	35	0.7637	0.993042	t	c	T	C	0.1376	0.1376	0.0019	0.1364	0.1404	-0.0474	-0.0474	0.0101	0.953706	0.935012	0.972774	0.95 (0.94, 0.97)	2.937e-06	--	43.5	1.77	1	0.1834
15:59094863:G:C	rs76658691	15	59094863	["G","C"]	G	C	C	G	0.598	0.1342	0.1342	9074	0.1288	48897	0.1352	432010	-0.05589	-0.05589	0.01226	0.94564	0.9232	0.96863	0.95 (0.92, 0.97)	-4.5604	5.1e-06	0.134198	1	c	g	C	G	0.1382	0.1382	0.0088	0.1144	0.1689	-0.027	-0.027	0.0183	0.973361	0.939067	1.00891	0.97 (0.94, 1.01)	0.1397	++--+-++-+-+---+--+-----++--+-++++--	0	28.914	35	0.756	0.991815	c	g	C	G	0.1361	0.1361	0.0014	0.1352	0.1382	-0.0469	-0.0469	0.0102	0.954183	0.935296	0.973451	0.95 (0.94, 0.97)	4.02e-06	--	41.9	1.721	1	0.1896
15:59097280:T:A	rs9788674	15	59097280	["T","A"]	T	A	A	T	0.568	0.1389	0.1389	9401	0.1335	50626	0.14	432010	-0.05479	-0.05479	0.01207	0.94669	0.92455	0.96936	0.95 (0.92, 0.97)	-4.5379	5.68e-06	0.138982	1	a	t	A	T	0.1422	0.1422	0.0087	0.1144	0.1764	-0.0271	-0.0271	0.0181	0.973264	0.939342	1.00841	0.97 (0.94, 1.01)	0.1351	++--+-++-+-+---+-++-----++--+-++++--	0	30.039	35	0.7063	0.990099	a	t	A	T	0.1407	0.1407	0.001	0.14	0.1422	-0.0463	-0.0463	0.01	0.954755	0.936224	0.973653	0.95 (0.94, 0.97)	4.106e-06	--	38.2	1.619	1	0.2032
15:59102279:C:T	rs28537903	15	59102279	["C","T"]	C	T	T	C	0.856	0.1385	0.1385	9359	0.1329	50460	0.1396	432010	-0.05621	-0.05621	0.01209	0.94534	0.92319	0.96801	0.95 (0.92, 0.97)	-4.6484	3.35e-06	0.138552	1	t	c	T	C	0.1416	0.1416	0.0086	0.1144	0.1763	-0.0274	-0.0274	0.0181	0.972972	0.93906	1.00811	0.97 (0.94, 1.01)	0.1312	++--+-++-+-+---+-++-----++--+-++++--	0	29.757	35	0.7191	0.989044	t	c	T	C	0.1402	0.1402	0.0009	0.1396	0.1416	-0.0473	-0.0473	0.0101	0.953801	0.935105	0.972871	0.95 (0.94, 0.97)	2.525e-06	--	42.9	1.752	1	0.1856
15:59103328:C:A	rs610877	15	59103328	["C","A"]	C	A	A	C	0.328	0.324	0.324	22298	0.3166	117661	0.3254	432010	-0.03954	-0.03954	0.00886	0.96123	0.94469	0.97806	0.96 (0.94, 0.98)	-4.4654	7.99e-06	0.323998	1	a	c	A	C	0.3264	0.3264	0.0179	0.2976	0.3705	-0.0475	-0.0475	0.0135	0.95361	0.928709	0.97918	0.95 (0.93, 0.98)	0.0004361	+-+------+-----+-+-----+-+--+-+-++--	0	24.389	35	0.9104	0.987098	a	c	A	C	0.3257	0.3257	0.0005	0.3254	0.3264	-0.0419	-0.0419	0.0074	0.958966	0.945157	0.972976	0.96 (0.95, 0.97)	1.482e-08	--	0	0.243	1	0.6221
15:59118567:C:T	rs11629654	15	59118567	["C","T"]	C	T	T	C	0.589	0.1365	0.1365	9224	0.131	49725	0.1375	432010	-0.05635	-0.05635	0.01219	0.94521	0.9229	0.96806	0.95 (0.92, 0.97)	-4.6238	3.77e-06	0.136483	1	t	c	T	C	0.1424	0.1424	0.009	0.1144	0.176	-0.0222	-0.0222	0.0182	0.978045	0.943771	1.01356	0.98 (0.94, 1.01)	0.2226	++--+-++-+-+---+-++-----++--+-++++--	0	27.131	35	0.8266	0.983021	t	c	T	C	0.139	0.139	0.0023	0.1375	0.1424	-0.0458	-0.0458	0.0101	0.955233	0.936509	0.974331	0.96 (0.94, 0.97)	6.16e-06	--	58.9	2.431	1	0.119
15:59129737:C:T	rs7174187	15	59129737	["C","T"]	C	T	T	C	0.745	0.1351	0.1351	9138	0.1297	49243	0.1362	432010	-0.05851	-0.05851	0.01246	0.94317	0.92041	0.96649	0.94 (0.92, 0.97)	-4.6946	2.67e-06	0.135183	0.98	--	--	--	--	--	--	--	--	--	--	--	--	--	--	--	--	--	--	--	--	--	--	--	t	c	T	C	0.1362	0.1362	0	0.1362	0.1362	-0.0585	-0.0585	0.0125	0.943178	0.920351	0.966572	0.94 (0.92, 0.97)	2.672e-06	?-	0	0	0	1
15:59130927:A:G	rs11631799	15	59130927	["A","G"]	A	G	G	A	0.723	0.1354	0.1354	9152	0.13	49349	0.1365	432002	-0.05643	-0.05643	0.01237	0.94513	0.9225	0.96832	0.95 (0.92, 0.97)	-4.563	5.04e-06	0.135483	0.98	a	g	G	A	0.8593	0.1407	0.0087	0.8272	0.8853	0.0243	-0.0243	0.0184	0.975993	0.941422	1.01183	0.98 (0.94, 1.01)	0.1865	--++-+--+-+-+++-+--++-++--++-+----++	0	27.837	35	0.8	0.969298	a	g	G	A	0.8622	0.1378	0.0019	0.8593	0.8635	0.0464	-0.0464	0.0103	0.95466	0.935581	0.974129	0.95 (0.94, 0.97)	6.07e-06	++	52.4	2.101	1	0.1472
15:59132392:G:GT	rs11399455	15	59132392	["G","GT"]	G	GT	GT	G	0.429	0.1337	0.1337	9005	0.1279	48771	0.1349	432002	-0.05917	-0.05917	0.0125	0.94255	0.91974	0.96593	0.94 (0.92, 0.97)	-4.7335	2.21e-06	0.133809	0.97	--	--	--	--	--	--	--	--	--	--	--	--	--	--	--	--	--	--	--	--	--	--	--	g	gt	GT	G	0.8651	0.1349	0	0.8651	0.8651	0.0592	-0.0592	0.0125	0.942518	0.919707	0.965895	0.94 (0.92, 0.97)	2.207e-06	?+	0	0	0	1
15:78516053:G:A	rs62011382	15	78516053	["G","A"]	G	A	A	G	0.275	0.2347	0.2347	16058	0.228	85355	0.2361	432010	-0.04504	-0.04504	0.00979	0.95596	0.9378	0.97448	0.96 (0.94, 0.97)	-4.6017	4.19e-06	0.234817	1	a	g	A	G	0.2296	0.2296	0.0101	0.2068	0.2692	0.0049	0.0049	0.0156	1.00491	0.974651	1.03611	1 (0.97, 1.04)	0.7526	-+--++--+--+-++-++-++-++-+--++-++-+-	0	33.281	35	0.5512	0.921618	a	g	A	G	0.2343	0.2343	0.0029	0.2296	0.2361	-0.0309	-0.0309	0.0083	0.969573	0.953927	0.985475	0.97 (0.95, 0.99)	0.0001907	+-	86.4	7.353	1	0.006693
15:89399054:A:G	rs373544100	15	89399054	["A","G"]	A	G	G	A	0.00788	0.0446	0.0446	2931	0.0416	16344	0.0452	431950	-0.10095	-0.10095	0.02231	0.90398	0.8653	0.94439	0.9 (0.87, 0.94)	-4.5249	6.04e-06	0.0446526	0.8	--	--	--	--	--	--	--	--	--	--	--	--	--	--	--	--	--	--	--	--	--	--	--	a	g	G	A	0.9548	0.0452	0	0.9548	0.9548	0.1009	-0.1009	0.0223	0.904023	0.865361	0.944413	0.90 (0.87, 0.94)	6.049e-06	?+	0	0	0	1
16:30623979:T:G	rs67693285	16	30623979	["T","G"]	T	G	G	T	0.934	0.4739	0.4739	32832	0.4662	171886	0.4754	432008	-0.03722	-0.03722	0.0083	0.96346	0.94791	0.97927	0.96 (0.95, 0.98)	-4.4836	7.34e-06	0.473925	0.86	t	g	G	T	0.5311	0.4689	0.0131	0.4731	0.5555	0.0183	-0.0183	0.0131	0.981866	0.956977	1.0074	0.98 (0.96, 1.01)	0.1631	+++++++-++--+--+---++---+-+++++-+--+	26.3	47.459	35	0.07785	0.924309	t	g	G	T	0.5265	0.4735	0.0029	0.5246	0.5311	0.0318	-0.0318	0.007	0.9687	0.9555	0.982082	0.97 (0.96, 0.98)	5.764e-06	++	32.8	1.489	1	0.2224
16:30634300:A:G	rs9927137	16	30634300	["A","G"]	A	G	G	A	0.808	0.4728	0.4728	32760	0.4652	171501	0.4743	432008	-0.03736	-0.03736	0.00829	0.96333	0.9478	0.97912	0.96 (0.95, 0.98)	-4.5054	6.63e-06	0.472841	0.91	a	g	G	A	0.5326	0.4674	0.0129	0.4766	0.5568	0.017	-0.017	0.0131	0.983144	0.958222	1.00871	0.98 (0.96, 1.01)	0.1934	+++++++-++--+--+----+---+-+++++-+--+	26.6	47.667	35	0.07495	0.929514	a	g	G	A	0.5277	0.4723	0.0031	0.5257	0.5326	0.0315	-0.0315	0.007	0.968991	0.955787	0.982377	0.97 (0.96, 0.98)	6.765e-06	++	42	1.724	1	0.1892
16:31025641:C:T	rs34898535	16	31025641	["C","T"]	C	T	T	C	0.318	0.3777	0.3777	27129	0.3852	136062	0.3763	432010	0.03823	0.03823	0.00849	1.03897	1.02182	1.05641	1.04 (1.02, 1.06)	4.5011	6.76e-06	0.37778	1	t	c	T	C	0.3973	0.3973	0.0149	0.3293	0.465	0.0266	0.0266	0.0129	1.02696	1.00132	1.05325	1.03 (1, 1.05)	0.03935	+++++++-+++--+-++--++-+++-+++++--+++	12.8	40.155	35	0.2523	0.983842	t	c	T	C	0.3827	0.3827	0.0096	0.3763	0.3973	0.0347	0.0347	0.0071	1.03531	1.021	1.04982	1.04 (1.02, 1.05)	9.912e-07	++	0	0.567	1	0.4515
16:31037020:A:T	rs11150604	16	31037020	["A","T"]	A	T	T	A	0.332	0.3768	0.3768	27068	0.3843	135713	0.3753	432010	0.03871	0.03871	0.00849	1.03947	1.02232	1.0569	1.04 (1.02, 1.06)	4.5609	5.09e-06	0.376797	1	a	t	T	A	0.6031	0.3969	0.015	0.5326	0.6701	-0.0264	0.0264	0.0129	1.02675	1.00112	1.05304	1.03 (1.00, 1.05)	0.04018	-------+---++-+--++--+---+-----++-+-	11.2	39.405	35	0.2793	0.992421	a	t	T	A	0.6182	0.3818	0.0099	0.6031	0.6247	-0.035	0.035	0.0071	1.03562	1.02131	1.05013	1.04 (1.02, 1.05)	8.013e-07	--	0	0.635	1	0.4254
16:31038687:T:A	rs9939558	16	31038687	["T","A"]	T	A	A	T	0.35	0.3767	0.3767	27066	0.3843	135686	0.3753	432010	0.03881	0.03881	0.00849	1.03958	1.02243	1.05701	1.04 (1.02, 1.06)	4.5733	4.8e-06	0.376797	1	a	t	A	T	0.3966	0.3966	0.015	0.3299	0.4675	0.0266	0.0266	0.0129	1.02696	1.00132	1.05325	1.03 (1, 1.05)	0.0384	+++++++-+++--+-++--++-+++-+++++--+++	11.9	39.706	35	0.2683	0.992841	a	t	A	T	0.3817	0.3817	0.0098	0.3753	0.3966	0.0351	0.0351	0.0071	1.03572	1.02141	1.05024	1.04 (1.02, 1.05)	7.274e-07	++	0	0.626	1	0.429
16:31042299:G:A	rs12934418	16	31042299	["G","A"]	G	A	A	G	0.368	0.3765	0.3765	27045	0.384	135588	0.375	432010	0.03887	0.03887	0.00849	1.03964	1.02248	1.05708	1.04 (1.02, 1.06)	4.5796	4.66e-06	0.376497	1	a	g	A	G	0.3953	0.3953	0.0148	0.3293	0.4654	0.0263	0.0263	0.0129	1.02665	1.00102	1.05294	1.03 (1, 1.05)	0.04112	+++++++-+++--+-++--++-+++-+++++--+++	11.6	39.587	35	0.2726	0.991304	a	g	A	G	0.3811	0.3811	0.0093	0.375	0.3953	0.0351	0.0351	0.0071	1.03572	1.02141	1.05024	1.04 (1.02, 1.05)	7.56e-07	++	0	0.663	1	0.4156
16:31048079:C:T	rs10871454	16	31048079	["C","T"]	C	T	T	C	0.28	0.3767	0.3767	27066	0.3843	135666	0.3752	432010	0.03913	0.03913	0.00849	1.0399	1.02275	1.05734	1.04 (1.02, 1.06)	4.6108	4.01e-06	0.376714	1	t	c	T	C	0.3965	0.3965	0.015	0.3302	0.4677	0.0259	0.0259	0.0128	1.02624	1.00081	1.05231	1.03 (1, 1.05)	0.04322	+++++++-+++--+-++--++-+++-+++++--+++	11.1	39.359	35	0.281	0.998059	t	c	T	C	0.3817	0.3817	0.0098	0.3752	0.3965	0.0351	0.0351	0.0071	1.03572	1.02141	1.05024	1.04 (1.02, 1.05)	7.007e-07	++	0	0.742	1	0.3891
16:31048280:C:T	rs12448321	16	31048280	["C","T"]	C	T	T	C	0.355	0.3766	0.3766	27057	0.3842	135619	0.3751	432010	0.03914	0.03914	0.00849	1.03992	1.02277	1.05736	1.04 (1.02, 1.06)	4.613	3.97e-06	0.376614	1	t	c	T	C	0.3962	0.3962	0.0149	0.3301	0.4678	0.0257	0.0257	0.0128	1.02603	1.00061	1.0521	1.03 (1, 1.05)	0.04508	+++++++-+++--+-++--++-+++-+++++--+++	11.7	39.639	35	0.2707	0.997301	t	c	T	C	0.3815	0.3815	0.0097	0.3751	0.3962	0.035	0.035	0.0071	1.03562	1.02131	1.05013	1.04 (1.02, 1.05)	7.257e-07	++	0	0.766	1	0.3813
16:31053467:C:T	rs9939417	16	31053467	["C","T"]	C	T	T	C	0.344	0.3766	0.3766	27064	0.3843	135648	0.3752	432010	0.03919	0.03919	0.00848	1.03996	1.02281	1.0574	1.04 (1.02, 1.06)	4.6183	3.87e-06	0.376714	1	t	c	T	C	0.3965	0.3965	0.015	0.3302	0.4686	0.026	0.026	0.0128	1.02634	1.00091	1.05242	1.03 (1, 1.05)	0.04263	+++++++-+++--+-++--++-+++-+++++--+++	11.3	39.46	35	0.2773	0.997132	t	c	T	C	0.3817	0.3817	0.0098	0.3752	0.3965	0.0352	0.0352	0.0071	1.03583	1.02151	1.05034	1.04 (1.02, 1.05)	6.637e-07	++	0	0.737	1	0.3905
16:31054040:G:C	rs2288004	16	31054040	["G","C"]	G	C	C	G	0.334	0.3815	0.3815	27405	0.3891	137390	0.38	432010	0.03911	0.03911	0.00846	1.03989	1.02278	1.05728	1.04 (1.02, 1.06)	4.6212	3.82e-06	0.381513	1	c	g	C	G	0.4022	0.4022	0.0157	0.3336	0.4713	0.0254	0.0254	0.0128	1.02573	1.00031	1.05178	1.03 (1, 1.05)	0.04759	+++++++-+++--+-++--++-+++-+++++--+++	7.1	37.671	35	0.348	0.996337	c	g	C	G	0.3868	0.3868	0.0102	0.38	0.4022	0.0349	0.0349	0.0071	1.03552	1.02121	1.05003	1.04 (1.02, 1.05)	7.455e-07	++	0	0.799	1	0.3715
16:31062701:C:A	rs9929899	16	31062701	["C","A"]	C	A	A	C	0.347	0.3815	0.3815	27406	0.3891	137396	0.38	432010	0.03921	0.03921	0.00847	1.03999	1.02287	1.0574	1.04 (1.02, 1.06)	4.6298	3.66e-06	0.381513	1	a	c	A	C	0.4024	0.4024	0.0156	0.334	0.4715	0.0257	0.0257	0.0128	1.02603	1.00061	1.0521	1.03 (1, 1.05)	0.04562	+++++++-+++--+-++--++-+++-+++++--+++	7	37.654	35	0.3487	0.994361	a	c	A	C	0.3868	0.3868	0.0103	0.38	0.4024	0.0351	0.0351	0.0071	1.03572	1.02141	1.05024	1.04 (1.02, 1.05)	6.729e-07	++	0	0.775	1	0.3787
16:31065918:T:A	rs4889530	16	31065918	["T","A"]	T	A	A	T	0.373	0.3816	0.3816	27417	0.3893	137449	0.3801	432010	0.03934	0.03934	0.00847	1.04012	1.023	1.05752	1.04 (1.02, 1.06)	4.6459	3.39e-06	0.38163	1	a	t	A	T	0.4021	0.4021	0.0156	0.3338	0.4713	0.0258	0.0258	0.0128	1.02614	1.00071	1.05221	1.03 (1, 1.05)	0.04492	+++++++-+++--+-++--++-+++-+++++--+++	5.9	37.19	35	0.3685	0.994625	a	t	A	T	0.3868	0.3868	0.0101	0.3801	0.4021	0.0352	0.0352	0.0071	1.03583	1.02151	1.05034	1.04 (1.02, 1.05)	6.137e-07	++	0	0.778	1	0.3778
16:31066538:T:G	rs34649473	16	31066538	["T","G"]	T	G	G	T	0.352	0.3816	0.3816	27412	0.3892	137438	0.3801	432010	0.03909	0.03909	0.00847	1.03987	1.02275	1.05727	1.04 (1.02, 1.06)	4.6159	3.91e-06	0.381613	1	--	--	--	--	--	--	--	--	--	--	--	--	--	--	--	--	--	--	--	--	--	--	--	t	g	G	T	0.6199	0.3801	0	0.6199	0.6199	-0.0391	0.0391	0.0085	1.03987	1.02269	1.05734	1.04 (1.02, 1.06)	3.913e-06	?-	0	0	0	1
16:31069854:G:A	rs35351013	16	31069854	["G","A"]	G	A	A	G	0.432	0.3755	0.3755	26996	0.3833	135242	0.374	432010	0.03983	0.03983	0.00849	1.04064	1.02346	1.0581	1.04 (1.02, 1.06)	4.6916	2.71e-06	0.375547	1	a	g	A	G	0.3956	0.3956	0.0148	0.3308	0.4686	0.0269	0.0269	0.0129	1.02727	1.00162	1.05357	1.03 (1, 1.05)	0.03673	+++++++-+++--+-++--++-+++-+++++--+++	8.7	38.345	35	0.3203	0.994568	a	g	A	G	0.3805	0.3805	0.0099	0.374	0.3956	0.0359	0.0359	0.0071	1.03655	1.02223	1.05108	1.04 (1.02, 1.05)	4.076e-07	++	0	0.701	1	0.4023
16:31070481:A:T	rs56813533	16	31070481	["A","T"]	A	T	T	A	0.45	0.3754	0.3754	26984	0.3831	135210	0.3739	432010	0.03944	0.03944	0.0085	1.04022	1.02304	1.05769	1.04 (1.02, 1.06)	4.6417	3.46e-06	0.375431	1	a	t	T	A	0.6045	0.3955	0.0149	0.5315	0.6696	-0.0266	0.0266	0.0129	1.02696	1.00132	1.05325	1.03 (1.00, 1.05)	0.03896	-------+---++-+--++--+---+-----++---	8.8	38.386	35	0.3186	0.993777	a	t	T	A	0.6196	0.3804	0.0099	0.6045	0.6261	-0.0356	0.0356	0.0071	1.03624	1.02192	1.05076	1.04 (1.02, 1.05)	5.424e-07	--	0	0.69	1	0.406
16:31074386:G:GC	rs71151445	16	31074386	["G","GC"]	G	GC	GC	G	0.476	0.38	0.38	27306	0.3877	136842	0.3785	432010	0.03953	0.03953	0.00847	1.04032	1.0232	1.05774	1.04 (1.02, 1.06)	4.6679	3.04e-06	0.38003	1	--	--	--	--	--	--	--	--	--	--	--	--	--	--	--	--	--	--	--	--	--	--	--	g	gc	GC	G	0.6215	0.3785	0	0.6215	0.6215	-0.0395	0.0395	0.0085	1.04029	1.0231	1.05777	1.04 (1.02, 1.06)	3.043e-06	?-	0	0	0	1
16:31075175:G:A	rs2303223	16	31075175	["G","A"]	G	A	A	G	0.465	0.3751	0.3751	26962	0.3828	135089	0.3736	432010	0.03965	0.03965	0.00849	1.04044	1.02328	1.0579	1.04 (1.02, 1.06)	4.6705	3e-06	0.375131	1	a	g	A	G	0.3952	0.3952	0.0148	0.3305	0.4675	0.0264	0.0264	0.0129	1.02675	1.00112	1.05304	1.03 (1, 1.05)	0.04051	+++++++-+++--+-++--++-+++-+++++--+++	8.2	38.13	35	0.329	0.993638	a	g	A	G	0.3801	0.3801	0.0099	0.3736	0.3952	0.0356	0.0356	0.0071	1.03624	1.02192	1.05076	1.04 (1.02, 1.05)	4.994e-07	++	0	0.736	1	0.391
16:31079371:G:T	rs881929	16	31079371	["G","T"]	G	T	T	G	0.477	0.3752	0.3752	26971	0.383	135129	0.3737	432010	0.03976	0.03976	0.00849	1.04056	1.02338	1.05802	1.04 (1.02, 1.06)	4.6825	2.83e-06	0.375247	1	t	g	T	G	0.3953	0.3953	0.0148	0.3306	0.468	0.0266	0.0266	0.0129	1.02696	1.00132	1.05325	1.03 (1, 1.05)	0.0391	+++++++-+++--+-++--++-+++-+++++--+++	7.4	37.8	35	0.3426	0.994028	t	g	T	G	0.3802	0.3802	0.0099	0.3737	0.3953	0.0358	0.0358	0.0071	1.03645	1.02213	1.05097	1.04 (1.02, 1.05)	4.537e-07	++	0	0.726	1	0.3943
16:31081585:A:G	rs9796794	16	31081585	["A","G"]	A	G	G	A	0.412	0.3756	0.3756	26998	0.3833	135263	0.3741	432010	0.03983	0.03983	0.00849	1.04063	1.02346	1.05809	1.04 (1.02, 1.06)	4.6911	2.72e-06	0.375631	1	a	g	G	A	0.6044	0.3956	0.0149	0.5313	0.6693	-0.0266	0.0266	0.0129	1.02696	1.00132	1.05325	1.03 (1.00, 1.05)	0.03867	-------+---++-+--++--+---+-----++---	8.6	38.312	35	0.3216	0.994554	a	g	G	A	0.6194	0.3806	0.0099	0.6044	0.6259	-0.0358	0.0358	0.0071	1.03645	1.02213	1.05097	1.04 (1.02, 1.05)	4.369e-07	--	0	0.734	1	0.3917
16:31084394:A:AGCTCCTC	rs11281612	16	31084394	["A","AGCTCCTC"]	A	AGCTCCTC	AGCTCCTC	A	0.416	0.3797	0.3797	27300	0.3876	136739	0.3782	432010	0.04047	0.04047	0.00849	1.0413	1.02411	1.05878	1.04 (1.02, 1.06)	4.7641	1.9e-06	0.379764	0.99	--	--	--	--	--	--	--	--	--	--	--	--	--	--	--	--	--	--	--	--	--	--	--	a	agctcctc	AGCTCCTC	A	0.6218	0.3782	0	0.6218	0.6218	-0.0405	0.0405	0.0085	1.04133	1.02413	1.05883	1.04 (1.02, 1.06)	1.897e-06	?-	0	0	0	1
16:31085470:T:C	rs2303222	16	31085470	["T","C"]	T	C	C	T	0.397	0.3804	0.3804	27336	0.3881	136986	0.3789	432010	0.03979	0.03979	0.00847	1.04059	1.02346	1.05801	1.04 (1.02, 1.06)	4.6978	2.63e-06	0.38043	1	t	c	C	T	0.5987	0.4013	0.0155	0.5287	0.6658	-0.0261	0.0261	0.0129	1.02644	1.00082	1.05273	1.03 (1.00, 1.05)	0.04263	-------+---++-+--++--+---+-----++---	3.8	36.382	35	0.4042	0.9949	t	c	C	T	0.6144	0.3856	0.0103	0.5987	0.6211	-0.0357	0.0357	0.0071	1.03634	1.02202	1.05087	1.04 (1.02, 1.05)	4.716e-07	--	0	0.787	1	0.3751
16:31088347:G:A	rs749671	16	31088347	["G","A"]	G	A	A	G	0.425	0.3726	0.3726	26795	0.3805	134183	0.3711	432010	0.0403	0.0403	0.0085	1.04112	1.02392	1.05861	1.04 (1.02, 1.06)	4.7407	2.13e-06	0.372665	1	a	g	A	G	0.3913	0.3913	0.0141	0.3268	0.4447	0.0262	0.0262	0.0129	1.02655	1.00092	1.05283	1.03 (1, 1.05)	0.04285	+++++++-+++--+-++--++-+++-+++++--+++	8.5	38.265	35	0.3235	0.987184	a	g	A	G	0.3772	0.3772	0.0093	0.3711	0.3913	0.036	0.036	0.0071	1.03666	1.02233	1.05118	1.04 (1.02, 1.05)	3.854e-07	++	0	0.832	1	0.3616
16:31088625:A:G	rs749670	16	31088625	["A","G"]	A	G	G	A	0.196	0.3758	0.3758	27011	0.3835	135343	0.3743	432010	0.03964	0.03964	0.00849	1.04044	1.02327	1.0579	1.04 (1.02, 1.06)	4.6688	3.03e-06	0.375831	1	a	g	G	A	0.6047	0.3953	0.0147	0.5368	0.6691	-0.0266	0.0266	0.0129	1.02696	1.00132	1.05325	1.03 (1.00, 1.05)	0.03885	-------+---++-+--++--+---+-----++---	7.4	37.783	35	0.3433	0.995029	a	g	G	A	0.6194	0.3806	0.0096	0.6047	0.6257	-0.0357	0.0357	0.0071	1.03634	1.02202	1.05087	1.04 (1.02, 1.05)	4.816e-07	--	0	0.713	1	0.3983
16:31103796:A:G	rs2359612	16	31103796	["A","G"]	A	G	A	G	0.275	0.6244	0.3756	43416	0.6165	226311	0.6259	432010	-0.04053	0.04053	0.00849	1.04136	1.02418	1.05883	1.04 (1.02, 1.06)	-4.7743	1.8e-06	0.624387	1	a	g	A	G	0.3998	0.3998	0.0313	0.3341	0.6106	0.0274	0.0274	0.0129	1.02778	1.00212	1.0541	1.03 (1, 1.05)	0.03289	+++++++-+++--+-++--++-+++-+++++--+++	3.8	36.365	35	0.4049	0.995739	a	g	A	G	0.3819	0.3819	0.0118	0.3741	0.3998	0.0366	0.0366	0.0071	1.03728	1.02294	1.05181	1.04 (1.02, 1.05)	2.525e-07	++	0	0.723	1	0.3952
16:31104509:C:G	rs8050894	16	31104509	["C","G"]	C	G	G	C	0.356	0.3802	0.3802	27325	0.388	136922	0.3787	432010	0.03983	0.03983	0.00847	1.04063	1.0235	1.05805	1.04 (1.02, 1.06)	4.7027	2.57e-06	0.380247	1	c	g	G	C	0.5989	0.4011	0.0155	0.5341	0.6655	-0.0256	0.0256	0.013	1.02593	1.00012	1.05241	1.03 (1.00, 1.05)	0.0483	-------+---++-+--++--+---+----?++---	3.7	35.292	34	0.4069	0.995827	c	g	G	C	0.6146	0.3854	0.0102	0.5989	0.6213	-0.0356	0.0356	0.0071	1.03624	1.02192	1.05076	1.04 (1.02, 1.05)	5.298e-07	--	0	0.841	1	0.3592
16:31104878:G:A	rs9934438	16	31104878	["G","A"]	G	A	A	G	0.354	0.3754	0.3754	26990	0.3832	135203	0.3739	432010	0.04001	0.04001	0.00849	1.04082	1.02364	1.05828	1.04 (1.02, 1.06)	4.7127	2.44e-06	0.375448	1	a	g	A	G	0.3954	0.3954	0.0146	0.3312	0.4633	0.0273	0.0273	0.0129	1.02768	1.00202	1.05399	1.03 (1, 1.05)	0.03374	+++++++-+++--+-++--++-+++-++++++-+++	5	36.833	35	0.3841	0.995997	a	g	A	G	0.3804	0.3804	0.0099	0.3739	0.3954	0.0362	0.0362	0.0071	1.03686	1.02253	1.05139	1.04 (1.02, 1.05)	3.394e-07	++	0	0.677	1	0.4107
16:31105554:A:C	rs2884737	16	31105554	["A","C"]	A	C	C	A	0.578	0.2551	0.2551	18457	0.2621	91739	0.2537	432010	0.04396	0.04396	0.00939	1.04494	1.02588	1.06436	1.04 (1.03, 1.06)	4.6805	2.86e-06	0.255107	1	a	c	C	A	0.73	0.27	0.0141	0.6726	0.7773	-0.0148	0.0148	0.0154	1.01491	0.984734	1.04601	1.01 (0.98, 1.05)	0.3376	----+----+++--+--+++++-+--++----+-+-	0.9	35.313	35	0.4534	0.845095	a	c	C	A	0.7419	0.2581	0.0072	0.73	0.7463	-0.0361	0.0361	0.008	1.03676	1.02063	1.05314	1.04 (1.02, 1.05)	6.914e-06	--	61.7	2.614	1	0.1059
16:31107689:C:T	rs9923231	16	31107689	["C","T"]	C	T	T	C	0.311	0.3752	0.3752	26985	0.3832	135123	0.3737	432010	0.04067	0.04067	0.00849	1.04151	1.02432	1.05898	1.04 (1.02, 1.06)	4.7901	1.67e-06	0.375281	1	t	c	T	C	0.3954	0.3954	0.0147	0.3312	0.4633	0.0271	0.0271	0.0129	1.02747	1.00182	1.05378	1.03 (1, 1.05)	0.03508	+++++++-+++--+-++--++-+++-++++++-+++	4.6	36.69	35	0.3904	0.995699	t	c	T	C	0.3803	0.3803	0.01	0.3737	0.3954	0.0366	0.0366	0.0071	1.03728	1.02294	1.05181	1.04 (1.02, 1.05)	2.519e-07	++	0	0.772	1	0.3797
16:31110981:G:A	rs7196161	16	31110981	["G","A"]	G	A	G	A	0.728	0.6339	0.3661	44057	0.6256	229777	0.6355	432008	-0.04265	0.04265	0.00853	1.04358	1.02628	1.06117	1.04 (1.03, 1.06)	-5.0016	5.69e-07	0.633907	1	a	g	G	A	0.6101	0.3899	0.0339	0.3837	0.6762	-0.0276	0.0276	0.013	1.02798	1.00212	1.05451	1.03 (1.00, 1.05)	0.0337	-------+---++-+-+++-++---+----------	0	33.536	35	0.5388	0.989637	a	g	G	A	0.6279	0.3721	0.0116	0.6101	0.6355	-0.0381	0.0381	0.0071	1.03884	1.02448	1.05339	1.04 (1.02, 1.05)	8.963e-08	--	0	0.937	1	0.3329
16:31112810:A:C	rs7187995	16	31112810	["A","C"]	A	C	A	C	0.7	0.6382	0.3618	44371	0.63	231339	0.6398	432010	-0.04244	0.04244	0.00856	1.04335	1.026	1.061	1.04 (1.03, 1.06)	-4.9602	7.04e-07	0.638223	1	--	--	--	--	--	--	--	--	--	--	--	--	--	--	--	--	--	--	--	--	--	--	--	a	c	A	C	0.3602	0.3602	0	0.3602	0.3602	0.0424	0.0424	0.0086	1.04331	1.02587	1.06105	1.04 (1.03, 1.06)	7.042e-07	?+	0	0	0	1
16:31114234:A:G	rs61162043	16	31114234	["A","G"]	A	G	A	G	0.694	0.6337	0.3663	44043	0.6254	229701	0.6353	432010	-0.04264	0.04264	0.00853	1.04357	1.02626	1.06116	1.04 (1.03, 1.06)	-4.9992	5.76e-07	0.633707	1	a	g	A	G	0.393	0.393	0.0335	0.3243	0.6166	0.0283	0.0283	0.013	1.0287	1.00282	1.05525	1.03 (1, 1.06)	0.02892	+++++++-+++--+-+---+--+++-++++++-+++	0	32.34	35	0.5972	0.991197	a	g	A	G	0.3732	0.3732	0.013	0.3647	0.393	0.0383	0.0383	0.0071	1.03904	1.02468	1.0536	1.04 (1.02, 1.05)	7.696e-08	++	0	0.851	1	0.3563
16:31114910:C:G	rs62057090	16	31114910	["C","G"]	C	G	G	C	0.298	0.3715	0.3715	26723	0.3795	133768	0.37	431978	0.04301	0.04301	0.00879	1.04395	1.02612	1.06208	1.04 (1.03, 1.06)	4.8946	9.85e-07	0.371582	0.92	--	--	--	--	--	--	--	--	--	--	--	--	--	--	--	--	--	--	--	--	--	--	--	c	g	G	C	0.63	0.37	0	0.63	0.63	-0.043	0.043	0.0088	1.04394	1.02609	1.0621	1.04 (1.03, 1.06)	9.85e-07	?-	0	0	0	1
16:31114916:C:G	rs11283226	16	31114916	["C","G"]	C	G	G	C	0.118	0.3799	0.3799	27296	0.3876	136814	0.3784	431962	0.04157	0.04157	0.00879	1.04245	1.02465	1.06055	1.04 (1.02, 1.06)	4.7317	2.23e-06	0.37993	0.91	--	--	--	--	--	--	--	--	--	--	--	--	--	--	--	--	--	--	--	--	--	--	--	c	g	G	C	0.6216	0.3784	0	0.6216	0.6216	-0.0416	0.0416	0.0088	1.04248	1.02465	1.06061	1.04 (1.02, 1.06)	2.226e-06	?-	0	0	0	1
16:31115259:T:A	rs375452507	16	31115259	["T","A"]	T	A	T	A	0.954	0.6242	0.3758	43324	0.6152	226327	0.6259	432010	-0.04681	0.04681	0.00851	1.04792	1.03058	1.06555	1.05 (1.03, 1.07)	-5.4991	3.82e-08	0.624181	1.01	--	--	--	--	--	--	--	--	--	--	--	--	--	--	--	--	--	--	--	--	--	--	--	a	t	T	A	0.6259	0.3741	0	0.6259	0.6259	-0.0468	0.0468	0.0085	1.04791	1.0306	1.06552	1.05 (1.03, 1.07)	3.817e-08	?-	0	0	0	1
16:31117389:T:C	rs56314408	16	31117389	["T","C"]	T	C	T	C	0.817	0.636	0.364	44204	0.6276	230573	0.6377	432010	-0.04333	0.04333	0.00854	1.04428	1.02694	1.06191	1.04 (1.03, 1.06)	-5.0728	3.92e-07	0.636075	1	t	c	T	C	0.389	0.389	0.0341	0.3235	0.6214	0.0261	0.0261	0.013	1.02644	1.00062	1.05293	1.03 (1, 1.05)	0.04383	+++++++-+++--+-+---+--+++--++++++-++	0	31.9	35	0.6185	0.992329	t	c	T	C	0.3704	0.3704	0.0123	0.3623	0.389	0.0381	0.0381	0.0071	1.03884	1.02448	1.05339	1.04 (1.02, 1.05)	9.186e-08	++	18.5	1.227	1	0.2681
16:31117413:C:T	rs2032915	16	31117413	["C","T"]	C	T	T	C	0.738	0.3595	0.3595	25911	0.3679	129415	0.3579	432010	0.04333	0.04333	0.00856	1.04428	1.0269	1.06195	1.04 (1.03, 1.06)	5.061	4.17e-07	0.359568	1	t	c	T	C	0.3788	0.3788	0.0147	0.317	0.456	0.0268	0.0268	0.013	1.02716	1.00132	1.05367	1.03 (1, 1.05)	0.03927	+++++++-+++-++-++--+--+++--++++++--+	0	33.84	35	0.524	0.993768	t	c	T	C	0.3642	0.3642	0.0096	0.3579	0.3788	0.0383	0.0383	0.0072	1.03904	1.02448	1.05381	1.04 (1.02, 1.05)	8.295e-08	++	11.3	1.127	1	0.2883
16:31117698:C:T	rs55766044	16	31117698	["C","T"]	C	T	T	C	0.841	0.2789	0.2789	19145	0.2718	101350	0.2803	432010	-0.04154	-0.04154	0.00927	0.95932	0.94205	0.9769	0.96 (0.94, 0.98)	-4.4822	7.39e-06	0.278949	1	t	c	T	C	0.2776	0.2776	0.0119	0.2253	0.3197	-0.0384	-0.0384	0.0143	0.962328	0.93573	0.989682	0.96 (0.94, 0.99)	0.00731	----------++--+-++++-+---+--+--+-+--	0	29.626	35	0.725	0.973749	t	c	T	C	0.2795	0.2795	0.0012	0.2776	0.2803	-0.0406	-0.0406	0.0078	0.960213	0.945645	0.975006	0.96 (0.95, 0.98)	1.772e-07	--	0	0.034	1	0.854
16:31118024:C:A	rs12716981	16	31118024	["C","A"]	C	A	A	C	0.797	0.3643	0.3643	26245	0.3727	131141	0.3627	432010	0.04293	0.04293	0.00854	1.04387	1.02655	1.06148	1.04 (1.03, 1.06)	5.0286	4.94e-07	0.364368	1	a	c	A	C	0.3845	0.3845	0.0155	0.3202	0.4587	0.0261	0.0261	0.013	1.02644	1.00062	1.05293	1.03 (1, 1.05)	0.04359	+++++++-+++--+-+---+--+++--++++++-++	0	32.463	35	0.5912	0.994603	a	c	A	C	0.3693	0.3693	0.01	0.3627	0.3845	0.0379	0.0379	0.0071	1.03863	1.02427	1.05318	1.04 (1.02, 1.05)	1.125e-07	++	14.6	1.171	1	0.2791
16:31121793:G:A	rs14235	16	31121793	["G","A"]	G	A	A	G	0.749	0.3595	0.3595	25909	0.3679	129420	0.3579	432010	0.04313	0.04313	0.00856	1.04407	1.0267	1.06174	1.04 (1.03, 1.06)	5.0372	4.73e-07	0.359568	1	a	g	A	G	0.3801	0.3801	0.0152	0.317	0.456	0.0266	0.0266	0.0129	1.02696	1.00132	1.05325	1.03 (1, 1.05)	0.0399	+++++++-+++-++-++--+--+++--++++++--+	0	33.397	35	0.5456	0.998788	a	g	A	G	0.3647	0.3647	0.0102	0.3579	0.3801	0.0381	0.0381	0.0071	1.03884	1.02448	1.05339	1.04 (1.02, 1.05)	9.444e-08	++	12.2	1.139	1	0.2858
16:31124407:A:G	rs749767	16	31124407	["A","G"]	A	G	G	A	0.762	0.3644	0.3644	26237	0.3725	131169	0.3628	432008	0.04253	0.04253	0.00854	1.04345	1.02613	1.06106	1.04 (1.03, 1.06)	4.98	6.36e-07	0.364417	1	a	g	G	A	0.6142	0.3858	0.0159	0.5412	0.6797	-0.0255	0.0255	0.0129	1.02583	1.00022	1.0521	1.03 (1.00, 1.05)	0.04821	-------+-+-++-+-+++-++---++------+--	0	32.464	35	0.5911	0.999175	a	g	G	A	0.6302	0.3698	0.0106	0.6142	0.6372	-0.0373	0.0373	0.0071	1.038	1.02366	1.05255	1.04 (1.02, 1.05)	1.575e-07	--	17.5	1.212	1	0.2709
16:31125776:T:C	rs11647442	16	31125776	["T","C"]	T	C	T	C	0.778	0.6356	0.3644	44175	0.6272	230390	0.6372	432010	-0.04305	0.04305	0.00854	1.04399	1.02667	1.06161	1.04 (1.03, 1.06)	-5.0426	4.59e-07	0.635591	1	t	c	T	C	0.3903	0.3903	0.0338	0.3235	0.6214	0.0259	0.0259	0.0129	1.02624	1.00062	1.05252	1.03 (1, 1.05)	0.04508	+++++++-+-+--+-+---+--+++--++++++-++	0	31.81	35	0.6229	0.99824	t	c	T	C	0.3712	0.3712	0.0127	0.3628	0.3903	0.0378	0.0378	0.0071	1.03852	1.02417	1.05308	1.04 (1.02, 1.05)	1.077e-07	++	18.7	1.23	1	0.2675
16:31127013:AT:A	16:31127013:AT:A	16	31127013	["AT","A"]	AT	A	A	AT	0.77	0.3642	0.3642	26225	0.3724	131093	0.3626	432010	0.04264	0.04264	0.00855	1.04356	1.02623	1.06119	1.04 (1.03, 1.06)	4.99	6.04e-07	0.364234	1	--	--	--	--	--	--	--	--	--	--	--	--	--	--	--	--	--	--	--	--	--	--	--	a	at	A	AT	0.3626	0.3626	0	0.3626	0.3626	0.0426	0.0426	0.0085	1.04352	1.02628	1.06105	1.04 (1.03, 1.06)	6.036e-07	?+	0	0	0	1
16:31127672:TACAGGTGCGTGCCACC:T	16:31127672:TACAGGTGCGTGCCACC:T	16	31127672	["TACAGGTGCGTGCCACC","T"]	TACAGGTGCGTGCCACC	T	T	TACAGGTGCGTGCCACC	0.872	0.277	0.277	19010	0.2699	100650	0.2784	432010	-0.04235	-0.04235	0.0094	0.95854	0.94104	0.97636	0.96 (0.94, 0.98)	-4.5043	6.66e-06	0.27705	0.98	--	--	--	--	--	--	--	--	--	--	--	--	--	--	--	--	--	--	--	--	--	--	--	t	tacaggtgcgtgccacc	T	TACAGGTGCGTGCCACC	0.2784	0.2784	0	0.2784	0.2784	-0.0423	-0.0423	0.0094	0.958582	0.941083	0.976407	0.96 (0.94, 0.98)	6.659e-06	?-	0	0	0	1
16:31128088:AAT:A	rs775865728	16	31128088	["AAT","A"]	AAT	A	AAT	A	0.743	0.6363	0.3637	44236	0.6281	230645	0.6379	432010	-0.04237	0.04237	0.00855	1.04328	1.02594	1.06091	1.04 (1.03, 1.06)	-4.9552	7.23e-07	0.636323	1	--	--	--	--	--	--	--	--	--	--	--	--	--	--	--	--	--	--	--	--	--	--	--	a	aat	AAT	A	0.6379	0.3621	0	0.6379	0.6379	-0.0424	0.0424	0.0086	1.04331	1.02587	1.06105	1.04 (1.03, 1.06)	7.225e-07	?-	0	0	0	1
16:31128615:C:T	rs4889619	16	31128615	["C","T"]	C	T	T	C	0.805	0.3642	0.3642	26233	0.3725	131124	0.3626	432010	0.04263	0.04263	0.00854	1.04355	1.02623	1.06117	1.04 (1.03, 1.06)	4.9928	5.95e-07	0.36425	1	t	c	T	C	0.3857	0.3857	0.0159	0.3202	0.4588	0.0253	0.0253	0.0129	1.02562	1.00002	1.05189	1.03 (1, 1.05)	0.05043	+++++++-+-+--+-+---+--+++--++++++-++	0	32.637	35	0.5827	0.99858	t	c	T	C	0.3696	0.3696	0.0106	0.3626	0.3857	0.0374	0.0374	0.0071	1.03811	1.02376	1.05266	1.04 (1.02, 1.05)	1.556e-07	++	20.3	1.255	1	0.2626
16:31128668:C:A	rs12716982	16	31128668	["C","A"]	C	A	A	C	0.805	0.3642	0.3642	26233	0.3725	131124	0.3626	432010	0.04263	0.04263	0.00854	1.04355	1.02623	1.06116	1.04 (1.03, 1.06)	4.9927	5.95e-07	0.36425	1	a	c	A	C	0.3857	0.3857	0.0159	0.3202	0.4588	0.0251	0.0251	0.0129	1.02542	0.999816	1.05167	1.03 (1, 1.05)	0.05243	+++++++-+-+--+-+---+--+++--++++++-++	0	32.685	35	0.5804	0.998602	a	c	A	C	0.3696	0.3696	0.0106	0.3626	0.3857	0.0373	0.0373	0.0071	1.038	1.02366	1.05255	1.04 (1.02, 1.05)	1.63e-07	++	22.1	1.284	1	0.2571
16:31129895:A:G	rs9925964	16	31129895	["A","G"]	A	G	G	A	0.757	0.3595	0.3595	25897	0.3677	129392	0.3578	432010	0.04299	0.04299	0.00856	1.04393	1.02655	1.06159	1.04 (1.03, 1.06)	5.0205	5.15e-07	0.359451	1	a	g	G	A	0.6198	0.3802	0.0151	0.5439	0.683	-0.0262	0.0262	0.0129	1.02655	1.00092	1.05283	1.03 (1.00, 1.05)	0.04288	-------+---+--+--++-++---++------++-	0	33.74	35	0.5289	0.998268	a	g	G	A	0.6353	0.3647	0.0103	0.6198	0.6422	-0.0379	0.0379	0.0071	1.03863	1.02427	1.05318	1.04 (1.02, 1.05)	1.12e-07	--	14.9	1.176	1	0.2782
16:31129942:C:T	rs1978487	16	31129942	["C","T"]	C	T	C	T	0.774	0.6356	0.3644	44181	0.6273	230403	0.6372	432010	-0.04288	0.04288	0.00854	1.04381	1.02649	1.06143	1.04 (1.03, 1.06)	-5.0226	5.1e-07	0.635607	1	t	c	C	T	0.6095	0.3905	0.0339	0.3786	0.6766	-0.0255	0.0255	0.0129	1.02583	1.00022	1.0521	1.03 (1.00, 1.05)	0.04875	-------+-+-++-+-+++-++---++------+--	0	32.091	35	0.6093	0.998144	t	c	C	T	0.6288	0.3712	0.0127	0.6095	0.6372	-0.0376	0.0376	0.0071	1.03832	1.02397	1.05287	1.04 (1.02, 1.05)	1.297e-07	--	20.8	1.262	1	0.2612
16:31131121:C:T	rs1978485	16	31131121	["C","T"]	C	T	C	T	0.774	0.6356	0.3644	44181	0.6273	230403	0.6372	432010	-0.04285	0.04285	0.00854	1.04378	1.02646	1.0614	1.04 (1.03, 1.06)	-5.0187	5.2e-07	0.635607	1	t	c	C	T	0.6095	0.3905	0.0339	0.3786	0.6766	-0.0255	0.0255	0.0129	1.02583	1.00022	1.0521	1.03 (1.00, 1.05)	0.0486	-------+-+-++-+-+++-++---++------+--	0	32.132	35	0.6073	0.99783	t	c	C	T	0.6288	0.3712	0.0127	0.6095	0.6372	-0.0376	0.0376	0.0071	1.03832	1.02397	1.05287	1.04 (1.02, 1.05)	1.32e-07	--	20.5	1.258	1	0.2621
16:31131174:G:A	rs4889620	16	31131174	["G","A"]	G	A	A	G	0.757	0.3595	0.3595	25896	0.3677	129392	0.3578	432010	0.04298	0.04298	0.00856	1.04392	1.02655	1.06159	1.04 (1.03, 1.06)	5.0196	5.18e-07	0.359451	1	a	g	A	G	0.3802	0.3802	0.0151	0.317	0.4561	0.0261	0.0261	0.0129	1.02644	1.00082	1.05273	1.03 (1, 1.05)	0.0434	+++++++-+++-++-++--+--+++--++++++--+	0	33.824	35	0.5248	0.997925	a	g	A	G	0.3647	0.3647	0.0103	0.3578	0.3802	0.0378	0.0378	0.0071	1.03852	1.02417	1.05308	1.04 (1.02, 1.05)	1.151e-07	++	15.9	1.189	1	0.2756
16:31131614:A:G	rs4527034	16	31131614	["A","G"]	A	G	A	G	0.726	0.6404	0.3596	44517	0.6321	232123	0.642	432010	-0.04311	0.04311	0.00856	1.04405	1.02667	1.06171	1.04 (1.03, 1.06)	-5.035	4.78e-07	0.640407	1	a	g	A	G	0.3852	0.3852	0.0352	0.3198	0.6298	0.0266	0.0266	0.0129	1.02696	1.00132	1.05325	1.03 (1, 1.05)	0.04012	+++++++-+-+-++-++--+--+++--++++++-++	0	32.938	35	0.568	0.997773	a	g	A	G	0.3663	0.3663	0.0125	0.358	0.3852	0.0381	0.0381	0.0071	1.03884	1.02448	1.05339	1.04 (1.02, 1.05)	9.536e-08	++	12	1.136	1	0.2864
16:31132662:G:A	rs28725459	16	31132662	["G","A"]	G	A	A	G	0.524	0.2839	0.2839	19502	0.2769	103150	0.2853	432010	-0.04073	-0.04073	0.00921	0.96008	0.94291	0.97757	0.96 (0.94, 0.98)	-4.424	9.69e-06	0.283964	1	a	g	A	G	0.2826	0.2826	0.0117	0.2279	0.328	-0.0384	-0.0384	0.0142	0.962328	0.935914	0.989488	0.96 (0.94, 0.99)	0.006757	----------++--+-++++-+---+--+--+-+--	0	31.897	35	0.6187	0.977725	a	g	A	G	0.2845	0.2845	0.0012	0.2826	0.2853	-0.04	-0.04	0.0077	0.960789	0.946398	0.9754	0.96 (0.95, 0.98)	2.181e-07	--	0	0.019	1	0.8903
16:31133100:G:A	rs59735493	16	31133100	["G","A"]	G	A	A	G	0.516	0.2838	0.2838	19497	0.2768	103122	0.2852	432010	-0.04077	-0.04077	0.00921	0.96005	0.94288	0.97753	0.96 (0.94, 0.98)	-4.4274	9.54e-06	0.283864	1	a	g	A	G	0.2827	0.2827	0.0118	0.2278	0.328	-0.0385	-0.0385	0.0142	0.962232	0.93582	0.989389	0.96 (0.94, 0.99)	0.006712	----------+---+-++++-+---+--+--+-+--	0	31.768	35	0.6249	0.977369	a	g	A	G	0.2845	0.2845	0.0011	0.2827	0.2852	-0.0401	-0.0401	0.0077	0.960693	0.946303	0.975302	0.96 (0.95, 0.98)	2.103e-07	--	0	0.018	1	0.8933
16:31133449:C:T	rs1060506	16	31133449	["C","T"]	C	T	T	C	0.516	0.2838	0.2838	19497	0.2768	103122	0.2852	432010	-0.04077	-0.04077	0.00921	0.96005	0.94287	0.97753	0.96 (0.94, 0.98)	-4.4278	9.52e-06	0.283864	1	t	c	T	C	0.2825	0.2825	0.0117	0.2278	0.328	-0.0384	-0.0384	0.0142	0.962328	0.935914	0.989488	0.96 (0.94, 0.99)	0.006836	----------++--+-++++-+---+--+--+-+--	0	31.979	35	0.6147	0.97667	t	c	T	C	0.2844	0.2844	0.0012	0.2825	0.2852	-0.0401	-0.0401	0.0077	0.960693	0.946303	0.975302	0.96 (0.95, 0.98)	2.144e-07	--	0	0.02	1	0.8884
16:31134059:G:A	rs61320757	16	31134059	["G","A"]	G	A	A	G	0.746	0.2791	0.2791	19161	0.2721	101402	0.2804	432010	-0.04125	-0.04125	0.00926	0.95959	0.94233	0.97717	0.96 (0.94, 0.98)	-4.4538	8.44e-06	0.279081	1	a	g	A	G	0.277	0.277	0.0113	0.225	0.3199	-0.0375	-0.0375	0.0143	0.963194	0.936573	0.990573	0.96 (0.94, 0.99)	0.008659	----------+---+-++++-+---+--+--+-+--	0	29.973	35	0.7094	0.976136	a	g	A	G	0.2794	0.2794	0.0016	0.277	0.2804	-0.0401	-0.0401	0.0078	0.960693	0.946118	0.975493	0.96 (0.95, 0.98)	2.421e-07	--	0	0.048	1	0.8257
16:31136066:A:AAAAG	rs138259061	16	31136066	["A","AAAAG"]	A	AAAAG	AAAAG	A	0.712	0.3637	0.3637	26189	0.3719	130914	0.3621	432008	0.04268	0.04268	0.00856	1.0436	1.02624	1.06125	1.04 (1.03, 1.06)	4.987	6.13e-07	0.363734	0.99	--	--	--	--	--	--	--	--	--	--	--	--	--	--	--	--	--	--	--	--	--	--	--	a	aaaag	AAAAG	A	0.6379	0.3621	0	0.6379	0.6379	-0.0427	0.0427	0.0086	1.04362	1.02618	1.06137	1.04 (1.03, 1.06)	6.131e-07	?-	0	0	0	1
16:31137712:C:T	rs889548	16	31137712	["C","T"]	C	T	T	C	0.749	0.3595	0.3595	25901	0.3678	129406	0.3579	432010	0.0428	0.0428	0.00856	1.04373	1.02636	1.0614	1.04 (1.03, 1.06)	4.9986	5.77e-07	0.359551	1	t	c	T	C	0.3801	0.3801	0.0151	0.317	0.4559	0.026	0.026	0.0129	1.02634	1.00072	1.05262	1.03 (1, 1.05)	0.04469	+++++++-+++-++-++--+--+++--++++++--+	0	34.118	35	0.5105	0.99672	t	c	T	C	0.3647	0.3647	0.0102	0.3579	0.3801	0.0377	0.0377	0.0071	1.03842	1.02407	1.05297	1.04 (1.02, 1.05)	1.297e-07	++	15.1	1.178	1	0.2778
16:31140799:G:T	rs9936329	16	31140799	["G","T"]	G	T	T	G	0.73	0.3594	0.3594	25895	0.3677	129368	0.3578	432010	0.04273	0.04273	0.00856	1.04365	1.02628	1.06132	1.04 (1.03, 1.06)	4.9893	6.06e-07	0.359451	1	t	g	T	G	0.3798	0.3798	0.0151	0.3168	0.4549	0.0258	0.0258	0.013	1.02614	1.00032	1.05262	1.03 (1, 1.05)	0.04617	+++++++-+++-++-++--+--+++--++++++--+	0	33.731	35	0.5293	0.994445	t	g	T	G	0.3645	0.3645	0.0101	0.3578	0.3798	0.0376	0.0376	0.0072	1.03832	1.02377	1.05307	1.04 (1.02, 1.05)	1.454e-07	++	15.4	1.182	1	0.2769
16:31141993:C:T	rs1549293	16	31141993	["C","T"]	C	T	T	C	0.65	0.3579	0.3579	25790	0.3662	128810	0.3562	432010	0.0432	0.0432	0.00858	1.04415	1.02674	1.06186	1.04 (1.03, 1.06)	5.0359	4.76e-07	0.357868	1	t	c	T	C	0.3789	0.3789	0.0151	0.3162	0.4543	0.0258	0.0258	0.013	1.02614	1.00032	1.05262	1.03 (1, 1.05)	0.04704	+++++++-+++-++-++--+--+++--++++++--+	0	33.366	35	0.5471	0.991708	t	c	T	C	0.3631	0.3631	0.0104	0.3562	0.3789	0.0379	0.0379	0.0072	1.03863	1.02407	1.05339	1.04 (1.02, 1.05)	1.182e-07	++	19.9	1.249	1	0.2638
16:31145219:C:T	rs12597511	16	31145219	["C","T"]	C	T	T	C	0.718	0.3575	0.3575	25763	0.3658	128661	0.3558	432010	0.04303	0.04303	0.00858	1.04397	1.02655	1.06168	1.04 (1.03, 1.06)	5.013	5.36e-07	0.357468	0.99	t	c	T	C	0.378	0.378	0.015	0.3159	0.4516	0.0259	0.0259	0.013	1.02624	1.00042	1.05272	1.03 (1, 1.05)	0.04716	+++++++-+++-++-++--+--+++--++++++--+	0	32.577	35	0.5856	0.987774	t	c	T	C	0.3625	0.3625	0.0102	0.3558	0.378	0.0378	0.0378	0.0072	1.03852	1.02397	1.05328	1.04 (1.02, 1.05)	1.284e-07	++	17.3	1.209	1	0.2715
16:31147548:G:A	rs2855475	16	31147548	["G","A"]	G	A	G	A	0.696	0.6396	0.3604	44453	0.6312	231850	0.6412	432010	-0.04328	0.04328	0.00858	1.04423	1.02683	1.06194	1.04 (1.03, 1.06)	-5.0464	4.5e-07	0.639591	1	a	g	G	A	0.6116	0.3884	0.0356	0.3714	0.681	-0.0265	0.0265	0.013	1.02685	1.00102	1.05335	1.03 (1.00, 1.05)	0.04109	-------+---+--+--++-++---++------++-	0	31.936	35	0.6168	0.987062	a	g	G	A	0.6322	0.3678	0.0136	0.6116	0.6412	-0.0382	0.0382	0.0072	1.03894	1.02438	1.0537	1.04 (1.02, 1.05)	9.565e-08	--	13.9	1.161	1	0.2812
16:31149142:A:G	rs9972727	16	31149142	["A","G"]	A	G	A	G	0.543	0.6438	0.3562	44777	0.6358	233367	0.6454	432008	-0.04208	0.04208	0.00863	1.04298	1.02549	1.06077	1.04 (1.03, 1.06)	-4.8764	1.08e-06	0.643855	1.01	a	g	A	G	0.3821	0.3821	0.0361	0.3166	0.6316	0.0259	0.0259	0.0131	1.02624	1.00022	1.05293	1.03 (1, 1.05)	0.04799	+++++++-+++-++-++--+--+++--++++++-++	0	32.297	35	0.5993	0.975763	a	g	A	G	0.3629	0.3629	0.0126	0.3546	0.3821	0.0372	0.0372	0.0072	1.0379	1.02336	1.05265	1.04 (1.02, 1.05)	2.473e-07	++	6	1.064	1	0.3023
17:5118423:C:T	rs79013928	17	5118423	["C","T"]	C	T	T	C	0.498	0.1341	0.1341	9827	0.1395	48118	0.1331	432010	0.05449	0.05449	0.01203	1.05601	1.0314	1.0812	1.06 (1.03, 1.08)	4.53	5.9e-06	0.134185	0.99	t	c	T	C	0.133	0.133	0.0076	0.112	0.1566	-0.0018	-0.0018	0.0187	0.998202	0.962278	1.03547	1 (0.96, 1.04)	0.923	-+--++--+++-+--++-+++-++-+---+----+-	2.6	35.948	35	0.4239	0.969102	t	c	T	C	0.1331	0.1331	0	0.133	0.1331	0.038	0.038	0.0101	1.03873	1.01837	1.0595	1.04 (1.02, 1.06)	0.0001713	-+	84.4	6.41	1	0.01135
17:61547221:G:GT	rs11418289	17	61547221	["G","GT"]	G	GT	G	GT	0.000409	0.5452	0.4548	38950	0.5531	196537	0.5437	431916	0.0388	-0.0388	0.00873	0.96194	0.94562	0.97854	0.96 (0.95, 0.98)	4.445	8.79e-06	0.545255	1.39	--	--	--	--	--	--	--	--	--	--	--	--	--	--	--	--	--	--	--	--	--	--	--	g	gt	G	GT	0.4563	0.4563	0	0.4563	0.4563	-0.0388	-0.0388	0.0087	0.961943	0.945679	0.978487	0.96 (0.95, 0.98)	8.786e-06	?-	0	0	0	1
18:63638807:G:A	rs2587374	18	63638807	["G","A"]	G	A	A	G	0.0215	0.2123	0.2123	15399	0.2186	76332	0.2111	432010	0.04445	0.04445	0.00999	1.04545	1.02518	1.06612	1.05 (1.03, 1.07)	4.4491	8.62e-06	0.212359	0.99	a	g	A	G	0.2058	0.2058	0.012	0.1763	0.2319	-0.0167	-0.0167	0.0156	0.983439	0.953824	1.01397	0.98 (0.95, 1.01)	0.2822	--++++-++-+++-----+-+---+---++-+---+	0	30.01	35	0.7077	0.997144	a	g	A	G	0.2096	0.2096	0.0024	0.2058	0.2111	0.0267	0.0267	0.0084	1.02706	1.01029	1.04411	1.03 (1.01, 1.04)	0.001528	-+	90.8	10.896	1	0.0009638
19:1046076:C:T	rs72973584	19	1046076	["C","T"]	C	T	T	C	0.214	0.1147	0.1147	8423	0.1196	41140	0.1138	432010	0.0571	0.0571	0.01284	1.05876	1.03246	1.08574	1.06 (1.03, 1.09)	4.4489	8.63e-06	0.114786	0.99	t	c	T	C	0.1151	0.1151	0.01	0.0953	0.1352	0.0711	0.0711	0.0214	1.07369	1.02959	1.11968	1.07 (1.03, 1.12)	0.0009039	-+++--+++-+-+?-++-+++--++-+-+-+-++++	15	40.023	34	0.2203	0.819958	t	c	T	C	0.1141	0.1141	0.0006	0.1138	0.1151	0.0608	0.0608	0.011	1.06269	1.04002	1.08585	1.06 (1.04, 1.09)	3.309e-08	++	0	0.315	1	0.5749
19:1046579:TG:T	19:1046579:TG:T	19	1046579	["TG","T"]	TG	T	T	TG	0.541	0.2119	0.2119	15404	0.2187	76144	0.2106	431994	0.04995	0.04995	0.01013	1.05122	1.03055	1.0723	1.05 (1.03, 1.07)	4.9306	8.2e-07	0.211963	0.97	--	--	--	--	--	--	--	--	--	--	--	--	--	--	--	--	--	--	--	--	--	--	--	t	tg	T	TG	0.2106	0.2106	0	0.2106	0.2106	0.05	0.05	0.0101	1.05127	1.03066	1.07229	1.05 (1.03, 1.07)	8.197e-07	?+	0	0	0	1
19:1051137:CTG:C	19:1051137:CTG:C	19	1051137	["CTG","C"]	CTG	C	C	CTG	0.111	0.1111	0.1111	8224	0.1168	39755	0.1099	432008	0.06704	0.06704	0.01307	1.06934	1.0423	1.09708	1.07 (1.04, 1.1)	5.1304	2.89e-07	0.111083	0.99	--	--	--	--	--	--	--	--	--	--	--	--	--	--	--	--	--	--	--	--	--	--	--	ctg	c	C	CTG	0.8901	0.1099	0	0.8901	0.8901	-0.067	0.067	0.0131	1.0693	1.04219	1.09711	1.07 (1.04, 1.10)	2.894e-07	?-	0	0	0	1
19:1059243:T:A	rs1137776	19	1059243	["T","A"]	T	A	A	T	0.223	0.1048	0.1048	7738	0.1099	37546	0.1038	432006	0.06548	0.06548	0.0137	1.06767	1.03938	1.09672	1.07 (1.04, 1.1)	4.7796	1.76e-06	0.104842	0.97	--	--	--	--	--	--	--	--	--	--	--	--	--	--	--	--	--	--	--	--	--	--	--	a	t	A	T	0.1038	0.1038	0	0.1038	0.1038	0.0655	0.0655	0.0137	1.06769	1.0394	1.09675	1.07 (1.04, 1.10)	1.756e-06	?+	0	0	0	1
19:17771018:T:C	rs61645390	19	17771018	["T","C"]	T	C	C	T	0.347	0.1781	0.1781	12958	0.184	63998	0.177	432010	0.04746	0.04746	0.01068	1.04861	1.02689	1.07079	1.05 (1.03, 1.07)	4.4446	8.8e-06	0.178179	1	t	c	C	T	0.8382	0.1618	0.0129	0.8112	0.9099	0.0196	-0.0196	0.0181	0.980591	0.946413	1.016	0.98 (0.95, 1.02)	0.2785	++++-++++-+-+++--+-+++-+++-+++++++--	0	22.914	35	0.9421	0.893979	t	c	C	T	0.8269	0.1731	0.0067	0.823	0.8382	-0.0301	0.0301	0.0092	1.03056	1.01214	1.04931	1.03 (1.01, 1.05)	0.001047	+-	90.2	10.183	1	0.001417
19:45020859:G:A	rs80257887	19	45020859	["G","A"]	G	A	A	G	0.958	0.0357	0.0357	2719	0.0386	12698	0.0351	432010	0.09811	0.09811	0.02154	1.10308	1.05748	1.15065	1.1 (1.06, 1.15)	4.5549	5.24e-06	0.0357173	1	a	g	A	G	0.0342	0.0342	0.0045	0.0208	0.0526	0.1905	0.1905	0.0364	1.20985	1.12655	1.29932	1.21 (1.13, 1.3)	1.654e-07	++-+++-+-++-+++-+-+++-+++++++++-++++	6.6	37.485	35	0.3559	0.861669	a	g	A	G	0.0349	0.0349	0.0004	0.0342	0.0351	0.1221	0.1221	0.0185	1.12987	1.08963	1.17159	1.13 (1.09, 1.17)	4.544e-11	++	79	4.772	1	0.02893
19:45061072:G:A	rs118104581	19	45061072	["G","A"]	G	A	A	G	0.847	0.0223	0.0223	1723	0.0245	7903	0.0219	432008	0.12682	0.12682	0.02856	1.13521	1.07342	1.20056	1.14 (1.07, 1.2)	4.4413	8.94e-06	0.0223654	0.93	a	g	A	G	0.0183	0.0183	0.0038	0.0082	0.026	0.2709	0.2709	0.0559	1.31114	1.17508	1.46296	1.31 (1.18, 1.46)	1.262e-06	++++++-++++--+--+-++++-+-+++?+--++-+	16.6	40.783	34	0.1968	0.678808	a	g	A	G	0.0212	0.0212	0.0015	0.0183	0.0219	0.1566	0.1566	0.0254	1.16953	1.11273	1.22923	1.17 (1.11, 1.23)	7.295e-10	++	81	5.268	1	0.02172
19:45130550:C:T	rs11671606	19	45130550	["C","T"]	C	T	T	C	0.924	0.4006	0.4006	28764	0.4084	144320	0.3991	432010	0.03812	0.03812	0.00842	1.03886	1.02186	1.05614	1.04 (1.02, 1.06)	4.5298	5.9e-06	0.400646	0.99	t	c	T	C	0.3957	0.3957	0.0174	0.3648	0.4345	0.0577	0.0577	0.0131	1.0594	1.03254	1.08695	1.06 (1.03, 1.09)	9.909e-06	-++++-+++++-+-+++++--++++++--+-+-+++	2.2	35.772	35	0.432	0.974992	t	c	T	C	0.3981	0.3981	0.0015	0.3957	0.3991	0.0438	0.0438	0.0071	1.04477	1.03034	1.05941	1.04 (1.03, 1.06)	5.945e-10	++	36.7	1.581	1	0.2087
19:45131677:T:A	rs11668972	19	45131677	["T","A"]	T	A	A	T	0.483	0.3883	0.3883	27970	0.3971	139794	0.3866	432008	0.04359	0.04359	0.00845	1.04456	1.02739	1.06201	1.04 (1.03, 1.06)	5.1569	2.51e-07	0.388351	0.99	a	t	A	T	0.3858	0.3858	0.0173	0.345	0.4258	0.0586	0.0586	0.0131	1.06035	1.03347	1.08793	1.06 (1.03, 1.09)	7.48e-06	-++++-+++++-+-++++++-++++++-++-+-+++	9.5	38.684	35	0.3068	0.976744	a	t	A	T	0.3864	0.3864	0.0004	0.3858	0.3866	0.048	0.048	0.0071	1.04917	1.03467	1.06387	1.05 (1.03, 1.06)	1.394e-11	++	0	0.927	1	0.3357
19:45131984:A:T	rs11670070	19	45131984	["A","T"]	A	T	T	A	0.544	0.3883	0.3883	27956	0.3969	139775	0.3866	432010	0.0434	0.0434	0.00845	1.04435	1.02719	1.0618	1.04 (1.03, 1.06)	5.1335	2.84e-07	0.388317	0.99	a	t	T	A	0.6142	0.3858	0.0173	0.5739	0.655	-0.0586	0.0586	0.0131	1.06035	1.03347	1.08793	1.06 (1.03, 1.09)	7.525e-06	+----+-----+-+------+------+--+-+---	9.7	38.768	35	0.3035	0.976772	a	t	T	A	0.6136	0.3864	0.0004	0.6134	0.6142	-0.0479	0.0479	0.0071	1.04907	1.03457	1.06377	1.05 (1.03, 1.06)	1.596e-11	--	0	0.951	1	0.3295
19:45142851:G:T	rs10419829	19	45142851	["G","T"]	G	T	T	G	0.836	0.2434	0.2434	16577	0.2354	88570	0.245	432010	-0.05174	-0.05174	0.0097	0.94958	0.93169	0.96781	0.95 (0.93, 0.97)	-5.3328	9.67e-08	0.243487	1	t	g	T	G	0.2452	0.2452	0.0137	0.2177	0.3032	-0.0973	-0.0973	0.0149	0.907284	0.881171	0.934171	0.91 (0.88, 0.93)	6.56e-11	-----+-----+------+--------+-++--+--	2.8	36.02	35	0.4206	0.986179	t	g	T	G	0.2451	0.2451	0.0001	0.245	0.2452	-0.0653	-0.0653	0.0081	0.936786	0.922031	0.951777	0.94 (0.92, 0.95)	9.572e-16	--	84.8	6.567	1	0.01039
19:45143942:A:C	rs7260482	19	45143942	["A","C"]	A	C	C	A	0.657	0.2629	0.2629	17870	0.2537	95708	0.2647	432010	-0.05631	-0.05631	0.00945	0.94525	0.9279	0.96292	0.95 (0.93, 0.96)	-5.959	2.54e-09	0.262969	1	a	c	C	A	0.7329	0.2671	0.0138	0.6704	0.7599	0.101	-0.101	0.0145	0.903933	0.878605	0.929991	0.90 (0.88, 0.93)	3.02e-12	+++++-+++++-++++++-++++++++-+--++-++	14.7	41.032	35	0.223	0.985119	a	c	C	A	0.7346	0.2654	0.0011	0.7329	0.7353	0.0696	-0.0696	0.0079	0.932767	0.918435	0.947322	0.93 (0.92, 0.95)	1.424e-18	++	85	6.667	1	0.009821
19:45145612:A:G	rs7250339	19	45145612	["A","G"]	A	G	G	A	0.802	0.2433	0.2433	16574	0.2353	88555	0.2449	432010	-0.05166	-0.05166	0.0097	0.94965	0.93176	0.96789	0.95 (0.93, 0.97)	-5.3241	1.01e-07	0.243387	1	a	g	G	A	0.7549	0.2451	0.0137	0.6968	0.7823	0.0975	-0.0975	0.0149	0.907102	0.880994	0.933984	0.91 (0.88, 0.93)	5.974e-11	+++++-+++++-++++++-++++++++-+--++-++	2.8	36.001	35	0.4215	0.986401	a	g	G	A	0.755	0.245	0.0001	0.7549	0.7551	0.0653	-0.0653	0.0081	0.936786	0.922031	0.951777	0.94 (0.92, 0.95)	9.567e-16	++	85	6.647	1	0.009934
19:45145863:T:C	rs73048339	19	45145863	["T","C"]	T	C	C	T	0.154	0.2498	0.2498	16888	0.2398	91021	0.2517	432000	-0.06387	-0.06387	0.00993	0.93813	0.92004	0.95657	0.94 (0.92, 0.96)	-6.4311	1.27e-10	0.249838	0.95	--	--	--	--	--	--	--	--	--	--	--	--	--	--	--	--	--	--	--	--	--	--	--	t	c	C	T	0.7483	0.2517	0	0.7483	0.7483	0.0639	-0.0639	0.0099	0.938099	0.920071	0.956479	0.94 (0.92, 0.96)	1.267e-10	?+	0	0	0	1
19:45146103:T:C	rs7255066	19	45146103	["T","C"]	T	C	C	T	0.701	0.2626	0.2626	17848	0.2534	95579	0.2643	432010	-0.0561	-0.0561	0.00946	0.94544	0.92808	0.96313	0.95 (0.93, 0.96)	-5.9331	2.97e-09	0.262585	1	t	c	C	T	0.7325	0.2675	0.0137	0.674	0.7591	0.0999	-0.0999	0.0145	0.904928	0.879572	0.931015	0.90 (0.88, 0.93)	5.036e-12	+++++-+++++-++++++-++++++++-+--++-++	16.9	42.093	35	0.1908	0.985551	t	c	C	T	0.7347	0.2653	0.0015	0.7325	0.7357	0.0692	-0.0692	0.0079	0.93314	0.918803	0.947701	0.93 (0.92, 0.95)	2.478e-18	++	84.4	6.401	1	0.01141
19:45146402:T:C	rs2301274	19	45146402	["T","C"]	T	C	C	T	0.861	0.2435	0.2435	16586	0.2355	88608	0.2451	432010	-0.05161	-0.05161	0.0097	0.9497	0.93181	0.96793	0.95 (0.93, 0.97)	-5.3204	1.04e-07	0.243586	1	t	c	C	T	0.7545	0.2455	0.0138	0.6968	0.7823	0.097	-0.097	0.0149	0.907556	0.881435	0.934451	0.91 (0.88, 0.93)	7.598e-11	+++++--++++-++++++-++++++++-+--++-++	6.6	37.475	35	0.3563	0.986044	t	c	C	T	0.7548	0.2452	0.0002	0.7545	0.7549	0.0651	-0.0651	0.0081	0.936974	0.922216	0.951968	0.94 (0.92, 0.95)	1.141e-15	++	84.7	6.517	1	0.01069
19:45146629:A:G	rs2301275	19	45146629	["A","G"]	A	G	G	A	0.682	0.1975	0.1975	13476	0.1913	71861	0.1987	432010	-0.04653	-0.04653	0.01046	0.95453	0.93516	0.97431	0.95 (0.94, 0.97)	-4.4483	8.65e-06	0.197531	1	a	g	G	A	0.8001	0.1999	0.0134	0.7431	0.8216	0.0824	-0.0824	0.0161	0.920904	0.892297	0.950427	0.92 (0.89, 0.95)	3.096e-07	+++++-+++++-++++++-++++++-+-+---+-++	15	41.156	35	0.2191	0.983441	a	g	G	A	0.8009	0.1991	0.0005	0.8001	0.8013	0.0572	-0.0572	0.0088	0.944405	0.928256	0.960836	0.94 (0.93, 0.96)	7.095e-11	++	71.3	3.49	1	0.06173
19:45147340:G:T	rs11540084	19	45147340	["G","T"]	G	T	T	G	0.676	0.1974	0.1974	13463	0.1912	71805	0.1986	432010	-0.0467	-0.0467	0.01046	0.95437	0.935	0.97415	0.95 (0.93, 0.97)	-4.4629	8.09e-06	0.197432	1	t	g	T	G	0.1996	0.1996	0.0135	0.1775	0.2568	-0.0819	-0.0819	0.0161	0.921364	0.892743	0.950902	0.92 (0.89, 0.95)	3.808e-07	-----+-----+------+------+-+-+++-+--	14.9	41.113	35	0.2205	0.983101	t	g	T	G	0.1989	0.1989	0.0005	0.1986	0.1996	-0.0572	-0.0572	0.0088	0.944405	0.928256	0.960836	0.94 (0.93, 0.96)	7.306e-11	--	70.2	3.36	1	0.06678
19:45147719:T:G	rs10426401	19	45147719	["T","G"]	T	G	G	T	0.871	0.2435	0.2435	16585	0.2355	88620	0.2451	432010	-0.05175	-0.05175	0.0097	0.94957	0.93168	0.9678	0.95 (0.93, 0.97)	-5.3341	9.6e-08	0.243587	1	t	g	G	T	0.7544	0.2456	0.0137	0.6968	0.7827	0.0968	-0.0968	0.0149	0.907738	0.881611	0.934638	0.91 (0.88, 0.93)	8.54e-11	+++++--++++-++++++-++++++++-+--++-++	7.5	37.83	35	0.3413	0.984353	t	g	G	T	0.7548	0.2452	0.0002	0.7544	0.7549	0.0652	-0.0652	0.0081	0.93688	0.922124	0.951873	0.94 (0.92, 0.95)	1.102e-15	++	84.4	6.421	1	0.01128
19:45148748:T:TGAGA	rs113884102	19	45148748	["T","TGAGA"]	T	TGAGA	TGAGA	T	0.851	0.244	0.244	16622	0.236	88776	0.2455	432010	-0.05125	-0.05125	0.00971	0.95004	0.93213	0.96829	0.95 (0.93, 0.97)	-5.2783	1.3e-07	0.244002	1	--	--	--	--	--	--	--	--	--	--	--	--	--	--	--	--	--	--	--	--	--	--	--	t	tgaga	TGAGA	T	0.7545	0.2455	0	0.7545	0.7545	0.0513	-0.0513	0.0097	0.949994	0.932103	0.968228	0.95 (0.93, 0.97)	1.304e-07	?+	0	0	0	1
19:45149235:G:A	rs28483039	19	45149235	["G","A"]	G	A	A	G	0.881	0.2435	0.2435	16584	0.2355	88612	0.2451	432010	-0.05172	-0.05172	0.0097	0.94959	0.93171	0.96782	0.95 (0.93, 0.97)	-5.3314	9.75e-08	0.243587	1	a	g	A	G	0.2456	0.2456	0.0137	0.2174	0.3032	-0.0975	-0.0975	0.0149	0.907102	0.880994	0.933984	0.91 (0.88, 0.93)	6.657e-11	-----++----+------+--------+-++--+--	7.6	37.893	35	0.3387	0.982173	a	g	A	G	0.2452	0.2452	0.0002	0.2451	0.2456	-0.0653	-0.0653	0.0081	0.936786	0.922031	0.951777	0.94 (0.92, 0.95)	9.117e-16	--	84.9	6.63	1	0.01003
19:45149613:C:T	rs56261258	19	45149613	["C","T"]	C	T	T	C	0.787	0.1168	0.1168	8652	0.1228	41814	0.1156	432006	0.06998	0.06998	0.0128	1.07249	1.04592	1.09973	1.07 (1.05, 1.1)	5.4674	4.57e-08	0.116834	0.98	t	c	T	C	0.1133	0.1133	0.0131	0.0739	0.1464	0.1654	0.1654	0.0207	1.17986	1.13295	1.22872	1.18 (1.13, 1.23)	1.38e-15	++-++-+++++++++-++++-++++++--+-++-++	31.3	50.963	35	0.03972	0.889655	t	c	T	C	0.115	0.115	0.001	0.1133	0.1156	0.0964	0.0964	0.0109	1.1012	1.07792	1.12498	1.10 (1.08, 1.12)	8.552e-19	++	93.5	15.372	1	8.828e-05
19:45152394:T:C	rs8111946	19	45152394	["T","C"]	T	C	C	T	0.71	0.2625	0.2625	17845	0.2534	95575	0.2643	432010	-0.05622	-0.05622	0.00946	0.94533	0.92797	0.96302	0.95 (0.93, 0.96)	-5.945	2.76e-09	0.262585	1	t	c	C	T	0.7327	0.2673	0.0136	0.6716	0.7598	0.1009	-0.1009	0.0145	0.904023	0.878693	0.930084	0.90 (0.88, 0.93)	3.975e-12	+++++-+++++-++++++-++++++++-+--++-++	16.2	41.746	35	0.2009	0.975627	t	c	C	T	0.7348	0.2652	0.0014	0.7327	0.7357	0.0696	-0.0696	0.0079	0.932767	0.918435	0.947322	0.93 (0.92, 0.95)	1.622e-18	++	85	6.661	1	0.009856
19:45157488:A:G	rs203707	19	45157488	["A","G"]	A	G	G	A	0.665	0.2626	0.2626	17845	0.2534	95586	0.2644	432010	-0.05628	-0.05628	0.00946	0.94528	0.92792	0.96297	0.95 (0.93, 0.96)	-5.9501	2.68e-09	0.262669	1	a	g	G	A	0.7321	0.2679	0.0135	0.6719	0.7589	0.1008	-0.1008	0.0146	0.904114	0.878608	0.93036	0.90 (0.88, 0.93)	4.941e-12	+++++-+++++-++++++-++++++++-+--++-++	17.5	42.433	35	0.1812	0.96797	a	g	G	A	0.7346	0.2654	0.0016	0.7321	0.7356	0.0694	-0.0694	0.0079	0.932953	0.918619	0.947512	0.93 (0.92, 0.95)	2.181e-18	++	84.7	6.551	1	0.01048
19:45158751:GT:G	19:45158751:GT:G	19	45158751	["GT","G"]	GT	G	G	GT	0.46	0.3267	0.3267	22451	0.3188	118693	0.3283	432008	-0.04417	-0.04417	0.00891	0.9568	0.94023	0.97366	0.96 (0.94, 0.97)	-4.9554	7.22e-07	0.326789	0.98	--	--	--	--	--	--	--	--	--	--	--	--	--	--	--	--	--	--	--	--	--	--	--	g	gt	G	GT	0.3283	0.3283	0	0.3283	0.3283	-0.0442	-0.0442	0.0089	0.956763	0.940218	0.973599	0.96 (0.94, 0.97)	7.216e-07	?-	0	0	0	1
19:45160896:T:C	rs10410651	19	45160896	["T","C"]	T	C	C	T	0.692	0.2625	0.2625	17843	0.2534	95563	0.2643	432010	-0.05606	-0.05606	0.00946	0.94548	0.92811	0.96318	0.95 (0.93, 0.96)	-5.9262	3.1e-09	0.262585	1	t	c	C	T	0.7322	0.2678	0.0134	0.6721	0.7589	0.1013	-0.1013	0.0146	0.903662	0.878169	0.929895	0.90 (0.88, 0.93)	4.462e-12	+++++-+++++-++++++-++++++++-+--++-++	18.3	42.862	35	0.1696	0.962141	t	c	C	T	0.7347	0.2653	0.0016	0.7322	0.7357	0.0694	-0.0694	0.0079	0.932953	0.918619	0.947512	0.93 (0.92, 0.95)	2.204e-18	++	85.2	6.763	1	0.009309
19:45161566:T:A	rs203709	19	45161566	["T","A"]	T	A	A	T	0.541	0.2641	0.2641	17946	0.2548	96153	0.2659	432010	-0.05685	-0.05685	0.00944	0.94473	0.92741	0.96238	0.94 (0.93, 0.96)	-6.0212	1.73e-09	0.264154	1	a	t	A	T	0.2692	0.2692	0.0135	0.2425	0.3279	-0.1015	-0.1015	0.0146	0.903481	0.877994	0.929709	0.9 (0.88, 0.93)	3.879e-12	-----+-----+------+------+-+-++--+--	21.1	44.386	35	0.1329	0.959346	a	t	A	T	0.2669	0.2669	0.0015	0.2659	0.2692	-0.07	-0.07	0.0079	0.932394	0.918068	0.946943	0.93 (0.92, 0.95)	1.035e-18	--	84.8	6.594	1	0.01023
19:45165912:C:A	rs714948	19	45165912	["C","A"]	C	A	A	C	0.684	0.1174	0.1174	8700	0.1235	42011	0.1162	432010	0.06861	0.06861	0.01257	1.07102	1.04495	1.09773	1.07 (1.04, 1.1)	5.4578	4.82e-08	0.117452	1	a	c	A	C	0.1129	0.1129	0.0136	0.0741	0.147	0.1639	0.1639	0.0204	1.1781	1.13192	1.22616	1.18 (1.13, 1.23)	8.474e-16	++-++-+++++++++-++++-+++++++-+-+++++	27.6	48.36	35	0.06589	0.927088	a	c	A	C	0.1153	0.1153	0.0015	0.1129	0.1162	0.0948	0.0948	0.0107	1.09944	1.07662	1.12274	1.10 (1.08, 1.12)	7.909e-19	++	93.7	15.814	1	6.987e-05
19:45166951:C:T	rs111780744	19	45166951	["C","T"]	C	T	T	C	0.693	0.0201	0.0201	1562	0.0222	7137	0.0197	432008	0.1307	0.1307	0.02955	1.13963	1.07551	1.20757	1.14 (1.08, 1.21)	4.4238	9.7e-06	0.0201489	0.95	t	c	T	C	0.0177	0.0177	0.0036	0.0066	0.0244	0.3271	0.3271	0.0538	1.38694	1.24814	1.54118	1.39 (1.25, 1.54)	1.183e-09	++++++++++++-++-++-+++-++++++++---++	2	35.711	35	0.4348	0.739371	t	c	T	C	0.0192	0.0192	0.0008	0.0177	0.0197	0.1762	0.1762	0.0259	1.19268	1.13364	1.25478	1.19 (1.13, 1.25)	1.017e-11	++	90.2	10.239	1	0.001375
19:45176557:A:G	rs142034848	19	45176557	["A","G"]	A	G	G	A	0.903	0.0153	0.0153	1302	0.0185	5292	0.0146	432010	0.254	0.254	0.03291	1.28917	1.20864	1.37507	1.29 (1.21, 1.38)	7.7174	1.19e-14	0.0153701	0.93	a	g	G	A	0.9836	0.0164	0.0044	0.972	0.9946	-0.5717	0.5717	0.0549	1.77128	1.59058	1.9725	1.77 (1.59, 1.97)	2.26e-25	--+-------------------------+--+----	20.3	43.93	35	0.1432	0.711146	a	g	G	A	0.9849	0.0151	0.0008	0.9836	0.9854	-0.338	0.338	0.0282	1.40214	1.32674	1.48182	1.40 (1.33, 1.48)	4.888e-33	--	95.9	24.635	1	6.929e-07
19:45181228:A:G	rs2919845	19	45181228	["A","G"]	A	G	A	G	0.672	0.7591	0.2409	52994	0.7525	274939	0.7604	432008	-0.04316	0.04316	0.00971	1.04411	1.02443	1.06416	1.04 (1.02, 1.06)	-4.4467	8.72e-06	0.759123	1.01	a	g	A	G	0.2388	0.2388	0.0692	0.2067	0.7505	0.0854	0.0854	0.0157	1.08915	1.05615	1.12319	1.09 (1.06, 1.12)	5.176e-08	-+-++-+++++-++++++++-++++++-++-+++++	0	32.219	35	0.6031	0.902737	a	g	A	G	0.2394	0.2394	0.0004	0.2388	0.2396	0.0548	0.0548	0.0083	1.05633	1.03928	1.07365	1.06 (1.04, 1.07)	3.079e-11	++	80.9	5.236	1	0.02212
19:45188429:G:C	rs2965156	19	45188429	["G","C"]	G	C	G	C	0.838	0.516	0.484	35805	0.5084	187123	0.5175	432010	-0.03715	0.03715	0.00824	1.03785	1.02122	1.05476	1.04 (1.02, 1.05)	-4.5067	6.58e-06	0.516038	1	c	g	G	C	0.5185	0.4815	0.0171	0.4813	0.5613	-0.0509	0.0509	0.0128	1.05222	1.02615	1.07895	1.05 (1.03, 1.08)	6.677e-05	-+-----+----------+----+-+--+-++++--	18.4	42.913	35	0.1683	0.978457	c	g	G	C	0.5178	0.4822	0.0005	0.5175	0.5185	-0.0412	0.0412	0.0069	1.04206	1.02806	1.05625	1.04 (1.03, 1.06)	2.815e-09	--	0	0.815	1	0.3666
19:45196964:G:A	rs151330717	19	45196964	["G","A"]	G	A	A	G	0.118	0.0199	0.0199	1234	0.0175	7364	0.0204	432010	-0.16285	-0.16285	0.03179	0.84972	0.79838	0.90435	0.85 (0.8, 0.9)	-5.1219	3.03e-07	0.0199838	0.97	a	g	A	G	0.0177	0.0177	0.0036	0.0091	0.0256	-0.4183	-0.4183	0.0588	0.658165	0.58652	0.738561	0.66 (0.59, 0.74)	1.172e-12	-------+----+--+----+-+--+--+----+--	20.8	44.182	35	0.1374	0.761208	a	g	A	G	0.0198	0.0198	0.0011	0.0177	0.0204	-0.2206	-0.2206	0.028	0.802037	0.759208	0.847283	0.80 (0.76, 0.85)	3.041e-15	--	93.2	14.604	1	0.0001326
19:45207828:C:T	rs10403682	19	45207828	["C","T"]	C	T	T	C	0.583	0.1542	0.1542	11242	0.1596	55353	0.1531	432010	0.05094	0.05094	0.01139	1.05226	1.02902	1.07602	1.05 (1.03, 1.08)	4.4705	7.8e-06	0.154197	0.98	t	c	T	C	0.1521	0.1521	0.0113	0.1239	0.1791	0.106	0.106	0.018	1.11182	1.07328	1.15175	1.11 (1.07, 1.15)	3.67e-09	++-++++++++++++-++++-+++++++-+--++++	0	34.883	35	0.4738	0.925945	t	c	T	C	0.1528	0.1528	0.0005	0.1521	0.1531	0.0667	0.0667	0.0096	1.06897	1.04905	1.08928	1.07 (1.05, 1.09)	4.296e-12	++	85	6.681	1	0.009747
19:45211407:C:T	rs61744497	19	45211407	["C","T"]	C	T	T	C	0.411	0.1537	0.1537	11228	0.1594	55184	0.1526	432010	0.05232	0.05232	0.01138	1.05371	1.03048	1.07746	1.05 (1.03, 1.08)	4.599	4.25e-06	0.15375	0.99	t	c	T	C	0.1516	0.1516	0.0116	0.1224	0.1802	0.1089	0.1089	0.018	1.11505	1.0764	1.15509	1.12 (1.08, 1.16)	1.59e-09	++-++++++++++++-++++-+++++++-+-+++++	0	33.58	35	0.5366	0.920417	t	c	T	C	0.1523	0.1523	0.0005	0.1516	0.1526	0.0685	0.0685	0.0096	1.0709	1.05094	1.09124	1.07 (1.05, 1.09)	1.08e-12	++	85.8	7.062	1	0.007873
19:45217194:C:T	rs55730055	19	45217194	["C","T"]	C	T	T	C	0.347	0.1539	0.1539	11225	0.1594	55271	0.1529	432010	0.0503	0.0503	0.0113	1.05158	1.02855	1.07514	1.05 (1.03, 1.08)	4.4504	8.57e-06	0.153997	1	t	c	T	C	0.1521	0.1521	0.0116	0.1254	0.1811	0.113	0.113	0.0182	1.11963	1.0804	1.16029	1.12 (1.08, 1.16)	5.283e-10	++-++++++++++++-++++-+++-+++-+-+++++	0	33.455	35	0.5427	0.902718	t	c	T	C	0.1527	0.1527	0.0004	0.1521	0.1529	0.0677	0.0677	0.0096	1.07004	1.0501	1.09037	1.07 (1.05, 1.09)	1.712e-12	++	88.3	8.566	1	0.003425
19:45220896:T:C	rs11881756	19	45220896	["T","C"]	T	C	C	T	0.632	0.114	0.114	7609	0.108	41627	0.1151	432010	-0.07097	-0.07097	0.01321	0.93149	0.90767	0.95593	0.93 (0.91, 0.96)	-5.371	7.83e-08	0.114003	1	t	c	C	T	0.8933	0.1067	0.01	0.878	0.9225	0.1729	-0.1729	0.0219	0.841222	0.805877	0.878117	0.84 (0.81, 0.88)	2.785e-15	-+++++++++++-+++-+++-++++-++-+++++++	6.7	37.503	35	0.3551	0.911623	t	c	C	T	0.8871	0.1129	0.0037	0.8849	0.8933	0.0982	-0.0982	0.0113	0.906468	0.886612	0.926768	0.91 (0.89, 0.93)	4.049e-18	++	93.7	15.88	1	6.747e-05
19:45221767:C:T	rs79638902	19	45221767	["C","T"]	C	T	T	C	0.487	0.1419	0.1419	10369	0.1472	50929	0.1409	432006	0.05542	0.05542	0.01186	1.05699	1.0327	1.08184	1.06 (1.03, 1.08)	4.6738	2.96e-06	0.141966	0.98	t	c	T	C	0.1422	0.1422	0.0112	0.1197	0.1747	0.134	0.134	0.0188	1.14339	1.10203	1.18631	1.14 (1.1, 1.19)	1.105e-12	++-++++++++++++-++++-+++++++-+-++-++	0	34.826	35	0.4765	0.888615	t	c	T	C	0.1413	0.1413	0.0006	0.1409	0.1422	0.0778	0.0778	0.01	1.08091	1.05993	1.1023	1.08 (1.06, 1.10)	8.783e-15	++	92	12.497	1	0.0004075
19:45222789:G:C	rs73037426	19	45222789	["G","C"]	G	C	C	G	0.647	0.1546	0.1546	11346	0.1611	55442	0.1533	431984	0.06353	0.06353	0.01172	1.06559	1.0414	1.09034	1.07 (1.04, 1.09)	5.4219	5.9e-08	0.154625	0.95	c	g	C	G	0.1507	0.1507	0.0142	0.1138	0.186	0.1964	0.1964	0.0191	1.21701	1.1723	1.26344	1.22 (1.17, 1.26)	9.457e-25	++-+++-++++++++-+++++++++-+++++-+-++	0	33.38	35	0.5464	0.823138	c	g	C	G	0.1526	0.1526	0.0012	0.1507	0.1533	0.0999	0.0999	0.01	1.10506	1.08361	1.12693	1.11 (1.08, 1.13)	1.549e-23	++	97.2	35.166	1	3.028e-09
19:45223490:G:A	rs111740474	19	45223490	["G","A"]	G	A	A	G	0.251	0.0146	0.0146	1219	0.0173	5080	0.014	432010	0.21983	0.21983	0.03367	1.24586	1.16631	1.33084	1.25 (1.17, 1.33)	6.5298	6.59e-11	0.0146386	0.96	a	g	A	G	0.0132	0.0132	0.0049	0.0045	0.0277	0.5456	0.5456	0.0601	1.72564	1.53389	1.94137	1.73 (1.53, 1.94)	1.153e-19	++++++++++++++++++-++++-+-+++++---++	19.7	43.576	35	0.1515	0.761879	a	g	A	G	0.0138	0.0138	0.0003	0.0132	0.014	0.2976	0.2976	0.0294	1.34662	1.27122	1.4265	1.35 (1.27, 1.43)	3.92e-24	++	95.5	22.364	1	2.255e-06
19:45225973:G:C	rs2927487	19	45225973	["G","C"]	G	C	G	C	0.685	0.816	0.184	56914	0.8081	295603	0.8175	432008	-0.06282	0.06282	0.01063	1.06483	1.04287	1.08726	1.06 (1.04, 1.09)	-5.908	3.46e-09	0.815982	1	c	g	G	C	0.8086	0.1914	0.0846	0.1952	0.8535	-0.1689	0.1689	0.017	1.184	1.1452	1.22412	1.18 (1.15, 1.22)	3.753e-23	--+------------+--------------++-+--	0	28.324	35	0.7806	0.89824	c	g	G	C	0.815	0.185	0.004	0.8086	0.8175	-0.0926	0.0926	0.009	1.09702	1.07784	1.11655	1.10 (1.08, 1.12)	8.91e-25	--	96.4	27.989	1	1.22e-07
19:45227155:A:T	rs150820726	19	45227155	["A","T"]	A	T	T	A	0.678	0.0103	0.0103	836	0.0119	3628	0.01	432010	0.18295	0.18295	0.03959	1.20075	1.11111	1.29764	1.2 (1.11, 1.3)	4.6212	3.81e-06	0.0103558	0.95	a	t	T	A	0.9881	0.0119	0.0032	0.9751	0.9989	-0.3467	0.3467	0.0634	1.41439	1.24912	1.60154	1.41 (1.25, 1.60)	4.523e-08	--++--+--------?---------+--+++-+---	16.8	40.853	34	0.1947	0.780786	a	t	T	A	0.9895	0.0105	0.0009	0.9881	0.99	-0.2289	0.2289	0.0336	1.25722	1.17709	1.3428	1.26 (1.18, 1.34)	9.349e-12	--	79.2	4.799	1	0.02847
19:45231821:G:A	rs1551891	19	45231821	["G","A"]	G	A	A	G	0.753	0.0871	0.0871	5796	0.0823	31828	0.088	432010	-0.07353	-0.07353	0.01495	0.92911	0.90227	0.95675	0.93 (0.9, 0.96)	-4.917	8.79e-07	0.0871219	0.99	a	g	A	G	0.0852	0.0852	0.0099	0.0551	0.1082	-0.2043	-0.2043	0.024	0.815218	0.777758	0.854482	0.82 (0.78, 0.85)	1.658e-17	------------+------------+--++---+--	33.4	52.517	35	0.02888	0.961068	a	g	A	G	0.0872	0.0872	0.0013	0.0852	0.088	-0.1101	-0.1101	0.0127	0.895745	0.873723	0.918321	0.90 (0.87, 0.92)	4.145e-18	--	95.3	21.387	1	3.753e-06
19:45232161:G:A	rs62117160	19	45232161	["G","A"]	G	A	A	G	0.0386	0.046	0.046	2922	0.0415	16930	0.0468	432010	-0.12598	-0.12598	0.02044	0.88163	0.84701	0.91767	0.88 (0.85, 0.92)	-6.1629	7.14e-10	0.0460199	1	a	g	A	G	0.0424	0.0424	0.0072	0.0196	0.0565	-0.373	-0.373	0.0349	0.688665	0.643133	0.737421	0.69 (0.64, 0.74)	1.206e-26	-------+-------+---------+-++-------	33.6	52.732	35	0.02761	0.933693	a	g	A	G	0.0457	0.0457	0.0019	0.0424	0.0468	-0.1891	-0.1891	0.0176	0.827704	0.799638	0.856754	0.83 (0.80, 0.86)	8.25e-27	--	97.3	37.3	1	1.013e-09
19:45233329:AAATTTATAG:A	rs747471768	19	45233329	["AAATTTATAG","A"]	AAATTTATAG	A	A	AAATTTATAG	0.709	0.0871	0.0871	5805	0.0824	31824	0.088	432010	-0.07251	-0.07251	0.01496	0.93006	0.90318	0.95774	0.93 (0.9, 0.96)	-4.8454	1.26e-06	0.0871361	0.99	--	--	--	--	--	--	--	--	--	--	--	--	--	--	--	--	--	--	--	--	--	--	--	a	aaatttatag	A	AAATTTATAG	0.088	0.088	0	0.088	0.088	-0.0725	-0.0725	0.015	0.930066	0.90312	0.957816	0.93 (0.90, 0.96)	1.263e-06	?-	0	0	0	1
19:45233343:G:A	rs8104548	19	45233343	["G","A"]	G	A	G	A	0.492	0.8121	0.1879	56541	0.8028	294273	0.8139	432008	-0.07177	0.07177	0.01043	1.07441	1.05267	1.0966	1.07 (1.05, 1.1)	-6.8822	5.89e-12	0.812111	1	a	g	G	A	0.8001	0.1999	0.0827	0.1967	0.8396	-0.1684	0.1684	0.0163	1.18341	1.1462	1.22183	1.18 (1.15, 1.22)	5.86e-25	--+---------+--+--------------++-+--	0	31.883	35	0.6194	0.938875	a	g	G	A	0.8099	0.1901	0.0063	0.8001	0.8139	-0.0998	0.0998	0.0088	1.10495	1.08606	1.12417	1.10 (1.09, 1.12)	6.244e-30	--	96	24.934	1	5.932e-07
19:45233385:A:G	rs62117161	19	45233385	["A","G"]	A	G	G	A	0.676	0.0871	0.0871	5798	0.0823	31841	0.0881	432010	-0.07378	-0.07378	0.01494	0.92887	0.90207	0.95648	0.93 (0.9, 0.96)	-4.9384	7.88e-07	0.0872066	1	a	g	G	A	0.9154	0.0846	0.0095	0.8934	0.945	0.2037	-0.2037	0.024	0.815707	0.778225	0.854995	0.82 (0.78, 0.85)	2.228e-17	++++++++++++-+++++++++-++-+--++++-++	33.2	52.433	35	0.02939	0.963708	a	g	G	A	0.9129	0.0871	0.0016	0.9119	0.9154	0.1101	-0.1101	0.0127	0.895745	0.873723	0.918321	0.90 (0.87, 0.92)	4.029e-18	++	95.3	21.118	1	4.319e-06
19:45235853:AAG:A	19:45235853:AAG:A	19	45235853	["AAG","A"]	AAG	A	A	AAG	0.634	0.0872	0.0872	5810	0.0825	31875	0.0882	432010	-0.07322	-0.07322	0.01491	0.9294	0.90262	0.95696	0.93 (0.9, 0.96)	-4.9098	9.12e-07	0.0873212	1	--	--	--	--	--	--	--	--	--	--	--	--	--	--	--	--	--	--	--	--	--	--	--	a	aag	A	AAG	0.0882	0.0882	0	0.0882	0.0882	-0.0732	-0.0732	0.0149	0.929415	0.902665	0.956958	0.93 (0.90, 0.96)	9.116e-07	?-	0	0	0	1
19:45235858:TGAA:T	rs374317142	19	45235858	["TGAA","T"]	TGAA	T	T	TGAA	0.634	0.0872	0.0872	5810	0.0825	31875	0.0882	432010	-0.0732	-0.0732	0.01491	0.92942	0.90264	0.95698	0.93 (0.9, 0.96)	-4.9088	9.16e-07	0.0873212	1	--	--	--	--	--	--	--	--	--	--	--	--	--	--	--	--	--	--	--	--	--	--	--	t	tgaa	T	TGAA	0.0882	0.0882	0	0.0882	0.0882	-0.0732	-0.0732	0.0149	0.929415	0.902665	0.956958	0.93 (0.90, 0.96)	9.167e-07	?-	0	0	0	1
19:45236729:T:C	rs2927434	19	45236729	["T","C"]	T	C	T	C	0.716	0.8034	0.1966	55798	0.7923	291295	0.8056	432010	-0.08437	0.08437	0.01022	1.08803	1.06644	1.11005	1.09 (1.07, 1.11)	-8.2513	1.57e-16	0.803462	1	t	c	T	C	0.2071	0.2071	0.0813	0.167	0.7938	0.2014	0.2014	0.016	1.22311	1.18535	1.26208	1.22 (1.19, 1.26)	2.818e-36	++-++++++++++++-+++++++++-++++-++-++	0	33.447	35	0.5431	0.940174	t	c	T	C	0.1981	0.1981	0.0058	0.1944	0.2071	0.1183	0.1183	0.0086	1.12558	1.10677	1.14472	1.13 (1.11, 1.14)	6.612e-43	++	97.4	37.992	1	7.104e-10
19:45237812:T:C	rs2965101	19	45237812	["T","C"]	T	C	C	T	0.819	0.3198	0.3198	21788	0.3094	116387	0.3219	432010	-0.05799	-0.05799	0.0089	0.94366	0.92734	0.96026	0.94 (0.93, 0.96)	-6.5159	7.22e-11	0.319929	1	t	c	C	T	0.6689	0.3311	0.0245	0.5959	0.7289	0.1479	-0.1479	0.0137	0.862517	0.839665	0.885991	0.86 (0.84, 0.89)	4.078e-27	++++++++++++-++-++-+++++--+++-+-+-++	42.4	60.748	35	0.004457	0.987796	t	c	C	T	0.6754	0.3246	0.0042	0.6689	0.6781	0.0847	-0.0847	0.0075	0.918788	0.90538	0.932394	0.92 (0.91, 0.93)	7.817e-30	++	96.7	30.284	1	3.731e-08
19:45237919:C:T	rs2927435	19	45237919	["C","T"]	C	T	T	C	0.355	0.3125	0.3125	21316	0.3027	113697	0.3144	432006	-0.05572	-0.05572	0.00913	0.9458	0.92903	0.96287	0.95 (0.93, 0.96)	-6.1061	1.02e-09	0.312553	0.97	--	--	--	--	--	--	--	--	--	--	--	--	--	--	--	--	--	--	--	--	--	--	--	t	c	T	C	0.3144	0.3144	0	0.3144	0.3144	-0.0557	-0.0557	0.0091	0.945823	0.929103	0.962844	0.95 (0.93, 0.96)	1.021e-09	?-	0	0	0	1
19:45239185:A:G	rs2927436	19	45239185	["A","G"]	A	G	G	A	0.665	0.3203	0.3203	21822	0.3098	116564	0.3224	432010	-0.05803	-0.05803	0.0089	0.94363	0.92731	0.96023	0.94 (0.93, 0.96)	-6.519	7.08e-11	0.320413	1	a	g	G	A	0.6681	0.3319	0.0244	0.5953	0.7276	0.1488	-0.1488	0.0137	0.861741	0.83891	0.885194	0.86 (0.84, 0.89)	2.645e-27	++++++++++++-++-++-+++++--+++-+-+-++	42	60.393	35	0.004859	0.982842	a	g	G	A	0.6748	0.3252	0.0043	0.6681	0.6776	0.085	-0.085	0.0075	0.918512	0.905109	0.932114	0.92 (0.91, 0.93)	5.03e-30	++	96.8	30.871	1	2.757e-08
19:45239536:C:A	rs62117162	19	45239536	["C","A"]	C	A	A	C	0.479	0.0875	0.0875	5825	0.0827	31977	0.0884	432010	-0.07357	-0.07357	0.01488	0.92907	0.90236	0.95657	0.93 (0.9, 0.96)	-4.9431	7.69e-07	0.0875217	1	a	c	A	C	0.0849	0.0849	0.0099	0.0553	0.1094	-0.2015	-0.2015	0.0239	0.817504	0.780092	0.85671	0.82 (0.78, 0.86)	4.003e-17	------------+---------+--+-++----+--	32.7	51.981	35	0.03228	0.966415	a	c	A	C	0.0874	0.0874	0.0016	0.0849	0.0884	-0.1093	-0.1093	0.0126	0.896461	0.874594	0.918876	0.90 (0.87, 0.92)	5.026e-18	--	95.2	20.644	1	5.53e-06
19:45240069:CT:C	19:45240069:CT:C	19	45240069	["CT","C"]	CT	C	CT	C	0.813	0.787	0.213	54624	0.7756	285350	0.7892	432006	-0.0802	0.0802	0.01003	1.08351	1.06241	1.10503	1.08 (1.06, 1.11)	-7.9932	1.32e-15	0.787015	1.01	--	--	--	--	--	--	--	--	--	--	--	--	--	--	--	--	--	--	--	--	--	--	--	ct	c	CT	C	0.2108	0.2108	0	0.2108	0.2108	0.0802	0.0802	0.01	1.0835	1.06247	1.10495	1.08 (1.06, 1.10)	1.317e-15	?+	0	0	0	1
19:45240584:T:C	rs55923289	19	45240584	["T","C"]	T	C	C	T	0.562	0.1394	0.1394	10438	0.1482	49783	0.1377	432006	0.08962	0.08962	0.01186	1.09376	1.06864	1.11947	1.09 (1.07, 1.12)	7.5595	4.05e-14	0.13952	0.98	t	c	C	T	0.8637	0.1363	0.018	0.8142	0.9031	-0.2279	0.2279	0.0189	1.25596	1.21029	1.30336	1.26 (1.21, 1.30)	1.63e-33	--+------------------------------+--	0.6	35.223	35	0.4577	0.898213	t	c	C	T	0.8627	0.1373	0.0006	0.8623	0.8637	-0.1287	0.1287	0.01	1.13735	1.11527	1.15986	1.14 (1.12, 1.16)	1.417e-37	--	97.4	38.417	1	5.714e-10
19:45241638:A:G	rs2927437	19	45241638	["A","G"]	A	G	A	G	0.973	0.8072	0.1928	55958	0.7945	292778	0.8097	432010	-0.09604	0.09604	0.01025	1.10081	1.07892	1.12314	1.1 (1.08, 1.12)	-9.3736	7.01e-21	0.807261	1	a	g	A	G	0.2043	0.2043	0.0827	0.1627	0.8095	0.2206	0.2206	0.0159	1.24682	1.20857	1.28629	1.25 (1.21, 1.29)	1.641e-43	++-++++++++++++++++++++++-+++++++-++	0	33.522	35	0.5395	0.949456	a	g	A	G	0.1944	0.1944	0.0064	0.1903	0.2043	0.1326	0.1326	0.0086	1.14179	1.12271	1.1612	1.14 (1.12, 1.16)	1.775e-53	++	97.7	43.362	1	4.55e-11
19:45242107:A:G	rs2927438	19	45242107	["A","G"]	A	G	A	G	0.848	0.7832	0.2168	54247	0.7702	284115	0.7858	432010	-0.09104	0.09104	0.00985	1.09532	1.07436	1.11668	1.1 (1.07, 1.12)	-9.2392	2.48e-20	0.783299	1	a	g	A	G	0.2303	0.2303	0.0747	0.1896	0.774	0.1926	0.1926	0.0151	1.2124	1.17704	1.24882	1.21 (1.18, 1.25)	4.588e-37	+++++++++++++++++++++++++-+++++++-++	4.1	36.496	35	0.3991	0.958154	a	g	A	G	0.219	0.219	0.0074	0.2142	0.2303	0.1214	0.1214	0.0083	1.12908	1.11086	1.14759	1.13 (1.11, 1.15)	5.722e-49	++	96.8	31.723	1	1.778e-08
19:45242173:G:A	rs1531517	19	45242173	["G","A"]	G	A	A	G	0.262	0.0719	0.0719	4734	0.0672	26347	0.0729	432010	-0.08696	-0.08696	0.01634	0.91671	0.88782	0.94655	0.92 (0.89, 0.95)	-5.3223	1.02e-07	0.0720318	1	a	g	A	G	0.0679	0.0679	0.0087	0.0428	0.087	-0.2218	-0.2218	0.0269	0.801076	0.759934	0.844445	0.8 (0.76, 0.84)	1.662e-16	------------+------------+-++----+--	33.9	52.936	35	0.02645	0.960864	a	g	A	G	0.0716	0.0716	0.0022	0.0679	0.0729	-0.1233	-0.1233	0.014	0.883998	0.860071	0.908591	0.88 (0.86, 0.91)	1.053e-18	--	94.6	18.355	1	1.834e-05
19:45242740:A:G	rs2927439	19	45242740	["A","G"]	A	G	G	A	0.705	0.3297	0.3297	22365	0.3176	120058	0.332	432010	-0.066	-0.066	0.00886	0.93614	0.92002	0.95253	0.94 (0.92, 0.95)	-7.4499	9.34e-14	0.329739	0.99	a	g	G	A	0.6599	0.3401	0.0242	0.592	0.724	0.1657	-0.1657	0.0137	0.8473	0.824851	0.87036	0.85 (0.82, 0.87)	1.769e-33	++++++++++++-++-++-++++++-+++-+++-++	48.8	68.402	35	0.0006207	0.973448	a	g	G	A	0.6656	0.3344	0.0037	0.6599	0.668	0.0954	-0.0954	0.0074	0.909009	0.89592	0.92229	0.91 (0.90, 0.92)	1.214e-37	++	97.3	37.35	1	9.874e-10
19:45242967:C:T	rs62117204	19	45242967	["C","T"]	C	T	T	C	0.232	0.0718	0.0718	4725	0.0671	26290	0.0727	432010	-0.08695	-0.08695	0.01638	0.91673	0.88776	0.94664	0.92 (0.89, 0.95)	-5.3075	1.11e-07	0.0718469	1	t	c	T	C	0.0676	0.0676	0.0086	0.0424	0.0867	-0.2275	-0.2275	0.027	0.796522	0.755466	0.83981	0.8 (0.76, 0.84)	3.694e-17	+-----------+------------+-++----+--	33.1	52.314	35	0.03013	0.96141	t	c	T	C	0.0713	0.0713	0.0023	0.0676	0.0727	-0.1248	-0.1248	0.014	0.882673	0.858782	0.907229	0.88 (0.86, 0.91)	5.181e-19	--	95	19.807	1	8.566e-06
19:45243587:A:ATC	rs797010795	19	45243587	["A","ATC"]	A	ATC	ATC	A	0.682	0.0683	0.0683	4446	0.0631	25066	0.0693	431996	-0.11374	-0.11374	0.01889	0.89249	0.86005	0.92615	0.89 (0.86, 0.93)	-6.0214	1.73e-09	0.068366	0.9	--	--	--	--	--	--	--	--	--	--	--	--	--	--	--	--	--	--	--	--	--	--	--	a	atc	ATC	A	0.9307	0.0693	0	0.9307	0.9307	0.1137	-0.1137	0.0189	0.892526	0.860068	0.926208	0.89 (0.86, 0.93)	1.728e-09	?+	0	0	0	1
19:45247048:C:T	rs4803748	19	45247048	["C","T"]	C	T	T	C	0.966	0.3809	0.3809	25835	0.3668	138697	0.3836	432010	-0.07109	-0.07109	0.00859	0.93138	0.91583	0.94719	0.93 (0.92, 0.95)	-8.2783	1.25e-16	0.380962	0.98	t	c	T	C	0.3949	0.3949	0.0249	0.3283	0.4759	-0.1779	-0.1779	0.0137	0.837026	0.814849	0.859806	0.84 (0.81, 0.86)	9.837e-39	------------------+------+---+------	27.7	48.42	35	0.06516	0.92582	t	c	T	C	0.3868	0.3868	0.0051	0.3836	0.3949	-0.1012	-0.1012	0.0073	0.903752	0.890913	0.916776	0.90 (0.89, 0.92)	5.434e-44	--	97.7	43.635	1	3.957e-11
19:45247141:G:C	rs4803749	19	45247141	["G","C"]	G	C	C	G	0.699	0.2538	0.2538	17300	0.2456	92351	0.2554	432010	-0.05107	-0.05107	0.00961	0.95021	0.93248	0.96828	0.95 (0.93, 0.97)	-5.3135	1.08e-07	0.253854	0.99	c	g	C	G	0.2668	0.2668	0.019	0.2237	0.3173	-0.1168	-0.1168	0.015	0.889763	0.863985	0.91631	0.89 (0.86, 0.92)	5.876e-15	-----+---------+--+-----++---+++----	25.2	46.766	35	0.08824	0.936795	c	g	C	G	0.2587	0.2587	0.0052	0.2554	0.2668	-0.0702	-0.0702	0.0081	0.932207	0.917524	0.947125	0.93 (0.92, 0.95)	4.14e-18	--	92.7	13.612	1	0.0002248
19:45247627:A:G	rs4803750	19	45247627	["A","G"]	A	G	G	A	0.165	0.0717	0.0717	4697	0.0667	26285	0.0727	432008	-0.09434	-0.09434	0.01647	0.90998	0.88107	0.93983	0.91 (0.88, 0.94)	-5.7274	1.02e-08	0.0717904	0.99	a	g	G	A	0.9335	0.0665	0.0087	0.9142	0.9585	0.2273	-0.2273	0.027	0.796682	0.755617	0.839978	0.80 (0.76, 0.84)	3.706e-17	++++++++++++-+++++++++-++-+--++++-++	32.3	51.735	35	0.03395	0.970726	a	g	G	A	0.929	0.071	0.0028	0.9273	0.9335	0.1304	-0.1304	0.0141	0.877744	0.853819	0.90234	0.88 (0.85, 0.90)	1.797e-20	++	94.3	17.674	1	2.622e-05
19:45249509:C:T	rs115785198	19	45249509	["C","T"]	C	T	T	C	0.134	0.0713	0.0713	4668	0.0663	26121	0.0722	432010	-0.09355	-0.09355	0.01662	0.91069	0.88151	0.94084	0.91 (0.88, 0.94)	-5.6299	1.8e-08	0.0713055	0.99	t	c	T	C	0.0657	0.0657	0.0087	0.0409	0.0851	-0.2331	-0.2331	0.0274	0.792074	0.750659	0.835775	0.79 (0.75, 0.84)	1.641e-17	------------+---------+--+-++--+-+--	31.6	51.155	35	0.03821	0.957765	t	c	T	C	0.0705	0.0705	0.0029	0.0657	0.0722	-0.1311	-0.1311	0.0142	0.87713	0.853054	0.901885	0.88 (0.85, 0.90)	2.829e-20	--	94.7	18.966	1	1.331e-05
19:45249661:C:T	rs12459810	19	45249661	["C","T"]	C	T	T	C	0.382	0.3074	0.3074	22635	0.3214	110173	0.3047	431982	0.08134	0.08134	0.00915	1.08474	1.06545	1.10438	1.08 (1.07, 1.1)	8.8863	6.32e-19	0.307546	0.94	t	c	T	C	0.2923	0.2923	0.0239	0.2178	0.3556	0.2132	0.2132	0.0151	1.23763	1.20154	1.27481	1.24 (1.2, 1.27)	4.142e-45	++++++++++++++++++++++++++++++-++-++	40.5	58.81	35	0.0071	0.829671	t	c	T	C	0.3014	0.3014	0.0055	0.2923	0.3047	0.1168	0.1168	0.0078	1.12389	1.10684	1.14121	1.12 (1.11, 1.14)	2.508e-50	++	98.2	55.764	1	8.17e-14
19:45251156:A:C	rs2965169	19	45251156	["A","C"]	A	C	C	A	0.833	0.386	0.386	26151	0.3713	140612	0.3889	432010	-0.0743	-0.0743	0.00852	0.9284	0.91302	0.94403	0.93 (0.91, 0.94)	-8.7177	2.84e-18	0.38614	1	a	c	C	A	0.5991	0.4009	0.0256	0.5082	0.6674	0.1871	-0.1871	0.0137	0.829361	0.807387	0.851932	0.83 (0.81, 0.85)	2.81e-42	++++++++++++++++++-++++++-+++-++++++	25.1	46.739	35	0.08867	0.911414	a	c	C	A	0.6078	0.3922	0.0054	0.5991	0.6111	0.1058	-0.1058	0.0072	0.899605	0.886998	0.91239	0.90 (0.89, 0.91)	2.218e-48	++	98	48.881	1	2.72e-12
19:45251806:G:T	rs531660643	19	45251806	["G","T"]	G	T	T	G	0.308	0.0236	0.0236	1413	0.0201	8764	0.0242	432010	-0.19278	-0.19278	0.02987	0.82466	0.77777	0.87438	0.82 (0.78, 0.87)	-6.4542	1.09e-10	0.0236307	0.97	--	--	--	--	--	--	--	--	--	--	--	--	--	--	--	--	--	--	--	--	--	--	--	t	g	T	G	0.0242	0.0242	0	0.0242	0.0242	-0.1928	-0.1928	0.0299	0.824647	0.777708	0.874419	0.82 (0.78, 0.87)	1.088e-10	?-	0	0	0	1
19:45252439:T:A	rs7257231	19	45252439	["T","A"]	T	A	A	T	0.614	0.2531	0.2531	17268	0.2452	92074	0.2546	432010	-0.05092	-0.05092	0.00963	0.95036	0.9326	0.96846	0.95 (0.93, 0.97)	-5.2891	1.23e-07	0.253115	0.99	a	t	A	T	0.2663	0.2663	0.0186	0.2238	0.3142	-0.1161	-0.1161	0.0151	0.890386	0.86442	0.917132	0.89 (0.86, 0.92)	1.381e-14	-----+---------+--+------+---+++----	22.5	45.168	35	0.1166	0.923093	a	t	A	T	0.258	0.258	0.0053	0.2546	0.2663	-0.0698	-0.0698	0.0081	0.93258	0.917892	0.947504	0.93 (0.92, 0.95)	8.469e-18	--	92.5	13.25	1	0.0002725
19:45252714:ATAT:A	19:45252714:ATAT:A	19	45252714	["ATAT","A"]	ATAT	A	A	ATAT	0.96	0.2726	0.2726	18542	0.2633	99232	0.2744	432004	-0.05751	-0.05751	0.00946	0.94411	0.92678	0.96177	0.94 (0.93, 0.96)	-6.0821	1.19e-09	0.272652	0.98	--	--	--	--	--	--	--	--	--	--	--	--	--	--	--	--	--	--	--	--	--	--	--	a	atat	A	ATAT	0.2744	0.2744	0	0.2744	0.2744	-0.0575	-0.0575	0.0095	0.944122	0.926705	0.961866	0.94 (0.93, 0.96)	1.186e-09	?-	0	0	0	1
19:45253104:T:A	rs8100239	19	45253104	["T","A"]	T	A	A	T	0.626	0.3272	0.3272	22338	0.3172	118993	0.3291	432000	-0.05578	-0.05578	0.00892	0.94575	0.92936	0.96242	0.95 (0.93, 0.96)	-6.2548	3.98e-10	0.327219	0.98	a	t	A	T	0.3457	0.3457	0.0233	0.3007	0.4012	-0.1378	-0.1378	0.0142	0.871273	0.847358	0.895863	0.87 (0.85, 0.9)	2.44e-22	-+----------------+----------++-----	17.8	42.603	35	0.1765	0.907693	a	t	A	T	0.3338	0.3338	0.0075	0.3291	0.3457	-0.079	-0.079	0.0076	0.92404	0.910377	0.937907	0.92 (0.91, 0.94)	1.348e-25	--	95.8	23.926	1	1.001e-06
19:45253491:C:T	rs10401176	19	45253491	["C","T"]	C	T	T	C	0.211	0.1252	0.1252	8371	0.1189	45720	0.1264	432010	-0.07134	-0.07134	0.01277	0.93114	0.90812	0.95475	0.93 (0.91, 0.95)	-5.5849	2.34e-08	0.125239	0.99	t	c	T	C	0.1254	0.1254	0.0115	0.0928	0.1542	-0.1964	-0.1964	0.0208	0.821683	0.788859	0.855874	0.82 (0.79, 0.86)	4.154e-21	----------------------------++---+--	0	31.28	35	0.6484	0.893215	t	c	T	C	0.1261	0.1261	0.0004	0.1254	0.1264	-0.1056	-0.1056	0.0109	0.899784	0.880765	0.919214	0.90 (0.88, 0.92)	3.002e-22	--	96.2	26.249	1	3.001e-07
19:45253542:C:CTTTG	rs10629382	19	45253542	["C","CTTTG"]	C	CTTTG	CTTTG	C	0.756	0.4008	0.4008	27126	0.3852	146029	0.4039	432002	-0.08004	-0.08004	0.00857	0.92308	0.9077	0.93871	0.92 (0.91, 0.94)	-9.3404	9.6e-21	0.400971	0.95	--	--	--	--	--	--	--	--	--	--	--	--	--	--	--	--	--	--	--	--	--	--	--	ctttg	c	CTTTG	C	0.4039	0.4039	0	0.4039	0.4039	-0.08	-0.08	0.0086	0.923116	0.907687	0.938808	0.92 (0.91, 0.94)	9.602e-21	?-	0	0	0	1
19:45253582:G:A	rs8100197	19	45253582	["G","A"]	G	A	A	G	0.876	0.2738	0.2738	18630	0.2645	99633	0.2756	432004	-0.05657	-0.05657	0.00942	0.945	0.92771	0.96262	0.95 (0.93, 0.96)	-6.0043	1.92e-09	0.273851	0.98	a	g	A	G	0.2866	0.2866	0.0202	0.2491	0.331	-0.1194	-0.1194	0.0148	0.887453	0.862079	0.913573	0.89 (0.86, 0.91)	8.405e-16	----+---+------+--+-----++----++----	30.1	50.097	35	0.04719	0.91146	a	g	A	G	0.2788	0.2788	0.005	0.2756	0.2866	-0.0747	-0.0747	0.0079	0.928022	0.913763	0.942503	0.93 (0.91, 0.94)	5.596e-21	--	92.2	12.827	1	0.0003417
19:45253611:ATTGGC:A	rs762016934	19	45253611	["ATTGGC","A"]	ATTGGC	A	A	ATTGGC	0.272	0.1257	0.1257	8414	0.1195	45876	0.1269	432010	-0.07252	-0.07252	0.01282	0.93005	0.90697	0.95372	0.93 (0.91, 0.95)	-5.6561	1.55e-08	0.125753	0.98	--	--	--	--	--	--	--	--	--	--	--	--	--	--	--	--	--	--	--	--	--	--	--	a	attggc	A	ATTGGC	0.1269	0.1269	0	0.1269	0.1269	-0.0725	-0.0725	0.0128	0.930066	0.907023	0.953694	0.93 (0.91, 0.95)	1.55e-08	?-	0	0	0	1
19:45254168:C:A	rs8103315	19	45254168	["C","A"]	C	A	A	C	0.0595	0.1367	0.1367	10445	0.1483	48625	0.1345	431994	0.12074	0.12074	0.01201	1.12833	1.10207	1.15521	1.13 (1.1, 1.16)	10.051	9.1e-24	0.13694	0.96	a	c	A	C	0.1351	0.1351	0.0185	0.0956	0.1879	0.2628	0.2628	0.0185	1.30057	1.25425	1.34859	1.3 (1.25, 1.35)	1.127e-45	++-+++++++++++++++++++++++++++-+++++	18.7	43.062	35	0.1644	0.928828	a	c	A	C	0.1347	0.1347	0.0003	0.1345	0.1351	0.1629	0.1629	0.0101	1.17692	1.15385	1.20045	1.18 (1.15, 1.20)	8.781e-59	++	97.6	41.477	1	1.193e-10
19:45255266:T:C	rs62117205	19	45255266	["T","C"]	T	C	C	T	0.181	0.0715	0.0715	4671	0.0663	26197	0.0725	432008	-0.09853	-0.09853	0.01664	0.90617	0.87709	0.93621	0.91 (0.88, 0.94)	-5.9212	3.2e-09	0.0715618	0.98	t	c	C	T	0.9336	0.0664	0.0086	0.9148	0.9585	0.232	-0.232	0.0274	0.792946	0.751485	0.836695	0.79 (0.75, 0.84)	2.716e-17	++++++++++++-+++++++++-++-+---+-+-++	33.6	52.741	35	0.02756	0.943567	t	c	C	T	0.9291	0.0709	0.0027	0.9275	0.9336	0.1345	-0.1345	0.0142	0.874153	0.850159	0.898824	0.87 (0.85, 0.90)	3.199e-21	++	94.2	17.336	1	3.132e-05
19:45255679:G:C	rs62117206	19	45255679	["G","C"]	G	C	C	G	0.149	0.0716	0.0716	4675	0.0664	26239	0.0726	432010	-0.09953	-0.09953	0.01666	0.90526	0.87618	0.9353	0.91 (0.88, 0.94)	-5.976	2.29e-09	0.0716624	0.98	c	g	C	G	0.0663	0.0663	0.0085	0.0415	0.0842	-0.2331	-0.2331	0.0275	0.792074	0.750512	0.835939	0.79 (0.75, 0.84)	2.259e-17	------------+--+------+--+-++--+-+--	34.5	53.439	35	0.02378	0.939734	c	g	C	G	0.0709	0.0709	0.0028	0.0663	0.0726	-0.1354	-0.1354	0.0142	0.873366	0.849394	0.898015	0.87 (0.85, 0.90)	2.047e-21	--	94.2	17.259	1	3.262e-05
19:45269725:T:C	rs139326841	19	45269725	["T","C"]	T	C	C	T	0.884	0.0212	0.0212	1701	0.0242	7436	0.0206	432002	0.18932	0.18932	0.02985	1.20843	1.13975	1.28124	1.21 (1.14, 1.28)	6.3419	2.27e-10	0.0212702	0.91	t	c	C	T	0.9787	0.0213	0.005	0.9668	0.9872	-0.3497	0.3497	0.0511	1.41864	1.28344	1.56809	1.42 (1.28, 1.57)	7.888e-12	---------------+---------+--++-+----	7.6	37.891	35	0.3388	0.677358	t	c	C	T	0.9792	0.0208	0.0003	0.9787	0.9794	-0.2301	0.2301	0.0258	1.25873	1.19666	1.32401	1.26 (1.20, 1.32)	4.344e-19	--	86.4	7.344	1	0.006729
19:45284627:G:A	rs80168591	19	45284627	["G","A"]	G	A	A	G	0.511	0.0124	0.0124	1104	0.0157	4253	0.0118	432010	0.33692	0.33692	0.03617	1.40063	1.30478	1.50351	1.4 (1.3, 1.5)	9.3162	1.21e-20	0.0126037	0.91	a	g	A	G	0.0122	0.0122	0.0061	0.003	0.0286	0.871	0.871	0.0658	2.3893	2.1002	2.71819	2.39 (2.1, 2.72)	4.921e-40	++++++++++++++++++-+++++--+++?+++-++	42.5	59.141	34	0.004788	0.649812	a	g	A	G	0.0119	0.0119	0.0002	0.0118	0.0122	0.4608	0.4608	0.0317	1.58534	1.48984	1.68697	1.59 (1.49, 1.69)	6.748e-48	++	98	50.597	1	1.134e-12
19:45295886:G:A	rs113330691	19	45295886	["G","A"]	G	A	A	G	0.602	0.0356	0.0356	2296	0.0326	13102	0.0362	432010	-0.11027	-0.11027	0.0231	0.89559	0.85596	0.93706	0.9 (0.86, 0.94)	-4.7746	1.8e-06	0.0356632	1	a	g	A	G	0.0338	0.0338	0.006	0.0172	0.0632	-0.4874	-0.4874	0.0415	0.614221	0.566238	0.66627	0.61 (0.57, 0.67)	7.499e-32	--------------------+-+------+------	26.5	47.638	35	0.07534	0.828915	a	g	A	G	0.0356	0.0356	0.001	0.0338	0.0362	-0.1994	-0.1994	0.0202	0.819222	0.787421	0.852307	0.82 (0.79, 0.85)	4.923e-23	--	98.4	63.054	1	2.011e-15
19:45296364:G:A	rs112450640	19	45296364	["G","A"]	G	A	A	G	0.703	0.02	0.02	1255	0.0178	7404	0.0205	432010	-0.14299	-0.14299	0.03103	0.86676	0.81562	0.92112	0.87 (0.82, 0.92)	-4.6078	4.07e-06	0.0201087	0.99	a	g	A	G	0.0197	0.0197	0.0048	0.0072	0.0416	-0.6669	-0.6669	0.0564	0.513297	0.459579	0.573294	0.51 (0.46, 0.57)	2.794e-32	-------+--------------+--+---+------	30.4	50.258	35	0.04571	0.828704	a	g	A	G	0.0203	0.0203	0.0003	0.0197	0.0205	-0.2647	-0.2647	0.0272	0.767436	0.727594	0.80946	0.77 (0.73, 0.81)	2.092e-22	--	98.5	66.237	1	3.999e-16
19:45296806:C:T	rs3208856	19	45296806	["C","T"]	C	T	T	C	0.603	0.0358	0.0358	2301	0.0327	13153	0.0364	432010	-0.11176	-0.11176	0.02301	0.89426	0.85483	0.93551	0.89 (0.85, 0.94)	-4.8575	1.19e-06	0.0358491	1	t	c	T	C	0.0339	0.0339	0.006	0.0173	0.0631	-0.4874	-0.4874	0.0414	0.614221	0.566349	0.66614	0.61 (0.57, 0.67)	6.371e-32	--------------------+-+------+------	25.5	46.993	35	0.08473	0.831281	t	c	T	C	0.0358	0.0358	0.0011	0.0339	0.0364	-0.2004	-0.2004	0.0201	0.818403	0.786788	0.851289	0.82 (0.79, 0.85)	2.173e-23	--	98.4	62.9	1	2.175e-15
19:45297928:A:G	rs2889414	19	45297928	["A","G"]	A	G	G	A	0.0433	0.3478	0.3478	25312	0.3596	124898	0.3455	431878	0.06391	0.06391	0.00918	1.06599	1.04699	1.08535	1.07 (1.05, 1.09)	6.9619	3.36e-12	0.347876	0.85	a	g	G	A	0.642	0.358	0.0184	0.5895	0.6646	-0.1357	0.1357	0.0152	1.14534	1.11172	1.17997	1.15 (1.11, 1.18)	4.529e-19	--+-----++--+--+----+----+----+-----	0	31.022	35	0.6606	0.743395	a	g	G	A	0.6512	0.3488	0.0055	0.642	0.6545	-0.0831	0.0831	0.0079	1.08665	1.06995	1.10361	1.09 (1.07, 1.10)	3.905e-26	--	93.9	16.347	1	5.274e-05
19:45298461:G:T	rs10420519	19	45298461	["G","T"]	G	T	T	G	0.396	0.0345	0.0345	2204	0.0313	12718	0.0352	432010	-0.12008	-0.12008	0.02351	0.88685	0.84692	0.92867	0.89 (0.85, 0.93)	-5.1081	3.25e-07	0.034624	0.99	t	g	T	G	0.0329	0.0329	0.0061	0.0169	0.0637	-0.5112	-0.5112	0.0423	0.599775	0.552055	0.651621	0.6 (0.55, 0.65)	1.294e-33	-+--------------------+------+------	20.9	44.241	35	0.1361	0.827718	t	g	T	G	0.0347	0.0347	0.001	0.0329	0.0352	-0.2124	-0.2124	0.0205	0.808641	0.776794	0.841794	0.81 (0.78, 0.84)	4.869e-25	--	98.5	65.322	1	6.362e-16
19:45299199:G:T	rs76560105	19	45299199	["G","T"]	G	T	T	G	0.478	0.0346	0.0346	2208	0.0314	12748	0.0353	432010	-0.12193	-0.12193	0.02346	0.88521	0.84543	0.92687	0.89 (0.85, 0.93)	-5.197	2.03e-07	0.0347242	1	t	g	T	G	0.0325	0.0325	0.0061	0.0167	0.0637	-0.5139	-0.5139	0.0425	0.598158	0.55035	0.650119	0.6 (0.55, 0.65)	1.063e-33	-+--------------------+------+------	23.6	45.824	35	0.1042	0.83325	t	g	T	G	0.0346	0.0346	0.0012	0.0325	0.0353	-0.2135	-0.2135	0.0205	0.807752	0.77594	0.840868	0.81 (0.78, 0.84)	2.651e-25	--	98.5	65.194	1	6.788e-16
19:45301011:CA:C	rs113914212	19	45301011	["CA","C"]	CA	C	C	CA	0.265	0.1001	0.1001	6507	0.0924	36757	0.1017	431998	-0.11556	-0.11556	0.0145	0.89087	0.8659	0.91655	0.89 (0.87, 0.92)	-7.9684	1.61e-15	0.100301	0.95	--	--	--	--	--	--	--	--	--	--	--	--	--	--	--	--	--	--	--	--	--	--	--	ca	c	C	CA	0.8983	0.1017	0	0.8983	0.8983	0.1156	-0.1156	0.0145	0.890831	0.86587	0.916512	0.89 (0.87, 0.92)	1.605e-15	?+	0	0	0	1
19:45301179:G:GC	rs112659572	19	45301179	["G","GC"]	G	GC	GC	G	0.27	0.1439	0.1439	9621	0.1366	52528	0.1453	432010	-0.07397	-0.07397	0.01216	0.9287	0.90682	0.9511	0.93 (0.91, 0.95)	-6.0833	1.18e-09	0.143953	0.98	--	--	--	--	--	--	--	--	--	--	--	--	--	--	--	--	--	--	--	--	--	--	--	g	gc	GC	G	0.8547	0.1453	0	0.8547	0.8547	0.074	-0.074	0.0122	0.928672	0.906729	0.951146	0.93 (0.91, 0.95)	1.177e-09	?+	0	0	0	1
19:45301426:C:CCTG	rs139576276	19	45301426	["C","CCTG"]	C	CCTG	CCTG	C	0.451	0.0949	0.0949	6371	0.0905	34626	0.0958	432008	-0.06851	-0.06851	0.01461	0.93378	0.90742	0.9609	0.93 (0.91, 0.96)	-4.6902	2.73e-06	0.0949764	0.97	--	--	--	--	--	--	--	--	--	--	--	--	--	--	--	--	--	--	--	--	--	--	--	cctg	c	CCTG	C	0.0958	0.0958	0	0.0958	0.0958	-0.0685	-0.0685	0.0146	0.933793	0.907451	0.960901	0.93 (0.91, 0.96)	2.73e-06	?-	0	0	0	1
19:45301924:T:C	rs2965113	19	45301924	["T","C"]	T	C	C	T	0.364	0.1122	0.1122	7502	0.1065	40971	0.1133	432008	-0.06881	-0.06881	0.0134	0.93351	0.90931	0.95835	0.93 (0.91, 0.96)	-5.1344	2.83e-07	0.112248	0.99	t	c	C	T	0.8757	0.1243	0.0127	0.8513	0.9087	0.2096	-0.2096	0.0212	0.810909	0.777904	0.845313	0.81 (0.78, 0.85)	5.951e-23	+++++++-++++++++++++++++++++--+-++++	47.3	66.425	35	0.001053	0.87657	t	c	C	T	0.8836	0.1164	0.005	0.8757	0.8867	0.109	-0.109	0.0113	0.89673	0.877088	0.916813	0.90 (0.88, 0.92)	6.411e-22	++	96.8	31.514	1	1.98e-08
19:45301942:A:G	rs2967669	19	45301942	["A","G"]	A	G	G	A	0.365	0.1122	0.1122	7503	0.1065	40985	0.1133	432008	-0.06878	-0.06878	0.0134	0.93353	0.90933	0.95839	0.93 (0.91, 0.96)	-5.1309	2.88e-07	0.112248	0.99	a	g	G	A	0.8757	0.1243	0.0127	0.8514	0.9086	0.2103	-0.2103	0.0212	0.810341	0.77736	0.844722	0.81 (0.78, 0.84)	4.078e-23	+++++++-++++++++++++++++++++--+-++++	47.2	66.231	35	0.001108	0.876473	a	g	G	A	0.8836	0.1164	0.005	0.8757	0.8867	0.1092	-0.1092	0.0113	0.896551	0.876913	0.916629	0.90 (0.88, 0.92)	5.518e-22	++	96.9	31.837	1	1.677e-08
19:45302504:G:A	rs148933445	19	45302504	["G","A"]	G	A	A	G	0.444	0.0221	0.0221	1302	0.0185	8240	0.0228	432008	-0.22875	-0.22875	0.0324	0.79553	0.74658	0.84769	0.8 (0.75, 0.85)	-7.0599	1.67e-12	0.0222133	0.93	a	g	A	G	0.0201	0.0201	0.0038	0.0086	0.0288	-0.5253	-0.5253	0.0565	0.591378	0.529385	0.660631	0.59 (0.53, 0.66)	1.405e-20	-------+-------+--+---+-++--+----+--	39.1	57.446	35	0.009763	0.7654	a	g	A	G	0.0221	0.0221	0.0012	0.0201	0.0228	-0.3021	-0.3021	0.0281	0.739264	0.699649	0.781122	0.74 (0.70, 0.78)	5.955e-27	--	95.2	20.731	1	5.286e-06
19:45302513:A:G	rs2965112	19	45302513	["A","G"]	A	G	G	A	0.39	0.1124	0.1124	7512	0.1067	41032	0.1135	432010	-0.06888	-0.06888	0.01338	0.93344	0.90928	0.95824	0.93 (0.91, 0.96)	-5.1488	2.62e-07	0.112448	0.99	a	g	G	A	0.8758	0.1242	0.0129	0.8524	0.9082	0.2121	-0.2121	0.0212	0.808884	0.775962	0.843203	0.81 (0.78, 0.84)	1.469e-23	+++++++-++++++++++++++++++++--++++++	45.7	64.483	35	0.001746	0.879697	a	g	G	A	0.8835	0.1165	0.0048	0.8758	0.8865	0.1097	-0.1097	0.0113	0.896103	0.876474	0.916171	0.90 (0.88, 0.92)	3.215e-22	++	96.9	32.641	1	1.109e-08
19:45302778:A:G	rs111794050	19	45302778	["A","G"]	A	G	G	A	0.138	0.036	0.036	2307	0.0328	13235	0.0366	432010	-0.1152	-0.1152	0.02308	0.89119	0.85176	0.93244	0.89 (0.85, 0.93)	-4.9904	6.02e-07	0.0360359	0.98	a	g	G	A	0.9639	0.0361	0.0064	0.9254	0.9791	0.4563	-0.4563	0.0403	0.633624	0.585501	0.685702	0.63 (0.59, 0.69)	1.166e-29	++++++++++++++++++++-+-++++++-++++++	17.9	42.609	35	0.1764	0.819173	a	g	G	A	0.9635	0.0365	0.0002	0.9634	0.9639	0.1995	-0.1995	0.02	0.81914	0.787651	0.851888	0.82 (0.79, 0.85)	2.324e-23	++	98.1	53.941	1	2.066e-13
19:45302949:GAA:G	rs562789785	19	45302949	["GAA","G"]	GAA	G	G	GAA	0.941	0.0234	0.0234	1365	0.0194	8763	0.0242	432008	-0.23155	-0.23155	0.03132	0.7933	0.74606	0.84353	0.79 (0.75, 0.84)	-7.3921	1.45e-13	0.0235531	0.91	--	--	--	--	--	--	--	--	--	--	--	--	--	--	--	--	--	--	--	--	--	--	--	g	gaa	G	GAA	0.0242	0.0242	0	0.0242	0.0242	-0.2316	-0.2316	0.0313	0.793263	0.746061	0.843452	0.79 (0.75, 0.84)	1.445e-13	?-	0	0	0	1
19:45302951:A:G	rs2967668	19	45302951	["A","G"]	A	G	G	A	0.544	0.1112	0.1112	7415	0.1053	40605	0.1123	432010	-0.0721	-0.0721	0.01344	0.93044	0.90624	0.95528	0.93 (0.91, 0.96)	-5.3626	8.2e-08	0.111219	0.99	a	g	G	A	0.8781	0.1219	0.0125	0.8547	0.9135	0.2206	-0.2206	0.0215	0.802037	0.768942	0.836558	0.80 (0.77, 0.84)	1.153e-24	++++++++++++++++++++++++++++--++++++	42.7	61.102	35	0.004087	0.876279	a	g	G	A	0.885	0.115	0.0043	0.8781	0.8877	0.1138	-0.1138	0.0114	0.892436	0.872717	0.912601	0.89 (0.87, 0.91)	1.739e-23	++	97.1	34.298	1	4.729e-09
19:45303122:AAAAG:A	19:45303122:AAAAG:A	19	45303122	["AAAAG","A"]	AAAAG	A	A	AAAAG	0.682	0.0335	0.0335	2130	0.0302	12358	0.0342	432010	-0.12833	-0.12833	0.0244	0.87956	0.83849	0.92265	0.88 (0.84, 0.92)	-5.259	1.45e-07	0.0336119	0.98	--	--	--	--	--	--	--	--	--	--	--	--	--	--	--	--	--	--	--	--	--	--	--	a	aaaag	A	AAAAG	0.0342	0.0342	0	0.0342	0.0342	-0.1283	-0.1283	0.0244	0.879589	0.838514	0.922677	0.88 (0.84, 0.92)	1.448e-07	?-	0	0	0	1
19:45303311:G:A	rs10418198	19	45303311	["G","A"]	G	A	A	G	0.36	0.0347	0.0347	2219	0.0315	12769	0.0353	432010	-0.11981	-0.11981	0.0235	0.88709	0.84715	0.92891	0.89 (0.85, 0.93)	-5.0975	3.44e-07	0.0347374	0.99	a	g	A	G	0.0332	0.0332	0.0061	0.0183	0.0643	-0.4941	-0.4941	0.0419	0.61012	0.562017	0.66234	0.61 (0.56, 0.66)	4.113e-32	-+--------------------+------+------	19.4	43.418	35	0.1554	0.833377	a	g	A	G	0.0348	0.0348	0.0009	0.0332	0.0353	-0.2094	-0.2094	0.0205	0.811071	0.779128	0.844323	0.81 (0.78, 0.84)	1.699e-24	--	98.4	60.698	1	6.655e-15
19:45304061:G:A	rs12327715	19	45304061	["G","A"]	G	A	A	G	0.7	0.0911	0.0911	5956	0.0846	33384	0.0923	432010	-0.09598	-0.09598	0.01485	0.90848	0.88243	0.93531	0.91 (0.88, 0.94)	-6.4639	1.02e-10	0.0911342	0.98	--	--	--	--	--	--	--	--	--	--	--	--	--	--	--	--	--	--	--	--	--	--	--	a	g	A	G	0.0923	0.0923	0	0.0923	0.0923	-0.096	-0.096	0.0148	0.908464	0.88249	0.935203	0.91 (0.88, 0.94)	1.019e-10	?-	0	0	0	1
19:45305345:G:GC	rs111785004	19	45305345	["G","GC"]	G	GC	GC	G	0.313	0.1127	0.1127	7534	0.107	41139	0.1138	432010	-0.06778	-0.06778	0.0134	0.93447	0.91025	0.95934	0.93 (0.91, 0.96)	-5.0584	4.23e-07	0.112747	0.98	--	--	--	--	--	--	--	--	--	--	--	--	--	--	--	--	--	--	--	--	--	--	--	g	gc	GC	G	0.8862	0.1138	0	0.8862	0.8862	0.0678	-0.0678	0.0134	0.934447	0.910225	0.959315	0.93 (0.91, 0.96)	4.224e-07	?+	0	0	0	1
19:45309634:G:A	rs112619823	19	45309634	["G","A"]	G	A	A	G	0.218	0.0345	0.0345	2204	0.0313	12702	0.0351	432010	-0.12085	-0.12085	0.02363	0.88617	0.84606	0.92818	0.89 (0.85, 0.93)	-5.1137	3.16e-07	0.0345381	0.99	a	g	A	G	0.0329	0.0329	0.0062	0.0178	0.0647	-0.5005	-0.5005	0.0419	0.606227	0.558431	0.658115	0.61 (0.56, 0.66)	6.303e-33	-+--------------------+------+------	18	42.668	35	0.1748	0.843451	a	g	A	G	0.0346	0.0346	0.0009	0.0329	0.0351	-0.2125	-0.2125	0.0206	0.80856	0.776564	0.841875	0.81 (0.78, 0.84)	5.586e-25	--	98.4	62.284	1	2.973e-15
19:45310035:G:A	rs28399596	19	45310035	["G","A"]	G	A	A	G	0.193	0.0345	0.0345	2204	0.0313	12703	0.0351	432010	-0.1209	-0.1209	0.02363	0.88612	0.84602	0.92812	0.89 (0.85, 0.93)	-5.1167	3.11e-07	0.0345382	0.99	a	g	A	G	0.0329	0.0329	0.0062	0.0178	0.0648	-0.5007	-0.5007	0.0418	0.606106	0.558429	0.657854	0.61 (0.56, 0.66)	5.345e-33	-+--------------------+------+------	18.2	42.802	35	0.1712	0.844403	a	g	A	G	0.0346	0.0346	0.0009	0.0329	0.0351	-0.2129	-0.2129	0.0206	0.808237	0.776254	0.841538	0.81 (0.78, 0.84)	4.234e-25	--	98.4	62.566	1	2.576e-15
19:45311084:G:A	rs140824606	19	45311084	["G","A"]	G	A	A	G	0.979	0.024	0.024	1985	0.0282	8404	0.0232	432006	0.21033	0.21033	0.0266	1.23409	1.1714	1.30012	1.23 (1.17, 1.3)	7.9082	2.61e-15	0.0241553	0.93	a	g	A	G	0.0251	0.0251	0.0064	0.0145	0.0423	0.4664	0.4664	0.0458	1.59424	1.45737	1.74398	1.59 (1.46, 1.74)	2.589e-24	+++++++++++++++++++++++++-+++---++++	25.2	46.82	35	0.0874	0.68896	a	g	A	G	0.0237	0.0237	0.0008	0.0232	0.0251	0.2749	0.2749	0.023	1.3164	1.25837	1.3771	1.32 (1.26, 1.38)	6.286e-33	++	95.7	23.377	1	1.332e-06
19:45311144:C:A	rs73048258	19	45311144	["C","A"]	C	A	A	C	0.97	0.125	0.125	8375	0.1189	45622	0.1262	431984	-0.06831	-0.06831	0.01358	0.93397	0.90943	0.95917	0.93 (0.91, 0.96)	-5.0287	4.94e-07	0.125068	0.91	--	--	--	--	--	--	--	--	--	--	--	--	--	--	--	--	--	--	--	--	--	--	--	a	c	A	C	0.1262	0.1262	0	0.1262	0.1262	-0.0683	-0.0683	0.0136	0.93398	0.909413	0.959211	0.93 (0.91, 0.96)	4.938e-07	?-	0	0	0	1
19:45311297:AGCTTG:A	19:45311297:AGCTTG:A	19	45311297	["AGCTTG","A"]	AGCTTG	A	A	AGCTTG	0.176	0.0341	0.0341	2167	0.0308	12546	0.0347	432010	-0.12711	-0.12711	0.02385	0.88064	0.84041	0.92279	0.88 (0.84, 0.92)	-5.3289	9.88e-08	0.0341256	0.99	--	--	--	--	--	--	--	--	--	--	--	--	--	--	--	--	--	--	--	--	--	--	--	a	agcttg	A	AGCTTG	0.0347	0.0347	0	0.0347	0.0347	-0.1271	-0.1271	0.0239	0.880646	0.840344	0.92288	0.88 (0.84, 0.92)	9.882e-08	?-	0	0	0	1
19:45311305:TAAC:T	19:45311305:TAAC:T	19	45311305	["TAAC","T"]	TAAC	T	T	TAAC	0.176	0.034	0.034	2166	0.0308	12533	0.0347	432010	-0.1256	-0.1256	0.02391	0.88197	0.84159	0.92428	0.88 (0.84, 0.92)	-5.2534	1.49e-07	0.0341253	0.99	--	--	--	--	--	--	--	--	--	--	--	--	--	--	--	--	--	--	--	--	--	--	--	t	taac	T	TAAC	0.0347	0.0347	0	0.0347	0.0347	-0.1256	-0.1256	0.0239	0.881968	0.841605	0.924265	0.88 (0.84, 0.92)	1.493e-07	?-	0	0	0	1
19:45311310:T:G	rs560898656	19	45311310	["T","G"]	T	G	G	T	0.176	0.034	0.034	2166	0.0308	12534	0.0347	432010	-0.1259	-0.1259	0.02385	0.8817	0.84143	0.9239	0.88 (0.84, 0.92)	-5.2783	1.3e-07	0.0341253	0.99	--	--	--	--	--	--	--	--	--	--	--	--	--	--	--	--	--	--	--	--	--	--	--	t	g	G	T	0.9653	0.0347	0	0.9653	0.9653	0.1259	-0.1259	0.0239	0.881703	0.841353	0.923988	0.88 (0.84, 0.92)	1.302e-07	?+	0	0	0	1
19:45313110:AGGAGGCCGGGGGCT:A	19:45313110:AGGAGGCCGGGGGCT:A	19	45313110	["AGGAGGCCGGGGGCT","A"]	AGGAGGCCGGGGGCT	A	A	AGGAGGCCGGGGGCT	0.0706	0.0334	0.0334	2122	0.0301	12299	0.034	432010	-0.12555	-0.12555	0.02402	0.88201	0.84145	0.92453	0.88 (0.84, 0.92)	-5.2272	1.72e-07	0.0334261	0.99	--	--	--	--	--	--	--	--	--	--	--	--	--	--	--	--	--	--	--	--	--	--	--	a	aggaggccgggggct	A	AGGAGGCCGGGGGCT	0.034	0.034	0	0.034	0.034	-0.1255	-0.1255	0.024	0.882056	0.841525	0.924539	0.88 (0.84, 0.92)	1.722e-07	?-	0	0	0	1
19:45313715:T:C	rs2927477	19	45313715	["T","C"]	T	C	C	T	0.261	0.1115	0.1115	7457	0.1059	40704	0.1126	432010	-0.06737	-0.06737	0.01347	0.93485	0.91049	0.95986	0.93 (0.91, 0.96)	-5.0007	5.71e-07	0.111563	0.98	t	c	C	T	0.8776	0.1224	0.0128	0.8568	0.9093	0.203	-0.203	0.0212	0.816278	0.783055	0.850911	0.82 (0.78, 0.85)	9.132e-22	+++++++-++++++++++++++++++++--+-++++	43.9	62.434	35	0.002938	0.891712	t	c	C	T	0.8846	0.1154	0.0044	0.8776	0.8874	0.1064	-0.1064	0.0114	0.899065	0.879199	0.91938	0.90 (0.88, 0.92)	8.264e-21	++	96.6	29.159	1	6.668e-08
19:45315445:G:A	rs28399653	19	45315445	["G","A"]	G	A	A	G	1.36e-05	0.0329	0.0329	2095	0.0297	12101	0.0335	432010	-0.12278	-0.12278	0.02415	0.88446	0.84357	0.92733	0.88 (0.84, 0.93)	-5.0837	3.7e-07	0.0329392	1	a	g	A	G	0.0317	0.0317	0.0062	0.0168	0.0649	-0.4898	-0.4898	0.0423	0.612749	0.563996	0.665716	0.61 (0.56, 0.67)	5.176e-31	-+--------------------+------+------	20.1	43.792	35	0.1464	0.856536	a	g	A	G	0.0331	0.0331	0.0008	0.0317	0.0335	-0.213	-0.213	0.021	0.808156	0.775568	0.842114	0.81 (0.78, 0.84)	3.112e-24	--	98.2	56.774	1	4.888e-14
19:45316221:A:G	rs528070791	19	45316221	["A","G"]	A	G	G	A	0.442	0.014	0.014	1306	0.0185	4761	0.0132	432010	0.36773	0.36773	0.03346	1.44445	1.35277	1.54235	1.44 (1.35, 1.54)	10.991	4.23e-28	0.0143409	0.94	--	--	--	--	--	--	--	--	--	--	--	--	--	--	--	--	--	--	--	--	--	--	--	a	g	G	A	0.9868	0.0132	0	0.9868	0.9868	-0.3677	0.3677	0.0335	1.44441	1.35262	1.54243	1.44 (1.35, 1.54)	4.216e-28	?-	0	0	0	1
19:45316588:G:A	rs28399654	19	45316588	["G","A"]	G	A	A	G	0.345	0.0335	0.0335	2132	0.0303	12344	0.0341	432010	-0.12474	-0.12474	0.02386	0.88273	0.8424	0.92499	0.88 (0.84, 0.92)	-5.228	1.71e-07	0.0335403	1	a	g	A	G	0.0316	0.0316	0.0062	0.0166	0.0649	-0.4924	-0.4924	0.0423	0.611158	0.562532	0.663987	0.61 (0.56, 0.66)	2.759e-31	-+--------------------+------+------	21.2	44.389	35	0.1328	0.858349	a	g	A	G	0.0335	0.0335	0.0011	0.0316	0.0341	-0.2135	-0.2135	0.0208	0.807752	0.775484	0.841363	0.81 (0.78, 0.84)	9.362e-25	--	98.3	57.312	1	3.718e-14
19:45318351:A:G	rs28399657	19	45318351	["A","G"]	A	G	G	A	0.221	0.0336	0.0336	2129	0.0302	12403	0.0343	432010	-0.13492	-0.13492	0.02409	0.87379	0.83349	0.91603	0.87 (0.83, 0.92)	-5.6016	2.12e-08	0.0336993	0.99	a	g	G	A	0.9684	0.0316	0.0062	0.9351	0.9833	0.5038	-0.5038	0.0424	0.60423	0.556046	0.65659	0.60 (0.56, 0.66)	1.611e-32	+-++++++++++++++++++++-++++++-++++++	18.6	43.007	35	0.1658	0.854986	a	g	G	A	0.9664	0.0336	0.0012	0.9657	0.9684	0.2249	-0.2249	0.0209	0.798596	0.766543	0.831989	0.80 (0.77, 0.83)	6.642e-27	++	98.3	57.223	1	3.891e-14
19:45319631:G:A	rs118147862	19	45319631	["G","A"]	G	A	A	G	0.107	0.0467	0.0467	2837	0.0403	17318	0.0479	432008	-0.18718	-0.18718	0.02137	0.82929	0.79528	0.86476	0.83 (0.8, 0.86)	-8.7608	1.94e-18	0.0468302	0.97	a	g	A	G	0.0419	0.0419	0.0075	0.0174	0.0583	-0.5319	-0.5319	0.0376	0.587488	0.545749	0.632418	0.59 (0.55, 0.63)	2.441e-45	---------------+---------+--+----+--	52.7	73.929	35	0.0001332	0.849539	a	g	A	G	0.0464	0.0464	0.0026	0.0419	0.0479	-0.2713	-0.2713	0.0186	0.762388	0.735095	0.790694	0.76 (0.74, 0.79)	2.58e-48	--	98.4	63.537	1	1.573e-15
19:45323170:CCATCCCCAACTCATCCT:C	rs766396778	19	45323170	["CCATCCCCAACTCATCCT","C"]	CCATCCCCAACTCATCCT	C	CCATCCCCAACTCATCCT	C	0.545	0.5195	0.4805	37835	0.5373	186569	0.5161	431944	0.08979	-0.08979	0.00856	0.91412	0.89891	0.92959	0.91 (0.9, 0.93)	10.491	9.55e-26	0.519674	1.45	--	--	--	--	--	--	--	--	--	--	--	--	--	--	--	--	--	--	--	--	--	--	--	ccatccccaactcatcct	c	CCATCCCCAACTCATCCT	C	0.4839	0.4839	0	0.4839	0.4839	-0.0898	-0.0898	0.0086	0.914114	0.898835	0.929653	0.91 (0.90, 0.93)	9.544e-26	?-	0	0	0	1
19:45324138:G:A	rs28399637	19	45324138	["G","A"]	G	A	A	G	0.222	0.3174	0.3174	23961	0.3402	113144	0.3129	432010	0.12375	0.12375	0.00873	1.13173	1.11254	1.15126	1.13 (1.11, 1.15)	14.181	1.21e-45	0.317671	1	a	g	A	G	0.3126	0.3126	0.0362	0.2615	0.4233	0.3866	0.3866	0.015	1.47197	1.42932	1.51589	1.47 (1.43, 1.52)	7.36e-146	+++++++++++++++++++++++++-++++++++++	57.4	82.124	35	1.172e-05	0.78171	a	g	A	G	0.3128	0.3128	0.0001	0.3126	0.3129	0.1902	0.1902	0.0075	1.20949	1.19184	1.2274	1.21 (1.19, 1.23)	2.54e-140	++	99.6	229.422	1	7.968e-52
19:45324756:C:G	rs28399664	19	45324756	["C","G"]	C	G	G	C	0.923	0.0202	0.0202	2018	0.0287	6692	0.0185	432006	0.50606	0.50606	0.02842	1.65874	1.56888	1.75375	1.66 (1.57, 1.75)	17.809	6.05e-71	0.0208632	0.92	c	g	G	C	0.9771	0.0229	0.0113	0.9451	0.9903	-1.0192	1.0192	0.0493	2.77098	2.51575	3.05209	2.77 (2.52, 3.05)	7.16e-95	----------------------------------?-	40.1	56.721	34	0.008568	0.663021	c	g	G	C	0.9804	0.0196	0.0019	0.9771	0.9815	-0.634	0.634	0.0246	1.88514	1.7964	1.97826	1.89 (1.80, 1.98)	2.96e-146	--	98.8	81.321	1	1.919e-19
19:45325738:T:G	rs8113311	19	45325738	["T","G"]	T	G	T	G	0.0641	0.7077	0.2923	50817	0.7215	254902	0.705	432010	0.08103	-0.08103	0.0092	0.92217	0.90569	0.93894	0.92 (0.91, 0.94)	8.8098	1.25e-18	0.707743	1	t	g	T	G	0.2911	0.2911	0.055	0.2309	0.6886	-0.1701	-0.1701	0.0144	0.84358	0.820104	0.867729	0.84 (0.82, 0.87)	2.092e-32	------+-----------+-----------------	10.4	39.046	35	0.2928	0.973398	t	g	T	G	0.2939	0.2939	0.0018	0.2911	0.295	-0.1068	-0.1068	0.0078	0.898705	0.88507	0.91255	0.90 (0.89, 0.91)	3.222e-43	--	96.3	27.174	1	1.859e-07
19:45326217:T:C	rs10406338	19	45326217	["T","C"]	T	C	C	T	0.675	0.3227	0.3227	24240	0.3442	115158	0.3185	432010	0.11626	0.11626	0.00873	1.12329	1.10423	1.14267	1.12 (1.1, 1.14)	13.318	1.81e-40	0.322969	1	t	c	C	T	0.6639	0.3361	0.0309	0.5718	0.6983	-0.2487	0.2487	0.0132	1.28236	1.24961	1.31597	1.28 (1.25, 1.32)	6.105e-79	------------+-----------------------	24.3	46.249	35	0.09672	0.98101	t	c	C	T	0.6761	0.3239	0.0081	0.6639	0.6815	-0.1566	0.1566	0.0073	1.16953	1.15291	1.18638	1.17 (1.15, 1.19)	1.49e-102	--	98.6	70.039	1	5.813e-17
19:45326664:C:T	rs10405693	19	45326664	["C","T"]	C	T	T	C	0.597	0.3226	0.3226	24231	0.3441	115142	0.3184	432010	0.11545	0.11545	0.00871	1.12238	1.10337	1.14171	1.12 (1.1, 1.14)	13.248	4.61e-40	0.322868	1	t	c	T	C	0.3339	0.3339	0.0307	0.3013	0.4264	0.2487	0.2487	0.0132	1.28236	1.24961	1.31597	1.28 (1.25, 1.32)	5.565e-79	++++++++++++-+++++++++++++++++++++++	24.6	46.419	35	0.09386	0.983776	t	c	T	C	0.3231	0.3231	0.0071	0.3184	0.3339	0.1559	0.1559	0.0073	1.16871	1.15211	1.18555	1.17 (1.15, 1.19)	6.13e-102	++	98.6	70.97	1	3.627e-17
19:45326973:CTTT:C	rs752060506	19	45326973	["CTTT","C"]	CTTT	C	C	CTTT	0.00119	0.4896	0.4896	35890	0.5097	175556	0.4857	431848	0.10697	0.10697	0.00891	1.1129	1.09363	1.13252	1.11 (1.09, 1.13)	11.999	3.58e-33	0.489774	40.87	--	--	--	--	--	--	--	--	--	--	--	--	--	--	--	--	--	--	--	--	--	--	--	cttt	c	C	CTTT	0.5143	0.4857	0	0.5143	0.5143	-0.107	0.107	0.0089	1.11293	1.09369	1.13252	1.11 (1.09, 1.13)	3.561e-33	?-	0	0	0	1
19:45327309:C:T	rs10412413	19	45327309	["C","T"]	C	T	T	C	0.655	0.3231	0.3231	24275	0.3447	115307	0.3189	432010	0.11637	0.11637	0.00872	1.12341	1.10438	1.14277	1.12 (1.1, 1.14)	13.351	1.17e-40	0.323387	1	t	c	T	C	0.3367	0.3367	0.0308	0.3025	0.4289	0.2484	0.2484	0.0132	1.28197	1.24923	1.31557	1.28 (1.25, 1.32)	2.324e-79	++++++++++++-+++++++++++++++++++++++	22.7	45.287	35	0.1142	0.987675	t	c	T	C	0.3243	0.3243	0.0082	0.3189	0.3367	0.1565	0.1565	0.0073	1.16941	1.1528	1.18626	1.17 (1.15, 1.19)	1.24e-102	++	98.6	69.669	1	7.014e-17
19:45327423:G:T	rs4803758	19	45327423	["G","T"]	G	T	T	G	0.663	0.3231	0.3231	24276	0.3447	115317	0.3189	432010	0.11629	0.11629	0.00872	1.12332	1.10429	1.14268	1.12 (1.1, 1.14)	13.341	1.34e-40	0.323387	1	t	g	T	G	0.3367	0.3367	0.0309	0.3025	0.429	0.2487	0.2487	0.0132	1.28236	1.24961	1.31597	1.28 (1.25, 1.32)	1.437e-79	++++++++++++-+++++++++++++++++++++++	22.6	45.21	35	0.1157	0.988196	t	g	T	G	0.3243	0.3243	0.0082	0.3189	0.3367	0.1565	0.1565	0.0073	1.16941	1.1528	1.18626	1.17 (1.15, 1.19)	1.13e-102	++	98.6	70.068	1	5.73e-17
19:45327459:T:C	rs4803759	19	45327459	["T","C"]	T	C	T	C	0.178	0.697	0.303	50152	0.7121	250939	0.694	432010	0.08627	-0.08627	0.00908	0.91735	0.90116	0.93382	0.92 (0.9, 0.93)	9.4982	2.14e-21	0.697015	1	t	c	T	C	0.3001	0.3001	0.0535	0.2386	0.686	-0.176	-0.176	0.0141	0.838618	0.815759	0.862117	0.84 (0.82, 0.86)	1.407e-35	------------------+-----------------	4.3	36.588	35	0.3949	0.98462	t	c	T	C	0.3043	0.3043	0.0027	0.3001	0.306	-0.1126	-0.1126	0.0076	0.893508	0.880297	0.906917	0.89 (0.88, 0.91)	3.339e-49	--	96.5	28.622	1	8.796e-08
19:45328367:A:T	rs58132661	19	45328367	["A","T"]	A	T	T	A	0.726	0.3213	0.3213	24124	0.3425	114677	0.3172	432008	0.11613	0.11613	0.00879	1.12314	1.10396	1.14265	1.12 (1.1, 1.14)	13.216	7.13e-40	0.321597	0.99	a	t	T	A	0.6674	0.3326	0.0306	0.5773	0.7006	-0.2499	0.2499	0.0133	1.2839	1.25086	1.31781	1.28 (1.25, 1.32)	4.195e-79	------------+-----------------------	23.8	45.944	35	0.102	0.978529	a	t	T	A	0.6781	0.3219	0.0071	0.6674	0.6828	-0.1568	0.1568	0.0073	1.16976	1.15314	1.18662	1.17 (1.15, 1.19)	1.89e-101	--	98.6	70.419	1	4.795e-17
19:45328379:T:A	rs58826447	19	45328379	["T","A"]	T	A	A	T	0.755	0.3213	0.3213	24120	0.3425	114676	0.3172	432010	0.11596	0.11596	0.00879	1.12295	1.10378	1.14246	1.12 (1.1, 1.14)	13.197	9.19e-40	0.321597	0.99	a	t	A	T	0.3327	0.3327	0.0307	0.2993	0.423	0.2504	0.2504	0.0133	1.28454	1.25149	1.31846	1.28 (1.25, 1.32)	1.708e-79	++++++++++++-+++++++++++++++++++++++	24.8	46.55	35	0.09171	0.979092	a	t	A	T	0.3219	0.3219	0.0071	0.3172	0.3327	0.1568	0.1568	0.0073	1.16976	1.15314	1.18662	1.17 (1.15, 1.19)	1.7e-101	++	98.6	71.13	1	3.345e-17
19:45328380:C:A	rs58446550	19	45328380	["C","A"]	C	A	A	C	0.759	0.3212	0.3212	24114	0.3424	114643	0.3171	432010	0.11603	0.11603	0.00879	1.12303	1.10385	1.14254	1.12 (1.1, 1.14)	13.203	8.48e-40	0.321497	0.99	a	c	A	C	0.3326	0.3326	0.0307	0.2994	0.4227	0.2502	0.2502	0.0133	1.28428	1.25124	1.3182	1.28 (1.25, 1.32)	2.692e-79	++++++++++++-+++++++++++++++++++++++	24.4	46.296	35	0.09592	0.978949	a	c	A	C	0.3218	0.3218	0.0071	0.3171	0.3326	0.1568	0.1568	0.0073	1.16976	1.15314	1.18662	1.17 (1.15, 1.19)	1.79e-101	++	98.6	70.839	1	3.877e-17
19:45328407:GAC:G	19:45328407:GAC:G	19	45328407	["GAC","G"]	GAC	G	G	GAC	0.607	0.4582	0.4582	33425	0.4746	164507	0.455	432004	0.08046	0.08046	0.00833	1.08379	1.06623	1.10163	1.08 (1.07, 1.1)	9.656	4.64e-22	0.45831	0.92	--	--	--	--	--	--	--	--	--	--	--	--	--	--	--	--	--	--	--	--	--	--	--	g	gac	G	GAC	0.455	0.455	0	0.455	0.455	0.0805	0.0805	0.0083	1.08383	1.06634	1.1016	1.08 (1.07, 1.10)	4.634e-22	?+	0	0	0	1
19:45329214:T:G	rs10402271	19	45329214	["T","G"]	T	G	G	T	0.64	0.3231	0.3231	24275	0.3447	115310	0.3189	432010	0.11654	0.11654	0.00873	1.1236	1.10455	1.14298	1.12 (1.1, 1.14)	13.357	1.08e-40	0.323387	0.99	t	g	G	T	0.6657	0.3343	0.0308	0.5725	0.6972	-0.2504	0.2504	0.0131	1.28454	1.25198	1.31795	1.28 (1.25, 1.32)	2.543e-81	------------+-----------------------	21.5	44.603	35	0.1282	0.998868	t	g	G	T	0.6764	0.3236	0.0071	0.6657	0.6811	-0.1577	0.1577	0.0073	1.17081	1.15418	1.18769	1.17 (1.15, 1.19)	1.56e-104	--	98.6	72.329	1	1.822e-17
19:45329344:T:C	rs10402524	19	45329344	["T","C"]	T	C	C	T	0.643	0.3231	0.3231	24274	0.3447	115309	0.3189	432010	0.11655	0.11655	0.00873	1.12361	1.10456	1.14299	1.12 (1.1, 1.14)	13.357	1.08e-40	0.323387	0.99	t	c	C	T	0.6656	0.3344	0.0308	0.5724	0.6967	-0.2506	0.2506	0.0131	1.2848	1.25223	1.31821	1.28 (1.25, 1.32)	2.313e-81	------------+-----------------------	21.6	44.664	35	0.1269	0.997484	t	c	C	T	0.6763	0.3237	0.0072	0.6656	0.6811	-0.1577	0.1577	0.0073	1.17081	1.15418	1.18769	1.17 (1.15, 1.19)	1.28e-104	--	98.6	72.532	1	1.643e-17
19:45329438:G:A	rs78986976	19	45329438	["G","A"]	G	A	A	G	0.292	0.0579	0.0579	3767	0.0535	21232	0.0587	432010	-0.10272	-0.10272	0.01855	0.90238	0.87016	0.93579	0.9 (0.87, 0.94)	-5.538	3.06e-08	0.0579164	0.98	a	g	A	G	0.0559	0.0559	0.0073	0.0366	0.0814	-0.2206	-0.2206	0.0313	0.802037	0.754313	0.852781	0.8 (0.75, 0.85)	1.739e-12	--+-------+-+--------+--------++-+--	21.1	44.341	35	0.1339	0.835048	a	g	A	G	0.058	0.058	0.0012	0.0559	0.0587	-0.1334	-0.1334	0.016	0.875115	0.848097	0.902993	0.88 (0.85, 0.90)	6.422e-17	--	90.5	10.497	1	0.001196
19:45331103:A:G	rs7343130	19	45331103	["A","G"]	A	G	A	G	0.586	0.5572	0.4428	40109	0.5695	200608	0.5548	432010	0.06238	-0.06238	0.00841	0.93952	0.92417	0.95514	0.94 (0.92, 0.96)	7.419	1.18e-13	0.557249	1.04	--	--	--	--	--	--	--	--	--	--	--	--	--	--	--	--	--	--	--	--	--	--	--	a	g	A	G	0.4452	0.4452	0	0.4452	0.4452	-0.0624	-0.0624	0.0084	0.939507	0.924166	0.955103	0.94 (0.92, 0.96)	1.179e-13	?-	0	0	0	1
19:45331573:ATTTTTTTTTTTTTTTTTTTTT:A	19:45331573:ATTTTTTTTTTTTTTTTTTTTT:A	19	45331573	["ATTTTTTTTTTTTTTTTTTTTT","A"]	ATTTTTTTTTTTTTTTTTTTTT	A	ATTTTTTTTTTTTTTTTTTTTT	A	5.47e-05	0.6925	0.3075	47952	0.681	251146	0.6948	431890	-0.07044	0.07044	0.00958	1.07298	1.05302	1.09331	1.07 (1.05, 1.09)	-7.3549	1.91e-13	0.692588	1.07	--	--	--	--	--	--	--	--	--	--	--	--	--	--	--	--	--	--	--	--	--	--	--	a	attttttttttttttttttttt	ATTTTTTTTTTTTTTTTTTTTT	A	0.6948	0.3052	0	0.6948	0.6948	-0.0704	0.0704	0.0096	1.07294	1.05294	1.09332	1.07 (1.05, 1.09)	1.911e-13	?-	0	0	0	1
19:45331648:C:T	rs34743552	19	45331648	["C","T"]	C	T	T	C	0.206	0.2317	0.2317	15769	0.2239	84340	0.2333	432010	-0.05405	-0.05405	0.00993	0.94738	0.92912	0.966	0.95 (0.93, 0.97)	-5.4423	5.26e-08	0.231819	0.99	--	--	--	--	--	--	--	--	--	--	--	--	--	--	--	--	--	--	--	--	--	--	--	t	c	T	C	0.2333	0.2333	0	0.2333	0.2333	-0.0541	-0.0541	0.0099	0.947337	0.929132	0.965899	0.95 (0.93, 0.97)	5.261e-08	?-	0	0	0	1
19:45331686:C:T	rs112262807	19	45331686	["C","T"]	C	T	T	C	0.572	0.2457	0.2457	16766	0.2381	89400	0.2472	432010	-0.05036	-0.05036	0.00968	0.95089	0.93302	0.9691	0.95 (0.93, 0.97)	-5.2038	1.95e-07	0.245763	1	t	c	T	C	0.2355	0.2355	0.0179	0.187	0.276	-0.1236	-0.1236	0.0155	0.883733	0.857289	0.910993	0.88 (0.86, 0.91)	1.502e-15	--+----+----+-------+----+---++-----	42.6	61.01	35	0.004181	0.940679	t	c	T	C	0.2439	0.2439	0.0053	0.2355	0.2472	-0.0709	-0.0709	0.0082	0.931555	0.916703	0.946648	0.93 (0.92, 0.95)	5.761e-18	--	93.8	16.067	1	6.115e-05
19:45331721:G:GTAGC	rs34132387	19	45331721	["G","GTAGC"]	G	GTAGC	GTAGC	G	0.163	0.2336	0.2336	15902	0.2258	85034	0.2352	432010	-0.05413	-0.05413	0.00988	0.94731	0.92915	0.96583	0.95 (0.93, 0.97)	-5.4794	4.27e-08	0.233719	0.99	--	--	--	--	--	--	--	--	--	--	--	--	--	--	--	--	--	--	--	--	--	--	--	g	gtagc	GTAGC	G	0.7648	0.2352	0	0.7648	0.7648	0.0541	-0.0541	0.0099	0.947337	0.929132	0.965899	0.95 (0.93, 0.97)	4.268e-08	?+	0	0	0	1
19:45331725:C:T	rs4802238	19	45331725	["C","T"]	C	T	T	C	0.861	0.3089	0.3089	23321	0.3311	110115	0.3045	432010	0.12399	0.12399	0.00885	1.132	1.11255	1.1518	1.13 (1.11, 1.15)	14.017	1.23e-44	0.309149	0.99	--	--	--	--	--	--	--	--	--	--	--	--	--	--	--	--	--	--	--	--	--	--	--	t	c	T	C	0.3045	0.3045	0	0.3045	0.3045	0.124	0.124	0.0088	1.13202	1.11266	1.15171	1.13 (1.11, 1.15)	1.241e-44	?+	0	0	0	1
19:45331943:A:ATGTT	rs149214960	19	45331943	["A","ATGTT"]	A	ATGTT	ATGTT	A	0.835	0.3102	0.3102	23403	0.3323	110589	0.3058	432010	0.12308	0.12308	0.00885	1.13097	1.11153	1.15076	1.13 (1.11, 1.15)	13.908	5.64e-44	0.310428	0.98	--	--	--	--	--	--	--	--	--	--	--	--	--	--	--	--	--	--	--	--	--	--	--	a	atgtt	ATGTT	A	0.6942	0.3058	0	0.6942	0.6942	-0.1231	0.1231	0.0088	1.131	1.11166	1.15067	1.13 (1.11, 1.15)	5.679e-44	?-	0	0	0	1
19:45331994:G:A	rs11669415	19	45331994	["G","A"]	G	A	A	G	0.23	0.2333	0.2333	15885	0.2255	84916	0.2348	432010	-0.05307	-0.05307	0.00986	0.94831	0.93016	0.96681	0.95 (0.93, 0.97)	-5.3837	7.3e-08	0.233334	1	a	g	A	G	0.2229	0.2229	0.0166	0.1773	0.2568	-0.1217	-0.1217	0.0157	0.885414	0.858583	0.913083	0.89 (0.86, 0.91)	1.029e-14	--+----+----+-------+----+---++-----	37	55.555	35	0.01499	0.947596	a	g	A	G	0.2314	0.2314	0.0054	0.2229	0.2348	-0.0725	-0.0725	0.0083	0.930066	0.915058	0.94532	0.93 (0.92, 0.95)	3.91e-18	--	92.7	13.704	1	0.0002139
19:45332841:T:C	rs34978331	19	45332841	["T","C"]	T	C	C	T	0.0631	0.2339	0.2339	15927	0.2261	85122	0.2354	432010	-0.05286	-0.05286	0.00985	0.94852	0.93039	0.967	0.95 (0.93, 0.97)	-5.3675	7.99e-08	0.233934	1	t	c	C	T	0.777	0.223	0.0166	0.7432	0.8227	0.1223	-0.1223	0.0157	0.884883	0.858068	0.912536	0.88 (0.86, 0.91)	8.171e-15	++-++++-++++-+++++++-++++-+++--+++++	37	55.578	35	0.01492	0.945794	t	c	C	T	0.7681	0.2319	0.0056	0.7646	0.777	0.0725	-0.0725	0.0083	0.930066	0.915058	0.94532	0.93 (0.92, 0.95)	3.749e-18	++	92.9	14.041	1	0.0001788
19:45333020:TA:T	rs370856240	19	45333020	["TA","T"]	TA	T	T	TA	9.46e-05	0.3618	0.3618	26251	0.3727	130010	0.3596	431948	0.06216	0.06216	0.00907	1.06413	1.04539	1.08321	1.06 (1.05, 1.08)	6.8567	7.04e-12	0.361801	0.86	--	--	--	--	--	--	--	--	--	--	--	--	--	--	--	--	--	--	--	--	--	--	--	t	ta	T	TA	0.3596	0.3596	0	0.3596	0.3596	0.0622	0.0622	0.0091	1.06418	1.04536	1.08333	1.06 (1.05, 1.08)	7.046e-12	?+	0	0	0	1
19:45333132:T:G	rs1551890	19	45333132	["T","G"]	T	G	G	T	0.227	0.2334	0.2334	15890	0.2256	84935	0.2349	432010	-0.05298	-0.05298	0.00985	0.9484	0.93026	0.96689	0.95 (0.93, 0.97)	-5.3771	7.57e-08	0.233434	1	t	g	G	T	0.777	0.223	0.0166	0.7432	0.8228	0.1226	-0.1226	0.0158	0.884617	0.857642	0.912441	0.88 (0.86, 0.91)	7.005e-15	++-++++-++++-+++++++-++++-+++--+++++	37.1	55.674	35	0.0146	0.944945	t	g	G	T	0.7684	0.2316	0.0053	0.7651	0.777	0.0725	-0.0725	0.0084	0.930066	0.914879	0.945505	0.93 (0.91, 0.95)	4.374e-18	++	92.8	13.978	1	0.000185
19:45334013:C:G	rs2972555	19	45334013	["C","G"]	C	G	G	C	0.313	0.2339	0.2339	15893	0.2257	85147	0.2355	432008	-0.0559	-0.0559	0.00986	0.94563	0.92753	0.96409	0.95 (0.93, 0.96)	-5.6678	1.45e-08	0.233959	1	c	g	G	C	0.7779	0.2221	0.0164	0.7435	0.8216	0.1197	-0.1197	0.0158	0.887187	0.860133	0.915091	0.89 (0.86, 0.92)	4.295e-14	++-++++-++++-+++++++-++++-+++--+++++	37.8	56.274	35	0.01276	0.939077	c	g	G	C	0.7683	0.2317	0.006	0.7645	0.7779	0.0738	-0.0738	0.0084	0.928857	0.91369	0.944277	0.93 (0.91, 0.94)	1.149e-18	++	91.5	11.733	1	0.0006141
19:45335676:A:G	rs56394238	19	45335676	["A","G"]	A	G	G	A	0.708	0.446	0.446	32736	0.4648	159947	0.4424	432010	0.09125	0.09125	0.00831	1.09554	1.07783	1.11354	1.1 (1.08, 1.11)	10.975	5.07e-28	0.446206	0.97	a	g	G	A	0.5341	0.4659	0.0256	0.4565	0.5737	-0.1725	0.1725	0.013	1.18827	1.15838	1.21894	1.19 (1.16, 1.22)	2.322e-40	------------+------------+----------	13.9	40.662	35	0.2351	0.939713	a	g	G	A	0.5508	0.4492	0.0107	0.5341	0.5576	-0.1148	0.1148	0.007	1.12165	1.10637	1.13714	1.12 (1.11, 1.14)	2.087e-60	--	96.4	27.725	1	1.398e-07
19:45336035:T:C	rs7359852	19	45336035	["T","C"]	T	C	C	T	0.689	0.3037	0.3037	22846	0.3244	108340	0.2996	432010	0.11597	0.11597	0.00888	1.12296	1.10359	1.14268	1.12 (1.1, 1.14)	13.059	5.65e-39	0.303919	0.99	t	c	C	T	0.682	0.318	0.0307	0.5919	0.7123	-0.2517	0.2517	0.0136	1.28621	1.25238	1.32096	1.29 (1.25, 1.32)	9.834e-77	------------+--+---------+----------	14.7	41.048	35	0.2225	0.953411	t	c	C	T	0.6949	0.3051	0.0084	0.682	0.7004	-0.1565	0.1565	0.0074	1.16941	1.15257	1.1865	1.17 (1.15, 1.19)	2.14e-98	--	98.6	69.83	1	6.463e-17
19:45336443:G:A	rs3021439	19	45336443	["G","A"]	G	A	A	G	0.664	0.3035	0.3035	22842	0.3243	108291	0.2995	432010	0.1162	0.1162	0.00888	1.12322	1.10384	1.14294	1.12 (1.1, 1.14)	13.085	3.99e-39	0.30382	0.99	a	g	A	G	0.3172	0.3172	0.0306	0.2873	0.4073	0.2507	0.2507	0.0136	1.28492	1.25113	1.31964	1.28 (1.25, 1.32)	4.633e-76	++++++++++++-++-+++++++++-++++++++++	15.8	41.589	35	0.2057	0.95394	a	g	A	G	0.3048	0.3048	0.0081	0.2995	0.3172	0.1564	0.1564	0.0074	1.16929	1.15246	1.18638	1.17 (1.15, 1.19)	3.15e-98	++	98.5	68.572	1	1.223e-16
19:45336599:T:C	rs35741123	19	45336599	["T","C"]	T	C	C	T	0.784	0.102	0.102	6800	0.0966	37265	0.1031	432010	-0.07325	-0.07325	0.01395	0.92937	0.90431	0.95512	0.93 (0.9, 0.96)	-5.2522	1.5e-07	0.102097	0.99	t	c	C	T	0.887	0.113	0.0104	0.8554	0.9072	0.1205	-0.1205	0.0213	0.886477	0.85023	0.924269	0.89 (0.85, 0.92)	1.525e-08	-+++--++++++++++-+-+++++-++++++++-++	0	31.93	35	0.6171	0.908617	t	c	C	T	0.8939	0.1061	0.0045	0.887	0.8969	0.0874	-0.0874	0.0117	0.91631	0.895537	0.937566	0.92 (0.90, 0.94)	6.734e-14	++	71	3.444	1	0.06347
19:45337249:C:A	rs2927481	19	45337249	["C","A"]	C	A	A	C	0.46	0.323	0.323	24102	0.3422	115432	0.3192	432010	0.10464	0.10464	0.00876	1.11031	1.0914	1.12955	1.11 (1.09, 1.13)	11.941	7.27e-33	0.323173	0.99	a	c	A	C	0.3363	0.3363	0.0289	0.2971	0.4201	0.2268	0.2268	0.0134	1.25458	1.22206	1.28797	1.25 (1.22, 1.29)	3.494e-64	++++++++++++-++-+++++++++-++++++++++	13.7	40.57	35	0.2382	0.953484	a	c	A	C	0.3243	0.3243	0.0078	0.3192	0.3363	0.1412	0.1412	0.0073	1.15165	1.13529	1.16825	1.15 (1.14, 1.17)	1.229e-82	++	98.3	58.213	1	2.352e-14
19:45337385:G:C	rs2927480	19	45337385	["G","C"]	G	C	C	G	0.79	0.3039	0.3039	22858	0.3246	108441	0.2999	432010	0.11567	0.11567	0.00888	1.12263	1.10326	1.14233	1.12 (1.1, 1.14)	13.031	8.19e-39	0.3042	0.99	c	g	C	G	0.3169	0.3169	0.0307	0.2872	0.4073	0.2515	0.2515	0.0136	1.28595	1.25213	1.32069	1.29 (1.25, 1.32)	1.705e-76	++++++++++++-++-+++++++++-++++++++++	16.5	41.912	35	0.1961	0.952918	c	g	C	G	0.305	0.305	0.0078	0.2999	0.3169	0.1563	0.1563	0.0074	1.16918	1.15234	1.18626	1.17 (1.15, 1.19)	4.36e-98	++	98.6	69.948	1	6.088e-17
19:45337504:G:C	rs11667241	19	45337504	["G","C"]	G	C	C	G	0.672	0.3177	0.3177	23731	0.337	113497	0.3139	432010	0.10605	0.10605	0.0088	1.11188	1.09287	1.13121	1.11 (1.09, 1.13)	12.056	1.8e-33	0.317895	0.99	c	g	C	G	0.3314	0.3314	0.0298	0.2942	0.4173	0.2347	0.2347	0.0135	1.26453	1.23151	1.29844	1.26 (1.23, 1.3)	4.829e-68	++++++++++++-++-+++++++++-++++++++++	17	42.157	35	0.189	0.950246	c	g	C	G	0.3191	0.3191	0.008	0.3139	0.3314	0.1444	0.1444	0.0074	1.15535	1.13871	1.17223	1.16 (1.14, 1.17)	1.813e-85	++	98.4	63.748	1	1.414e-15
19:45337737:C:T	rs11667253	19	45337737	["C","T"]	C	T	C	T	0.112	0.702	0.298	50482	0.7168	252778	0.6991	432008	0.08516	-0.08516	0.00915	0.91837	0.90205	0.93499	0.92 (0.9, 0.93)	9.3075	1.31e-20	0.702046	1	t	c	C	T	0.699	0.301	0.0539	0.3183	0.7671	0.1767	-0.1767	0.0144	0.838031	0.814709	0.862021	0.84 (0.81, 0.86)	8.932e-35	++++++-+++++++++++-+++++++++++++++++	22.8	45.333	35	0.1134	0.95346	t	c	C	T	0.6991	0.3009	0	0.699	0.6991	0.1115	-0.1115	0.0077	0.894491	0.881093	0.908093	0.89 (0.88, 0.91)	3.052e-47	++	96.5	28.792	1	8.06e-08
19:45337863:T:C	rs12976241	19	45337863	["T","C"]	T	C	T	C	0.117	0.6968	0.3032	50133	0.7118	250877	0.6938	432010	0.0858	-0.0858	0.0091	0.91778	0.90155	0.9343	0.92 (0.9, 0.93)	9.4256	4.28e-21	0.696798	1	t	c	T	C	0.3061	0.3061	0.0532	0.2355	0.6778	-0.1813	-0.1813	0.0143	0.834185	0.811129	0.857896	0.83 (0.81, 0.86)	8.335e-37	------+-----------+------+----------	17.8	42.57	35	0.1774	0.950738	t	c	T	C	0.3062	0.3062	0	0.3061	0.3062	-0.1133	-0.1133	0.0077	0.892883	0.879509	0.90646	0.89 (0.88, 0.91)	2.668e-49	--	96.8	31.737	1	1.765e-08
19:45337918:G:A	rs147711004	19	45337918	["G","A"]	G	A	A	G	0.163	0.0372	0.0372	3582	0.0509	12477	0.0345	432010	0.41569	0.41569	0.0199	1.51542	1.45744	1.57569	1.52 (1.46, 1.58)	20.888	6.9e-97	0.0381581	0.97	a	g	A	G	0.0395	0.0395	0.0196	0.0145	0.0974	0.9878	0.9878	0.0335	2.68532	2.51467	2.86756	2.69 (2.51, 2.87)	8.39e-191	++++++++++++++++++++++++++++++++++++	64.3	98.155	35	6.677e-08	0.753507	a	g	A	G	0.0358	0.0358	0.0022	0.0345	0.0395	0.5649	0.5649	0.0171	1.75927	1.70129	1.81923	1.76 (1.70, 1.82)	4.49e-239	++	99.5	215.577	1	8.342e-49
19:45338220:A:G	rs4369782	19	45338220	["A","G"]	A	G	A	G	0.115	0.7021	0.2979	50495	0.717	252830	0.6992	432010	0.08551	-0.08551	0.00915	0.91804	0.90173	0.93466	0.92 (0.9, 0.93)	9.3454	9.15e-21	0.702163	1	a	g	A	G	0.3011	0.3011	0.054	0.2328	0.6817	-0.1764	-0.1764	0.0144	0.838283	0.814954	0.862279	0.84 (0.81, 0.86)	1.176e-34	------+-----------+-----------------	21.6	44.651	35	0.1271	0.952927	a	g	A	G	0.3009	0.3009	0.0001	0.3008	0.3011	-0.1117	-0.1117	0.0077	0.894313	0.880917	0.907912	0.89 (0.88, 0.91)	2.247e-47	--	96.5	28.38	1	9.971e-08
19:45338250:AT:A	19:45338250:AT:A	19	45338250	["AT","A"]	AT	A	A	AT	0.62	0.3031	0.3031	22779	0.3234	108165	0.2991	432010	0.11568	0.11568	0.00891	1.12264	1.10321	1.14241	1.12 (1.1, 1.14)	12.988	1.43e-38	0.303327	0.99	--	--	--	--	--	--	--	--	--	--	--	--	--	--	--	--	--	--	--	--	--	--	--	a	at	A	AT	0.2991	0.2991	0	0.2991	0.2991	0.1157	0.1157	0.0089	1.12266	1.10325	1.14241	1.12 (1.10, 1.14)	1.418e-38	?+	0	0	0	1
19:45338336:A:G	rs534178240	19	45338336	["A","G"]	A	G	G	A	0.0611	0.023	0.023	1455	0.0207	8493	0.0235	432010	-0.14233	-0.14233	0.03039	0.86733	0.81719	0.92056	0.87 (0.82, 0.92)	-4.6842	2.81e-06	0.0230905	0.94	a	g	G	A	0.9779	0.0221	0.0038	0.9676	0.9923	0.2174	-0.2174	0.0517	0.804608	0.72707	0.890415	0.80 (0.73, 0.89)	2.602e-05	++--++++++++-++++++++-++++++++----++	1.8	35.652	35	0.4376	0.742995	a	g	G	A	0.9769	0.0231	0.0006	0.9765	0.9779	0.1616	-0.1616	0.0262	0.850781	0.808195	0.895612	0.85 (0.81, 0.90)	6.875e-10	++	36.2	1.567	1	0.2106
19:45338493:T:C	rs4605275	19	45338493	["T","C"]	T	C	T	C	0.132	0.7019	0.2981	50477	0.7167	252736	0.699	432008	0.08593	-0.08593	0.00915	0.91766	0.90134	0.93427	0.92 (0.9, 0.93)	9.389	6.06e-21	0.701947	1.01	t	c	T	C	0.3031	0.3031	0.0534	0.234	0.6801	-0.1784	-0.1784	0.0144	0.836608	0.813325	0.860557	0.84 (0.81, 0.86)	1.991e-35	------+-----------+------+----------	20.3	43.892	35	0.144	0.950528	t	c	T	C	0.3016	0.3016	0.001	0.301	0.3031	-0.1125	-0.1125	0.0077	0.893597	0.880212	0.907186	0.89 (0.88, 0.91)	4.395e-48	--	96.6	29.37	1	5.98e-08
19:45338523:G:C	rs73048288	19	45338523	["G","C"]	G	C	C	G	0.799	0.3038	0.3038	22855	0.3245	108373	0.2997	432008	0.1157	0.1157	0.00887	1.12266	1.1033	1.14236	1.12 (1.1, 1.14)	13.037	7.5e-39	0.304019	0.99	c	g	C	G	0.3166	0.3166	0.0309	0.2868	0.4069	0.2519	0.2519	0.0136	1.28647	1.25263	1.32122	1.29 (1.25, 1.32)	1.452e-76	++++++++++++-++-+++++++++-++++++++++	16.6	41.981	35	0.194	0.951332	c	g	C	G	0.3047	0.3047	0.0077	0.2997	0.3166	0.1564	0.1564	0.0074	1.16929	1.15246	1.18638	1.17 (1.15, 1.19)	2.81e-98	++	98.6	70.342	1	4.987e-17
19:45338895:G:A	rs34374273	19	45338895	["G","A"]	G	A	A	G	0.874	0.1019	0.1019	6798	0.0965	37240	0.103	432010	-0.07303	-0.07303	0.01395	0.92957	0.90451	0.95534	0.93 (0.9, 0.96)	-5.2361	1.64e-07	0.101997	0.99	a	g	A	G	0.1127	0.1127	0.0104	0.0913	0.1439	-0.1222	-0.1222	0.0213	0.884971	0.848786	0.922699	0.88 (0.85, 0.92)	1.047e-08	+---++----------+-+-----+--------+--	0	33.675	35	0.532	0.907112	a	g	A	G	0.1059	0.1059	0.0044	0.103	0.1127	-0.0878	-0.0878	0.0117	0.915944	0.895179	0.937191	0.92 (0.90, 0.94)	5.339e-14	--	73.2	3.73	1	0.05344
19:45340138:G:A	rs2927482	19	45340138	["G","A"]	G	A	G	A	0.125	0.6966	0.3034	50127	0.7117	250818	0.6937	432010	0.08588	-0.08588	0.0091	0.9177	0.90149	0.93421	0.92 (0.9, 0.93)	9.4414	3.68e-21	0.696698	1	a	g	G	A	0.6935	0.3065	0.0533	0.3221	0.7646	0.1825	-0.1825	0.0143	0.833185	0.810156	0.856867	0.83 (0.81, 0.86)	3.764e-37	++++++-+++++++++++-++++++-++++++++++	18.3	42.831	35	0.1704	0.946755	a	g	G	A	0.6936	0.3064	0.0001	0.6935	0.6937	0.1137	-0.1137	0.0077	0.892526	0.879157	0.906098	0.89 (0.88, 0.91)	1.155e-49	++	96.9	32.5	1	1.192e-08
19:45340728:T:C	rs10409208	19	45340728	["T","C"]	T	C	C	T	0.814	0.3671	0.3671	25332	0.3597	133252	0.3685	432010	-0.03872	-0.03872	0.00859	0.96202	0.94597	0.97835	0.96 (0.95, 0.98)	-4.5098	6.49e-06	0.367094	1	t	c	C	T	0.641	0.359	0.0192	0.613	0.6944	0.1149	-0.1149	0.0134	0.891455	0.868347	0.915179	0.89 (0.87, 0.92)	1.143e-17	++-++++-++++-++-++++-+-++-++++-+++++	6.9	37.604	35	0.3508	0.964236	t	c	C	T	0.6343	0.3657	0.0043	0.6315	0.641	0.0609	-0.0609	0.0072	0.940917	0.927732	0.95429	0.94 (0.93, 0.95)	3.67e-17	++	95.6	22.915	1	1.693e-06
19:45340736:G:A	rs73048293	19	45340736	["G","A"]	G	A	A	G	0.953	0.3041	0.3041	22872	0.3248	108492	0.3	432010	0.11523	0.11523	0.00886	1.12213	1.10281	1.14179	1.12 (1.1, 1.14)	13.002	1.2e-38	0.304318	0.99	a	g	A	G	0.3176	0.3176	0.0315	0.287	0.4077	0.2526	0.2526	0.0136	1.28737	1.25351	1.32215	1.29 (1.25, 1.32)	9.073e-77	+++++++++++++++-+++++++++-++++++++++	16.9	42.143	35	0.1894	0.947329	a	g	A	G	0.3052	0.3052	0.0081	0.3	0.3176	0.1562	0.1562	0.0074	1.16906	1.15223	1.18614	1.17 (1.15, 1.19)	3.24e-98	++	98.6	71.613	1	2.618e-17
19:45341540:A:G	rs12462274	19	45341540	["A","G"]	A	G	G	A	0.9	0.3035	0.3035	22827	0.3241	108276	0.2995	432010	0.11494	0.11494	0.00888	1.12181	1.10245	1.1415	1.12 (1.1, 1.14)	12.945	2.51e-38	0.303783	0.99	a	g	G	A	0.6836	0.3164	0.0317	0.5919	0.714	-0.2514	0.2514	0.0137	1.28582	1.25176	1.32082	1.29 (1.25, 1.32)	1.126e-75	------------+--+---------+----------	16.6	41.966	35	0.1945	0.945256	a	g	G	A	0.6955	0.3045	0.0077	0.6836	0.7005	-0.1553	0.1553	0.0075	1.16801	1.15096	1.1853	1.17 (1.15, 1.19)	1.75e-96	--	98.6	69.867	1	6.345e-17
19:45341759:C:G	rs10415074	19	45341759	["C","G"]	C	G	C	G	0.137	0.6875	0.3125	49575	0.7039	247415	0.6843	432008	0.09129	-0.09129	0.00904	0.91276	0.89672	0.92908	0.91 (0.9, 0.93)	10.097	5.7e-24	0.687572	1.01	--	--	--	--	--	--	--	--	--	--	--	--	--	--	--	--	--	--	--	--	--	--	--	c	g	C	G	0.3157	0.3157	0	0.3157	0.3157	-0.0913	-0.0913	0.009	0.912744	0.896784	0.928987	0.91 (0.90, 0.93)	5.702e-24	?-	0	0	0	1
19:45341904:G:A	rs12459575	19	45341904	["G","A"]	G	A	A	G	0.94	0.304	0.304	22870	0.3247	108477	0.3	432010	0.11546	0.11546	0.00887	1.12239	1.10305	1.14206	1.12 (1.1, 1.14)	13.023	9.06e-39	0.304301	0.99	a	g	A	G	0.3178	0.3178	0.0318	0.287	0.4126	0.2526	0.2526	0.0136	1.28737	1.25351	1.32215	1.29 (1.25, 1.32)	1.253e-76	+++++++++++++++-+++++++++-++++++++++	17.6	42.493	35	0.1795	0.946043	a	g	A	G	0.3053	0.3053	0.0081	0.3	0.3178	0.1564	0.1564	0.0074	1.16929	1.15246	1.18638	1.17 (1.15, 1.19)	2.16e-98	++	98.6	71.358	1	2.98e-17
19:45341948:A:G	rs10407439	19	45341948	["A","G"]	A	G	A	G	0.129	0.7019	0.2981	50485	0.7168	252754	0.699	432010	0.086	-0.086	0.00914	0.91759	0.90129	0.93419	0.92 (0.9, 0.93)	9.4052	5.19e-21	0.701963	1	a	g	A	G	0.3013	0.3013	0.0542	0.2327	0.6822	-0.1778	-0.1778	0.0144	0.83711	0.813814	0.861073	0.84 (0.81, 0.86)	6.419e-35	------+-----------+-----------------	22	44.852	35	0.123	0.945311	a	g	A	G	0.3011	0.3011	0.0001	0.301	0.3013	-0.1124	-0.1124	0.0077	0.893687	0.8803	0.907277	0.89 (0.88, 0.91)	5.156e-48	--	96.5	28.961	1	7.386e-08
19:45342007:G:C	rs74579864	19	45342007	["G","C"]	G	C	C	G	0.715	0.307	0.307	23054	0.3273	109587	0.3031	432008	0.11331	0.11331	0.00887	1.11998	1.10068	1.13962	1.12 (1.1, 1.14)	12.775	2.27e-37	0.307306	0.99	c	g	C	G	0.3211	0.3211	0.0314	0.2887	0.4181	0.2476	0.2476	0.0136	1.28095	1.24725	1.31555	1.28 (1.25, 1.32)	1.268e-73	+++++++++++++++-+++++++++-++++++++++	18.2	42.784	35	0.1717	0.940111	c	g	C	G	0.3085	0.3085	0.0082	0.3031	0.3211	0.1534	0.1534	0.0074	1.16579	1.149	1.18282	1.17 (1.15, 1.18)	1.06e-94	++	98.5	68.406	1	1.331e-16
19:45342114:A:G	rs4803761	19	45342114	["A","G"]	A	G	G	A	0.539	0.3125	0.3125	23422	0.3326	111565	0.3086	432004	0.11128	0.11128	0.00884	1.11771	1.09851	1.13724	1.12 (1.1, 1.14)	12.591	2.36e-36	0.312764	0.99	a	g	G	A	0.6738	0.3262	0.0308	0.5727	0.7082	-0.2418	0.2418	0.0136	1.27354	1.24004	1.30794	1.27 (1.24, 1.31)	9.963e-71	---------------+---------+----------	11.9	39.708	35	0.2682	0.94059	a	g	G	A	0.6862	0.3138	0.008	0.6738	0.6914	-0.15	0.15	0.0074	1.16183	1.1451	1.17881	1.16 (1.15, 1.18)	3.87e-91	--	98.5	64.757	1	8.474e-16
19:45342161:G:A	rs4803762	19	45342161	["G","A"]	G	A	A	G	0.711	0.3074	0.3074	23080	0.3277	109721	0.3035	432006	0.11344	0.11344	0.00888	1.12012	1.10081	1.13978	1.12 (1.1, 1.14)	12.781	2.09e-37	0.307706	0.99	a	g	A	G	0.3217	0.3217	0.0314	0.2889	0.4211	0.2492	0.2492	0.0137	1.283	1.24901	1.31792	1.28 (1.25, 1.32)	2.424e-74	+++++++++++++++-+++++++++-++++++++++	17.4	42.356	35	0.1833	0.93673	a	g	A	G	0.3089	0.3089	0.0083	0.3035	0.3217	0.1536	0.1536	0.0074	1.16602	1.14923	1.18306	1.17 (1.15, 1.18)	1.93e-94	++	98.6	69.169	1	9.039e-17
19:45342241:A:G	rs4239533	19	45342241	["A","G"]	A	G	A	G	0.144	0.6993	0.3007	50308	0.7143	251808	0.6964	432008	0.08755	-0.08755	0.00914	0.91617	0.89991	0.93274	0.92 (0.9, 0.93)	9.5766	1e-21	0.699381	1.01	a	g	A	G	0.3058	0.3058	0.053	0.2358	0.679	-0.1823	-0.1823	0.0144	0.833351	0.81016	0.857207	0.83 (0.81, 0.86)	1.189e-36	------+-----------+------+----------	16.9	42.109	35	0.1903	0.93733	a	g	A	G	0.3042	0.3042	0.001	0.3036	0.3058	-0.1148	-0.1148	0.0077	0.891544	0.87819	0.905102	0.89 (0.88, 0.91)	5.148e-50	--	96.8	30.859	1	2.774e-08
19:45342630:C:T	rs73572039	19	45342630	["C","T"]	C	T	T	C	0.794	0.1019	0.1019	6799	0.0965	37220	0.1029	432010	-0.0714	-0.0714	0.01389	0.93109	0.90608	0.95678	0.93 (0.91, 0.96)	-5.1404	2.74e-07	0.101911	1	t	c	T	C	0.1124	0.1124	0.0104	0.0858	0.146	-0.1216	-0.1216	0.0214	0.885502	0.849129	0.923434	0.89 (0.85, 0.92)	1.397e-08	+---++----------+-+-----+--------+--	0	33.627	35	0.5344	0.899566	t	c	T	C	0.1057	0.1057	0.0043	0.1029	0.1124	-0.0863	-0.0863	0.0117	0.917319	0.896522	0.938598	0.92 (0.90, 0.94)	1.306e-13	--	74.2	3.871	1	0.04912
19:45343664:A:G	rs2972562	19	45343664	["A","G"]	A	G	G	A	0.707	0.1258	0.1258	8375	0.1189	45991	0.1272	432010	-0.07707	-0.07707	0.01271	0.92582	0.90304	0.94918	0.93 (0.9, 0.95)	-6.063	1.34e-09	0.125921	0.99	a	g	G	A	0.8634	0.1366	0.0117	0.8293	0.8943	0.1467	-0.1467	0.0199	0.863553	0.830519	0.897901	0.86 (0.83, 0.90)	1.696e-13	+++++++++++++++++-++++++--+++-+++-++	0	28.782	35	0.7616	0.886701	a	g	G	A	0.8701	0.1299	0.0043	0.8634	0.8728	0.0973	-0.0973	0.0107	0.907284	0.888454	0.926512	0.91 (0.89, 0.93)	1.106e-19	++	88.5	8.694	1	0.003192
19:45344039:CA:C	rs112588918	19	45344039	["CA","C"]	CA	C	C	CA	0.687	0.3073	0.3073	23052	0.3273	109698	0.3034	432000	0.11122	0.11122	0.00897	1.11764	1.09817	1.13746	1.12 (1.1, 1.14)	12.404	2.5e-35	0.30755	0.96	--	--	--	--	--	--	--	--	--	--	--	--	--	--	--	--	--	--	--	--	--	--	--	ca	c	C	CA	0.6966	0.3034	0	0.6966	0.6966	-0.1112	0.1112	0.009	1.11762	1.09808	1.13751	1.12 (1.10, 1.14)	2.501e-35	?-	0	0	0	1
19:45344515:G:T	rs75799108	19	45344515	["G","T"]	G	T	T	G	0.926	0.1223	0.1223	8164	0.1159	44690	0.1236	432010	-0.07393	-0.07393	0.01291	0.92873	0.90552	0.95254	0.93 (0.91, 0.95)	-5.7255	1.03e-08	0.122411	0.99	--	--	--	--	--	--	--	--	--	--	--	--	--	--	--	--	--	--	--	--	--	--	--	t	g	T	G	0.1236	0.1236	0	0.1236	0.1236	-0.0739	-0.0739	0.0129	0.928765	0.905576	0.952547	0.93 (0.91, 0.95)	1.031e-08	?-	0	0	0	1
19:45344722:G:A	rs28615360	19	45344722	["G","A"]	G	A	A	G	0.522	0.0144	0.0144	1186	0.0168	5053	0.014	432010	0.19518	0.19518	0.0329	1.21553	1.13962	1.2965	1.22 (1.14, 1.3)	5.9323	2.99e-09	0.0145323	0.97	a	g	A	G	0.0169	0.0169	0.0059	0.0081	0.0387	0.4859	0.4859	0.0498	1.62564	1.47446	1.79231	1.63 (1.47, 1.79)	1.674e-22	+++++++++-++-++++++++++++++--+++++++	12	39.791	35	0.2652	0.85879	a	g	A	G	0.0149	0.0149	0.0013	0.014	0.0169	0.2835	0.2835	0.0275	1.32777	1.2581	1.4013	1.33 (1.26, 1.40)	5.264e-25	++	95.8	23.724	1	1.112e-06
19:45345283:A:C	rs61642202	19	45345283	["A","C"]	A	C	C	A	0.597	0.0107	0.0107	959	0.0136	3661	0.0101	432010	0.29945	0.29945	0.0369	1.34912	1.25499	1.4503	1.35 (1.25, 1.45)	8.1158	4.83e-16	0.0108265	0.98	a	c	C	A	0.9901	0.0099	0.0045	0.9776	0.9969	-0.7853	0.7853	0.0593	2.19306	1.95242	2.46336	2.19 (1.95, 2.46)	4.456e-40	---------------------------++--+----	27	47.968	35	0.07089	0.872107	a	c	C	A	0.99	0.01	0.0001	0.9899	0.9901	-0.4351	0.4351	0.0313	1.54512	1.45318	1.64288	1.55 (1.45, 1.64)	7.611e-44	--	97.9	48.391	1	3.491e-12
19:45345623:G:A	rs2199575	19	45345623	["G","A"]	G	A	A	G	0.73	0.2873	0.2873	21724	0.3085	102371	0.2831	432010	0.12154	0.12154	0.00898	1.12923	1.10952	1.14929	1.13 (1.11, 1.15)	13.529	1.06e-41	0.287547	1	a	g	A	G	0.305	0.305	0.0369	0.2704	0.4507	0.2663	0.2663	0.0138	1.30513	1.2703	1.34091	1.31 (1.27, 1.34)	1.226e-82	+++++++++++++++++++++++++-++++++++++	32.2	51.609	35	0.03484	0.937044	a	g	A	G	0.2896	0.2896	0.01	0.2831	0.305	0.1646	0.1646	0.0075	1.17892	1.16172	1.19638	1.18 (1.16, 1.20)	5.46e-106	++	98.7	77.285	1	1.48e-18
19:45345773:C:T	rs2376518	19	45345773	["C","T"]	C	T	T	C	0.874	0.1208	0.1208	8056	0.1144	44147	0.1221	432010	-0.07443	-0.07443	0.01293	0.92827	0.90504	0.95211	0.93 (0.91, 0.95)	-5.7547	8.68e-09	0.120912	0.99	t	c	T	C	0.1273	0.1273	0.0115	0.0955	0.1615	-0.1461	-0.1461	0.0204	0.864071	0.830204	0.89932	0.86 (0.83, 0.9)	8.923e-13	+---++-------------------+-------+--	0	28.369	35	0.7787	0.894735	t	c	T	C	0.1236	0.1236	0.0024	0.1221	0.1273	-0.095	-0.095	0.0109	0.909373	0.890151	0.92901	0.91 (0.89, 0.93)	3.465e-18	--	88.6	8.805	1	0.003005
19:45345787:A:T	rs111371860	19	45345787	["A","T"]	A	T	T	A	0.902	0.0652	0.0652	4157	0.059	24019	0.0664	432010	-0.12947	-0.12947	0.01768	0.87856	0.84864	0.90954	0.88 (0.85, 0.91)	-7.3232	2.42e-13	0.0653082	0.98	a	t	T	A	0.9382	0.0618	0.0085	0.9193	0.9641	0.3654	-0.3654	0.0298	0.693919	0.65455	0.735656	0.69 (0.65, 0.74)	1.399e-34	++++++++++++-+++++++-++++-++++-+++++	38.1	56.534	35	0.01203	0.870684	a	t	T	A	0.9348	0.0652	0.002	0.9336	0.9382	0.1909	-0.1909	0.0152	0.826215	0.801964	0.8512	0.83 (0.80, 0.85)	3.749e-36	++	97.8	46.363	1	9.825e-12
19:45346666:C:G	rs148601586	19	45346666	["C","G"]	C	G	G	C	0.889	0.0136	0.0136	1254	0.0178	4626	0.0128	432010	0.34264	0.34264	0.03273	1.40866	1.32112	1.502	1.41 (1.32, 1.5)	10.468	1.21e-25	0.0138663	0.97	c	g	G	C	0.9876	0.0124	0.007	0.9673	0.998	-0.8838	0.8838	0.0533	2.42008	2.18002	2.68658	2.42 (2.18, 2.69)	1.022e-61	--------+--------?+-----+---+-------	36.1	53.182	34	0.0192	0.868845	c	g	G	C	0.9873	0.0127	0.0002	0.9872	0.9876	-0.4908	0.4908	0.0279	1.63362	1.54669	1.72544	1.63 (1.55, 1.73)	2.578e-69	--	98.7	74.854	1	5.068e-18
19:45346768:G:A	rs1001611	19	45346768	["G","A"]	G	A	A	G	0.963	0.3957	0.3957	27254	0.387	143699	0.3974	432010	-0.04405	-0.04405	0.00848	0.95691	0.94114	0.97294	0.96 (0.94, 0.97)	-5.1956	2.04e-07	0.395742	0.99	a	g	A	G	0.3843	0.3843	0.0219	0.2928	0.4127	-0.1317	-0.1317	0.0132	0.876604	0.854215	0.899579	0.88 (0.85, 0.9)	2.005e-23	-------+----+--+-+--+---------+-----	0	34.56	35	0.4892	0.969753	a	g	A	G	0.3936	0.3936	0.006	0.3843	0.3974	-0.0696	-0.0696	0.0071	0.932767	0.919876	0.945838	0.93 (0.92, 0.95)	1.617e-22	--	96.8	31.217	1	2.308e-08
19:45347561:T:G	rs11668738	19	45347561	["T","G"]	T	G	T	G	0.508	0.8341	0.1659	59264	0.8415	301055	0.8326	432010	0.06492	-0.06492	0.0113	0.93714	0.91661	0.95814	0.94 (0.92, 0.96)	5.7435	9.27e-09	0.834064	1	t	g	T	G	0.1682	0.1682	0.0933	0.1264	0.8428	-0.1394	-0.1394	0.0187	0.86988	0.838574	0.902354	0.87 (0.84, 0.9)	7.835e-14	------+++---+--+--+------+-++-------	26.7	47.761	35	0.07366	0.915021	t	g	T	G	0.1676	0.1676	0.0004	0.1674	0.1682	-0.0848	-0.0848	0.0097	0.918696	0.901395	0.936329	0.92 (0.90, 0.94)	1.764e-18	--	91.4	11.619	1	0.0006527
19:45347636:G:A	rs41289510	19	45347636	["G","A"]	G	A	A	G	0.778	0.12	0.12	8008	0.1137	43847	0.1213	432010	-0.07418	-0.07418	0.01304	0.9285	0.90508	0.95253	0.93 (0.91, 0.95)	-5.6903	1.27e-08	0.120126	0.99	--	--	--	--	--	--	--	--	--	--	--	--	--	--	--	--	--	--	--	--	--	--	--	a	g	A	G	0.1213	0.1213	0	0.1213	0.1213	-0.0742	-0.0742	0.013	0.928486	0.905127	0.952448	0.93 (0.91, 0.95)	1.268e-08	?-	0	0	0	1
19:45347660:G:GA	rs566486324	19	45347660	["G","GA"]	G	GA	GA	G	0.3	0.4303	0.4303	29118	0.4135	156759	0.4336	431954	-0.08422	-0.08422	0.00869	0.91923	0.90371	0.93501	0.92 (0.9, 0.94)	-9.6942	3.19e-22	0.430451	0.86	--	--	--	--	--	--	--	--	--	--	--	--	--	--	--	--	--	--	--	--	--	--	--	g	ga	GA	G	0.5664	0.4336	0	0.5664	0.5664	0.0842	-0.0842	0.0087	0.919247	0.903705	0.935057	0.92 (0.90, 0.94)	3.192e-22	?+	0	0	0	1
19:45347911:C:A	rs4452060	19	45347911	["C","A"]	C	A	A	C	0.986	0.4192	0.4192	30516	0.4333	150575	0.4164	432010	0.06875	0.06875	0.00835	1.07117	1.05379	1.08885	1.07 (1.05, 1.09)	8.2349	1.8e-16	0.419248	0.98	a	c	A	C	0.4411	0.4411	0.0281	0.4003	0.5477	0.169	0.169	0.013	1.18412	1.15433	1.21468	1.18 (1.15, 1.21)	1.422e-38	+++++++-++++-++-+++++++++-++++++++++	36.7	55.258	35	0.01601	0.938794	a	c	A	C	0.4236	0.4236	0.0112	0.4164	0.4411	0.098	0.098	0.007	1.10296	1.08793	1.1182	1.10 (1.09, 1.12)	2.973e-44	++	97.6	42.099	1	8.678e-11
19:45348253:C:T	rs10426423	19	45348253	["C","T"]	C	T	T	C	0.928	0.3957	0.3957	27241	0.3868	143708	0.3974	432010	-0.04442	-0.04442	0.00848	0.95655	0.94079	0.97257	0.96 (0.94, 0.97)	-5.2413	1.59e-07	0.395711	0.99	t	c	T	C	0.384	0.384	0.0218	0.2956	0.4126	-0.1323	-0.1323	0.0132	0.876078	0.853703	0.89904	0.88 (0.85, 0.9)	1.233e-23	------------+--+-+--+---------+-----	0	34.979	35	0.4692	0.971338	t	c	T	C	0.3935	0.3935	0.0061	0.384	0.3974	-0.0701	-0.0701	0.0071	0.932301	0.919417	0.945365	0.93 (0.92, 0.95)	8.738e-23	--	96.8	31.384	1	2.117e-08
19:45348522:G:T	rs12162222	19	45348522	["G","T"]	G	T	T	G	0.641	0.2876	0.2876	21753	0.3089	102474	0.2834	432010	0.12164	0.12164	0.00896	1.12935	1.10969	1.14936	1.13 (1.11, 1.15)	13.576	5.56e-42	0.287865	1	t	g	T	G	0.3048	0.3048	0.0361	0.2698	0.4406	0.2664	0.2664	0.0138	1.30526	1.27043	1.34104	1.31 (1.27, 1.34)	1.491e-82	+++++++++++++++++++++++++-++++++++++	32	51.447	35	0.03601	0.935491	t	g	T	G	0.2897	0.2897	0.0098	0.2834	0.3048	0.1646	0.1646	0.0075	1.17892	1.16172	1.19638	1.18 (1.16, 1.20)	2.66e-106	++	98.7	77.406	1	1.392e-18
19:45349369:T:C	rs2927472	19	45349369	["T","C"]	T	C	T	C	0.633	0.8346	0.1654	59303	0.842	301250	0.8331	432008	0.06528	-0.06528	0.01132	0.9368	0.91624	0.95783	0.94 (0.92, 0.96)	5.7647	8.18e-09	0.834564	1	t	c	T	C	0.1677	0.1677	0.0933	0.1262	0.8437	-0.1443	-0.1443	0.0186	0.865628	0.834639	0.897768	0.87 (0.83, 0.9)	9.835e-15	------+++--++--+--+------+-++--+----	21.9	44.835	35	0.1233	0.919096	t	c	T	C	0.1671	0.1671	0.0004	0.1669	0.1677	-0.0866	-0.0866	0.0097	0.917044	0.899774	0.934645	0.92 (0.90, 0.93)	3.294e-19	--	92.4	13.168	1	0.0002848
19:45349402:T:C	rs3810143	19	45349402	["T","C"]	T	C	C	T	0.944	0.4191	0.4191	30525	0.4334	150536	0.4163	432010	0.06993	0.06993	0.00835	1.07243	1.05503	1.09013	1.07 (1.06, 1.09)	8.3763	5.46e-17	0.419183	0.98	t	c	C	T	0.5589	0.4411	0.028	0.4573	0.6009	-0.17	0.17	0.013	1.1853	1.15548	1.21589	1.19 (1.16, 1.22)	5.429e-39	-------+----+--+---------+----------	36.2	54.828	35	0.01761	0.939302	t	c	C	T	0.5765	0.4235	0.0113	0.5589	0.5837	-0.0992	0.0992	0.007	1.10429	1.08924	1.11954	1.10 (1.09, 1.12)	3.094e-45	--	97.6	41.952	1	9.356e-11
19:45349963:C:A	rs2306149	19	45349963	["C","A"]	C	A	A	C	0.392	0.3843	0.3843	26420	0.3751	139588	0.386	432010	-0.04639	-0.04639	0.00854	0.95467	0.93883	0.97078	0.95 (0.94, 0.97)	-5.4341	5.51e-08	0.384265	0.99	a	c	A	C	0.3728	0.3728	0.0199	0.2918	0.4035	-0.1213	-0.1213	0.0133	0.885768	0.862976	0.909162	0.89 (0.86, 0.91)	9.952e-20	-------+----+--+-+--+---------+-----	0.4	35.148	35	0.4612	0.9618	a	c	A	C	0.3821	0.3821	0.006	0.3728	0.386	-0.0682	-0.0682	0.0072	0.934074	0.920985	0.947349	0.93 (0.92, 0.95)	2.108e-21	--	95.5	22.468	1	2.137e-06
19:45351516:C:G	rs41289512	19	45351516	["C","G"]	C	G	G	C	0.0621	0.0433	0.0433	4079	0.0579	14608	0.0404	432010	0.37576	0.37576	0.0182	1.4561	1.40506	1.50899	1.46 (1.41, 1.51)	20.642	1.15e-94	0.0442199	1	c	g	G	C	0.9532	0.0468	0.0223	0.889	0.986	-0.9192	0.9192	0.031	2.50728	2.35948	2.66435	2.51 (2.36, 2.66)	9.58e-193	-------------------------+----------	64.6	98.829	35	5.32e-08	0.770604	c	g	G	C	0.958	0.042	0.0028	0.9532	0.9596	-0.5151	0.5151	0.0157	1.67381	1.62308	1.72611	1.67 (1.62, 1.73)	3.6e-236	--	99.6	228.52	1	1.254e-51
19:45351746:A:G	rs1871047	19	45351746	["A","G"]	A	G	G	A	0.975	0.3956	0.3956	27253	0.387	143650	0.3973	432010	-0.04375	-0.04375	0.00847	0.9572	0.94144	0.97322	0.96 (0.94, 0.97)	-5.1651	2.4e-07	0.395658	0.99	a	g	G	A	0.6153	0.3847	0.0215	0.5862	0.6964	0.132	-0.132	0.0132	0.876341	0.853959	0.89931	0.88 (0.85, 0.90)	1.23e-23	+++++++-++++-++-+-++-+++++++++-+++++	0	34.542	35	0.4901	0.975243	a	g	G	A	0.6064	0.3936	0.0057	0.6027	0.6153	0.0695	-0.0695	0.0071	0.93286	0.919968	0.945933	0.93 (0.92, 0.95)	1.89e-22	++	96.8	31.664	1	1.833e-08
19:45351937:T:C	rs1871046	19	45351937	["T","C"]	T	C	C	T	0.986	0.3957	0.3957	27261	0.3871	143682	0.3974	432010	-0.04349	-0.04349	0.00847	0.95745	0.94168	0.97347	0.96 (0.94, 0.97)	-5.1344	2.83e-07	0.395757	0.99	t	c	C	T	0.6152	0.3848	0.0214	0.586	0.6951	0.1321	-0.1321	0.0132	0.876253	0.853874	0.89922	0.88 (0.85, 0.90)	1.257e-23	+++++++-++++-++-++++-+++++++++-+++++	0	34.303	35	0.5016	0.973387	t	c	C	T	0.6063	0.3937	0.0057	0.6026	0.6152	0.0693	-0.0693	0.0071	0.933047	0.920152	0.946122	0.93 (0.92, 0.95)	2.342e-22	++	96.9	31.924	1	1.603e-08
19:45352419:G:C	rs7255063	19	45352419	["G","C"]	G	C	C	G	0.963	0.3958	0.3958	27275	0.3873	143708	0.3974	432010	-0.04307	-0.04307	0.00846	0.95785	0.94209	0.97387	0.96 (0.94, 0.97)	-5.0884	3.61e-07	0.395789	1	c	g	C	G	0.3853	0.3853	0.0211	0.3118	0.4134	-0.1341	-0.1341	0.0133	0.874503	0.852001	0.897599	0.87 (0.85, 0.9)	5.373e-24	-------+----+--+----+---------+-----	0	33.399	35	0.5455	0.961506	c	g	C	G	0.3939	0.3939	0.0055	0.3853	0.3974	-0.0693	-0.0693	0.0071	0.933047	0.920152	0.946122	0.93 (0.92, 0.95)	2.845e-22	--	97	33.347	1	7.711e-09
19:45352487:A:T	rs12974942	19	45352487	["A","T"]	A	T	T	A	0.844	0.4099	0.4099	29830	0.4236	147233	0.4072	432008	0.06802	0.06802	0.0084	1.07039	1.05291	1.08816	1.07 (1.05, 1.09)	8.0977	5.6e-16	0.409963	0.97	a	t	T	A	0.5725	0.4275	0.0274	0.4855	0.6108	-0.1827	0.1827	0.0132	1.20045	1.16979	1.23192	1.20 (1.17, 1.23)	1.45e-43	-------+----+--+---------+----------	35.6	54.375	35	0.01944	0.920651	a	t	T	A	0.5869	0.4131	0.0092	0.5725	0.5928	-0.1011	0.1011	0.0071	1.10639	1.0911	1.12189	1.11 (1.09, 1.12)	3.736e-46	--	98.1	53.718	1	2.314e-13
19:45352804:C:T	rs4802240	19	45352804	["C","T"]	C	T	T	C	0.823	0.3957	0.3957	27263	0.3871	143675	0.3974	432010	-0.04311	-0.04311	0.00846	0.9578	0.94205	0.97382	0.96 (0.94, 0.97)	-5.0964	3.46e-07	0.395757	1	t	c	T	C	0.385	0.385	0.0211	0.3127	0.4135	-0.1342	-0.1342	0.0133	0.874415	0.851915	0.897509	0.87 (0.85, 0.9)	5.238e-24	-------+----+--+----+---------+-----	0	33.678	35	0.5319	0.96035	t	c	T	C	0.3938	0.3938	0.0056	0.385	0.3974	-0.0693	-0.0693	0.0071	0.933047	0.920152	0.946122	0.93 (0.92, 0.95)	2.591e-22	--	97	33.395	1	7.523e-09
19:45353261:C:G	rs1531516	19	45353261	["C","G"]	C	G	G	C	0.885	0.3959	0.3959	27270	0.3872	143761	0.3976	432010	-0.0436	-0.0436	0.00847	0.95733	0.94156	0.97337	0.96 (0.94, 0.97)	-5.1452	2.67e-07	0.395942	0.99	c	g	G	C	0.6148	0.3852	0.0212	0.5856	0.6866	0.1346	-0.1346	0.0133	0.874065	0.851575	0.89715	0.87 (0.85, 0.90)	4.328e-24	+++++++-++++-++-++++-+++++++++-+++++	0	33.915	35	0.5204	0.958367	c	g	G	C	0.606	0.394	0.0056	0.6024	0.6148	0.0699	-0.0699	0.0071	0.932487	0.9196	0.945554	0.93 (0.92, 0.95)	1.406e-22	++	97	33.294	1	7.922e-09
19:45354044:T:G	rs57537848	19	45354044	["T","G"]	T	G	T	G	0.343	0.5163	0.4837	35279	0.5009	187777	0.5193	432006	-0.07428	0.07428	0.0083	1.07711	1.05972	1.09478	1.08 (1.06, 1.09)	-8.9463	3.68e-19	0.51639	1.23	t	g	T	G	0.4887	0.4887	0.0289	0.4508	0.5854	0.192	0.192	0.0131	1.21167	1.18096	1.24318	1.21 (1.18, 1.24)	7.098e-49	++++-+++++++-+++++++++++++++++-+++++	0	32.124	35	0.6077	0.930396	t	g	T	G	0.483	0.483	0.0036	0.4807	0.4887	0.108	0.108	0.007	1.11405	1.09887	1.12944	1.11 (1.10, 1.13)	1.576e-53	++	98.3	57.613	1	3.191e-14
19:45354238:G:C	rs2972566	19	45354238	["G","C"]	G	C	G	C	0.439	0.8205	0.1795	58321	0.8281	296150	0.819	432010	0.06258	-0.06258	0.01099	0.93934	0.91932	0.9598	0.94 (0.92, 0.96)	5.6926	1.25e-08	0.820497	1	c	g	G	C	0.8132	0.1868	0.0873	0.1761	0.864	0.153	-0.153	0.0179	0.85813	0.828545	0.888771	0.86 (0.83, 0.89)	1.501e-17	++++++--+++++++-++-++++++-+--++-++++	30.3	50.218	35	0.04608	0.894751	c	g	G	C	0.8174	0.1826	0.0026	0.8132	0.819	0.0873	-0.0873	0.0094	0.916402	0.899673	0.933442	0.92 (0.90, 0.93)	1.121e-20	++	94.6	18.529	1	1.674e-05
19:45354296:A:G	rs11666329	19	45354296	["A","G"]	A	G	A	G	0.338	0.5163	0.4837	35270	0.5008	187776	0.5193	432010	-0.07448	0.07448	0.00831	1.07732	1.05992	1.095	1.08 (1.06, 1.1)	-8.9649	3.1e-19	0.516375	1.24	a	g	A	G	0.4887	0.4887	0.0289	0.4509	0.5849	0.1919	0.1919	0.0131	1.21155	1.18084	1.24306	1.21 (1.18, 1.24)	8.386e-49	++++-+++++++-+++++++++++++++++-+++++	0	32.102	35	0.6088	0.93019	a	g	A	G	0.483	0.483	0.0036	0.4807	0.4887	0.1082	0.1082	0.007	1.11427	1.09909	1.12966	1.11 (1.10, 1.13)	1.275e-53	++	98.3	57.303	1	3.736e-14
19:45355267:T:A	rs76205446	19	45355267	["T","A"]	T	A	A	T	0.862	0.0108	0.0108	967	0.0137	3716	0.0103	432010	0.30716	0.30716	0.03692	1.35956	1.26466	1.46157	1.36 (1.26, 1.46)	8.3209	8.73e-17	0.0110021	0.97	a	t	A	T	0.01	0.01	0.0043	0.0033	0.0214	0.7687	0.7687	0.0588	2.15696	1.92216	2.42044	2.16 (1.92, 2.42)	4.234e-39	+++++++++++++++++++++++++++--++-+-++	23.8	45.916	35	0.1025	0.878553	a	t	A	T	0.0102	0.0102	0.0001	0.01	0.0103	0.4376	0.4376	0.0313	1.54899	1.45681	1.64699	1.55 (1.46, 1.65)	1.6e-44	++	97.7	44.193	1	2.975e-11
19:45355288:C:T	rs149661872	19	45355288	["C","T"]	C	T	T	C	0.859	0.0106	0.0106	944	0.0134	3625	0.01	432010	0.30579	0.30579	0.0371	1.3577	1.26247	1.4601	1.36 (1.26, 1.46)	8.2423	1.69e-16	0.0107025	0.99	t	c	T	C	0.0097	0.0097	0.0042	0.0033	0.0214	0.7694	0.7694	0.0591	2.15847	1.92238	2.42356	2.16 (1.92, 2.42)	8.783e-39	+++++++++++++++++++++++++++--++-++++	24.7	46.486	35	0.09276	0.89209	t	c	T	C	0.0099	0.0099	0.0001	0.0097	0.01	0.4368	0.4368	0.0314	1.54775	1.45536	1.64599	1.55 (1.46, 1.65)	6.119e-44	++	97.7	44.141	1	3.055e-11
19:45355692:GT:G	19:45355692:GT:G	19	45355692	["GT","G"]	GT	G	GT	G	0.0614	0.6834	0.3166	48927	0.6947	246316	0.6812	432000	0.06591	-0.06591	0.0091	0.93622	0.91966	0.95308	0.94 (0.92, 0.95)	7.2389	4.52e-13	0.683437	1.02	--	--	--	--	--	--	--	--	--	--	--	--	--	--	--	--	--	--	--	--	--	--	--	g	gt	GT	G	0.6812	0.3188	0	0.6812	0.6812	0.0659	-0.0659	0.0091	0.936224	0.919674	0.953073	0.94 (0.92, 0.95)	4.524e-13	?+	0	0	0	1
19:45355721:C:G	rs2972559	19	45355721	["C","G"]	C	G	G	C	0.729	0.2637	0.2637	20103	0.2854	93801	0.2594	432008	0.13235	0.13235	0.0093	1.14151	1.12088	1.16251	1.14 (1.12, 1.16)	14.227	6.24e-46	0.263989	0.97	c	g	G	C	0.7228	0.2772	0.0349	0.6189	0.7629	-0.2986	0.2986	0.0144	1.34797	1.31046	1.38656	1.35 (1.31, 1.39)	1.42e-95	-------------------------+----------	38.6	56.998	35	0.01082	0.908634	c	g	G	C	0.7354	0.2646	0.0081	0.7228	0.7406	-0.1813	0.1813	0.0078	1.19877	1.18059	1.21724	1.20 (1.18, 1.22)	4.34e-119	--	98.9	94.04	1	3.092e-22
19:45355743:A:C	rs4802241	19	45355743	["A","C"]	A	C	C	A	0.536	0.169	0.169	11290	0.1603	61700	0.1706	432010	-0.07542	-0.07542	0.01129	0.92735	0.90706	0.9481	0.93 (0.91, 0.95)	-6.683	2.34e-11	0.169007	0.98	a	c	C	A	0.8366	0.1634	0.0148	0.804	0.8794	0.1647	-0.1647	0.018	0.848148	0.818747	0.878605	0.85 (0.82, 0.88)	4.55e-20	++++++++++++-++-++++++++++++++--++++	7.4	37.779	35	0.3435	0.938684	a	c	C	A	0.8314	0.1686	0.0032	0.8294	0.8366	0.1006	-0.1006	0.0096	0.904295	0.887439	0.921471	0.90 (0.89, 0.92)	6.807e-26	++	94.3	17.659	1	2.643e-05
19:45355783:CA:C	rs71338733	19	45355783	["CA","C"]	CA	C	C	CA	0.395	0.2902	0.2902	22074	0.3135	103261	0.2856	431966	0.14069	0.14069	0.0093	1.15107	1.13028	1.17224	1.15 (1.13, 1.17)	15.132	9.91e-52	0.290514	0.91	--	--	--	--	--	--	--	--	--	--	--	--	--	--	--	--	--	--	--	--	--	--	--	ca	c	C	CA	0.7144	0.2856	0	0.7144	0.7144	-0.1407	0.1407	0.0093	1.15108	1.13029	1.17225	1.15 (1.13, 1.17)	9.909e-52	?-	0	0	0	1
19:45356141:C:T	rs2972558	19	45356141	["C","T"]	C	T	C	T	0.269	0.6583	0.3417	47453	0.6738	236955	0.6553	432010	0.08455	-0.08455	0.00887	0.91892	0.90308	0.93504	0.92 (0.9, 0.94)	9.5313	1.55e-21	0.658387	1.02	t	c	C	T	0.664	0.336	0.0519	0.313	0.7433	0.1957	-0.1957	0.0143	0.822259	0.799533	0.845631	0.82 (0.80, 0.85)	6.923e-43	++++++-++++++++-+++++++++-+-+++-++++	53.4	75.122	35	9.449e-05	0.908188	t	c	C	T	0.6577	0.3423	0.0039	0.6553	0.664	0.1154	-0.1154	0.0075	0.89101	0.878008	0.904204	0.89 (0.88, 0.90)	6.197e-53	++	97.7	43.625	1	3.978e-11
19:45356464:T:A	rs73050205	19	45356464	["T","A"]	T	A	A	T	0.722	0.2597	0.2597	19857	0.2819	92346	0.2554	432010	0.13603	0.13603	0.00934	1.14572	1.12493	1.16689	1.15 (1.12, 1.17)	14.559	5.08e-48	0.26009	0.98	a	t	A	T	0.2727	0.2727	0.0352	0.231	0.3776	0.3066	0.3066	0.0145	1.3588	1.32072	1.39797	1.36 (1.32, 1.4)	8.97e-100	+++++++++++++++++++++++++-++++++++++	41.9	60.198	35	0.005094	0.909247	a	t	A	T	0.2605	0.2605	0.0079	0.2554	0.2727	0.1861	0.1861	0.0079	1.20454	1.18604	1.22334	1.20 (1.19, 1.22)	4.4e-124	++	99	97.78	1	4.676e-23
19:45356752:C:CT	rs199956232	19	45356752	["C","CT"]	C	CT	CT	C	0.998	0.2633	0.2633	20084	0.2852	93666	0.2591	431964	0.13959	0.13959	0.00946	1.1498	1.12867	1.17133	1.15 (1.13, 1.17)	14.748	3.16e-49	0.263708	0.94	--	--	--	--	--	--	--	--	--	--	--	--	--	--	--	--	--	--	--	--	--	--	--	ct	c	CT	C	0.2591	0.2591	0	0.2591	0.2591	0.1396	0.1396	0.0095	1.14981	1.1286	1.17142	1.15 (1.13, 1.17)	3.154e-49	?+	0	0	0	1
19:45357003:C:G	rs35396326	19	45357003	["C","G"]	C	G	G	C	0.904	0.2799	0.2799	21142	0.3002	99785	0.276	432006	0.11923	0.11923	0.00916	1.12663	1.10658	1.14704	1.13 (1.11, 1.15)	13.016	9.89e-39	0.280231	0.97	c	g	G	C	0.7085	0.2915	0.0334	0.6093	0.7541	-0.2787	0.2787	0.0142	1.32141	1.28514	1.3587	1.32 (1.29, 1.36)	2.825e-86	-------------------------+----------	34.7	53.617	35	0.02289	0.913602	c	g	G	C	0.7194	0.2806	0.0071	0.7085	0.724	-0.1661	0.1661	0.0077	1.18069	1.16301	1.19865	1.18 (1.16, 1.20)	2.94e-103	--	98.9	89.061	1	3.829e-21
19:45357291:G:C	rs4803763	19	45357291	["G","C"]	G	C	C	G	0.771	0.2632	0.2632	20056	0.2848	93668	0.2591	432008	0.13253	0.13253	0.00932	1.14171	1.12105	1.16276	1.14 (1.12, 1.16)	14.221	6.83e-46	0.263632	0.97	c	g	C	G	0.2764	0.2764	0.0347	0.2362	0.3802	0.2988	0.2988	0.0144	1.34824	1.31072	1.38683	1.35 (1.31, 1.39)	2.56e-95	+++++++++++++++++++++++++-++++++++++	40.3	58.619	35	0.007427	0.9067	c	g	C	G	0.2642	0.2642	0.0079	0.2591	0.2764	0.1816	0.1816	0.0078	1.19913	1.18094	1.21761	1.20 (1.18, 1.22)	3.41e-119	++	98.9	93.963	1	3.215e-22
19:45357377:T:C	rs4803764	19	45357377	["T","C"]	T	C	C	T	0.727	0.2597	0.2597	19850	0.2819	92336	0.2554	432006	0.1367	0.1367	0.00935	1.14648	1.12567	1.16768	1.15 (1.13, 1.17)	14.623	2.01e-48	0.260089	0.97	t	c	C	T	0.7274	0.2726	0.0354	0.6226	0.7695	-0.3081	0.3081	0.0145	1.36084	1.32271	1.40007	1.36 (1.32, 1.40)	1.21e-100	-------------------------+----------	41.7	60.023	35	0.005314	0.908553	t	c	C	T	0.7395	0.2605	0.0078	0.7274	0.7446	-0.187	0.187	0.0079	1.20563	1.1871	1.22444	1.21 (1.19, 1.22)	3.05e-125	--	99	98.703	1	2.933e-23
19:45357939:A:G	rs2927468	19	45357939	["A","G"]	A	G	A	G	0.158	0.5247	0.4753	38604	0.5481	188087	0.5202	432004	0.11372	-0.11372	0.00838	0.89251	0.87796	0.90729	0.89 (0.88, 0.91)	13.565	6.44e-42	0.524951	1.24	a	g	A	G	0.4695	0.4695	0.0313	0.3641	0.5475	-0.2423	-0.2423	0.0133	0.784821	0.764626	0.805548	0.78 (0.76, 0.81)	1.837e-74	-------------------------+----------	49.2	68.899	35	0.0005424	0.906648	a	g	A	G	0.4769	0.4769	0.0046	0.4695	0.4798	-0.1503	-0.1503	0.0071	0.86045	0.848559	0.872508	0.86 (0.85, 0.87)	1.17e-99	--	98.5	66.889	1	2.872e-16
19:45358026:C:T	rs143459034	19	45358026	["C","T"]	C	T	T	C	0.953	0.0106	0.0106	948	0.0135	3652	0.0101	432010	0.29948	0.29948	0.037	1.34916	1.25477	1.45064	1.35 (1.25, 1.45)	8.0936	5.79e-16	0.0108007	0.98	t	c	T	C	0.0099	0.0099	0.0043	0.0034	0.0218	0.7609	0.7609	0.0583	2.1402	1.9091	2.39928	2.14 (1.91, 2.4)	6.819e-39	+++++++++++++++++++++++++++--++-+-++	26.6	47.675	35	0.07483	0.891468	t	c	T	C	0.01	0.01	0.0001	0.0099	0.0101	0.432	0.432	0.0312	1.54034	1.44896	1.63747	1.54 (1.45, 1.64)	1.745e-43	++	97.8	44.653	1	2.352e-11
19:45358235:C:T	rs7249933	19	45358235	["C","T"]	C	T	T	C	0.857	0.1217	0.1217	8081	0.1147	44481	0.123	432008	-0.08143	-0.08143	0.01303	0.9218	0.89855	0.94565	0.92 (0.9, 0.95)	-6.248	4.16e-10	0.121724	0.98	t	c	T	C	0.1293	0.1293	0.0115	0.1007	0.1631	-0.1534	-0.1534	0.0205	0.857787	0.824004	0.892954	0.86 (0.82, 0.89)	6.6e-14	----+++--+---------------+-------+--	0	29.604	35	0.7259	0.881463	t	c	T	C	0.1248	0.1248	0.0029	0.123	0.1293	-0.1021	-0.1021	0.011	0.902939	0.88368	0.922618	0.90 (0.88, 0.92)	1.583e-20	--	88.6	8.779	1	0.003047
19:45358353:T:C	rs10410835	19	45358353	["T","C"]	T	C	T	C	0.135	0.5247	0.4753	38591	0.548	188072	0.5201	432002	0.11389	-0.11389	0.00838	0.89236	0.87781	0.90714	0.89 (0.88, 0.91)	13.585	4.93e-42	0.52485	1.24	t	c	T	C	0.4695	0.4695	0.0314	0.3641	0.5475	-0.2427	-0.2427	0.0133	0.784507	0.764321	0.805226	0.78 (0.76, 0.81)	1.034e-74	-------------------------+----------	48.9	68.508	35	0.0006032	0.90662	t	c	T	C	0.4769	0.4769	0.0047	0.4695	0.4799	-0.1505	-0.1505	0.0071	0.860278	0.848389	0.872333	0.86 (0.85, 0.87)	5.87e-100	--	98.5	67.126	1	2.547e-16
19:45358374:CA:C	19:45358374:CA:C	19	45358374	["CA","C"]	CA	C	CA	C	0.805	0.6733	0.3267	48542	0.6893	242302	0.6702	431964	0.09299	-0.09299	0.0094	0.91121	0.89458	0.92815	0.91 (0.89, 0.93)	9.8941	4.42e-23	0.673388	1.05	--	--	--	--	--	--	--	--	--	--	--	--	--	--	--	--	--	--	--	--	--	--	--	ca	c	CA	C	0.3298	0.3298	0	0.3298	0.3298	-0.093	-0.093	0.0094	0.911194	0.894559	0.928137	0.91 (0.89, 0.93)	4.419e-23	?-	0	0	0	1
19:45359586:C:T	rs56317818	19	45359586	["C","T"]	C	T	T	C	0.851	0.2609	0.2609	19899	0.2826	92793	0.2566	432004	0.13634	0.13634	0.00934	1.14607	1.12529	1.16724	1.15 (1.13, 1.17)	14.6	2.82e-48	0.261191	0.97	t	c	T	C	0.274	0.274	0.0353	0.2307	0.3793	0.3073	0.3073	0.0144	1.35975	1.32191	1.39867	1.36 (1.32, 1.4)	2.21e-100	+++++++++++++++++++++++++-++++++++++	42.5	60.886	35	0.004309	0.908316	t	c	T	C	0.2618	0.2618	0.0079	0.2566	0.274	0.187	0.187	0.0078	1.20563	1.18734	1.2242	1.21 (1.19, 1.22)	7.78e-126	++	99	99.222	1	2.257e-23
19:45359667:A:G	rs41289514	19	45359667	["A","G"]	A	G	G	A	0.86	0.0106	0.0106	952	0.0135	3643	0.0101	432010	0.30439	0.30439	0.03691	1.3558	1.26118	1.45752	1.36 (1.26, 1.46)	8.2468	1.63e-16	0.0108044	0.98	a	g	G	A	0.9901	0.0099	0.0044	0.9777	0.9965	-0.7618	0.7618	0.0582	2.14213	1.91119	2.40097	2.14 (1.91, 2.40)	3.814e-39	---------------------------++--+-+--	23.9	45.995	35	0.1011	0.899874	a	g	G	A	0.99	0.01	0.0001	0.9899	0.9901	-0.4356	0.4356	0.0312	1.54589	1.45419	1.64337	1.55 (1.45, 1.64)	2.23e-44	--	97.7	44.05	1	3.2e-11
19:45359706:G:A	rs12462573	19	45359706	["G","A"]	G	A	A	G	0.885	0.2605	0.2605	19869	0.2821	92648	0.2562	432008	0.13622	0.13622	0.00935	1.14593	1.12513	1.16712	1.15 (1.13, 1.17)	14.574	4.11e-48	0.260774	0.97	a	g	A	G	0.2738	0.2738	0.0353	0.2279	0.379	0.3071	0.3071	0.0145	1.35948	1.32138	1.39867	1.36 (1.32, 1.4)	3.2e-100	+++++++++++++++++++++++++-++++++++++	42.4	60.807	35	0.004393	0.908364	a	g	A	G	0.2614	0.2614	0.008	0.2562	0.2738	0.1864	0.1864	0.0079	1.2049	1.18639	1.22371	1.20 (1.19, 1.22)	2.02e-124	++	99	98.114	1	3.95e-23
19:45359945:G:A	rs183610051	19	45359945	["G","A"]	G	A	A	G	0.413	0.0117	0.0117	1095	0.0155	3947	0.0109	432010	0.35503	0.35503	0.03482	1.42622	1.33215	1.52694	1.43 (1.33, 1.53)	10.198	2.03e-24	0.011899	0.98	a	g	A	G	0.0107	0.0107	0.0067	0.0001	0.0294	0.8674	0.8674	0.0576	2.38071	2.12656	2.66525	2.38 (2.13, 2.67)	2.647e-51	++++++++-++++++++?-++++++?++-+++++++	29.6	46.853	33	0.05573	0.871434	a	g	A	G	0.0108	0.0108	0.0001	0.0107	0.0109	0.4921	0.4921	0.0298	1.63575	1.54294	1.73413	1.64 (1.54, 1.73)	2.768e-61	++	98.3	57.954	1	2.683e-14
19:45360488:T:G	rs375972689	19	45360488	["T","G"]	T	G	G	T	0.77	0.0107	0.0107	955	0.0136	3670	0.0101	432010	0.30172	0.30172	0.03679	1.35218	1.25812	1.45327	1.35 (1.26, 1.45)	8.2023	2.36e-16	0.0108227	0.98	t	g	G	T	0.9903	0.0097	0.0042	0.9785	0.9965	-0.7649	0.7649	0.0585	2.14878	1.916	2.40984	2.15 (1.92, 2.41)	3.949e-39	---------------------------++--+-+--	25.4	46.904	35	0.08609	0.904217	t	g	G	T	0.99	0.01	0.0002	0.9899	0.9903	-0.433	0.433	0.0311	1.54188	1.4507	1.63879	1.54 (1.45, 1.64)	6.015e-44	--	97.8	44.925	1	2.047e-11
19:45360762:A:G	rs8112526	19	45360762	["A","G"]	A	G	A	G	0.803	0.8846	0.1154	61939	0.8795	320235	0.8857	432008	-0.0619	0.0619	0.01297	1.06386	1.03716	1.09124	1.06 (1.04, 1.09)	-4.7732	1.81e-06	0.884695	1	a	g	A	G	0.128	0.128	0.1065	0.0844	0.8785	0.148	0.148	0.0211	1.15951	1.11254	1.20847	1.16 (1.11, 1.21)	2.079e-12	+++++-+++++++++++++-+--+-+++-++++-++	0	29.978	35	0.7091	0.876331	a	g	A	G	0.1181	0.1181	0.0061	0.1143	0.128	0.0855	0.0855	0.011	1.08926	1.06603	1.113	1.09 (1.07, 1.11)	9.987e-15	++	91.7	12.086	1	0.0005081
19:45360783:CT:C	19:45360783:CT:C	19	45360783	["CT","C"]	CT	C	C	CT	0.473	0.1818	0.1818	12140	0.1724	66382	0.1836	432000	-0.07784	-0.07784	0.01105	0.92511	0.90529	0.94537	0.93 (0.91, 0.95)	-7.0427	1.89e-12	0.181868	0.97	--	--	--	--	--	--	--	--	--	--	--	--	--	--	--	--	--	--	--	--	--	--	--	ct	c	C	CT	0.8164	0.1836	0	0.8164	0.8164	0.0778	-0.0778	0.0111	0.925149	0.905239	0.945498	0.93 (0.91, 0.95)	1.883e-12	?+	0	0	0	1
19:45360967:T:G	rs8102345	19	45360967	["T","G"]	T	G	G	T	0.106	0.2304	0.2304	15705	0.223	83809	0.2318	431980	-0.05337	-0.05337	0.01024	0.94803	0.9292	0.96724	0.95 (0.93, 0.97)	-5.2135	1.85e-07	0.230411	0.93	--	--	--	--	--	--	--	--	--	--	--	--	--	--	--	--	--	--	--	--	--	--	--	t	g	G	T	0.7682	0.2318	0	0.7682	0.7682	0.0534	-0.0534	0.0102	0.948001	0.929236	0.967144	0.95 (0.93, 0.97)	1.854e-07	?+	0	0	0	1
19:45360968:G:T	rs1808665	19	45360968	["G","T"]	G	T	T	G	0.106	0.2304	0.2304	15705	0.223	83809	0.2318	431980	-0.05337	-0.05337	0.01024	0.94803	0.9292	0.96725	0.95 (0.93, 0.97)	-5.2131	1.86e-07	0.230411	0.93	--	--	--	--	--	--	--	--	--	--	--	--	--	--	--	--	--	--	--	--	--	--	--	t	g	T	G	0.2318	0.2318	0	0.2318	0.2318	-0.0534	-0.0534	0.0102	0.948001	0.929236	0.967144	0.95 (0.93, 0.97)	1.858e-07	?-	0	0	0	1
19:45361224:G:A	rs440277	19	45361224	["G","A"]	G	A	A	G	0.783	0.3117	0.3117	21189	0.3009	113467	0.3138	432008	-0.06187	-0.06187	0.00903	0.94	0.92351	0.95679	0.94 (0.92, 0.96)	-6.8523	7.27e-12	0.31177	0.99	a	g	A	G	0.3203	0.3203	0.0228	0.2643	0.3694	-0.1582	-0.1582	0.0141	0.853679	0.83041	0.8776	0.85 (0.83, 0.88)	2.611e-29	------------------------------------	0	28.823	35	0.7598	0.945485	a	g	A	G	0.3157	0.3157	0.003	0.3138	0.3203	-0.0899	-0.0899	0.0076	0.914023	0.900508	0.92774	0.91 (0.90, 0.93)	3.032e-32	--	97	33.097	1	8.766e-09
19:45361582:C:CT	rs144011930	19	45361582	["C","CT"]	C	CT	CT	C	0.316	0.1741	0.1741	11628	0.1651	63594	0.1759	432010	-0.07737	-0.07737	0.01119	0.92555	0.90547	0.94608	0.93 (0.91, 0.95)	-6.9118	4.79e-12	0.174231	0.98	--	--	--	--	--	--	--	--	--	--	--	--	--	--	--	--	--	--	--	--	--	--	--	ct	c	CT	C	0.1759	0.1759	0	0.1759	0.1759	-0.0774	-0.0774	0.0112	0.92552	0.905424	0.946061	0.93 (0.91, 0.95)	4.779e-12	?-	0	0	0	1
19:45361632:T:C	rs411920	19	45361632	["T","C"]	T	C	C	T	0.827	0.3759	0.3759	27452	0.3898	134951	0.3732	432010	0.06912	0.06912	0.00848	1.07156	1.05389	1.08953	1.07 (1.05, 1.09)	8.1478	3.71e-16	0.376006	0.99	t	c	C	T	0.6112	0.3888	0.0225	0.5564	0.6989	-0.133	0.133	0.0131	1.14225	1.11329	1.17196	1.14 (1.11, 1.17)	4.213e-24	--+---+----------+-------+----------	25.2	46.821	35	0.08739	0.967389	t	c	C	T	0.6222	0.3778	0.0071	0.6112	0.6268	-0.088	0.088	0.0071	1.09199	1.0769	1.10729	1.09 (1.08, 1.11)	4.433e-35	--	94	16.753	1	4.257e-05
19:45361646:A:G	rs365653	19	45361646	["A","G"]	A	G	G	A	0.373	0.1154	0.1154	7373	0.1047	42476	0.1175	432010	-0.12897	-0.12897	0.01349	0.879	0.85607	0.90255	0.88 (0.86, 0.9)	-9.5624	1.15e-21	0.115607	0.98	a	g	G	A	0.8862	0.1138	0.0146	0.8544	0.9294	0.3341	-0.3341	0.0218	0.715982	0.686034	0.747238	0.72 (0.69, 0.75)	3.878e-53	++++++-+++++++++++++++++++++++-++-++	42.2	60.527	35	0.004703	0.934096	a	g	G	A	0.8835	0.1165	0.0017	0.8825	0.8862	0.1858	-0.1858	0.0115	0.83044	0.811931	0.84937	0.83 (0.81, 0.85)	5.447e-59	++	98.4	64.033	1	1.224e-15
19:45361825:T:C	rs418227	19	45361825	["T","C"]	T	C	C	T	0.882	0.3763	0.3763	27478	0.3902	135066	0.3735	432010	0.06931	0.06931	0.00848	1.07177	1.0541	1.08974	1.07 (1.05, 1.09)	8.1714	3.05e-16	0.376323	0.99	t	c	C	T	0.6107	0.3893	0.0224	0.5561	0.6991	-0.1336	0.1336	0.0131	1.14294	1.11396	1.17266	1.14 (1.11, 1.17)	2.543e-24	--+---+----------+-------+----------	25.7	47.104	35	0.08304	0.967912	t	c	C	T	0.6218	0.3782	0.0072	0.6107	0.6265	-0.0883	0.0883	0.0071	1.09232	1.07722	1.10762	1.09 (1.08, 1.11)	2.544e-35	--	94.1	16.968	1	3.801e-05
19:45361960:T:C	rs417193	19	45361960	["T","C"]	T	C	C	T	0.858	0.3764	0.3764	27490	0.3903	135112	0.3737	432010	0.06938	0.06938	0.00848	1.07184	1.05417	1.08981	1.07 (1.05, 1.09)	8.179	2.86e-16	0.376506	0.99	t	c	C	T	0.6108	0.3892	0.0224	0.5559	0.6991	-0.1337	0.1337	0.0131	1.14305	1.11407	1.17278	1.14 (1.11, 1.17)	2.279e-24	------+----------+-------+----+-----	25	46.688	35	0.08948	0.968286	t	c	C	T	0.6217	0.3783	0.0071	0.6108	0.6263	-0.0884	0.0884	0.0071	1.09243	1.07733	1.10773	1.09 (1.08, 1.11)	2.231e-35	--	94.1	16.985	1	3.767e-05
19:45362269:G:T	rs2436474	19	45362269	["G","T"]	G	T	T	G	0.78	0.376	0.376	27456	0.3898	134959	0.3732	432010	0.06923	0.06923	0.00848	1.07168	1.05401	1.08964	1.07 (1.05, 1.09)	8.1638	3.25e-16	0.376006	0.99	t	g	T	G	0.3886	0.3886	0.0225	0.3007	0.4435	0.1334	0.1334	0.0131	1.14271	1.11374	1.17243	1.14 (1.11, 1.17)	2.724e-24	++++++-++++++++++-+++++++-++++-+++++	24.7	46.485	35	0.09278	0.969816	t	g	T	G	0.3777	0.3777	0.007	0.3732	0.3886	0.0882	0.0882	0.0071	1.09221	1.07711	1.10751	1.09 (1.08, 1.11)	3.08e-35	++	94.1	16.911	1	3.917e-05
19:45362667:G:A	rs377702	19	45362667	["G","A"]	G	A	A	G	0.788	0.376	0.376	27455	0.3898	134961	0.3733	432010	0.06923	0.06923	0.00848	1.07168	1.05402	1.08964	1.07 (1.05, 1.09)	8.1659	3.19e-16	0.376089	0.99	a	g	A	G	0.3886	0.3886	0.0225	0.3006	0.4434	0.1334	0.1334	0.0131	1.14271	1.11374	1.17243	1.14 (1.11, 1.17)	2.415e-24	++++++-++++++++++-+++++++-++++-+++++	24.8	46.533	35	0.09199	0.970882	a	g	A	G	0.3778	0.3778	0.007	0.3733	0.3886	0.0882	0.0882	0.0071	1.09221	1.07711	1.10751	1.09 (1.08, 1.11)	3.026e-35	++	94.1	16.91	1	3.918e-05
19:45362809:C:A	rs454050	19	45362809	["C","A"]	C	A	A	C	0.843	0.3763	0.3763	27482	0.3902	135080	0.3736	432010	0.06945	0.06945	0.00848	1.07192	1.05426	1.08988	1.07 (1.05, 1.09)	8.1924	2.56e-16	0.376406	0.99	a	c	A	C	0.3892	0.3892	0.0224	0.3005	0.4438	0.1341	0.1341	0.0131	1.14351	1.11452	1.17325	1.14 (1.11, 1.17)	1.499e-24	++++++-++++++++++-+++++++-++++++++++	25.4	46.887	35	0.08636	0.970464	a	c	A	C	0.3782	0.3782	0.0071	0.3736	0.3892	0.0885	0.0885	0.0071	1.09253	1.07744	1.10784	1.09 (1.08, 1.11)	1.596e-35	++	94.2	17.164	1	3.428e-05
19:45363254:G:A	rs387369	19	45363254	["G","A"]	G	A	A	G	0.811	0.375	0.375	27391	0.3889	134616	0.3723	432010	0.06959	0.06959	0.00848	1.07207	1.0544	1.09004	1.07 (1.05, 1.09)	8.2079	2.25e-16	0.375107	1	a	g	A	G	0.388	0.388	0.0228	0.3004	0.4434	0.1336	0.1336	0.0131	1.14294	1.11396	1.17266	1.14 (1.11, 1.17)	2.084e-24	++++++-++++++++++-+++++++-++++-+++++	25.1	46.753	35	0.08846	0.971228	a	g	A	G	0.3769	0.3769	0.0072	0.3723	0.388	0.0885	0.0885	0.0071	1.09253	1.07744	1.10784	1.09 (1.08, 1.11)	1.753e-35	++	94.1	16.825	1	4.099e-05
19:45363299:C:T	rs403155	19	45363299	["C","T"]	C	T	T	C	0.799	0.375	0.375	27391	0.3889	134619	0.3723	432010	0.06956	0.06956	0.00848	1.07204	1.05437	1.09	1.07 (1.05, 1.09)	8.2043	2.32e-16	0.375107	1	t	c	T	C	0.3879	0.3879	0.0228	0.3004	0.4436	0.1336	0.1336	0.0131	1.14294	1.11396	1.17266	1.14 (1.11, 1.17)	2.127e-24	++++++-++++++++++-+++++++-++++-+++++	25.5	46.977	35	0.08497	0.971195	t	c	T	C	0.3769	0.3769	0.0071	0.3723	0.3879	0.0885	0.0885	0.0071	1.09253	1.07744	1.10784	1.09 (1.08, 1.11)	1.821e-35	++	94.1	16.842	1	4.062e-05
19:45363392:C:T	rs12610257	19	45363392	["C","T"]	C	T	T	C	0.232	0.1746	0.1746	11657	0.1655	63776	0.1764	432010	-0.0781	-0.0781	0.01109	0.92487	0.90499	0.9452	0.92 (0.9, 0.95)	-7.0413	1.9e-12	0.174716	0.99	t	c	T	C	0.1665	0.1665	0.0161	0.1202	0.2007	-0.175	-0.175	0.0175	0.839457	0.811152	0.86875	0.84 (0.81, 0.87)	1.572e-23	------------+-------+---------+-----	8.1	38.085	35	0.3308	0.978486	t	c	T	C	0.1736	0.1736	0.0045	0.1665	0.1764	-0.1059	-0.1059	0.0094	0.899515	0.883094	0.916241	0.90 (0.88, 0.92)	1.301e-29	--	95.4	21.875	1	2.91e-06
19:45363700:A:G	rs12978931	19	45363700	["A","G"]	A	G	G	A	0.282	0.191	0.191	12714	0.1805	69810	0.1931	432010	-0.08421	-0.08421	0.01073	0.91924	0.90011	0.93877	0.92 (0.9, 0.94)	-7.8502	4.15e-15	0.191159	0.99	a	g	G	A	0.8179	0.1821	0.0179	0.7851	0.869	0.1793	-0.1793	0.0169	0.835855	0.808622	0.864006	0.84 (0.81, 0.86)	3.61e-26	++++++++++++-+++++++++++--++++-+++++	12.5	39.999	35	0.2578	0.971769	a	g	G	A	0.8101	0.1899	0.005	0.8069	0.8179	0.1115	-0.1115	0.0091	0.894491	0.878679	0.910589	0.89 (0.88, 0.91)	7.654e-35	++	95.6	22.566	1	2.03e-06
19:45363791:T:G	rs384973	19	45363791	["T","G"]	T	G	G	T	0.776	0.375	0.375	27390	0.3889	134612	0.3723	432010	0.0695	0.0695	0.00848	1.07198	1.05431	1.08994	1.07 (1.05, 1.09)	8.1988	2.43e-16	0.375107	1	t	g	G	T	0.6119	0.3881	0.0229	0.5563	0.6998	-0.1339	0.1339	0.0131	1.14328	1.1143	1.17301	1.14 (1.11, 1.17)	1.624e-24	------+----------+-------+----+-----	25.2	46.769	35	0.0882	0.97154	t	g	G	T	0.623	0.377	0.0072	0.6119	0.6277	-0.0885	0.0885	0.0071	1.09253	1.07744	1.10784	1.09 (1.08, 1.11)	1.657e-35	--	94.1	17.032	1	3.676e-05
19:45364212:TA:T	19:45364212:TA:T	19	45364212	["TA","T"]	TA	T	T	TA	0.927	0.3895	0.3895	28432	0.4037	139813	0.3867	431994	0.07005	0.07005	0.00853	1.07257	1.05479	1.09064	1.07 (1.05, 1.09)	8.2148	2.12e-16	0.389573	0.96	--	--	--	--	--	--	--	--	--	--	--	--	--	--	--	--	--	--	--	--	--	--	--	t	ta	T	TA	0.3867	0.3867	0	0.3867	0.3867	0.0701	0.0701	0.0085	1.07262	1.05489	1.09063	1.07 (1.05, 1.09)	2.124e-16	?+	0	0	0	1
19:45364623:C:T	rs411856	19	45364623	["C","T"]	C	T	T	C	0.784	0.3762	0.3762	27460	0.3899	135049	0.3735	432010	0.06849	0.06849	0.00847	1.07088	1.05325	1.08881	1.07 (1.05, 1.09)	8.0859	6.17e-16	0.376271	1	t	c	T	C	0.3884	0.3884	0.0227	0.2995	0.4437	0.1343	0.1343	0.0131	1.14374	1.11474	1.17348	1.14 (1.11, 1.17)	1.075e-24	++++++-++++++++++-+++++++-++++++++++	24.2	46.164	35	0.09818	0.972239	t	c	T	C	0.3779	0.3779	0.0068	0.3735	0.3884	0.0879	0.0879	0.0071	1.09188	1.07679	1.10718	1.09 (1.08, 1.11)	4.493e-35	++	94.4	17.8	1	2.454e-05
19:45364782:A:G	rs395683	19	45364782	["A","G"]	A	G	G	A	0.792	0.3762	0.3762	27461	0.3899	135051	0.3735	432010	0.06853	0.06853	0.00847	1.07093	1.0533	1.08886	1.07 (1.05, 1.09)	8.0922	5.86e-16	0.376271	1	a	g	G	A	0.6115	0.3885	0.0227	0.5563	0.7005	-0.1344	0.1344	0.0131	1.14385	1.11485	1.1736	1.14 (1.11, 1.17)	1.046e-24	------+----------+-------+----------	24	46.049	35	0.1002	0.97237	a	g	G	A	0.6221	0.3779	0.0068	0.6115	0.6265	-0.0879	0.0879	0.0071	1.09188	1.07679	1.10718	1.09 (1.08, 1.11)	4.007e-35	--	94.4	17.83	1	2.416e-05
19:45364815:A:G	rs395710	19	45364815	["A","G"]	A	G	G	A	0.8	0.3762	0.3762	27460	0.3899	135046	0.3735	432010	0.06854	0.06854	0.00847	1.07094	1.05331	1.08887	1.07 (1.05, 1.09)	8.093	5.82e-16	0.376271	1	a	g	G	A	0.6115	0.3885	0.0227	0.5563	0.7005	-0.1343	0.1343	0.0131	1.14374	1.11474	1.17348	1.14 (1.11, 1.17)	1.097e-24	------+----------+-------+----------	23.9	45.997	35	0.1011	0.972403	a	g	G	A	0.6221	0.3779	0.0068	0.6115	0.6265	-0.0879	0.0879	0.0071	1.09188	1.07679	1.10718	1.09 (1.08, 1.11)	4.178e-35	--	94.4	17.771	1	2.491e-05
19:45365072:A:G	rs555608	19	45365072	["A","G"]	A	G	G	A	0.8	0.3762	0.3762	27460	0.3899	135046	0.3735	432010	0.06855	0.06855	0.00847	1.07095	1.05332	1.08887	1.07 (1.05, 1.09)	8.0948	5.74e-16	0.376271	1	a	g	G	A	0.6116	0.3884	0.0227	0.5563	0.7006	-0.1343	0.1343	0.0131	1.14374	1.11474	1.17348	1.14 (1.11, 1.17)	1.061e-24	------+----------+-------+----------	24	46.027	35	0.1006	0.97267	a	g	G	A	0.6221	0.3779	0.0068	0.6116	0.6265	-0.0879	0.0879	0.0071	1.09188	1.07679	1.10718	1.09 (1.08, 1.11)	4.114e-35	--	94.4	17.769	1	2.494e-05
19:45365248:T:C	rs2436475	19	45365248	["T","C"]	T	C	C	T	0.804	0.3762	0.3762	27466	0.39	135066	0.3735	432010	0.06876	0.06876	0.00847	1.07117	1.05355	1.0891	1.07 (1.05, 1.09)	8.1206	4.64e-16	0.376288	1	t	c	C	T	0.6117	0.3883	0.0228	0.5563	0.7012	-0.1351	0.1351	0.0131	1.14465	1.11564	1.17442	1.14 (1.12, 1.17)	5.81e-25	------+----------+-------+----------	24.3	46.234	35	0.09698	0.97273	t	c	C	T	0.6221	0.3779	0.0067	0.6117	0.6265	-0.0883	0.0883	0.0071	1.09232	1.07722	1.10762	1.09 (1.08, 1.11)	2.084e-35	--	94.5	18.091	1	2.106e-05
19:45365447:G:A	rs146275714	19	45365447	["G","A"]	G	A	A	G	0.428	0.0224	0.0224	2273	0.0323	7387	0.0204	432008	0.51257	0.51257	0.0261	1.66958	1.5863	1.75722	1.67 (1.59, 1.76)	19.636	7.66e-86	0.0232001	0.94	a	g	A	G	0.0253	0.0253	0.0139	0.0075	0.0633	1.1007	1.1007	0.0428	3.00627	2.76437	3.26934	3.01 (2.76, 3.27)	8.56e-146	++++++++++++++++++++++++++++++++++++	71.3	122.036	35	1.449e-11	0.720207	a	g	A	G	0.0217	0.0217	0.0022	0.0204	0.0253	0.672	0.672	0.0223	1.95815	1.87441	2.04563	1.96 (1.87, 2.05)	9.29e-200	++	99.3	137.629	1	8.785e-32
19:45365476:T:C	rs11669109	19	45365476	["T","C"]	T	C	C	T	0.807	0.3762	0.3762	27467	0.39	135068	0.3735	432010	0.06877	0.06877	0.00847	1.07119	1.05357	1.08911	1.07 (1.05, 1.09)	8.124	4.51e-16	0.376288	1	t	c	C	T	0.6116	0.3884	0.0227	0.5563	0.7008	-0.1346	0.1346	0.0131	1.14408	1.11508	1.17383	1.14 (1.12, 1.17)	8.232e-25	------+----------+-------+----------	24.1	46.112	35	0.09908	0.973258	t	c	C	T	0.6221	0.3779	0.0068	0.6116	0.6265	-0.0882	0.0882	0.0071	1.09221	1.07711	1.10751	1.09 (1.08, 1.11)	2.614e-35	--	94.4	17.812	1	2.438e-05
19:45365604:A:G	rs12980613	19	45365604	["A","G"]	A	G	G	A	0.784	0.3762	0.3762	27468	0.39	135067	0.3735	432010	0.06878	0.06878	0.00846	1.0712	1.05358	1.08912	1.07 (1.05, 1.09)	8.1256	4.45e-16	0.376288	1	a	g	G	A	0.6116	0.3884	0.0227	0.5564	0.7009	-0.1346	0.1346	0.0131	1.14408	1.11508	1.17383	1.14 (1.12, 1.17)	8.139e-25	------+----------+-------+----------	24	46.079	35	0.09965	0.973458	a	g	G	A	0.6221	0.3779	0.0068	0.6116	0.6265	-0.0882	0.0882	0.0071	1.09221	1.07711	1.10751	1.09 (1.08, 1.11)	2.574e-35	--	94.4	17.808	1	2.444e-05
19:45365641:A:C	rs12980631	19	45365641	["A","C"]	A	C	C	A	0.792	0.3762	0.3762	27468	0.39	135070	0.3736	432010	0.06874	0.06874	0.00846	1.07116	1.05353	1.08908	1.07 (1.05, 1.09)	8.1209	4.63e-16	0.376372	1	a	c	C	A	0.6116	0.3884	0.0227	0.5564	0.7009	-0.1346	0.1346	0.0131	1.14408	1.11508	1.17383	1.14 (1.12, 1.17)	8.426e-25	------+----------+-------+----------	24.2	46.151	35	0.0984	0.973526	a	c	C	A	0.622	0.378	0.0067	0.6116	0.6264	-0.0881	0.0881	0.0071	1.0921	1.077	1.1074	1.09 (1.08, 1.11)	2.71e-35	--	94.4	17.831	1	2.414e-05
19:45365671:CAAAAAAAAAAAA:C	19:45365671:CAAAAAAAAAAAA:C	19	45365671	["CAAAAAAAAAAAA","C"]	CAAAAAAAAAAAA	C	C	CAAAAAAAAAAAA	0.138	0.1171	0.1171	7483	0.1063	43116	0.1192	432006	-0.13205	-0.13205	0.01348	0.8763	0.85345	0.89976	0.88 (0.85, 0.9)	-9.7968	1.16e-22	0.117292	0.97	--	--	--	--	--	--	--	--	--	--	--	--	--	--	--	--	--	--	--	--	--	--	--	caaaaaaaaaaaa	c	C	CAAAAAAAAAAAA	0.8808	0.1192	0	0.8808	0.8808	0.1321	-0.1321	0.0135	0.876253	0.853372	0.899748	0.88 (0.85, 0.90)	1.163e-22	?+	0	0	0	1
19:45365672:AAAAAAAAAAAAG:A	rs768441224	19	45365672	["AAAAAAAAAAAAG","A"]	AAAAAAAAAAAAG	A	A	AAAAAAAAAAAAG	0.178	0.1173	0.1173	7499	0.1065	43162	0.1194	432008	-0.13128	-0.13128	0.01347	0.87697	0.85413	0.90043	0.88 (0.85, 0.9)	-9.7482	1.88e-22	0.117491	0.97	--	--	--	--	--	--	--	--	--	--	--	--	--	--	--	--	--	--	--	--	--	--	--	a	aaaaaaaaaaaag	A	AAAAAAAAAAAAG	0.1194	0.1194	0	0.1194	0.1194	-0.1313	-0.1313	0.0135	0.876955	0.854055	0.900469	0.88 (0.85, 0.90)	1.876e-22	?-	0	0	0	1
19:45365732:A:AAAG	rs111559700	19	45365732	["A","AAAG"]	A	AAAG	AAAG	A	0.734	0.3754	0.3754	27401	0.3891	134760	0.3727	432008	0.06843	0.06843	0.00849	1.07082	1.05316	1.08878	1.07 (1.05, 1.09)	8.0632	7.43e-16	0.375471	0.99	--	--	--	--	--	--	--	--	--	--	--	--	--	--	--	--	--	--	--	--	--	--	--	a	aaag	AAAG	A	0.6273	0.3727	0	0.6273	0.6273	-0.0684	0.0684	0.0085	1.07079	1.0531	1.08878	1.07 (1.05, 1.09)	7.433e-16	?-	0	0	0	1
19:45365817:G:A	rs11665829	19	45365817	["G","A"]	G	A	A	G	0.773	0.3765	0.3765	27486	0.3903	135176	0.3738	432010	0.06854	0.06854	0.00846	1.07094	1.05332	1.08885	1.07 (1.05, 1.09)	8.0992	5.53e-16	0.376588	1	a	g	A	G	0.3888	0.3888	0.0228	0.2993	0.4445	0.1343	0.1343	0.0131	1.14374	1.11474	1.17348	1.14 (1.11, 1.17)	9.736e-25	++++++-++++++++++-+++++++-++++++++++	24.3	46.226	35	0.09712	0.973768	a	g	A	G	0.3782	0.3782	0.0068	0.3738	0.3888	0.0879	0.0879	0.0071	1.09188	1.07679	1.10718	1.09 (1.08, 1.11)	3.996e-35	++	94.4	17.782	1	2.477e-05
19:45365961:A:G	rs548011	19	45365961	["A","G"]	A	G	G	A	0.735	0.3765	0.3765	27485	0.3903	135168	0.3738	432010	0.06859	0.06859	0.00846	1.071	1.05338	1.08891	1.07 (1.05, 1.09)	8.1051	5.27e-16	0.376588	1	a	g	G	A	0.6112	0.3888	0.0228	0.5554	0.7008	-0.1343	0.1343	0.0131	1.14374	1.11474	1.17348	1.14 (1.11, 1.17)	1.022e-24	------+----------+-------+----------	24.3	46.237	35	0.09692	0.973894	a	g	G	A	0.6218	0.3782	0.0068	0.6112	0.6262	-0.0879	0.0879	0.0071	1.09188	1.07679	1.10718	1.09 (1.08, 1.11)	3.747e-35	--	94.4	17.752	1	2.517e-05
19:45366178:G:A	rs415637	19	45366178	["G","A"]	G	A	A	G	0.708	0.3766	0.3766	27494	0.3904	135204	0.3739	432010	0.06871	0.06871	0.00846	1.07112	1.0535	1.08904	1.07 (1.05, 1.09)	8.1191	4.7e-16	0.376688	1	a	g	A	G	0.3892	0.3892	0.023	0.2992	0.4446	0.1334	0.1334	0.0131	1.14271	1.11374	1.17243	1.14 (1.11, 1.17)	1.86e-24	++++++-++++++++++-+++++++-++++++++++	25.3	46.83	35	0.08724	0.974248	a	g	A	G	0.3784	0.3784	0.007	0.3739	0.3892	0.0878	0.0878	0.0071	1.09177	1.07668	1.10707	1.09 (1.08, 1.11)	5.155e-35	++	94.2	17.207	1	3.352e-05
19:45366275:C:T	rs426555	19	45366275	["C","T"]	C	T	T	C	0.738	0.3765	0.3765	27486	0.3903	135180	0.3739	432010	0.06853	0.06853	0.00846	1.07093	1.05331	1.08885	1.07 (1.05, 1.09)	8.0968	5.64e-16	0.376671	1	--	--	--	--	--	--	--	--	--	--	--	--	--	--	--	--	--	--	--	--	--	--	--	t	c	T	C	0.3739	0.3739	0	0.3739	0.3739	0.0685	0.0685	0.0085	1.0709	1.05321	1.08889	1.07 (1.05, 1.09)	5.64e-16	?+	0	0	0	1
19:45366345:G:A	rs416116	19	45366345	["G","A"]	G	A	A	G	0.716	0.3762	0.3762	27463	0.3899	135046	0.3735	432010	0.06867	0.06867	0.00847	1.07109	1.05346	1.08901	1.07 (1.05, 1.09)	8.1101	5.06e-16	0.376271	1	a	g	A	G	0.3886	0.3886	0.0229	0.2991	0.4442	0.1345	0.1345	0.0131	1.14396	1.11497	1.17372	1.14 (1.11, 1.17)	8.525e-25	++++++-++++++++++-+++++++-++++++++++	24.9	46.579	35	0.09123	0.973573	a	g	A	G	0.3779	0.3779	0.0069	0.3735	0.3886	0.0881	0.0881	0.0071	1.0921	1.077	1.1074	1.09 (1.08, 1.11)	3.164e-35	++	94.4	17.809	1	2.443e-05
19:45366410:G:C	rs403729	19	45366410	["G","C"]	G	C	C	G	0.705	0.3769	0.3769	27520	0.3908	135294	0.3742	432010	0.06916	0.06916	0.00846	1.07161	1.05398	1.08953	1.07 (1.05, 1.09)	8.1714	3.05e-16	0.377006	1	c	g	C	G	0.3895	0.3895	0.0229	0.3018	0.445	0.1331	0.1331	0.0131	1.14236	1.11341	1.17208	1.14 (1.11, 1.17)	2.404e-24	++++++-++++++++++-+++++++-++++++++++	25.2	46.822	35	0.08737	0.974343	c	g	C	G	0.3787	0.3787	0.007	0.3742	0.3895	0.088	0.088	0.0071	1.09199	1.0769	1.10729	1.09 (1.08, 1.11)	3.473e-35	++	94.1	16.809	1	4.134e-05
19:45366603:G:A	rs521629	19	45366603	["G","A"]	G	A	A	G	0.716	0.3769	0.3769	27522	0.3908	135300	0.3742	432010	0.06924	0.06924	0.00846	1.07169	1.05406	1.08962	1.07 (1.05, 1.09)	8.1812	2.81e-16	0.377006	1	a	g	A	G	0.3895	0.3895	0.0229	0.3016	0.445	0.1332	0.1332	0.0131	1.14248	1.11352	1.17219	1.14 (1.11, 1.17)	2.155e-24	++++++-++++++++++-+++++++-++++++++++	25.1	46.715	35	0.08906	0.974858	a	g	A	G	0.3787	0.3787	0.007	0.3742	0.3895	0.0881	0.0881	0.0071	1.0921	1.077	1.1074	1.09 (1.08, 1.11)	2.978e-35	++	94.1	16.818	1	4.115e-05
19:45366656:G:A	rs520566	19	45366656	["G","A"]	G	A	A	G	0.716	0.3769	0.3769	27522	0.3908	135300	0.3742	432010	0.06924	0.06924	0.00846	1.0717	1.05406	1.08962	1.07 (1.05, 1.09)	8.1812	2.81e-16	0.377006	1	a	g	A	G	0.3895	0.3895	0.0229	0.3016	0.445	0.1332	0.1332	0.0131	1.14248	1.11352	1.17219	1.14 (1.11, 1.17)	2.192e-24	++++++-++++++++++-+++++++-++++++++++	25.1	46.75	35	0.0885	0.97491	a	g	A	G	0.3787	0.3787	0.007	0.3742	0.3895	0.0881	0.0881	0.0071	1.0921	1.077	1.1074	1.09 (1.08, 1.11)	2.975e-35	++	94.1	16.817	1	4.116e-05
19:45366779:T:C	rs519825	19	45366779	["T","C"]	T	C	C	T	0.716	0.3769	0.3769	27522	0.3908	135298	0.3742	432010	0.06924	0.06924	0.00846	1.0717	1.05406	1.08962	1.07 (1.05, 1.09)	8.181	2.82e-16	0.377006	1	t	c	C	T	0.6105	0.3895	0.0229	0.555	0.6984	-0.1332	0.1332	0.0131	1.14248	1.11352	1.17219	1.14 (1.11, 1.17)	2.164e-24	------+----------+-------+----------	25.1	46.709	35	0.08915	0.975038	t	c	C	T	0.6213	0.3787	0.007	0.6105	0.6258	-0.0881	0.0881	0.0071	1.0921	1.077	1.1074	1.09 (1.08, 1.11)	2.98e-35	--	94.1	16.816	1	4.118e-05
19:45366830:A:G	rs376938	19	45366830	["A","G"]	A	G	G	A	0.72	0.3769	0.3769	27522	0.3908	135299	0.3742	432010	0.06924	0.06924	0.00846	1.07169	1.05406	1.08962	1.07 (1.05, 1.09)	8.1806	2.83e-16	0.377006	1	a	g	G	A	0.6105	0.3895	0.0229	0.555	0.6984	-0.1331	0.1331	0.0131	1.14236	1.11341	1.17208	1.14 (1.11, 1.17)	2.295e-24	------+----------+-------+----------	24.8	46.54	35	0.09188	0.97506	a	g	G	A	0.6213	0.3787	0.007	0.6105	0.6258	-0.088	0.088	0.0071	1.09199	1.0769	1.10729	1.09 (1.08, 1.11)	3.149e-35	--	94	16.765	1	4.23e-05
19:45367269:T:TC	rs33951304	19	45367269	["T","TC"]	T	TC	TC	T	0.00156	0.2253	0.2253	15096	0.2144	82219	0.2274	431964	-0.08158	-0.08158	0.01078	0.92166	0.90239	0.94134	0.92 (0.9, 0.94)	-7.5685	3.78e-14	0.225383	0.91	--	--	--	--	--	--	--	--	--	--	--	--	--	--	--	--	--	--	--	--	--	--	--	t	tc	TC	T	0.7726	0.2274	0	0.7726	0.7726	0.0816	-0.0816	0.0108	0.921641	0.902336	0.941358	0.92 (0.90, 0.94)	3.773e-14	?+	0	0	0	1
19:45367502:G:C	rs73050216	19	45367502	["G","C"]	G	C	C	G	0.205	0.1746	0.1746	11658	0.1655	63767	0.1764	432010	-0.07784	-0.07784	0.01108	0.92511	0.90523	0.94542	0.93 (0.91, 0.95)	-7.0238	2.16e-12	0.174715	0.99	c	g	C	G	0.1664	0.1664	0.0164	0.1192	0.1993	-0.1751	-0.1751	0.0174	0.839373	0.81123	0.868493	0.84 (0.81, 0.87)	1.084e-23	------------+-------+---------+-----	10.9	39.3	35	0.2832	0.986552	c	g	C	G	0.1735	0.1735	0.0045	0.1664	0.1764	-0.1059	-0.1059	0.0093	0.899515	0.883267	0.916061	0.90 (0.88, 0.92)	9.286e-30	--	95.5	22.225	1	2.425e-06
19:45367972:G:C	rs3112439	19	45367972	["G","C"]	G	C	G	C	0.77	0.8663	0.1337	60448	0.8583	313802	0.8679	432010	-0.07992	0.07992	0.01207	1.0832	1.05788	1.10913	1.08 (1.06, 1.11)	-6.6215	3.55e-11	0.866349	1	--	--	--	--	--	--	--	--	--	--	--	--	--	--	--	--	--	--	--	--	--	--	--	c	g	G	C	0.8679	0.1321	0	0.8679	0.8679	-0.0799	0.0799	0.0121	1.08318	1.05779	1.10917	1.08 (1.06, 1.11)	3.555e-11	?-	0	0	0	1
19:45368082:C:A	rs520283	19	45368082	["C","A"]	C	A	A	C	0.693	0.377	0.377	27528	0.3909	135348	0.3743	432010	0.06902	0.06902	0.00847	1.07146	1.05382	1.08939	1.07 (1.05, 1.09)	8.1515	3.59e-16	0.377106	1	a	c	A	C	0.3894	0.3894	0.0229	0.3018	0.4451	0.1334	0.1334	0.0131	1.14271	1.11374	1.17243	1.14 (1.11, 1.17)	1.733e-24	++++++-++++++++++-+++++++-++++++++++	24.9	46.632	35	0.09038	0.975306	a	c	A	C	0.3787	0.3787	0.0069	0.3743	0.3894	0.088	0.088	0.0071	1.09199	1.0769	1.10729	1.09 (1.08, 1.11)	3.626e-35	++	94.1	17.036	1	3.667e-05
19:45369203:G:A	rs112422902	19	45369203	["G","A"]	G	A	A	G	0.641	0.0344	0.0344	2137	0.0303	12739	0.0352	432010	-0.15556	-0.15556	0.024	0.85594	0.81661	0.89715	0.86 (0.82, 0.9)	-6.483	8.99e-11	0.0344961	0.99	a	g	A	G	0.0343	0.0343	0.0067	0.0158	0.0617	-0.5413	-0.5413	0.0404	0.581991	0.537684	0.629949	0.58 (0.54, 0.63)	6.931e-41	-------------------------+---+------	27.1	47.989	35	0.07061	0.886691	a	g	A	G	0.035	0.035	0.0004	0.0343	0.0352	-0.2561	-0.2561	0.0206	0.774065	0.743433	0.805958	0.77 (0.74, 0.81)	2.139e-35	--	98.5	67.392	1	2.226e-16
19:45369430:TA:T	19:45369430:TA:T	19	45369430	["TA","T"]	TA	T	T	TA	0.248	0.184	0.184	12321	0.1749	67152	0.1857	431982	-0.07485	-0.07485	0.01101	0.92789	0.90807	0.94813	0.93 (0.91, 0.95)	-6.7966	1.07e-11	0.184026	0.96	--	--	--	--	--	--	--	--	--	--	--	--	--	--	--	--	--	--	--	--	--	--	--	t	ta	T	TA	0.1857	0.1857	0	0.1857	0.1857	-0.0748	-0.0748	0.011	0.927929	0.908137	0.948152	0.93 (0.91, 0.95)	1.07e-11	?-	0	0	0	1
19:45370278:A:T	rs41290098	19	45370278	["A","T"]	A	T	T	A	0.175	0.172	0.172	11512	0.1635	62798	0.1737	432008	-0.07727	-0.07727	0.0114	0.92564	0.90518	0.94655	0.93 (0.91, 0.95)	-6.779	1.21e-11	0.17212	0.97	a	t	T	A	0.8406	0.1594	0.0156	0.8112	0.8892	0.1704	-0.1704	0.0181	0.843327	0.813934	0.873782	0.84 (0.81, 0.87)	4.155e-21	++++++-+++++-+++++++-+++--++++--++++	17.1	42.204	35	0.1876	0.950407	a	t	T	A	0.8304	0.1696	0.0064	0.8263	0.8406	0.1037	-0.1037	0.0096	0.901496	0.884692	0.918619	0.90 (0.88, 0.92)	5.725e-27	++	94.7	18.954	1	1.339e-05
19:45370554:T:C	rs511825	19	45370554	["T","C"]	T	C	T	C	0.697	0.6246	0.3754	43006	0.6106	226840	0.6274	432010	-0.06967	0.06967	0.00849	1.07215	1.05447	1.09013	1.07 (1.05, 1.09)	-8.2103	2.21e-16	0.624723	1	t	c	T	C	0.391	0.391	0.0329	0.2998	0.5793	0.132	0.132	0.0131	1.14111	1.11218	1.17079	1.14 (1.11, 1.17)	4.76e-24	++++++-++++++++++-+++++++-++++++++++	22.7	45.289	35	0.1142	0.97715	t	c	T	C	0.378	0.378	0.0084	0.3726	0.391	0.0881	0.0881	0.0071	1.0921	1.077	1.1074	1.09 (1.08, 1.11)	3.844e-35	++	93.7	15.948	1	6.511e-05
19:45370570:A:C	rs565566	19	45370570	["A","C"]	A	C	A	C	0.62	0.6253	0.3747	43063	0.6114	227086	0.628	432010	-0.07041	0.07041	0.00851	1.07295	1.0552	1.091	1.07 (1.06, 1.09)	-8.2721	1.32e-16	0.625354	1.01	--	--	--	--	--	--	--	--	--	--	--	--	--	--	--	--	--	--	--	--	--	--	--	a	c	A	C	0.372	0.372	0	0.372	0.372	0.0704	0.0704	0.0085	1.07294	1.05521	1.09096	1.07 (1.06, 1.09)	1.315e-16	?+	0	0	0	1
19:45370571:G:A	rs511147	19	45370571	["G","A"]	G	A	G	A	0.62	0.6253	0.3747	43063	0.6114	227086	0.628	432010	-0.07041	0.07041	0.00851	1.07295	1.0552	1.091	1.07 (1.06, 1.09)	-8.2723	1.31e-16	0.625354	1.01	--	--	--	--	--	--	--	--	--	--	--	--	--	--	--	--	--	--	--	--	--	--	--	a	g	G	A	0.628	0.372	0	0.628	0.628	-0.0704	0.0704	0.0085	1.07294	1.05521	1.09096	1.07 (1.06, 1.09)	1.314e-16	?-	0	0	0	1
19:45370649:A:G	rs564724	19	45370649	["A","G"]	A	G	A	G	0.599	0.6248	0.3752	43004	0.6106	226923	0.6276	432008	-0.07082	0.07082	0.00849	1.07339	1.05568	1.0914	1.07 (1.06, 1.09)	-8.3446	7.15e-17	0.624892	1	a	g	A	G	0.3901	0.3901	0.0332	0.2996	0.5793	0.1336	0.1336	0.0131	1.14294	1.11396	1.17266	1.14 (1.11, 1.17)	1.686e-24	++++++-++++++++++-+++++++-++++++++++	25.5	47.007	35	0.08451	0.975347	a	g	A	G	0.3776	0.3776	0.0081	0.3724	0.3901	0.0894	0.0894	0.0071	1.09352	1.07841	1.10884	1.09 (1.08, 1.11)	4.049e-36	++	93.8	16.175	1	5.775e-05
19:45370673:C:A	rs510297	19	45370673	["C","A"]	C	A	C	A	0.617	0.6248	0.3752	43002	0.6106	226902	0.6275	432010	-0.07075	0.07075	0.00849	1.07331	1.0556	1.09131	1.07 (1.06, 1.09)	-8.3351	7.74e-17	0.624807	1	a	c	C	A	0.6098	0.3902	0.0331	0.4207	0.7003	-0.1332	0.1332	0.0131	1.14248	1.11352	1.17219	1.14 (1.11, 1.17)	2.2e-24	------+----------+-------+----------	25.5	46.977	35	0.08496	0.975415	a	c	C	A	0.6223	0.3777	0.0081	0.6098	0.6275	-0.0892	0.0892	0.0071	1.0933	1.07819	1.10862	1.09 (1.08, 1.11)	5.515e-36	--	93.8	16.009	1	6.304e-05
19:45370838:G:A	rs12610605	19	45370838	["G","A"]	G	A	A	G	0.082	0.1785	0.1785	11927	0.1694	65170	0.1802	432008	-0.07585	-0.07585	0.01099	0.92695	0.90719	0.94714	0.93 (0.91, 0.95)	-6.9001	5.2e-12	0.178529	0.99	a	g	A	G	0.1693	0.1693	0.0165	0.1206	0.1988	-0.1722	-0.1722	0.0173	0.841811	0.813745	0.870844	0.84 (0.81, 0.87)	1.935e-23	------------+-------+---+-----+-----	10.2	38.988	35	0.295	0.99557	a	g	A	G	0.1771	0.1771	0.0049	0.1693	0.1802	-0.1036	-0.1036	0.0093	0.901586	0.885301	0.918171	0.90 (0.89, 0.92)	6.244e-29	--	95.5	22.095	1	2.595e-06
19:45370854:G:A	rs416041	19	45370854	["G","A"]	G	A	G	A	0.617	0.6247	0.3753	43000	0.6106	226862	0.6274	432010	-0.07042	0.07042	0.00849	1.07296	1.05525	1.09097	1.07 (1.06, 1.09)	-8.2937	1.1e-16	0.624723	1.01	a	g	G	A	0.6095	0.3905	0.0331	0.4207	0.6977	-0.1335	0.1335	0.0131	1.14282	1.11385	1.17254	1.14 (1.11, 1.17)	1.696e-24	------+----------+-------+----------	24.5	46.352	35	0.09499	0.975903	a	g	G	A	0.6221	0.3779	0.0082	0.6095	0.6274	-0.0891	0.0891	0.0071	1.09319	1.07808	1.10851	1.09 (1.08, 1.11)	7.228e-36	--	93.9	16.326	1	5.332e-05
19:45371188:C:T	rs41290102	19	45371188	["C","T"]	C	T	T	C	0.701	0.0136	0.0136	800	0.0114	5057	0.014	432010	-0.21127	-0.21127	0.03827	0.80956	0.75105	0.87262	0.81 (0.75, 0.87)	-5.5202	3.39e-08	0.0136449	1	t	c	T	C	0.017	0.017	0.0037	0.0063	0.0306	-0.1957	-0.1957	0.0556	0.822259	0.737362	0.91693	0.82 (0.74, 0.92)	0.0004269	-+----+-+---+---++-++++--+----+--?--	0	31.618	34	0.5849	0.827177	t	c	T	C	0.015	0.015	0.0014	0.014	0.017	-0.2063	-0.2063	0.0315	0.813589	0.764877	0.865403	0.81 (0.76, 0.87)	6.042e-11	--	0	0.053	1	0.8176
19:45371594:A:G	rs390952	19	45371594	["A","G"]	A	G	A	G	0.511	0.6254	0.3746	43064	0.6115	227100	0.6281	432010	-0.07033	0.07033	0.0085	1.07286	1.05512	1.09089	1.07 (1.06, 1.09)	-8.2693	1.35e-16	0.625454	1.01	--	--	--	--	--	--	--	--	--	--	--	--	--	--	--	--	--	--	--	--	--	--	--	a	g	A	G	0.3719	0.3719	0	0.3719	0.3719	0.0703	0.0703	0.0085	1.07283	1.0551	1.09085	1.07 (1.06, 1.09)	1.348e-16	?+	0	0	0	1
19:45371685:A:AT	rs34165484	19	45371685	["A","AT"]	A	AT	AT	A	0.208	0.1835	0.1835	12243	0.1738	67010	0.1853	432010	-0.07927	-0.07927	0.01089	0.92379	0.90429	0.94372	0.92 (0.9, 0.94)	-7.2808	3.32e-13	0.183523	0.99	--	--	--	--	--	--	--	--	--	--	--	--	--	--	--	--	--	--	--	--	--	--	--	a	at	AT	A	0.8147	0.1853	0	0.8147	0.8147	0.0793	-0.0793	0.0109	0.923763	0.904237	0.94371	0.92 (0.90, 0.94)	3.316e-13	?+	0	0	0	1
19:45371723:C:CT	rs558516697	19	45371723	["C","CT"]	C	CT	CT	C	0.417	0.3237	0.3237	22169	0.3148	117672	0.3255	431974	-0.04939	-0.04939	0.00921	0.95181	0.93478	0.96914	0.95 (0.93, 0.97)	-5.3638	8.15e-08	0.323804	0.92	--	--	--	--	--	--	--	--	--	--	--	--	--	--	--	--	--	--	--	--	--	--	--	ct	c	CT	C	0.3255	0.3255	0	0.3255	0.3255	-0.0494	-0.0494	0.0092	0.9518	0.934791	0.969119	0.95 (0.93, 0.97)	8.152e-08	?-	0	0	0	1
19:45372849:C:A	rs559163390	19	45372849	["C","A"]	C	A	C	A	0.527	0.747	0.253	51110	0.7257	271607	0.7512	432000	-0.13428	0.13428	0.00949	1.14371	1.12264	1.16518	1.14 (1.12, 1.17)	-14.152	1.81e-45	0.747161	1.01	--	--	--	--	--	--	--	--	--	--	--	--	--	--	--	--	--	--	--	--	--	--	--	a	c	C	A	0.7512	0.2488	0	0.7512	0.7512	-0.1343	0.1343	0.0095	1.14374	1.12264	1.16523	1.14 (1.12, 1.17)	1.803e-45	?-	0	0	0	1
19:45372866:AG:A	19:45372866:AG:A	19	45372866	["AG","A"]	AG	A	AG	A	0.523	0.747	0.253	51111	0.7257	271603	0.7512	432000	-0.13424	0.13424	0.00949	1.14367	1.12259	1.16514	1.14 (1.12, 1.17)	-14.148	1.92e-45	0.747161	1.01	--	--	--	--	--	--	--	--	--	--	--	--	--	--	--	--	--	--	--	--	--	--	--	a	ag	AG	A	0.7512	0.2488	0	0.7512	0.7512	-0.1342	0.1342	0.0095	1.14362	1.12252	1.16512	1.14 (1.12, 1.17)	1.931e-45	?-	0	0	0	1
19:45372867:G:A	rs387465	19	45372867	["G","A"]	G	A	G	A	0.47	0.7417	0.2583	50818	0.7216	269607	0.7456	432006	-0.12619	0.12619	0.00943	1.1345	1.11372	1.15566	1.13 (1.11, 1.16)	-13.38	7.93e-41	0.741794	1.01	--	--	--	--	--	--	--	--	--	--	--	--	--	--	--	--	--	--	--	--	--	--	--	a	g	G	A	0.7456	0.2544	0	0.7456	0.7456	-0.1262	0.1262	0.0094	1.13451	1.1138	1.1556	1.13 (1.11, 1.16)	7.924e-41	?-	0	0	0	1
19:45376044:GTATTTAT:G	19:45376044:GTATTTAT:G	19	45376044	["GTATTTAT","G"]	GTATTTAT	G	G	GTATTTAT	0.173	0.2592	0.2592	17588	0.2497	94410	0.2611	432010	-0.06026	-0.06026	0.00953	0.94152	0.92409	0.95928	0.94 (0.92, 0.96)	-6.3207	2.6e-10	0.25931	0.99	--	--	--	--	--	--	--	--	--	--	--	--	--	--	--	--	--	--	--	--	--	--	--	g	gtatttat	G	GTATTTAT	0.2611	0.2611	0	0.2611	0.2611	-0.0603	-0.0603	0.0095	0.941482	0.924114	0.959177	0.94 (0.92, 0.96)	2.603e-10	?-	0	0	0	1
19:45376893:A:AAC	rs548051568	19	45376893	["A","AAC"]	A	AAC	AAC	A	0.24	0.0659	0.0659	5877	0.0835	22573	0.0624	431996	0.34537	0.34537	0.01694	1.41251	1.3664	1.46018	1.41 (1.37, 1.46)	20.393	1.91e-92	0.0667587	0.91	--	--	--	--	--	--	--	--	--	--	--	--	--	--	--	--	--	--	--	--	--	--	--	a	aac	AAC	A	0.9376	0.0624	0	0.9376	0.9376	-0.3454	0.3454	0.0169	1.41255	1.36653	1.46013	1.41 (1.37, 1.46)	1.9e-92	?-	0	0	0	1
19:45377334:G:A	rs393584	19	45377334	["G","A"]	G	A	A	G	0.466	0.356	0.356	24281	0.3448	129508	0.3582	432010	-0.05908	-0.05908	0.00867	0.94263	0.92674	0.95878	0.94 (0.93, 0.96)	-6.814	9.49e-12	0.356084	0.99	a	g	A	G	0.3344	0.3344	0.0216	0.2661	0.402	-0.1207	-0.1207	0.0137	0.8863	0.862818	0.910421	0.89 (0.86, 0.91)	1.321e-18	------+-----+-------+----+-+--+-----	26.9	47.877	35	0.0721	0.968088	a	g	A	G	0.3514	0.3514	0.0108	0.3344	0.3582	-0.0767	-0.0767	0.0073	0.926168	0.91301	0.939515	0.93 (0.91, 0.94)	1.194e-25	--	93.1	14.442	1	0.0001445
19:45378144:C:T	rs34278513	19	45378144	["C","T"]	C	T	T	C	0.863	0.121	0.121	8905	0.1264	43369	0.1199	432010	0.06084	0.06084	0.01249	1.06272	1.03703	1.08906	1.06 (1.04, 1.09)	4.8711	1.11e-06	0.121007	1	t	c	T	C	0.1143	0.1143	0.0113	0.0921	0.1427	0.1771	0.1771	0.0201	1.19375	1.14764	1.24172	1.19 (1.15, 1.24)	1.292e-18	+++++++++++++++++++++--+-++++++++-++	0	31.483	35	0.6386	0.94413	t	c	T	C	0.1183	0.1183	0.0025	0.1143	0.1199	0.0932	0.0932	0.0106	1.09768	1.07511	1.12073	1.10 (1.08, 1.12)	1.529e-18	++	95.9	24.139	1	8.962e-07
19:45378525:C:CT	rs57907894	19	45378525	["C","CT"]	C	CT	CT	C	0.0957	0.1864	0.1864	12447	0.1767	68061	0.1882	431992	-0.0807	-0.0807	0.01101	0.92248	0.90277	0.94261	0.92 (0.9, 0.94)	-7.3268	2.36e-13	0.186422	0.96	--	--	--	--	--	--	--	--	--	--	--	--	--	--	--	--	--	--	--	--	--	--	--	ct	c	CT	C	0.1882	0.1882	0	0.1882	0.1882	-0.0807	-0.0807	0.011	0.92247	0.902795	0.942575	0.92 (0.90, 0.94)	2.361e-13	?-	0	0	0	1
19:45378719:C:T	rs11665676	19	45378719	["C","T"]	C	T	T	C	0.241	0.0517	0.0517	3394	0.0482	18943	0.0524	432010	-0.08608	-0.08608	0.01919	0.91752	0.88366	0.95268	0.92 (0.88, 0.95)	-4.4871	7.22e-06	0.0517618	1	t	c	T	C	0.053	0.053	0.0081	0.0289	0.0718	-0.2277	-0.2277	0.0298	0.796363	0.751181	0.844262	0.8 (0.75, 0.84)	2.369e-14	-+----+---+------+--++--------+-----	38.5	56.952	35	0.01094	0.975684	t	c	T	C	0.0526	0.0526	0.0003	0.0524	0.053	-0.1276	-0.1276	0.0161	0.880205	0.852863	0.908424	0.88 (0.85, 0.91)	2.596e-15	--	93.7	15.966	1	6.449e-05
19:45379060:A:C	rs387976	19	45379060	["A","C"]	A	C	C	A	0.361	0.3556	0.3556	24269	0.3446	129334	0.3577	432010	-0.05769	-0.05769	0.00867	0.94394	0.92803	0.96013	0.94 (0.93, 0.96)	-6.6508	2.91e-11	0.35563	0.99	a	c	C	A	0.6675	0.3325	0.0216	0.6005	0.7341	0.117	-0.117	0.0137	0.889585	0.866016	0.913796	0.89 (0.87, 0.91)	1.634e-17	++++++-+++++-+++++++-++++-+-++-+++++	24.1	46.128	35	0.0988	0.968594	a	c	C	A	0.6495	0.3505	0.0114	0.6423	0.6675	0.0747	-0.0747	0.0073	0.928022	0.914838	0.941395	0.93 (0.91, 0.94)	2.252e-24	++	92.5	13.379	1	0.0002544
19:45379516:G:A	rs412776	19	45379516	["G","A"]	G	A	A	G	0.942	0.1205	0.1205	8881	0.1261	43173	0.1194	432010	0.06228	0.06228	0.01251	1.06425	1.03848	1.09067	1.06 (1.04, 1.09)	4.979	6.39e-07	0.120543	1	a	g	A	G	0.1125	0.1125	0.0119	0.0742	0.1429	0.1914	0.1914	0.0203	1.21094	1.16371	1.2601	1.21 (1.16, 1.26)	3.353e-21	+++++++++++++++++-+++--+-++++++++-++	0	30.439	35	0.688	0.941875	a	g	A	G	0.1175	0.1175	0.0031	0.1125	0.1194	0.0978	0.0978	0.0106	1.10274	1.08007	1.12589	1.10 (1.08, 1.13)	4.118e-20	++	96.6	29.328	1	6.111e-08
19:45379746:A:G	rs73050293	19	45379746	["A","G"]	A	G	G	A	0.922	0.1305	0.1305	8634	0.1226	47733	0.132	432006	-0.08644	-0.08644	0.01266	0.91719	0.89471	0.94024	0.92 (0.89, 0.94)	-6.8272	8.66e-12	0.13056	0.98	a	g	G	A	0.8632	0.1368	0.0138	0.8322	0.895	0.1978	-0.1978	0.0202	0.820534	0.788682	0.853672	0.82 (0.79, 0.85)	1.024e-22	+++++-++++++++-++++++++++-+++-++++++	17.4	42.381	35	0.1826	0.868354	a	g	G	A	0.8666	0.1334	0.0022	0.8632	0.868	0.1178	-0.1178	0.0107	0.888874	0.870426	0.907712	0.89 (0.87, 0.91)	4.505e-28	++	95.4	21.821	1	2.994e-06
19:45380961:C:A	rs3865427	19	45380961	["C","A"]	C	A	A	C	0.844	0.1201	0.1201	8848	0.1256	43051	0.1191	432010	0.06219	0.06219	0.01254	1.06417	1.03833	1.09065	1.06 (1.04, 1.09)	4.9593	7.08e-07	0.120208	0.99	a	c	A	C	0.1117	0.1117	0.0118	0.0735	0.141	0.19	0.19	0.0203	1.20925	1.16208	1.25833	1.21 (1.16, 1.26)	9.809e-21	+++++++++++++++++++++--+-++++++++-++	0	31.457	35	0.6399	0.937232	a	c	A	C	0.1171	0.1171	0.0033	0.1117	0.1191	0.0975	0.0975	0.0107	1.10241	1.07953	1.12578	1.10 (1.08, 1.13)	6.351e-20	++	96.5	28.689	1	8.498e-08
19:45380970:G:T	rs11668861	19	45380970	["G","T"]	G	T	T	G	0.461	0.4546	0.4546	30961	0.4396	165443	0.4576	432010	-0.07256	-0.07256	0.00833	0.93001	0.91495	0.94532	0.93 (0.91, 0.95)	-8.7122	2.98e-18	0.454762	0.97	t	g	T	G	0.4552	0.4552	0.0264	0.382	0.5117	-0.1845	-0.1845	0.013	0.83152	0.8106	0.852979	0.83 (0.81, 0.85)	6.269e-46	------+----------+---+---+----+-----	49.8	69.75	35	0.00043	0.966867	t	g	T	G	0.4569	0.4569	0.0011	0.4552	0.4576	-0.1051	-0.1051	0.007	0.900234	0.887968	0.912671	0.90 (0.89, 0.91)	8.313e-51	--	98.1	52.572	1	4.148e-13
19:45381292:G:T	rs150639620	19	45381292	["G","T"]	G	T	T	G	0.186	0.0514	0.0514	3370	0.0479	18822	0.0521	432008	-0.08875	-0.08875	0.01933	0.91508	0.88106	0.9504	0.92 (0.88, 0.95)	-4.5918	4.39e-06	0.0514622	0.99	t	g	T	G	0.0507	0.0507	0.0079	0.0288	0.0687	-0.2433	-0.2433	0.0308	0.784036	0.738106	0.832825	0.78 (0.74, 0.83)	2.806e-15	-+----+---+------+--+---------+-----	34.2	53.166	35	0.0252	0.956008	t	g	T	G	0.0517	0.0517	0.0006	0.0507	0.0521	-0.1324	-0.1324	0.0164	0.875991	0.84828	0.904606	0.88 (0.85, 0.90)	6.054e-16	--	94.5	18.066	1	2.134e-05
19:45381305:CCTCCTCCT:C	19:45381305:CCTCCTCCT:C	19	45381305	["CCTCCTCCT","C"]	CCTCCTCCT	C	C	CCTCCTCCT	0.284	0.0496	0.0496	3242	0.046	18178	0.0503	432010	-0.09848	-0.09848	0.02037	0.90621	0.87074	0.94313	0.91 (0.87, 0.94)	-4.8343	1.34e-06	0.0496492	0.97	--	--	--	--	--	--	--	--	--	--	--	--	--	--	--	--	--	--	--	--	--	--	--	cctcctcct	c	C	CCTCCTCCT	0.9497	0.0503	0	0.9497	0.9497	0.0985	-0.0985	0.0204	0.906196	0.870677	0.943163	0.91 (0.87, 0.94)	1.336e-06	?+	0	0	0	1
19:45382034:A:G	rs6859	19	45382034	["A","G"]	A	G	A	G	0.286	0.5778	0.4222	38960	0.5532	210643	0.5826	432010	-0.1186	0.1186	0.0083	1.12592	1.10775	1.14438	1.13 (1.11, 1.14)	-14.292	2.47e-46	0.578011	1	a	g	A	G	0.4332	0.4332	0.0384	0.3816	0.5461	0.2958	0.2958	0.0129	1.3442	1.31064	1.37862	1.34 (1.31, 1.38)	1.27e-116	+++++++++++++++++++++++++-++++-+++++	65.1	100.209	35	3.333e-08	0.964758	a	g	A	G	0.422	0.422	0.0072	0.4174	0.4332	0.1705	0.1705	0.007	1.1859	1.16974	1.20228	1.19 (1.17, 1.20)	9.26e-132	++	99.3	133.459	1	7.174e-31
19:45382675:G:A	rs41290120	19	45382675	["G","A"]	G	A	A	G	0.0812	0.0493	0.0493	2950	0.0419	18367	0.0508	432010	-0.20129	-0.20129	0.02033	0.81768	0.78573	0.85092	0.82 (0.79, 0.85)	-9.8995	4.19e-23	0.0495684	0.99	a	g	A	G	0.0446	0.0446	0.0082	0.0124	0.0589	-0.569	-0.569	0.0355	0.566091	0.528042	0.606883	0.57 (0.53, 0.61)	6.825e-58	-------+--------------------+----+--	56.8	81.004	35	1.649e-05	0.9338	a	g	A	G	0.0493	0.0493	0.0027	0.0446	0.0508	-0.2921	-0.2921	0.0176	0.746694	0.721375	0.772901	0.75 (0.72, 0.77)	1.436e-61	--	98.8	80.786	1	2.515e-19
19:45382717:G:A	rs406456	19	45382717	["G","A"]	G	A	G	A	0.931	0.6104	0.3896	41748	0.5928	221972	0.6139	432010	-0.08871	0.08871	0.00845	1.09276	1.07481	1.11102	1.09 (1.07, 1.11)	-10.493	9.26e-26	0.61056	1.01	a	g	G	A	0.5953	0.4047	0.0337	0.449	0.6847	-0.2029	0.2029	0.0132	1.22495	1.19366	1.25706	1.22 (1.19, 1.26)	2.796e-53	------+----------+-------+----+-----	44.8	63.417	35	0.002294	0.938431	a	g	G	A	0.6085	0.3915	0.0084	0.5953	0.6139	-0.1219	0.1219	0.0071	1.12964	1.11403	1.14547	1.13 (1.11, 1.15)	9.4e-66	--	98.1	53.067	1	3.223e-13
19:45382966:C:T	rs3852860	19	45382966	["C","T"]	C	T	T	C	0.887	0.4162	0.4162	28158	0.3998	151645	0.4194	432010	-0.07986	-0.07986	0.00841	0.92324	0.90815	0.93858	0.92 (0.91, 0.94)	-9.4994	2.11e-21	0.416331	1	t	c	T	C	0.4149	0.4149	0.0276	0.3347	0.4795	-0.2009	-0.2009	0.0134	0.817994	0.79679	0.839763	0.82 (0.8, 0.84)	3.907e-51	---------------------+--++----------	45	63.622	35	0.002177	0.927837	t	c	T	C	0.4181	0.4181	0.002	0.4149	0.4194	-0.1141	-0.1141	0.0071	0.892169	0.879839	0.904671	0.89 (0.88, 0.90)	1.007e-57	--	98.3	58.542	1	1.99e-14
19:45382984:T:G	rs11669338	19	45382984	["T","G"]	T	G	G	T	0.602	0.0923	0.0923	6152	0.0874	33740	0.0933	432010	-0.07342	-0.07342	0.01459	0.92922	0.90303	0.95616	0.93 (0.9, 0.96)	-5.0333	4.82e-07	0.0923901	0.99	t	g	G	T	0.9116	0.0884	0.0118	0.8855	0.9471	0.2505	-0.2505	0.0245	0.778411	0.741915	0.816703	0.78 (0.74, 0.82)	1.302e-24	++-+++-++++++++++-++-+++++++++-+++++	44.5	63.099	35	0.002486	0.893851	t	g	G	T	0.908	0.092	0.0022	0.9067	0.9116	0.1198	-0.1198	0.0125	0.887098	0.865628	0.9091	0.89 (0.87, 0.91)	1.233e-21	++	97.4	38.572	1	5.277e-10
19:45383037:A:T	rs11673139	19	45383037	["A","T"]	A	T	T	A	0.622	0.0923	0.0923	6153	0.0874	33741	0.0933	432010	-0.07342	-0.07342	0.01459	0.92921	0.90302	0.95617	0.93 (0.9, 0.96)	-5.0323	4.85e-07	0.09239	0.99	a	t	T	A	0.9115	0.0885	0.0118	0.8855	0.9472	0.2518	-0.2518	0.0245	0.7774	0.740952	0.815642	0.78 (0.74, 0.82)	7.981e-25	++-+++-++++++++++-++-+++++++++-+++++	44.6	63.123	35	0.002471	0.893184	a	t	T	A	0.908	0.092	0.0021	0.9067	0.9115	0.1201	-0.1201	0.0125	0.886832	0.865368	0.908827	0.89 (0.87, 0.91)	9.506e-22	++	97.4	39.135	1	3.954e-10
19:45383061:G:T	rs3852861	19	45383061	["G","T"]	G	T	T	G	0.834	0.4164	0.4164	28164	0.3999	151730	0.4196	432008	-0.08058	-0.08058	0.00841	0.92258	0.9075	0.93792	0.92 (0.91, 0.94)	-9.5778	9.91e-22	0.416516	1	t	g	T	G	0.4152	0.4152	0.0278	0.3347	0.4796	-0.2019	-0.2019	0.0134	0.817177	0.795994	0.838923	0.82 (0.8, 0.84)	1.64e-51	---------------------+--++----------	45.3	63.956	35	0.001999	0.926178	t	g	T	G	0.4184	0.4184	0.002	0.4152	0.4196	-0.1149	-0.1149	0.0071	0.891455	0.879136	0.903947	0.89 (0.88, 0.90)	1.755e-58	--	98.3	58.798	1	1.747e-14
19:45383079:T:C	rs71352237	19	45383079	["T","C"]	T	C	C	T	0.977	0.1182	0.1182	8694	0.1234	42348	0.1171	432008	0.05945	0.05945	0.01266	1.06125	1.03524	1.08792	1.06 (1.04, 1.09)	4.6948	2.67e-06	0.118173	0.99	t	c	C	T	0.8894	0.1106	0.0112	0.8589	0.9233	-0.1941	0.1941	0.0206	1.21422	1.16617	1.26425	1.21 (1.17, 1.26)	4.489e-21	---------------------+--++-------+--	0	32.33	35	0.5976	0.922361	t	c	C	T	0.8847	0.1153	0.0029	0.8829	0.8894	-0.0964	0.0964	0.0108	1.1012	1.07813	1.12476	1.10 (1.08, 1.12)	4.112e-19	--	96.8	31.007	1	2.571e-08
19:45383091:A:AC	rs71171301	19	45383091	["A","AC"]	A	AC	AC	A	0.876	0.1155	0.1155	8498	0.1207	41385	0.1145	432008	0.06028	0.06028	0.01303	1.06214	1.03536	1.08961	1.06 (1.04, 1.09)	4.6267	3.72e-06	0.115556	0.98	--	--	--	--	--	--	--	--	--	--	--	--	--	--	--	--	--	--	--	--	--	--	--	a	ac	AC	A	0.8855	0.1145	0	0.8855	0.8855	-0.0603	0.0603	0.013	1.06216	1.03543	1.08957	1.06 (1.04, 1.09)	3.713e-06	?-	0	0	0	1
19:45383115:A:G	rs34224078	19	45383115	["A","G"]	A	G	G	A	0.968	0.1181	0.1181	8696	0.1235	42336	0.1171	432008	0.0601	0.0601	0.01267	1.06194	1.03589	1.08866	1.06 (1.04, 1.09)	4.7421	2.11e-06	0.118191	0.99	a	g	G	A	0.8893	0.1107	0.0112	0.8583	0.9227	-0.1937	0.1937	0.0206	1.21373	1.1657	1.26374	1.21 (1.17, 1.26)	5.597e-21	-----------------+---+--++-------+--	0	32.632	35	0.583	0.920325	a	g	G	A	0.8847	0.1153	0.0029	0.8829	0.8893	-0.0968	0.0968	0.0108	1.10164	1.07857	1.12521	1.10 (1.08, 1.13)	3.07e-19	--	96.7	30.511	1	3.32e-08
19:45383139:T:A	rs35879138	19	45383139	["T","A"]	T	A	A	T	0.968	0.1182	0.1182	8704	0.1236	42381	0.1172	432010	0.06007	0.06007	0.01266	1.06191	1.03588	1.0886	1.06 (1.04, 1.09)	4.7437	2.1e-06	0.11829	0.99	a	t	A	T	0.1108	0.1108	0.0112	0.0773	0.1417	0.1937	0.1937	0.0206	1.21373	1.1657	1.26374	1.21 (1.17, 1.26)	5.259e-21	+++++++++++++++++-+++-++--+++++++-++	0	32.531	35	0.5879	0.920525	a	t	A	T	0.1154	0.1154	0.0029	0.1108	0.1172	0.0967	0.0967	0.0108	1.10153	1.07846	1.1251	1.10 (1.08, 1.13)	3.092e-19	++	96.7	30.54	1	3.271e-08
19:45384116:G:A	rs406315	19	45384116	["G","A"]	G	A	G	A	0.881	0.6291	0.3709	43178	0.6131	228587	0.6322	432008	-0.08275	0.08275	0.00855	1.08627	1.06822	1.10462	1.09 (1.07, 1.1)	-9.6808	3.64e-22	0.629165	1.01	a	g	G	A	0.6134	0.3866	0.0364	0.4268	0.7069	-0.197	0.197	0.0134	1.21774	1.18618	1.25015	1.22 (1.19, 1.25)	3.91e-49	------+----------+-------+----------	42	60.352	35	0.004908	0.930399	a	g	G	A	0.6268	0.3732	0.0085	0.6134	0.6322	-0.1158	0.1158	0.0072	1.12277	1.10704	1.13873	1.12 (1.11, 1.14)	4.28e-58	--	98.1	51.674	1	6.554e-13
19:45384405:T:C	rs73052307	19	45384405	["T","C"]	T	C	C	T	0.71	0.1485	0.1485	9558	0.1357	54612	0.151	432010	-0.12756	-0.12756	0.01204	0.88024	0.8597	0.90127	0.88 (0.86, 0.9)	-10.592	3.26e-26	0.148721	0.99	t	c	C	T	0.8603	0.1397	0.018	0.8319	0.9191	0.3798	-0.3798	0.0205	0.683998	0.65706	0.712041	0.68 (0.66, 0.71)	1.238e-76	++++++-+++++++++++++-+++++++++-+++++	55.8	79.267	35	2.786e-05	0.886722	t	c	C	T	0.8519	0.1481	0.0049	0.849	0.8603	0.1923	-0.1923	0.0104	0.825059	0.808412	0.84205	0.83 (0.81, 0.84)	1.515e-76	++	99.1	112.549	1	2.708e-26
19:45384931:G:A	rs79701229	19	45384931	["G","A"]	G	A	A	G	0.484	0.0137	0.0137	1304	0.0185	4618	0.0128	432010	0.3854	0.3854	0.03208	1.4702	1.38061	1.56561	1.47 (1.38, 1.57)	12.014	3.01e-33	0.0140551	0.98	a	g	A	G	0.0134	0.0134	0.0075	0.0038	0.035	0.8763	0.8763	0.0519	2.402	2.16967	2.6592	2.4 (2.17, 2.66)	5.422e-64	++++++++-++++++++?-++++++-+++++++-++	33.8	51.352	34	0.02849	0.863708	a	g	A	G	0.013	0.013	0.0003	0.0128	0.0134	0.5211	0.5211	0.0273	1.68388	1.59615	1.77643	1.68 (1.60, 1.78)	2.696e-81	++	98.5	64.733	1	8.578e-16
19:45385356:C:A	rs144261139	19	45385356	["C","A"]	C	A	A	C	0.494	0.0121	0.0121	1136	0.0161	4088	0.0113	432010	0.37119	0.37119	0.034	1.44946	1.35601	1.54935	1.45 (1.36, 1.55)	10.916	9.63e-28	0.0123438	0.99	a	c	A	C	0.012	0.012	0.0054	0.005	0.0282	0.833	0.833	0.0523	2.30021	2.0761	2.54851	2.3 (2.08, 2.55)	4.29e-57	+++++++++++++++++++++++++++---+-++++	47.1	66.15	35	0.001132	0.884472	a	c	A	C	0.0115	0.0115	0.0003	0.0113	0.012	0.5084	0.5084	0.0285	1.66263	1.5723	1.75815	1.66 (1.57, 1.76)	3.863e-71	++	98.2	54.804	1	1.332e-13
19:45385759:G:C	rs3745150	19	45385759	["G","C"]	G	C	C	G	0.0541	0.3939	0.3939	26226	0.3724	143956	0.3981	432006	-0.11035	-0.11035	0.0086	0.89552	0.88056	0.91073	0.9 (0.88, 0.91)	-12.839	9.88e-38	0.394139	0.96	c	g	C	G	0.4016	0.4016	0.0344	0.2984	0.455	-0.296	-0.296	0.0137	0.743787	0.724081	0.76403	0.74 (0.72, 0.76)	5.7e-104	---------------+---------+----------	62.8	94.205	35	2.492e-07	0.903732	c	g	C	G	0.3991	0.3991	0.0016	0.3981	0.4016	-0.1628	-0.1628	0.0073	0.849761	0.837689	0.862007	0.85 (0.84, 0.86)	1.01e-110	--	99.2	131.769	1	1.681e-30
19:45386040:A:T	rs149450221	19	45386040	["A","T"]	A	T	T	A	0.51	0.0551	0.0551	3611	0.0513	20182	0.0558	431992	-0.11227	-0.11227	0.02048	0.8938	0.85863	0.93042	0.89 (0.86, 0.93)	-5.4811	4.23e-08	0.055117	0.88	--	--	--	--	--	--	--	--	--	--	--	--	--	--	--	--	--	--	--	--	--	--	--	a	t	T	A	0.9442	0.0558	0	0.9442	0.9442	0.1123	-0.1123	0.0205	0.893776	0.858576	0.930419	0.89 (0.86, 0.93)	4.226e-08	?+	0	0	0	1
19:45386467:G:GTAA	rs142042446	19	45386467	["G","GTAA"]	G	GTAA	GTAA	G	0.933	0.1478	0.1478	13745	0.1952	50101	0.1386	432006	0.41551	0.41551	0.01087	1.51514	1.4832	1.54777	1.52 (1.48, 1.55)	38.225	0	0.150785	0.98	--	--	--	--	--	--	--	--	--	--	--	--	--	--	--	--	--	--	--	--	--	--	--	g	gtaa	GTAA	G	0.8614	0.1386	0	0.8614	0.8614	-0.4155	0.4155	0.0109	1.51513	1.4831	1.54785	1.52 (1.48, 1.55)	1.07e-319	?-	0	0	0	1
19:45386634:C:T	rs147636938	19	45386634	["C","T"]	C	T	T	C	0.425	0.0253	0.0253	2484	0.0353	8452	0.0234	432010	0.4306	0.4306	0.02342	1.53818	1.46916	1.61044	1.54 (1.47, 1.61)	18.384	1.77e-75	0.026103	0.99	t	c	T	C	0.0289	0.0289	0.0135	0.011	0.0688	0.8899	0.8899	0.0348	2.43489	2.27434	2.60676	2.43 (2.27, 2.61)	4.54e-144	++++++++++++++++++++++++++++++++++++	57.8	82.857	35	9.355e-06	0.868783	t	c	T	C	0.0251	0.0251	0.0025	0.0234	0.0289	0.5738	0.5738	0.0194	1.775	1.70877	1.84379	1.77 (1.71, 1.84)	1.2e-191	++	99.2	119.884	1	6.708e-28
19:45387034:A:C	rs283808	19	45387034	["A","C"]	A	C	C	A	0.173	0.0401	0.0401	2497	0.0355	14823	0.041	432010	-0.15106	-0.15106	0.02226	0.8598	0.82309	0.89814	0.86 (0.82, 0.9)	-6.7865	1.15e-11	0.0402071	0.99	a	c	C	A	0.9543	0.0457	0.0085	0.9191	0.9774	0.473	-0.473	0.0358	0.62313	0.580905	0.668424	0.62 (0.58, 0.67)	8.63e-40	++++++++++++++++++++++-++-+++++++-++	30	49.984	35	0.04825	0.844148	a	c	C	A	0.9577	0.0423	0.0021	0.9543	0.959	0.2408	-0.2408	0.0189	0.785999	0.757415	0.815661	0.79 (0.76, 0.82)	3.556e-37	++	98.3	58.324	1	2.223e-14
19:45387057:A:G	rs283809	19	45387057	["A","G"]	A	G	G	A	0.173	0.0401	0.0401	2497	0.0355	14822	0.041	432010	-0.15113	-0.15113	0.02226	0.85974	0.82303	0.89808	0.86 (0.82, 0.9)	-6.7887	1.13e-11	0.040207	0.99	a	g	G	A	0.9543	0.0457	0.0085	0.9191	0.9773	0.472	-0.472	0.0358	0.623754	0.581486	0.669093	0.62 (0.58, 0.67)	1.328e-39	++++++++++++++++++++++-++-+++++++-++	29.7	49.751	35	0.0505	0.844051	a	g	G	A	0.9577	0.0423	0.0021	0.9543	0.959	0.2406	-0.2406	0.0189	0.786156	0.757566	0.815825	0.79 (0.76, 0.82)	4.179e-37	++	98.3	57.93	1	2.716e-14
19:45387459:C:G	rs12972156	19	45387459	["C","G"]	C	G	G	C	0.988	0.1485	0.1485	13778	0.1956	50361	0.1393	432010	0.41125	0.41125	0.0108	1.5087	1.47709	1.54099	1.51 (1.48, 1.54)	38.064	0	0.151394	0.99	c	g	G	C	0.8434	0.1566	0.0643	0.6232	0.9183	-0.8854	0.8854	0.0165	2.42395	2.34682	2.50363	2.42 (2.35, 2.50)	3.36e-625	-------------------------+----------	84.3	223.455	35	2.558e-29	0.912983	c	g	G	C	0.8555	0.1445	0.0079	0.8434	0.8607	-0.5535	0.5535	0.009	1.73933	1.70892	1.77028	1.74 (1.71, 1.77)	5.32e-817	--	99.8	577.974	1	1.035e-127
19:45387596:G:A	rs12972970	19	45387596	["G","A"]	G	A	A	G	0.988	0.1485	0.1485	13783	0.1957	50376	0.1393	432010	0.41134	0.41134	0.0108	1.50884	1.47724	1.54111	1.51 (1.48, 1.54)	38.093	0	0.151416	0.99	a	g	A	G	0.1568	0.1568	0.0644	0.0818	0.377	0.8844	0.8844	0.0165	2.42153	2.34447	2.50112	2.42 (2.34, 2.5)	4.95e-625	+++++++++++++++++++++++++-++++++++++	84.3	222.881	35	3.269e-29	0.9139	a	g	A	G	0.1445	0.1445	0.008	0.1393	0.1568	0.5532	0.5532	0.009	1.73881	1.7084	1.76975	1.74 (1.71, 1.77)	1.30e-816	++	99.8	575.511	1	3.552e-127
19:45388130:G:A	rs34342646	19	45388130	["G","A"]	G	A	A	G	0.882	0.1519	0.1519	14020	0.1991	51600	0.1427	432010	0.40434	0.40434	0.01072	1.49831	1.46716	1.53013	1.5 (1.47, 1.53)	37.717	0	0.15475	0.99	a	g	A	G	0.1591	0.1591	0.0633	0.0886	0.379	0.8724	0.8724	0.0164	2.39265	2.31696	2.4708	2.39 (2.32, 2.47)	1.81e-613	+++++++++++++++++++++++++-++++++++++	83.6	213.505	35	1.76e-27	0.912335	a	g	A	G	0.1476	0.1476	0.0075	0.1427	0.1591	0.5445	0.5445	0.009	1.72375	1.69361	1.75442	1.72 (1.69, 1.75)	4.47e-802	++	99.8	570.702	1	3.95e-126
19:45388241:T:G	rs283810	19	45388241	["T","G"]	T	G	G	T	0.253	0.0654	0.0654	4974	0.0706	23281	0.0644	432010	0.10263	0.10263	0.0163	1.10808	1.07325	1.14405	1.11 (1.07, 1.14)	6.2978	3.02e-10	0.0654914	0.99	t	g	G	T	0.9264	0.0736	0.0111	0.8921	0.9519	-0.2188	0.2188	0.0249	1.24458	1.1853	1.30683	1.24 (1.19, 1.31)	1.358e-18	----+----------+------------+--+----	34.9	53.735	35	0.02232	0.883334	t	g	G	T	0.9328	0.0672	0.0042	0.9264	0.9356	-0.1375	0.1375	0.0136	1.1474	1.11722	1.1784	1.15 (1.12, 1.18)	6.681e-24	--	93.4	15.239	1	9.474e-05
19:45388500:A:G	rs283811	19	45388500	["A","G"]	A	G	G	A	0.855	0.217	0.217	19005	0.2699	74756	0.2067	432006	0.35405	0.35405	0.00958	1.42483	1.39831	1.45185	1.42 (1.4, 1.45)	36.938	1.12e-298	0.21951	0.98	--	--	--	--	--	--	--	--	--	--	--	--	--	--	--	--	--	--	--	--	--	--	--	a	g	G	A	0.7933	0.2067	0	0.7933	0.7933	-0.354	0.354	0.0096	1.42476	1.3982	1.45182	1.42 (1.40, 1.45)	1.11e-298	?-	0	0	0	1
19:45388584:TTTAA:T	19:45388584:TTTAA:T	19	45388584	["TTTAA","T"]	TTTAA	T	T	TTTAA	0.696	0.0215	0.0215	2080	0.0295	7227	0.02	432000	0.46348	0.46348	0.02734	1.5896	1.50666	1.6771	1.59 (1.51, 1.68)	16.953	1.84e-64	0.0221231	0.9	--	--	--	--	--	--	--	--	--	--	--	--	--	--	--	--	--	--	--	--	--	--	--	t	tttaa	T	TTTAA	0.02	0.02	0	0.02	0.02	0.4635	0.4635	0.0273	1.58963	1.50681	1.677	1.59 (1.51, 1.68)	1.827e-64	?+	0	0	0	1
19:45389174:T:A	rs283813	19	45389174	["T","A"]	T	A	A	T	0.691	0.0692	0.0692	5241	0.0744	24661	0.0682	432010	0.09652	0.09652	0.01588	1.10133	1.06758	1.13614	1.1 (1.07, 1.14)	6.0791	1.21e-09	0.0692867	0.99	a	t	A	T	0.0766	0.0766	0.0112	0.0516	0.1121	0.2057	0.2057	0.0244	1.22838	1.17102	1.28856	1.23 (1.17, 1.29)	3.652e-17	++++-++++++++++-++++++++++++-++-++++	35.1	53.896	35	0.02156	0.886545	a	t	A	T	0.0707	0.0707	0.0038	0.0682	0.0766	0.129	0.129	0.0133	1.13769	1.10842	1.16774	1.14 (1.11, 1.17)	3.221e-22	++	92.9	14.067	1	0.0001764
19:45389224:A:G	rs283814	19	45389224	["A","G"]	A	G	A	G	0.942	0.9218	0.0782	65327	0.9276	332898	0.9207	432010	0.09917	-0.09917	0.0158	0.90559	0.87799	0.93407	0.91 (0.88, 0.93)	6.2779	3.43e-10	0.921832	1	a	g	A	G	0.0877	0.0877	0.1114	0.047	0.9288	-0.2958	-0.2958	0.0276	0.743936	0.704761	0.785289	0.74 (0.7, 0.79)	9.158e-27	----+----------+---------+--+-------	20.4	43.993	35	0.1417	0.851263	a	g	A	G	0.0814	0.0814	0.0036	0.0793	0.0877	-0.1477	-0.1477	0.0137	0.86269	0.839833	0.886169	0.86 (0.84, 0.89)	4.659e-27	--	97.4	38.234	1	6.274e-10
19:45389596:G:A	rs7254892	19	45389596	["G","A"]	G	A	A	G	0.696	0.0318	0.0318	1937	0.0275	11799	0.0326	432010	-0.17687	-0.17687	0.02491	0.83789	0.79797	0.87981	0.84 (0.8, 0.88)	-7.1012	1.24e-12	0.0318808	1	a	g	A	G	0.036	0.036	0.0077	0.0157	0.069	-0.566	-0.566	0.0408	0.567792	0.524155	0.615062	0.57 (0.52, 0.62)	7.953e-44	----------------------+------+---+--	36.7	55.268	35	0.01598	0.854671	a	g	A	G	0.0335	0.0335	0.0015	0.0326	0.036	-0.2825	-0.2825	0.0213	0.753897	0.723071	0.786037	0.75 (0.72, 0.79)	2.669e-40	--	98.5	66.268	1	3.936e-16
19:45390333:A:G	rs283815	19	45390333	["A","G"]	A	G	G	A	0.809	0.2159	0.2159	18956	0.2692	74335	0.2056	432010	0.35505	0.35505	0.00953	1.42625	1.39985	1.45315	1.43 (1.4, 1.45)	37.246	1.24e-303	0.218523	1	a	g	G	A	0.7708	0.2292	0.0692	0.5322	0.848	-0.7803	0.7803	0.0147	2.18213	2.12015	2.24591	2.18 (2.12, 2.25)	1.20e-615	-------------------------+----------	86.5	260.009	35	3.514e-36	0.911536	a	g	G	A	0.7874	0.2126	0.0108	0.7708	0.7944	-0.4809	0.4809	0.008	1.61753	1.59236	1.64309	1.62 (1.59, 1.64)	9.08e-788	--	99.8	589.127	1	3.88e-130
19:45392254:C:T	rs6857	19	45392254	["C","T"]	C	T	T	C	0.969	0.1715	0.1715	16165	0.2295	57927	0.1602	432010	0.44847	0.44847	0.01016	1.56591	1.53504	1.59741	1.57 (1.54, 1.6)	44.142	0	0.17532	1	t	c	T	C	0.181	0.181	0.075	0.1028	0.443	0.9612	0.9612	0.0155	2.61483	2.53659	2.69549	2.61 (2.54, 2.7)	7.95e-838	+++++++++++++++++++++++++-++++++++++	87.4	277.772	35	1.439e-39	0.919316	t	c	T	C	0.1665	0.1665	0.0095	0.1602	0.181	0.6026	0.6026	0.0085	1.82686	1.79668	1.85755	1.83 (1.80, 1.86)	1.26e-1094	++	99.9	765.388	1	1.81e-168
19:45393516:C:T	rs117310449	19	45393516	["C","T"]	C	T	T	C	0.309	0.0119	0.0119	1141	0.0162	4021	0.0111	432010	0.38888	0.38888	0.03398	1.47533	1.38026	1.57694	1.48 (1.38, 1.58)	11.444	2.53e-30	0.0122273	0.99	t	c	T	C	0.012	0.012	0.0056	0.0049	0.0284	0.8635	0.8635	0.0525	2.37145	2.13956	2.62846	2.37 (2.14, 2.63)	7.568e-61	+++++++++++++++++++++++++++--++-++++	49.9	69.875	35	0.0004155	0.879453	t	c	T	C	0.0114	0.0114	0.0004	0.0111	0.012	0.529	0.529	0.0285	1.69723	1.60503	1.79474	1.70 (1.61, 1.79)	9.093e-77	++	98.3	57.597	1	3.217e-14
19:45394211:C:T	rs76692773	19	45394211	["C","T"]	C	T	T	C	0.344	0.0834	0.0834	5358	0.0761	30687	0.0849	432008	-0.12267	-0.12267	0.016	0.88456	0.85725	0.91273	0.88 (0.86, 0.91)	-7.6696	1.73e-14	0.0835919	0.96	t	c	T	C	0.089	0.089	0.0129	0.0544	0.1165	-0.2481	-0.2481	0.026	0.780282	0.741515	0.821076	0.78 (0.74, 0.82)	1.26e-21	-----+---+---------------+---+-+-+--	43	61.385	35	0.003812	0.766476	t	c	T	C	0.086	0.086	0.0018	0.0849	0.089	-0.1571	-0.1571	0.0136	0.854619	0.832139	0.877706	0.85 (0.83, 0.88)	9.087e-31	--	94.1	16.883	1	3.975e-05
19:45394336:T:C	rs71352238	19	45394336	["T","C"]	T	C	C	T	0.988	0.1492	0.1492	13884	0.1971	50592	0.1399	432010	0.41343	0.41343	0.01072	1.512	1.48055	1.54411	1.51 (1.48, 1.54)	38.553	0	0.152217	1	t	c	C	T	0.8422	0.1578	0.0654	0.6172	0.9158	-0.8716	0.8716	0.0163	2.39073	2.31556	2.46835	2.39 (2.32, 2.47)	6.72e-622	-------------------------+----------	83.6	213.743	35	1.592e-27	0.93074	t	c	C	T	0.8547	0.1453	0.0082	0.8422	0.8601	-0.5518	0.5518	0.009	1.73638	1.70601	1.76728	1.74 (1.71, 1.77)	1.69e-826	--	99.8	551.413	1	6.203e-122
19:45394969:T:G	rs184017	19	45394969	["T","G"]	T	G	G	T	0.923	0.2158	0.2158	18961	0.2692	74282	0.2054	432010	0.35581	0.35581	0.00951	1.42734	1.40097	1.4542	1.43 (1.4, 1.45)	37.402	3.61e-306	0.218374	1	t	g	G	T	0.7709	0.2291	0.0701	0.5291	0.8488	-0.7769	0.7769	0.0146	2.17472	2.11337	2.23785	2.17 (2.11, 2.24)	3.65e-617	-------------------------+----------	86.7	262.204	35	1.345e-36	0.922046	t	g	G	T	0.7875	0.2125	0.0108	0.7709	0.7946	-0.4813	0.4813	0.008	1.61818	1.593	1.64375	1.62 (1.59, 1.64)	1.91e-794	--	99.8	583.937	1	5.219e-129
19:45395266:G:A	rs157580	19	45395266	["G","A"]	G	A	G	A	0.00353	0.6058	0.3942	44888	0.6374	216837	0.5997	432010	0.1596	-0.1596	0.00854	0.85248	0.83834	0.86687	0.85 (0.84, 0.87)	18.696	5.34e-78	0.606166	1	a	g	G	A	0.6174	0.3826	0.0555	0.3281	0.762	0.382	-0.382	0.0136	0.682495	0.664543	0.700932	0.68 (0.66, 0.70)	1.01e-173	++++++++++++++++++++++++++++++++++++	70.2	117.522	35	7.537e-11	0.94627	a	g	G	A	0.6047	0.3953	0.008	0.5997	0.6174	0.2225	-0.2225	0.0072	0.800515	0.789297	0.811892	0.80 (0.79, 0.81)	7.04e-208	++	99.5	191.839	1	1.262e-43
19:45395330:A:G	rs2075649	19	45395330	["A","G"]	A	G	G	A	0.173	0.3896	0.3896	25886	0.3676	142429	0.3939	432010	-0.11093	-0.11093	0.00853	0.895	0.88016	0.91009	0.9 (0.88, 0.91)	-13.001	1.2e-38	0.389855	1	a	g	G	A	0.6071	0.3929	0.0349	0.5649	0.7113	0.2939	-0.2939	0.0134	0.745351	0.72603	0.765186	0.75 (0.73, 0.77)	6.6e-106	+++++++++++++++++++++++++-+++++-++++	65.6	101.863	35	1.896e-08	0.938765	a	g	G	A	0.6064	0.3936	0.0005	0.6061	0.6071	0.1637	-0.1637	0.0072	0.848997	0.8371	0.861063	0.85 (0.84, 0.86)	1.53e-114	++	99.2	132.662	1	1.072e-30
19:45395619:A:G	rs2075650	19	45395619	["A","G"]	A	G	G	A	0.948	0.1463	0.1463	13688	0.1944	49505	0.1369	432010	0.42065	0.42065	0.01078	1.52295	1.49111	1.55547	1.52 (1.49, 1.56)	39.025	0	0.149355	1	a	g	G	A	0.8436	0.1564	0.0666	0.6175	0.9206	-0.8811	0.8811	0.0163	2.41355	2.33766	2.49191	2.41 (2.34, 2.49)	7.94e-637	-------------------------+----------	84.2	221.972	35	4.818e-29	0.937252	a	g	G	A	0.8572	0.1428	0.009	0.8436	0.8631	-0.5607	0.5607	0.009	1.7519	1.72127	1.78308	1.75 (1.72, 1.78)	2.91e-847	--	99.8	555.19	1	9.353e-123
19:45395714:T:C	rs157581	19	45395714	["T","C"]	T	C	C	T	0.838	0.2165	0.2165	19022	0.2701	74512	0.2061	432010	0.35606	0.35606	0.0095	1.42769	1.40136	1.45452	1.43 (1.4, 1.45)	37.483	1.77e-307	0.219116	1	t	c	C	T	0.77	0.23	0.0702	0.5276	0.8488	-0.7777	0.7777	0.0146	2.17646	2.11506	2.23964	2.18 (2.12, 2.24)	9.81e-622	-------------------------+----------	86.8	264.935	35	4.07e-37	0.923571	t	c	C	T	0.7868	0.2132	0.0109	0.77	0.7939	-0.4815	0.4815	0.008	1.6185	1.59332	1.64408	1.62 (1.59, 1.64)	1.41e-796	--	99.8	585.966	1	1.889e-129
19:45395844:G:A	rs34095326	19	45395844	["G","A"]	G	A	A	G	0.509	0.1138	0.1138	10581	0.1502	38562	0.1066	432010	0.3961	0.3961	0.01197	1.48602	1.45155	1.5213	1.49 (1.45, 1.52)	33.085	4.85e-240	0.115988	0.99	a	g	A	G	0.1256	0.1256	0.0517	0.057	0.2935	0.8209	0.8209	0.0181	2.27254	2.19334	2.35461	2.27 (2.19, 2.35)	8.81e-449	+++++++++++++++++++++++++-++++++++++	80.1	175.448	35	1.318e-20	0.915882	a	g	A	G	0.1124	0.1124	0.0087	0.1066	0.1256	0.5254	0.5254	0.01	1.69114	1.65831	1.72461	1.69 (1.66, 1.72)	1.06e-603	++	99.7	383.182	1	2.525e-85
19:45395909:C:G	rs34404554	19	45395909	["C","G"]	C	G	G	C	0.925	0.1463	0.1463	13689	0.1944	49496	0.1369	432010	0.42115	0.42115	0.01078	1.52371	1.49185	1.55625	1.52 (1.49, 1.56)	39.066	0	0.149357	1	c	g	G	C	0.8438	0.1562	0.0666	0.6175	0.9233	-0.8836	0.8836	0.0163	2.41959	2.34352	2.49814	2.42 (2.34, 2.50)	3.16e-639	-------------------------+----------	84.3	223.068	35	3.018e-29	0.935935	c	g	G	C	0.8572	0.1428	0.0089	0.8438	0.8631	-0.5619	0.5619	0.009	1.754	1.72333	1.78522	1.75 (1.72, 1.79)	1.70e-850	--	99.8	559.96	1	8.576e-124
19:45396144:C:T	rs11556505	19	45396144	["C","T"]	C	T	T	C	0.933	0.1463	0.1463	13689	0.1944	49507	0.1369	432010	0.42095	0.42095	0.01078	1.52341	1.49155	1.55594	1.52 (1.49, 1.56)	39.043	0	0.149355	1	t	c	T	C	0.1562	0.1562	0.0666	0.0794	0.3825	0.8836	0.8836	0.0163	2.41959	2.34352	2.49814	2.42 (2.34, 2.5)	5.99e-639	+++++++++++++++++++++++++-++++++++++	84.3	222.888	35	3.259e-29	0.935716	t	c	T	C	0.1428	0.1428	0.0089	0.1369	0.1562	0.5618	0.5618	0.009	1.75383	1.72316	1.78504	1.75 (1.72, 1.79)	5.06e-850	++	99.8	560.413	1	6.835e-124
19:45396219:C:T	rs157582	19	45396219	["C","T"]	C	T	T	C	0.848	0.2157	0.2157	18969	0.2693	74197	0.2052	432010	0.35795	0.35795	0.00951	1.43039	1.40397	1.45731	1.43 (1.4, 1.46)	37.627	0	0.218251	1	t	c	T	C	0.2281	0.2281	0.0705	0.1508	0.4721	0.782	0.782	0.0146	2.18584	2.12418	2.24929	2.19 (2.12, 2.25)	4.67e-627	+++++++++++++++++++++++++-++++++++++	86.8	265.309	35	3.454e-37	0.924672	t	c	T	C	0.212	0.212	0.0105	0.2052	0.2281	0.4843	0.4843	0.008	1.62304	1.59779	1.64869	1.62 (1.60, 1.65)	2.03e-804	++	99.8	592.172	1	8.442e-131
19:45396665:G:T	rs59007384	19	45396665	["G","T"]	G	T	T	G	0.932	0.2072	0.2072	18377	0.2609	71119	0.1967	432010	0.36953	0.36953	0.00964	1.44705	1.41997	1.47466	1.45 (1.42, 1.47)	38.332	0	0.209883	0.99	t	g	T	G	0.2202	0.2202	0.0718	0.1375	0.4639	0.808	0.808	0.0148	2.24342	2.17927	2.30945	2.24 (2.18, 2.31)	2.31e-653	+++++++++++++++++++++++++-++++++++++	87.1	271.222	35	2.576e-38	0.919844	t	g	T	G	0.2037	0.2037	0.0107	0.1967	0.2202	0.5001	0.5001	0.0081	1.64889	1.62292	1.67527	1.65 (1.62, 1.68)	4.48e-835	++	99.8	616.25	1	4.891e-136
19:45396899:T:C	rs157584	19	45396899	["T","C"]	T	C	C	T	0.0322	0.4637	0.4637	31462	0.4467	168878	0.4671	432010	-0.08085	-0.08085	0.0083	0.92233	0.90745	0.93746	0.92 (0.91, 0.94)	-9.7424	1.99e-22	0.463896	0.98	t	c	C	T	0.5252	0.4748	0.031	0.4639	0.6192	0.2211	-0.2211	0.013	0.801637	0.781469	0.822325	0.80 (0.78, 0.82)	6.861e-65	+++++++++++++++++++++++++-+++++++-++	41.2	59.552	35	0.005951	0.947176	t	c	C	T	0.5307	0.4693	0.0035	0.5252	0.5329	0.1215	-0.1215	0.007	0.885591	0.873524	0.897825	0.89 (0.87, 0.90)	1.568e-67	++	98.8	82.696	1	9.57e-20
19:45396973:G:A	rs77301115	19	45396973	["G","A"]	G	A	A	G	0.435	0.0259	0.0259	2547	0.0362	8656	0.0239	432010	0.42982	0.42982	0.02299	1.53698	1.46926	1.60782	1.54 (1.47, 1.61)	18.696	5.3e-78	0.0266964	1	a	g	A	G	0.0308	0.0308	0.0155	0.0124	0.0728	0.8738	0.8738	0.0337	2.396	2.24285	2.5596	2.4 (2.24, 2.56)	6.19e-148	++++++++++++++++++++++++++++++++++++	61.2	90.111	35	9.484e-07	0.878283	a	g	A	G	0.0261	0.0261	0.0032	0.0239	0.0308	0.5708	0.5708	0.019	1.76968	1.70499	1.83683	1.77 (1.70, 1.84)	1.79e-198	++	99.2	118.444	1	1.386e-27
19:45397229:G:A	rs1160983	19	45397229	["G","A"]	G	A	A	G	0.774	0.0309	0.0309	1876	0.0266	11463	0.0317	432010	-0.18126	-0.18126	0.02532	0.83422	0.79383	0.87667	0.83 (0.79, 0.88)	-7.1583	8.17e-13	0.0309827	0.99	a	g	A	G	0.0338	0.0338	0.0073	0.0145	0.0617	-0.5852	-0.5852	0.042	0.556994	0.512979	0.604786	0.56 (0.51, 0.6)	3.414e-44	-----------------------------+---+--	40.2	58.556	35	0.007537	0.865371	a	g	A	G	0.0323	0.0323	0.0009	0.0317	0.0338	-0.2889	-0.2889	0.0217	0.749087	0.717895	0.781635	0.75 (0.72, 0.78)	1.671e-40	--	98.5	67.839	1	1.774e-16
19:45397307:C:T	rs112849259	19	45397307	["C","T"]	C	T	T	C	0.353	0.026	0.026	2555	0.0363	8670	0.024	432010	0.43127	0.43127	0.02295	1.53921	1.47151	1.61003	1.54 (1.47, 1.61)	18.791	8.95e-79	0.0267997	1	t	c	T	C	0.0309	0.0309	0.0156	0.0124	0.073	0.874	0.874	0.0337	2.39648	2.2433	2.56011	2.4 (2.24, 2.56)	1.78e-148	++++++++++++++++++++++++++++++++++++	61.9	91.766	35	5.546e-07	0.87788	t	c	T	C	0.0262	0.0262	0.0032	0.024	0.0309	0.5716	0.5716	0.019	1.7711	1.70636	1.8383	1.77 (1.71, 1.84)	1.98e-199	++	99.2	117.905	1	1.819e-27
19:45397512:A:C	rs157585	19	45397512	["A","C"]	A	C	C	A	0.0422	0.4586	0.4586	30964	0.4397	167150	0.4623	432010	-0.09048	-0.09048	0.00831	0.91349	0.89873	0.92849	0.91 (0.9, 0.93)	-10.886	1.34e-27	0.458768	0.98	a	c	C	A	0.5291	0.4709	0.0325	0.4722	0.63	0.2431	-0.2431	0.013	0.784193	0.764464	0.804431	0.78 (0.76, 0.80)	6.914e-78	+++++++++++++++++++++++++-+++++++-++	46.4	65.265	35	0.001426	0.947487	a	c	C	A	0.5352	0.4648	0.0039	0.5291	0.5377	0.1348	-0.1348	0.007	0.873891	0.861983	0.885963	0.87 (0.86, 0.89)	1.557e-82	++	99	97.833	1	4.553e-23
19:45397952:T:C	rs116881820	19	45397952	["T","C"]	T	C	C	T	0.407	0.026	0.026	2559	0.0363	8678	0.024	432010	0.43261	0.43261	0.02294	1.54128	1.47351	1.61216	1.54 (1.47, 1.61)	18.857	2.55e-79	0.0268011	1	t	c	C	T	0.9689	0.0311	0.0155	0.927	0.9875	-0.8724	0.8724	0.0336	2.39265	2.24015	2.55552	2.39 (2.24, 2.56)	1.09e-148	------------------------------------	62.4	93.05	35	3.644e-07	0.877896	t	c	C	T	0.9737	0.0263	0.0033	0.9689	0.976	-0.5724	0.5724	0.0189	1.77252	1.70806	1.83941	1.77 (1.71, 1.84)	1.54e-200	--	99.1	116.85	1	3.097e-27
19:45398264:C:T	rs157588	19	45398264	["C","T"]	C	T	T	C	0.0504	0.4585	0.4585	30952	0.4395	167137	0.4622	432010	-0.09096	-0.09096	0.00831	0.91306	0.8983	0.92805	0.91 (0.9, 0.93)	-10.941	7.32e-28	0.458653	0.98	t	c	T	C	0.4707	0.4707	0.0326	0.3692	0.5265	-0.2434	-0.2434	0.013	0.783958	0.764235	0.80419	0.78 (0.76, 0.8)	4.195e-78	-------------------------+-------+--	46.5	65.372	35	0.001387	0.947782	t	c	T	C	0.4647	0.4647	0.0039	0.4622	0.4707	-0.1352	-0.1352	0.007	0.873541	0.861638	0.885609	0.87 (0.86, 0.89)	4.905e-83	--	99	97.594	1	5.137e-23
19:45398633:G:C	rs11668327	19	45398633	["G","C"]	G	C	C	G	0.262	0.1751	0.1751	11246	0.1597	64404	0.1781	432008	-0.13601	-0.13601	0.01133	0.87283	0.85366	0.89244	0.87 (0.85, 0.89)	-12.001	3.51e-33	0.175365	0.98	c	g	C	G	0.1729	0.1729	0.0207	0.1055	0.205	-0.3874	-0.3874	0.0188	0.67882	0.654262	0.704299	0.68 (0.65, 0.7)	7.14e-94	----------------------------+-------	57.4	82.243	35	1.13e-05	0.856965	c	g	C	G	0.1767	0.1767	0.0023	0.1729	0.1781	-0.203	-0.203	0.0097	0.816278	0.800906	0.831946	0.82 (0.80, 0.83)	3.78e-97	--	99.2	131.147	1	2.299e-30
19:45398716:A:C	rs157590	19	45398716	["A","C"]	A	C	C	A	0.0497	0.4638	0.4638	31289	0.4443	169072	0.4676	432010	-0.09405	-0.09405	0.00833	0.91024	0.8955	0.92522	0.91 (0.9, 0.93)	-11.293	1.42e-29	0.463961	0.95	a	c	C	A	0.5239	0.4761	0.0335	0.466	0.6288	0.2524	-0.2524	0.0131	0.776934	0.757239	0.797141	0.78 (0.76, 0.80)	3.104e-83	+++++++++++++++++++++++++-+++++++-++	48	67.312	35	0.0008317	0.938999	a	c	C	A	0.53	0.47	0.0038	0.5239	0.5324	0.1396	-0.1396	0.007	0.869706	0.857855	0.881721	0.87 (0.86, 0.88)	7.868e-88	++	99	104.057	1	1.966e-24
19:45398785:C:T	rs79398853	19	45398785	["C","T"]	C	T	T	C	0.407	0.026	0.026	2557	0.0363	8674	0.024	432010	0.43294	0.43294	0.02295	1.54178	1.47398	1.61271	1.54 (1.47, 1.61)	18.868	2.09e-79	0.0268004	1	t	c	T	C	0.0309	0.0309	0.0156	0.0126	0.073	0.8753	0.8753	0.0337	2.3996	2.24622	2.56344	2.4 (2.25, 2.56)	3.81e-149	++++++++++++++++++++++++++++++++++++	62	92.09	35	4.989e-07	0.878541	t	c	T	C	0.0262	0.0262	0.0032	0.024	0.0309	0.5731	0.5731	0.019	1.77376	1.70892	1.84106	1.77 (1.71, 1.84)	1.56e-200	++	99.2	117.724	1	1.992e-27
19:45398817:C:T	rs2238681	19	45398817	["C","T"]	C	T	T	C	0.0844	0.3929	0.3929	25934	0.3682	143808	0.3977	432010	-0.12475	-0.12475	0.00854	0.88272	0.86807	0.89762	0.88 (0.87, 0.9)	-14.608	2.5e-48	0.393193	0.99	t	c	T	C	0.3978	0.3978	0.0382	0.2808	0.4483	-0.3306	-0.3306	0.0134	0.718493	0.699868	0.737613	0.72 (0.7, 0.74)	8.97e-135	-------------------------+-------+--	68.4	110.782	35	8.459e-10	0.947368	t	c	T	C	0.3977	0.3977	0	0.3977	0.3978	-0.1842	-0.1842	0.0072	0.831769	0.820114	0.843591	0.83 (0.82, 0.84)	2.64e-144	--	99.4	167.828	1	2.206e-38
19:45399344:G:T	rs75687619	19	45399344	["G","T"]	G	T	T	G	0.407	0.026	0.026	2556	0.0363	8671	0.024	432010	0.43265	0.43265	0.02295	1.54134	1.47353	1.61226	1.54 (1.47, 1.61)	18.85	2.94e-79	0.0268003	1	t	g	T	G	0.0308	0.0308	0.0156	0.0127	0.0731	0.8766	0.8766	0.0337	2.40272	2.24914	2.56678	2.4 (2.25, 2.57)	1.66e-149	++++++++++++++++++++++++++++++++++++	61.7	91.496	35	6.055e-07	0.878823	t	g	T	G	0.0262	0.0262	0.0032	0.024	0.0308	0.5733	0.5733	0.019	1.77411	1.70926	1.84143	1.77 (1.71, 1.84)	1.2e-200	++	99.2	118.552	1	1.312e-27
19:45399896:G:A	rs76366838	19	45399896	["G","A"]	G	A	A	G	0.408	0.026	0.026	2559	0.0363	8684	0.024	432010	0.43432	0.43432	0.02294	1.54391	1.47604	1.61491	1.54 (1.48, 1.61)	18.935	5.9e-80	0.0267996	0.99	a	g	A	G	0.0309	0.0309	0.0156	0.0128	0.0732	0.8766	0.8766	0.0337	2.40272	2.24914	2.56678	2.4 (2.25, 2.57)	1.34e-149	++++++++++++++++++++++++++++++++++++	61.8	91.52	35	6.007e-07	0.878645	a	g	A	G	0.0262	0.0262	0.0032	0.024	0.0309	0.5743	0.5743	0.019	1.77589	1.71097	1.84327	1.78 (1.71, 1.84)	1.6e-201	++	99.2	117.708	1	2.009e-27
19:45400484:T:TG	rs150006531	19	45400484	["T","TG"]	T	TG	TG	T	0.409	0.0261	0.0261	2563	0.0364	8709	0.0241	432010	0.43236	0.43236	0.02293	1.54089	1.47317	1.61173	1.54 (1.47, 1.61)	18.854	2.74e-79	0.0268967	0.99	--	--	--	--	--	--	--	--	--	--	--	--	--	--	--	--	--	--	--	--	--	--	--	t	tg	TG	T	0.9759	0.0241	0	0.9759	0.9759	-0.4324	0.4324	0.0229	1.54095	1.47332	1.61169	1.54 (1.47, 1.61)	2.724e-79	?-	0	0	0	1
19:45400725:C:T	rs114536010	19	45400725	["C","T"]	C	T	T	C	0.408	0.026	0.026	2561	0.0364	8687	0.024	432010	0.43336	0.43336	0.02295	1.54243	1.4746	1.61338	1.54 (1.47, 1.61)	18.886	1.48e-79	0.0268233	0.99	t	c	T	C	0.0309	0.0309	0.0156	0.0129	0.0732	0.8764	0.8764	0.0336	2.40224	2.24913	2.56576	2.4 (2.25, 2.57)	1.08e-149	++++++++++++++++++++++++++++++++++++	61.7	91.485	35	6.077e-07	0.87929	t	c	T	C	0.0262	0.0262	0.0032	0.024	0.0309	0.5743	0.5743	0.0189	1.77589	1.7113	1.84291	1.78 (1.71, 1.84)	9.54e-202	++	99.2	118.567	1	1.303e-27
19:45400747:T:A	rs61679753	19	45400747	["T","A"]	T	A	A	T	0.745	0.0309	0.0309	1875	0.0266	11478	0.0317	432010	-0.18232	-0.18232	0.02533	0.83333	0.79298	0.87575	0.83 (0.79, 0.88)	-7.1985	6.09e-13	0.0309839	1	a	t	A	T	0.034	0.034	0.0074	0.0146	0.0619	-0.5861	-0.5861	0.0419	0.556493	0.512618	0.604124	0.56 (0.51, 0.6)	1.953e-44	-----------------------------+---+--	42.9	61.318	35	0.003876	0.863368	a	t	A	T	0.0323	0.0323	0.001	0.0317	0.034	-0.2904	-0.2904	0.0217	0.747964	0.716819	0.780463	0.75 (0.72, 0.78)	6.332e-41	--	98.5	68.014	1	1.623e-16
19:45401666:A:G	rs8106922	19	45401666	["A","G"]	A	G	G	A	0.107	0.3938	0.3938	25930	0.3682	144190	0.3988	432010	-0.12872	-0.12872	0.00854	0.87922	0.86462	0.89406	0.88 (0.86, 0.89)	-15.069	2.6e-51	0.394136	0.99	a	g	G	A	0.6022	0.3978	0.0396	0.5519	0.7257	0.3404	-0.3404	0.0133	0.711486	0.693178	0.730277	0.71 (0.69, 0.73)	1.93e-144	+++++++++++++++++++++++++-+++++-++++	70.8	119.982	35	3.077e-11	0.959093	a	g	G	A	0.6015	0.3985	0.0005	0.6012	0.6022	0.1905	-0.1905	0.0072	0.826546	0.814963	0.838293	0.83 (0.81, 0.84)	7.43e-155	++	99.4	179.333	1	6.776e-41
19:45401868:T:C	rs118170342	19	45401868	["T","C"]	T	C	C	T	0.052	0.0408	0.0408	3622	0.0514	14000	0.0387	432010	0.30617	0.30617	0.01925	1.35821	1.30791	1.41045	1.36 (1.31, 1.41)	15.903	6.07e-57	0.0413103	0.98	t	c	C	T	0.9549	0.0451	0.0168	0.9141	0.9745	-0.7111	0.7111	0.03	2.03623	1.91995	2.15955	2.04 (1.92, 2.16)	6.4e-124	----------------------------+--+----	59.6	86.721	35	2.801e-06	0.825837	t	c	C	T	0.9594	0.0406	0.0029	0.9549	0.9613	-0.4243	0.4243	0.0162	1.52852	1.48075	1.57783	1.53 (1.48, 1.58)	3.86e-151	--	99.2	129.04	1	6.646e-30
19:45402262:T:G	rs111784051	19	45402262	["T","G"]	T	G	G	T	0.631	0.0307	0.0307	1864	0.0265	11417	0.0316	432010	-0.18578	-0.18578	0.0256	0.83046	0.78981	0.87319	0.83 (0.79, 0.87)	-7.2563	3.98e-13	0.0308842	0.99	--	--	--	--	--	--	--	--	--	--	--	--	--	--	--	--	--	--	--	--	--	--	--	t	g	G	T	0.9684	0.0316	0	0.9684	0.9684	0.1858	-0.1858	0.0256	0.83044	0.7898	0.873171	0.83 (0.79, 0.87)	3.973e-13	?+	0	0	0	1
19:45402389:CA:C	19:45402389:CA:C	19	45402389	["CA","C"]	CA	C	C	CA	0.796	0.0896	0.0896	7190	0.1021	31512	0.0872	431990	0.19828	0.19828	0.01451	1.2193	1.18511	1.25448	1.22 (1.19, 1.25)	13.664	1.66e-42	0.0899681	0.92	--	--	--	--	--	--	--	--	--	--	--	--	--	--	--	--	--	--	--	--	--	--	--	ca	c	C	CA	0.9128	0.0872	0	0.9128	0.9128	-0.1983	0.1983	0.0145	1.21933	1.18516	1.25448	1.22 (1.19, 1.25)	1.663e-42	?-	0	0	0	1
19:45402477:C:T	rs34878901	19	45402477	["C","T"]	C	T	T	C	0.139	0.3927	0.3927	25853	0.3671	143785	0.3977	432010	-0.12853	-0.12853	0.00854	0.87939	0.8648	0.89422	0.88 (0.86, 0.89)	-15.058	3.04e-51	0.393037	1	t	c	T	C	0.398	0.398	0.0394	0.274	0.443	-0.3411	-0.3411	0.0133	0.710988	0.692693	0.729766	0.71 (0.69, 0.73)	2.48e-144	-------------------------+-----+----	69.6	115.159	35	1.77e-10	0.954111	t	c	T	C	0.3978	0.3978	0.0001	0.3977	0.398	-0.1905	-0.1905	0.0072	0.826546	0.814963	0.838293	0.83 (0.81, 0.84)	5.02e-155	--	99.4	180.926	1	3.042e-41
19:45403216:C:T	rs115881343	19	45403216	["C","T"]	C	T	T	C	0.796	0.0279	0.0279	2748	0.039	9298	0.0257	432010	0.43515	0.43515	0.02221	1.54519	1.47938	1.61394	1.55 (1.48, 1.61)	19.593	1.76e-85	0.0287341	1	t	c	T	C	0.0331	0.0331	0.0172	0.0133	0.0766	0.8732	0.8732	0.0326	2.39456	2.24634	2.55256	2.39 (2.25, 2.55)	1.73e-158	++++++++++++++++++++++++++++++++++++	61.6	91.208	35	6.65e-07	0.881409	t	c	T	C	0.028	0.028	0.0034	0.0257	0.0331	0.574	0.574	0.0184	1.77535	1.71247	1.84055	1.78 (1.71, 1.84)	1.07e-214	++	99.2	123.321	1	1.186e-28
19:45403412:C:T	rs1160985	19	45403412	["C","T"]	C	T	T	C	0.0345	0.4318	0.4318	28271	0.4014	158257	0.4377	432010	-0.14769	-0.14769	0.00839	0.8627	0.84862	0.87701	0.86 (0.85, 0.88)	-17.596	2.63e-69	0.432198	1	t	c	T	C	0.4409	0.4409	0.045	0.294	0.4976	-0.396	-0.396	0.0132	0.673007	0.655818	0.690646	0.67 (0.66, 0.69)	8.34e-199	-------------------------+-------+--	72.7	128.296	35	1.422e-12	0.951378	t	c	T	C	0.4386	0.4386	0.0014	0.4377	0.4409	-0.2192	-0.2192	0.0071	0.803161	0.792062	0.814416	0.80 (0.79, 0.81)	2.87e-210	--	99.6	251.991	1	9.557e-57
19:45403858:A:G	rs760136	19	45403858	["A","G"]	A	G	G	A	0.0362	0.4318	0.4318	28271	0.4014	158261	0.4377	432010	-0.14781	-0.14781	0.0084	0.86259	0.84852	0.87691	0.86 (0.85, 0.88)	-17.606	2.2e-69	0.432198	1	a	g	G	A	0.559	0.441	0.045	0.5024	0.7059	0.3962	-0.3962	0.0132	0.672872	0.655687	0.690508	0.67 (0.66, 0.69)	7.65e-199	+++++++++++++++++++++++++-+++++++-++	72.7	128.142	35	1.506e-12	0.95065	a	g	G	A	0.5613	0.4387	0.0015	0.559	0.5623	0.2193	-0.2193	0.0071	0.803081	0.791982	0.814335	0.80 (0.79, 0.81)	1.63e-210	++	99.6	252.117	1	8.971e-57
19:45404431:T:C	rs741780	19	45404431	["T","C"]	T	C	C	T	0.0362	0.4318	0.4318	28271	0.4014	158262	0.4377	432010	-0.14784	-0.14784	0.0084	0.86257	0.84849	0.87688	0.86 (0.85, 0.88)	-17.606	2.21e-69	0.432198	1	t	c	C	T	0.5589	0.4411	0.045	0.5024	0.7058	0.3964	-0.3964	0.0132	0.672738	0.655556	0.69037	0.67 (0.66, 0.69)	7.79e-199	+++++++++++++++++++++++++-+++++++-++	72.7	128.287	35	1.427e-12	0.949571	t	c	C	T	0.5613	0.4387	0.0015	0.5589	0.5623	0.2194	-0.2194	0.0071	0.803	0.791903	0.814253	0.80 (0.79, 0.81)	1.23e-210	++	99.6	252.426	1	7.683e-57
19:45404691:A:G	rs405697	19	45404691	["A","G"]	A	G	A	G	0.269	0.7239	0.2761	52332	0.7431	260386	0.7201	432008	0.11882	-0.11882	0.00946	0.88797	0.87165	0.90459	0.89 (0.87, 0.9)	12.556	3.7e-36	0.723949	1.01	a	g	A	G	0.2692	0.2692	0.0715	0.174	0.7788	-0.2916	-0.2916	0.0155	0.747067	0.724713	0.770111	0.75 (0.72, 0.77)	7.757e-79	------------------------------------	48.3	67.706	35	0.0007485	0.90275	a	g	A	G	0.277	0.277	0.0048	0.2692	0.2799	-0.1657	-0.1657	0.0081	0.8473	0.833955	0.860859	0.85 (0.83, 0.86)	1.45e-93	--	98.9	90.515	1	1.836e-21
19:45404805:AACACGGTGAAACTCCGTCTCTACT:A	19:45404805:AACACGGTGAAACTCCGTCTCTACT:A	19	45404805	["AACACGGTGAAACTCCGTCTCTACT","A"]	AACACGGTGAAACTCCGTCTCTACT	A	A	AACACGGTGAAACTCCGTCTCTACT	0.719	0.0272	0.0272	2687	0.0382	9075	0.0251	432010	0.44783	0.44783	0.02313	1.56491	1.49556	1.63748	1.56 (1.5, 1.64)	19.364	1.55e-83	0.0280927	0.98	--	--	--	--	--	--	--	--	--	--	--	--	--	--	--	--	--	--	--	--	--	--	--	a	aacacggtgaaactccgtctctact	A	AACACGGTGAAACTCCGTCTCTACT	0.0251	0.0251	0	0.0251	0.0251	0.4478	0.4478	0.0231	1.56487	1.49559	1.63734	1.56 (1.50, 1.64)	1.555e-83	?+	0	0	0	1
19:45404857:T:C	rs112019714	19	45404857	["T","C"]	T	C	C	T	0.833	0.028	0.028	2767	0.0393	9328	0.0258	432010	0.43678	0.43678	0.02219	1.54772	1.48184	1.61651	1.55 (1.48, 1.62)	19.684	2.97e-86	0.0288884	1	t	c	C	T	0.9669	0.0331	0.0171	0.9236	0.9866	-0.8765	0.8765	0.0326	2.40248	2.25377	2.561	2.40 (2.25, 2.56)	5.15e-159	------------------------------------	61.6	91.091	35	6.906e-07	0.877692	t	c	C	T	0.9719	0.0281	0.0034	0.9669	0.9742	-0.576	0.576	0.0183	1.77891	1.71623	1.84387	1.78 (1.72, 1.84)	1.98e-216	--	99.2	124.331	1	7.131e-29
19:45404972:T:C	rs1038025	19	45404972	["T","C"]	T	C	C	T	0.0357	0.4318	0.4318	28274	0.4015	158281	0.4377	432010	-0.14788	-0.14788	0.0084	0.86253	0.84845	0.87685	0.86 (0.85, 0.88)	-17.607	2.16e-69	0.432214	1	t	c	C	T	0.5587	0.4413	0.0449	0.5024	0.7055	0.397	-0.397	0.0132	0.672334	0.655162	0.689956	0.67 (0.66, 0.69)	3.53e-199	+++++++++++++++++++++++++-+++++++-++	72.8	128.738	35	1.205e-12	0.947879	t	c	C	T	0.5613	0.4387	0.0016	0.5587	0.5623	0.2197	-0.2197	0.0071	0.80276	0.791666	0.814009	0.80 (0.79, 0.81)	5.28e-211	++	99.6	253.541	1	4.391e-57
19:45405062:A:G	rs1038026	19	45405062	["A","G"]	A	G	G	A	0.0357	0.4318	0.4318	28274	0.4015	158270	0.4377	432010	-0.14755	-0.14755	0.0084	0.86282	0.84873	0.87714	0.86 (0.85, 0.88)	-17.566	4.45e-69	0.432213	1	a	g	G	A	0.5586	0.4414	0.0449	0.5024	0.7053	0.3963	-0.3963	0.0132	0.672805	0.655621	0.690439	0.67 (0.66, 0.69)	2.51e-198	+++++++++++++++++++++++++-+++++++-++	72.7	128.412	35	1.362e-12	0.94726	a	g	G	A	0.5612	0.4388	0.0017	0.5586	0.5623	0.2192	-0.2192	0.0071	0.803161	0.792062	0.814416	0.80 (0.79, 0.81)	3.64e-210	++	99.6	252.776	1	6.446e-57
19:45405521:G:C	rs1305062	19	45405521	["G","C"]	G	C	C	G	0.139	0.3926	0.3926	25844	0.367	143755	0.3976	432010	-0.12876	-0.12876	0.00854	0.87918	0.8646	0.89402	0.88 (0.86, 0.89)	-15.082	2.13e-51	0.392937	1	c	g	C	G	0.3982	0.3982	0.0394	0.2742	0.442	-0.3437	-0.3437	0.0134	0.709142	0.690759	0.728013	0.71 (0.69, 0.73)	2.43e-145	-------------------------+-----+----	69.6	115.202	35	1.743e-10	0.946154	c	g	C	G	0.3978	0.3978	0.0003	0.3976	0.3982	-0.1908	-0.1908	0.0072	0.826298	0.814719	0.838041	0.83 (0.81, 0.84)	9.24e-155	--	99.5	183.007	1	1.069e-41
19:45406538:C:CG	rs34215622	19	45406538	["C","CG"]	C	CG	CG	C	0.0389	0.4249	0.4249	27858	0.3956	155688	0.4306	432010	-0.14218	-0.14218	0.00845	0.86747	0.85322	0.88195	0.87 (0.85, 0.88)	-16.825	1.61e-63	0.425288	0.98	--	--	--	--	--	--	--	--	--	--	--	--	--	--	--	--	--	--	--	--	--	--	--	cg	c	CG	C	0.4306	0.4306	0	0.4306	0.4306	-0.1422	-0.1422	0.0085	0.867448	0.853116	0.88202	0.87 (0.85, 0.88)	1.605e-63	?-	0	0	0	1
19:45406673:G:A	rs10119	19	45406673	["G","A"]	G	A	A	G	0.988	0.2903	0.2903	23890	0.3392	101512	0.2807	432008	0.27809	0.27809	0.00888	1.32061	1.29781	1.3438	1.32 (1.3, 1.34)	31.303	4.27e-215	0.291845	0.98	a	g	A	G	0.2987	0.2987	0.0653	0.2388	0.5245	0.6721	0.6721	0.014	1.95835	1.90534	2.01283	1.96 (1.91, 2.01)	1.49e-501	+++++++++++++++++++++++++-++++++++++	83.6	213.343	35	1.885e-27	0.889979	a	g	A	G	0.2859	0.2859	0.0081	0.2807	0.2987	0.3912	0.3912	0.0075	1.47875	1.45718	1.50065	1.48 (1.46, 1.50)	3.74e-593	++	99.8	564.68	1	8.065e-125
19:45407788:G:A	rs7259620	19	45407788	["G","A"]	G	A	A	G	0.0487	0.4313	0.4313	28245	0.401	158081	0.4372	432010	-0.1478	-0.1478	0.00841	0.8626	0.84851	0.87694	0.86 (0.85, 0.88)	-17.579	3.55e-69	0.431712	0.99	a	g	A	G	0.4397	0.4397	0.045	0.2932	0.4976	-0.3984	-0.3984	0.0132	0.671393	0.654246	0.68899	0.67 (0.65, 0.69)	2.25e-199	-------------------------+-------+--	73.5	132.167	35	3.32e-13	0.942063	a	g	A	G	0.4379	0.4379	0.0011	0.4372	0.4397	-0.2201	-0.2201	0.0071	0.802439	0.791349	0.813683	0.80 (0.79, 0.81)	1.5e-211	--	99.6	256.4	1	1.045e-57
19:45408564:A:T	rs449647	19	45408564	["A","T"]	A	T	T	A	0.232	0.1612	0.1612	10219	0.1451	59410	0.1643	431998	-0.15755	-0.15755	0.01195	0.85423	0.83446	0.87448	0.85 (0.83, 0.87)	-13.185	1.08e-39	0.161482	0.96	a	t	T	A	0.8268	0.1732	0.0228	0.7549	0.89	0.4119	-0.4119	0.0196	0.662391	0.637427	0.688332	0.66 (0.64, 0.69)	1.56e-98	++++++++++++++++++++++++++++++++++++	65.3	100.829	35	2.699e-08	0.794996	a	t	T	A	0.8333	0.1667	0.004	0.8268	0.8357	0.2265	-0.2265	0.0102	0.797319	0.781538	0.81342	0.80 (0.78, 0.81)	3.65e-109	++	99.2	122.773	1	1.563e-28
19:45408836:T:G	rs405509	19	45408836	["T","G"]	T	G	T	G	0.385	0.5123	0.4877	34229	0.486	187091	0.5174	432010	-0.12446	0.12446	0.00826	1.13254	1.11435	1.15102	1.13 (1.11, 1.15)	-15.072	2.48e-51	0.512544	1	t	g	T	G	0.4863	0.4863	0.0409	0.4351	0.6185	0.3211	0.3211	0.0129	1.37864	1.34422	1.41395	1.38 (1.34, 1.41)	9.71e-137	+++++++++++++++++++++++++-+++++++-++	62	92.1	35	4.973e-07	0.95572	t	g	T	G	0.4837	0.4837	0.0017	0.4826	0.4863	0.1816	0.1816	0.007	1.19913	1.18279	1.2157	1.20 (1.18, 1.22)	2.56e-150	++	99.4	164.819	1	1.002e-37
19:45409167:C:G	rs440446	19	45409167	["C","G"]	C	G	C	G	0.4	0.6424	0.3576	47033	0.6678	230494	0.6375	432010	0.13526	-0.13526	0.00875	0.87349	0.85864	0.88859	0.87 (0.86, 0.89)	15.463	6.19e-54	0.642635	1	c	g	C	G	0.3576	0.3576	0.0542	0.2448	0.6842	-0.3237	-0.3237	0.014	0.723467	0.703885	0.743594	0.72 (0.7, 0.74)	5.84e-119	------------------------------------	63.2	95.031	35	1.896e-07	0.930011	c	g	C	G	0.3611	0.3611	0.0022	0.3576	0.3625	-0.1882	-0.1882	0.0074	0.828449	0.81652	0.840552	0.83 (0.82, 0.84)	6.11e-142	--	99.2	130.302	1	3.52e-30
19:45410002:G:A	rs769449	19	45410002	["G","A"]	G	A	A	G	0.155	0.1268	0.1268	12616	0.1791	42152	0.1166	432010	0.5041	0.5041	0.01122	1.65549	1.6195	1.69229	1.66 (1.62, 1.69)	44.945	0	0.130997	1	a	g	A	G	0.1319	0.1319	0.0697	0.0608	0.3713	1.0494	1.0494	0.0171	2.85594	2.7618	2.95328	2.86 (2.76, 2.95)	1.52e-820	+++++++++++++++++++++++++-++++++++++	84.6	227.061	35	5.476e-30	0.918796	a	g	A	G	0.1212	0.1212	0.007	0.1166	0.1319	0.6681	0.6681	0.0094	1.95053	1.91492	1.9868	1.95 (1.91, 1.99)	1.01e-1104	++	99.9	711.014	1	1.204e-156
19:45410444:G:A	rs769450	19	45410444	["G","A"]	G	A	A	G	0.305	0.3962	0.3962	26086	0.3704	145064	0.4012	432010	-0.12886	-0.12886	0.00852	0.8791	0.86454	0.89389	0.88 (0.86, 0.89)	-15.131	1.02e-51	0.396506	1	a	g	A	G	0.4024	0.4024	0.0394	0.2752	0.4419	-0.3512	-0.3512	0.0135	0.703843	0.685464	0.722715	0.7 (0.69, 0.72)	4.83e-149	-------------------------+----------	69.3	114.134	35	2.559e-10	0.92869	a	g	A	G	0.4015	0.4015	0.0005	0.4012	0.4024	-0.1922	-0.1922	0.0072	0.825142	0.813579	0.836869	0.83 (0.81, 0.84)	8.66e-157	--	99.5	194.029	1	4.198e-44
19:45411941:T:C	rs429358	19	45411941	["T","C"]	T	C	C	T	0.935	0.1557	0.1557	15503	0.2201	51761	0.1432	432010	0.5277	0.5277	0.01039	1.69503	1.66086	1.7299	1.7 (1.66, 1.73)	50.791	0	0.160924	1	t	c	C	T	0.8397	0.1603	0.0798	0.5537	0.9163	-1.1088	1.1088	0.0159	3.03072	2.93773	3.12666	3.03 (2.94, 3.13)	2.99e-1054	------------------------------------	87.4	277.767	35	1.443e-39	0.905147	t	c	C	T	0.8517	0.1483	0.0078	0.8397	0.8568	-0.7016	0.7016	0.0087	2.01698	1.98288	2.05167	2.02 (1.98, 2.05)	1.26e-1415	--	99.9	936.011	1	1.458e-205
19:45412079:C:T	rs7412	19	45412079	["C","T"]	C	T	T	C	0.631	0.0817	0.0817	4884	0.0693	30408	0.0841	432010	-0.20874	-0.20874	0.01601	0.81161	0.78654	0.83748	0.81 (0.79, 0.84)	-13.038	7.41e-39	0.0820519	1	t	c	T	C	0.0797	0.0797	0.0133	0.0293	0.1114	-0.6057	-0.6057	0.0277	0.545692	0.516855	0.576138	0.55 (0.52, 0.58)	9.2e-106	---------------------------------+--	71.8	124.197	35	6.533e-12	0.878514	t	c	T	C	0.083	0.083	0.0019	0.0797	0.0841	-0.3081	-0.3081	0.0139	0.734842	0.715092	0.755137	0.73 (0.72, 0.76)	1.73e-109	--	99.4	153.947	1	2.378e-35
19:45412955:A:C	rs1081105	19	45412955	["A","C"]	A	C	C	A	0.832	0.0278	0.0278	2753	0.0391	9238	0.0255	432010	0.44398	0.44398	0.02219	1.5589	1.49256	1.62819	1.56 (1.49, 1.63)	20.009	4.59e-89	0.0286224	1	a	c	C	A	0.9673	0.0327	0.0169	0.9247	0.9861	-0.8943	0.8943	0.033	2.44562	2.29245	2.60903	2.45 (2.29, 2.61)	1.87e-161	------------------------------------	62.9	94.332	35	2.39e-07	0.862868	a	c	C	A	0.9723	0.0277	0.0033	0.9673	0.9745	-0.5842	0.5842	0.0184	1.79356	1.73003	1.85942	1.79 (1.73, 1.86)	6.83e-221	--	99.2	128.237	1	9.96e-30
19:45413224:TG:T	19:45413224:TG:T	19	45413224	["TG","T"]	TG	T	TG	T	0.781	0.6108	0.3892	44504	0.6319	219361	0.6067	431982	0.11493	-0.11493	0.00876	0.89143	0.87625	0.90687	0.89 (0.88, 0.91)	13.118	2.58e-39	0.61095	1.05	--	--	--	--	--	--	--	--	--	--	--	--	--	--	--	--	--	--	--	--	--	--	--	t	tg	TG	T	0.6067	0.3933	0	0.6067	0.6067	0.1149	-0.1149	0.0088	0.891455	0.876211	0.906964	0.89 (0.88, 0.91)	2.564e-39	?+	0	0	0	1
19:45413233:G:T	rs1065853	19	45413233	["G","T"]	G	T	T	G	0.157	0.0816	0.0816	4863	0.069	30374	0.084	432010	-0.21154	-0.21154	0.01603	0.80934	0.7843	0.83517	0.81 (0.78, 0.84)	-13.195	9.41e-40	0.0819299	1	--	--	--	--	--	--	--	--	--	--	--	--	--	--	--	--	--	--	--	--	--	--	--	t	g	T	G	0.084	0.084	0	0.084	0.084	-0.2115	-0.2115	0.016	0.809369	0.784381	0.835153	0.81 (0.78, 0.84)	9.393e-40	?-	0	0	0	1
19:45413234:GGT:G	19:45413234:GGT:G	19	45413234	["GGT","G"]	GGT	G	G	GGT	0.263	0.141	0.141	14028	0.1992	46879	0.1297	431986	0.55846	0.55846	0.01161	1.74798	1.70864	1.78822	1.75 (1.71, 1.79)	48.084	0	0.145707	0.93	--	--	--	--	--	--	--	--	--	--	--	--	--	--	--	--	--	--	--	--	--	--	--	g	ggt	G	GGT	0.1297	0.1297	0	0.1297	0.1297	0.5585	0.5585	0.0116	1.74805	1.70875	1.78825	1.75 (1.71, 1.79)	1.37e-504	?+	0	0	0	1
19:45413366:T:C	rs1081106	19	45413366	["T","C"]	T	C	C	T	0.459	0.0809	0.0809	5232	0.0743	29696	0.0821	432006	-0.11587	-0.11587	0.01623	0.89059	0.8627	0.91938	0.89 (0.86, 0.92)	-7.1382	9.46e-13	0.0809316	0.96	t	c	C	T	0.9152	0.0848	0.0114	0.892	0.9463	0.2635	-0.2635	0.0276	0.768358	0.727897	0.811067	0.77 (0.73, 0.81)	1.361e-21	+++++++++-+++++-++++-++++-+++-+-+-++	44.1	62.574	35	0.002837	0.712042	t	c	C	T	0.9172	0.0828	0.0012	0.9152	0.9179	0.1538	-0.1538	0.014	0.857443	0.834235	0.881298	0.86 (0.83, 0.88)	4.131e-28	++	95.3	21.258	1	4.014e-06
19:45413576:C:T	rs75627662	19	45413576	["C","T"]	C	T	T	C	0.131	0.2079	0.2079	17450	0.2478	72385	0.2002	432010	0.27464	0.27464	0.00971	1.31606	1.29125	1.34134	1.32 (1.29, 1.34)	28.284	5.44e-176	0.209446	1	t	c	T	C	0.2075	0.2075	0.0567	0.1194	0.3982	0.6682	0.6682	0.0155	1.95072	1.89235	2.0109	1.95 (1.89, 2.01)	2.15e-405	+++++++++++++++++++++++++-++++++++++	81.5	189.025	35	4.999e-23	0.894826	t	c	T	C	0.2023	0.2023	0.0033	0.2002	0.2075	0.3856	0.3856	0.0082	1.4705	1.44705	1.49432	1.47 (1.45, 1.49)	3.18e-479	++	99.8	462.995	1	1.072e-102
19:45414451:T:C	rs439401	19	45414451	["T","C"]	T	C	T	C	0.505	0.6393	0.3607	46764	0.664	229439	0.6345	432010	0.13013	-0.13013	0.0087	0.87798	0.86314	0.89308	0.88 (0.86, 0.89)	14.957	1.41e-50	0.639495	1	t	c	T	C	0.3669	0.3669	0.0526	0.2507	0.6562	-0.3444	-0.3444	0.0139	0.708645	0.6896	0.728217	0.71 (0.69, 0.73)	3.23e-135	------------------------------------	69	112.935	35	3.93e-10	0.919466	t	c	T	C	0.3659	0.3659	0.0006	0.3655	0.3669	-0.1904	-0.1904	0.0074	0.826628	0.814726	0.838705	0.83 (0.81, 0.84)	4.81e-147	--	99.4	170.732	1	5.12e-39
19:45414866:AT:A	19:45414866:AT:A	19	45414866	["AT","A"]	AT	A	AT	A	0.876	0.6489	0.3511	47296	0.6716	233031	0.6445	431988	0.12712	-0.12712	0.00902	0.88063	0.8652	0.89633	0.88 (0.87, 0.9)	14.094	4.14e-45	0.649072	1.03	--	--	--	--	--	--	--	--	--	--	--	--	--	--	--	--	--	--	--	--	--	--	--	a	at	AT	A	0.6445	0.3555	0	0.6445	0.6445	0.1271	-0.1271	0.009	0.880646	0.865247	0.896318	0.88 (0.87, 0.90)	4.168e-45	?+	0	0	0	1
19:45415285:T:G	rs138235833	19	45415285	["T","G"]	T	G	G	T	0.813	0.0382	0.0382	2449	0.0348	14053	0.0389	432008	-0.12634	-0.12634	0.02298	0.88132	0.8425	0.92192	0.88 (0.84, 0.92)	-5.4979	3.84e-08	0.0382915	0.97	t	g	G	T	0.9584	0.0416	0.0075	0.937	0.9703	0.2656	-0.2656	0.0367	0.766746	0.713529	0.823931	0.77 (0.71, 0.82)	4.846e-13	++++++++++++-+++++++-+++++++-+-+++++	0	31.388	35	0.6432	0.81101	t	g	G	T	0.9603	0.0397	0.0012	0.9584	0.9611	0.1656	-0.1656	0.0195	0.847385	0.815609	0.880399	0.85 (0.82, 0.88)	1.888e-17	++	90.3	10.343	1	0.001299
19:45415713:G:A	rs10414043	19	45415713	["G","A"]	G	A	A	G	0.122	0.1279	0.1279	12704	0.1804	42570	0.1177	432010	0.50278	0.50278	0.01121	1.65331	1.61739	1.69003	1.65 (1.62, 1.69)	44.867	0	0.132111	1	a	g	A	G	0.1335	0.1335	0.0683	0.0621	0.3697	1.053	1.053	0.0172	2.86624	2.77122	2.96451	2.87 (2.77, 2.96)	2.29e-814	+++++++++++++++++++++++++-++++++++++	84.5	226.112	35	8.218e-30	0.898474	a	g	A	G	0.1224	0.1224	0.0072	0.1177	0.1335	0.6667	0.6667	0.0094	1.9478	1.91224	1.98402	1.95 (1.91, 1.98)	1.13e-1097	++	99.9	718.395	1	2.99e-158
19:45415935:G:T	rs7256200	19	45415935	["G","T"]	G	T	T	G	0.114	0.128	0.128	12708	0.1804	42600	0.1178	432010	0.50228	0.50228	0.0112	1.65248	1.6166	1.68917	1.65 (1.62, 1.69)	44.832	0	0.132183	0.99	t	g	T	G	0.1335	0.1335	0.0682	0.0622	0.37	1.0541	1.0541	0.0172	2.86939	2.77427	2.96777	2.87 (2.77, 2.97)	7.40e-815	+++++++++++++++++++++++++-++++++++++	84.6	227.04	35	5.527e-30	0.897036	t	g	T	G	0.1225	0.1225	0.0072	0.1178	0.1335	0.6667	0.6667	0.0094	1.9478	1.91224	1.98402	1.95 (1.91, 1.98)	8.30e-1098	++	99.9	722.695	1	3.473e-159
19:45416099:G:A	rs72654437	19	45416099	["G","A"]	G	A	A	G	0.918	0.0288	0.0288	1855	0.0263	10580	0.0293	432010	-0.12062	-0.12062	0.02707	0.88637	0.84057	0.93467	0.89 (0.84, 0.93)	-4.4557	8.36e-06	0.0288525	0.92	a	g	A	G	0.0304	0.0304	0.0052	0.0198	0.0384	-0.2958	-0.2958	0.0495	0.743936	0.67515	0.81973	0.74 (0.68, 0.82)	2.328e-09	--?------++-+-----+-+---++---++-----	38.9	55.678	34	0.01093	0.586175	a	g	A	G	0.0296	0.0296	0.0005	0.0293	0.0304	-0.1609	-0.1609	0.0238	0.851377	0.812574	0.892033	0.85 (0.81, 0.89)	1.23e-11	--	89.6	9.641	1	0.001903
19:45416178:G:T	rs483082	19	45416178	["G","T"]	G	T	T	G	0.176	0.2379	0.2379	20385	0.2894	82392	0.2279	432010	0.32246	0.32246	0.00927	1.38052	1.35567	1.40582	1.38 (1.36, 1.41)	34.802	2.3e-265	0.240098	1	t	g	T	G	0.2399	0.2399	0.0678	0.144	0.4728	0.7741	0.7741	0.0147	2.16864	2.10705	2.23203	2.17 (2.11, 2.23)	1.50e-601	+++++++++++++++++++++++++-++++++++++	85.5	241.028	35	1.347e-32	0.888079	t	g	T	G	0.2313	0.2313	0.0054	0.2279	0.2399	0.4509	0.4509	0.0078	1.56972	1.54591	1.59391	1.57 (1.55, 1.59)	4.71e-721	++	99.9	675.557	1	6.181e-149
19:45416291:C:T	rs59325138	19	45416291	["C","T"]	C	T	T	C	0.783	0.3998	0.3998	26259	0.3728	146442	0.405	432010	-0.13455	-0.13455	0.00854	0.87411	0.8596	0.88886	0.87 (0.86, 0.89)	-15.754	6.4e-56	0.400104	0.99	t	c	T	C	0.3968	0.3968	0.0381	0.274	0.4496	-0.3536	-0.3536	0.0139	0.702156	0.683284	0.721548	0.7 (0.68, 0.72)	9.82e-143	-------------------------+-----+----	73.8	133.404	35	2.08e-13	0.882052	t	c	T	C	0.4028	0.4028	0.0037	0.3968	0.405	-0.1946	-0.1946	0.0073	0.823164	0.81147	0.835026	0.82 (0.81, 0.84)	1.59e-157	--	99.4	180.286	1	4.197e-41
19:45416478:A:G	rs584007	19	45416478	["A","G"]	A	G	A	G	0.616	0.6421	0.3579	46971	0.6669	230406	0.6372	432008	0.13251	-0.13251	0.00875	0.87589	0.86101	0.89104	0.88 (0.86, 0.89)	15.151	7.51e-52	0.642229	1	a	g	A	G	0.3643	0.3643	0.0528	0.2481	0.6554	-0.3458	-0.3458	0.014	0.707654	0.6885	0.727341	0.71 (0.69, 0.73)	3.02e-134	------------------------------------	69.4	114.566	35	2.191e-10	0.907305	a	g	A	G	0.3632	0.3632	0.0007	0.3628	0.3643	-0.1924	-0.1924	0.0074	0.824977	0.813098	0.837029	0.82 (0.81, 0.84)	2.6e-148	--	99.4	166.949	1	3.432e-38
19:45416741:C:T	rs438811	19	45416741	["C","T"]	C	T	T	C	0.176	0.2379	0.2379	20397	0.2896	82387	0.2279	432010	0.32329	0.32329	0.00927	1.38167	1.3568	1.40699	1.38 (1.36, 1.41)	34.891	1.03e-266	0.240144	1	t	c	T	C	0.2401	0.2401	0.0676	0.1441	0.4722	0.7755	0.7755	0.0148	2.17168	2.10959	2.2356	2.17 (2.11, 2.24)	3.89e-602	+++++++++++++++++++++++++-++++++++++	85.5	241.236	35	1.231e-32	0.88521	t	c	T	C	0.2313	0.2313	0.0055	0.2279	0.2401	0.4506	0.4506	0.0079	1.56925	1.54514	1.59374	1.57 (1.55, 1.59)	1.72e-717	++	99.9	670.703	1	7.028e-148
19:45417638:C:CTTCG	rs34954997	19	45417638	["C","CTTCG"]	C	CTTCG	CTTCG	C	0.191	0.2376	0.2376	20358	0.2891	82280	0.2276	432010	0.32352	0.32352	0.00929	1.38198	1.35704	1.40739	1.38 (1.36, 1.41)	34.815	1.45e-265	0.239798	0.99	--	--	--	--	--	--	--	--	--	--	--	--	--	--	--	--	--	--	--	--	--	--	--	cttcg	c	CTTCG	C	0.2276	0.2276	0	0.2276	0.2276	0.3235	0.3235	0.0093	1.38196	1.35699	1.40738	1.38 (1.36, 1.41)	1.45e-265	?+	0	0	0	1
19:45418486:G:A	rs12691088	19	45418486	["G","A"]	G	A	A	G	0.654	0.0219	0.0219	2204	0.0313	7257	0.0201	432010	0.52293	0.52293	0.02655	1.68696	1.60141	1.77708	1.69 (1.6, 1.78)	19.694	2.42e-86	0.0227091	0.93	a	g	A	G	0.0239	0.0239	0.0128	0.008	0.0629	1.1525	1.1525	0.0435	3.1661	2.90734	3.44788	3.17 (2.91, 3.45)	9.46e-155	++++++++++++++++++++++++++++++++++++	71.7	123.839	35	7.457e-12	0.709768	a	g	A	G	0.0211	0.0211	0.0017	0.0201	0.0239	0.6938	0.6938	0.0227	2.00131	1.91422	2.09236	2.00 (1.91, 2.09)	8.08e-206	++	99.3	152.603	1	4.677e-35
19:45418790:T:C	rs5117	19	45418790	["T","C"]	T	C	C	T	0.154	0.2368	0.2368	20271	0.2878	82047	0.2269	432010	0.32233	0.32233	0.00929	1.38034	1.35544	1.40569	1.38 (1.36, 1.41)	34.712	5.22e-264	0.238965	0.99	t	c	C	T	0.7617	0.2383	0.0662	0.5349	0.8568	-0.7778	0.7778	0.0149	2.17668	2.11403	2.24118	2.18 (2.11, 2.24)	1.14e-597	-------------------------+----------	85.3	238.108	35	4.75e-32	0.875643	t	c	C	T	0.7699	0.2301	0.0051	0.7617	0.7731	-0.4497	0.4497	0.0079	1.56784	1.54375	1.59231	1.57 (1.54, 1.59)	8.46e-710	--	99.9	673.029	1	2.193e-148
19:45418961:T:C	rs3826688	19	45418961	["T","C"]	T	C	T	C	0.54	0.6416	0.3584	46927	0.6663	230256	0.6368	431998	0.13352	-0.13352	0.0088	0.87501	0.86005	0.89023	0.88 (0.86, 0.89)	15.175	5.15e-52	0.641794	1.01	--	--	--	--	--	--	--	--	--	--	--	--	--	--	--	--	--	--	--	--	--	--	--	t	c	T	C	0.3632	0.3632	0	0.3632	0.3632	-0.1335	-0.1335	0.0088	0.875027	0.860064	0.890251	0.88 (0.86, 0.89)	5.14e-52	?-	0	0	0	1
19:45421100:G:A	rs3925681	19	45421100	["G","A"]	G	A	A	G	0.228	0.419	0.419	27465	0.39	153554	0.4247	431998	-0.14986	-0.14986	0.0086	0.86083	0.84644	0.87547	0.86 (0.85, 0.88)	-17.421	5.76e-68	0.419435	0.93	a	g	A	G	0.4083	0.4083	0.0385	0.2819	0.4724	-0.3981	-0.3981	0.0146	0.671595	0.652649	0.691091	0.67 (0.65, 0.69)	5.61e-164	------------------------++----------	78.6	163.723	35	1.504e-18	0.78103	a	g	A	G	0.4205	0.4205	0.0072	0.4083	0.4247	-0.2138	-0.2138	0.0074	0.80751	0.795882	0.819307	0.81 (0.80, 0.82)	4.9e-183	--	99.5	214.595	1	1.366e-48
19:45421204:C:T	rs150966173	19	45421204	["C","T"]	C	T	T	C	0.981	0.028	0.028	2762	0.0392	9322	0.0258	432010	0.4385	0.4385	0.02221	1.55038	1.48435	1.61935	1.55 (1.48, 1.62)	19.748	8.43e-87	0.0288628	0.99	t	c	T	C	0.0328	0.0328	0.0159	0.0148	0.0715	0.8821	0.8821	0.0335	2.41597	2.26243	2.57992	2.42 (2.26, 2.58)	1.97e-152	++++++++++++++++++++++++++++++++++++	62.3	92.767	35	3.998e-07	0.835522	t	c	T	C	0.0279	0.0279	0.0032	0.0258	0.0328	0.5739	0.5739	0.0185	1.77518	1.71196	1.84073	1.78 (1.71, 1.84)	4.21e-211	++	99.2	121.822	1	2.525e-28
19:45421218:G:GA	rs374095935	19	45421218	["G","GA"]	G	GA	GA	G	0.869	0.0117	0.0117	1132	0.0161	3923	0.0108	432010	0.41354	0.41354	0.03529	1.51216	1.41112	1.62044	1.51 (1.41, 1.62)	11.72	1.01e-31	0.0119869	0.96	--	--	--	--	--	--	--	--	--	--	--	--	--	--	--	--	--	--	--	--	--	--	--	g	ga	GA	G	0.9892	0.0108	0	0.9892	0.9892	-0.4135	0.4135	0.0353	1.5121	1.41102	1.62042	1.51 (1.41, 1.62)	1.007e-31	?-	0	0	0	1
19:45421254:G:A	rs12721046	19	45421254	["G","A"]	G	A	A	G	0.0141	0.1586	0.1586	14660	0.2082	53847	0.1489	432010	0.40976	0.40976	0.01048	1.50646	1.47583	1.53772	1.51 (1.48, 1.54)	39.094	0	0.16159	1	a	g	A	G	0.1618	0.1618	0.062	0.0946	0.381	0.9431	0.9431	0.0168	2.56793	2.48475	2.65389	2.57 (2.48, 2.65)	2.11e-690	++++++++++++++++++++++++++++++++++++	83.8	216.52	35	4.902e-28	0.845942	a	g	A	G	0.1525	0.1525	0.0058	0.1489	0.1618	0.5592	0.5592	0.0089	1.74927	1.71902	1.78005	1.75 (1.72, 1.78)	2.69e-861	++	99.9	725.473	1	8.643e-160
19:45421650:G:A	rs140480140	19	45421650	["G","A"]	G	A	A	G	0.981	0.0281	0.0281	2763	0.0392	9395	0.026	432010	0.43354	0.43354	0.0222	1.54271	1.47703	1.61131	1.54 (1.48, 1.61)	19.53	6.06e-85	0.0289998	0.99	--	--	--	--	--	--	--	--	--	--	--	--	--	--	--	--	--	--	--	--	--	--	--	a	g	A	G	0.026	0.026	0	0.026	0.026	0.4335	0.4335	0.0222	1.54265	1.47696	1.61125	1.54 (1.48, 1.61)	6.034e-85	?+	0	0	0	1
19:45421744:G:T	rs12721056	19	45421744	["G","T"]	G	T	T	G	0.113	0.3447	0.3447	22685	0.3221	126243	0.3491	432000	-0.12365	-0.12365	0.00893	0.88369	0.86835	0.8993	0.88 (0.87, 0.9)	-13.839	1.48e-43	0.344987	0.96	t	g	T	G	0.3381	0.3381	0.0317	0.2357	0.3917	-0.3503	-0.3503	0.0152	0.704477	0.683798	0.72578	0.7 (0.68, 0.73)	3.43e-118	------------------------++-----+----	76.6	149.462	35	4.277e-16	0.796488	t	g	T	G	0.3463	0.3463	0.0048	0.3381	0.3491	-0.1819	-0.1819	0.0077	0.833685	0.821197	0.846362	0.83 (0.82, 0.85)	3.1e-123	--	99.4	165.246	1	8.082e-38
19:45421877:A:G	rs484195	19	45421877	["A","G"]	A	G	A	G	0.491	0.6155	0.3845	45460	0.6455	220450	0.6097	432002	0.15891	-0.15891	0.00876	0.85307	0.83856	0.86784	0.85 (0.84, 0.87)	18.15	1.29e-73	0.61582	1.03	--	--	--	--	--	--	--	--	--	--	--	--	--	--	--	--	--	--	--	--	--	--	--	a	g	A	G	0.3903	0.3903	0	0.3903	0.3903	-0.1589	-0.1589	0.0088	0.853082	0.838494	0.867923	0.85 (0.84, 0.87)	1.285e-73	?-	0	0	0	1
19:45421972:AG:A	rs745426712	19	45421972	["AG","A"]	AG	A	A	AG	0.319	0.3438	0.3438	22652	0.3216	125880	0.3482	431988	-0.12403	-0.12403	0.00903	0.88335	0.86785	0.89914	0.88 (0.87, 0.9)	-13.728	6.89e-43	0.344143	0.95	--	--	--	--	--	--	--	--	--	--	--	--	--	--	--	--	--	--	--	--	--	--	--	a	ag	A	AG	0.3482	0.3482	0	0.3482	0.3482	-0.124	-0.124	0.009	0.88338	0.867934	0.899101	0.88 (0.87, 0.90)	6.913e-43	?-	0	0	0	1
19:45422160:C:G	rs12721051	19	45422160	["C","G"]	C	G	G	C	0.101	0.1901	0.1901	17661	0.2508	64445	0.1782	432010	0.43544	0.43544	0.0098	1.54564	1.51623	1.57563	1.55 (1.52, 1.58)	44.419	0	0.193816	1	c	g	G	C	0.807	0.193	0.0708	0.5466	0.8817	-1.0057	1.0057	0.0157	2.73382	2.65098	2.81925	2.73 (2.65, 2.82)	2.44e-894	------------------------------------	86.8	265.539	35	3.123e-37	0.846884	c	g	G	C	0.8176	0.1824	0.0066	0.807	0.8218	-0.5954	0.5954	0.0083	1.81376	1.78449	1.8435	1.81 (1.78, 1.84)	4.90e-1116	--	99.9	949.238	1	1.943e-208
19:45422561:T:G	rs1064725	19	45422561	["T","G"]	T	G	G	T	0.893	0.0402	0.0402	2584	0.0367	14796	0.0409	432010	-0.12385	-0.12385	0.02254	0.88351	0.84533	0.92342	0.88 (0.85, 0.92)	-5.4952	3.9e-08	0.0402756	0.96	t	g	G	T	0.9539	0.0461	0.0085	0.9304	0.9684	0.2716	-0.2716	0.0355	0.762159	0.710931	0.817079	0.76 (0.71, 0.82)	1.944e-14	++++++++++++++++++++-+-++-++-+++++++	0	34.18	35	0.5075	0.78841	t	g	G	T	0.9576	0.0424	0.0024	0.9539	0.9591	0.1663	-0.1663	0.019	0.846792	0.815838	0.878921	0.85 (0.82, 0.88)	2.335e-18	++	91.9	12.346	1	0.000442
19:45422846:G:A	rs56131196	19	45422846	["G","A"]	G	A	A	G	0.0975	0.1902	0.1902	17671	0.2509	64494	0.1784	432010	0.43431	0.43431	0.00979	1.5439	1.51454	1.57382	1.54 (1.51, 1.57)	44.347	0	0.193992	1	a	g	A	G	0.1934	0.1934	0.0705	0.1189	0.4529	1.0046	1.0046	0.0157	2.73081	2.64806	2.81615	2.73 (2.65, 2.82)	8.14e-893	++++++++++++++++++++++++++++++++++++	86.9	266.419	35	2.123e-37	0.84529	a	g	A	G	0.1826	0.1826	0.0067	0.1784	0.1934	0.5941	0.5941	0.0083	1.8114	1.78217	1.84111	1.81 (1.78, 1.84)	1.49e-1112	++	99.9	949.849	1	1.431e-208
19:45422946:A:G	rs4420638	19	45422946	["A","G"]	A	G	G	A	0.141	0.1905	0.1905	17681	0.2511	64605	0.1787	432010	0.43288	0.43288	0.00979	1.54169	1.51239	1.57156	1.54 (1.51, 1.57)	44.22	0	0.194257	1	a	g	G	A	0.8066	0.1934	0.0704	0.5472	0.8809	-1.0045	1.0045	0.0157	2.73054	2.6478	2.81587	2.73 (2.65, 2.82)	4.49e-892	------------------------------------	86.9	268.028	35	1.048e-37	0.845043	a	g	G	A	0.8172	0.1828	0.0066	0.8066	0.8213	-0.5929	0.5929	0.0083	1.80923	1.78003	1.8389	1.81 (1.78, 1.84)	6.43e-1109	--	99.9	954.513	1	1.386e-209
19:45423636:G:A	rs78959900	19	45423636	["G","A"]	G	A	A	G	0.15	0.3422	0.3422	22506	0.3196	125333	0.3466	432000	-0.12479	-0.12479	0.00898	0.88268	0.86728	0.89836	0.88 (0.87, 0.9)	-13.89	7.28e-44	0.34249	0.96	a	g	A	G	0.3355	0.3355	0.0314	0.2346	0.3938	-0.3515	-0.3515	0.0153	0.703632	0.682845	0.725052	0.7 (0.68, 0.73)	1.86e-117	------------------------++-----+----	76.2	147.239	35	1.019e-15	0.789697	a	g	A	G	0.3438	0.3438	0.0048	0.3355	0.3466	-0.1829	-0.1829	0.0077	0.832851	0.820376	0.845516	0.83 (0.82, 0.85)	3e-123	--	99.4	163.267	1	2.187e-37
19:45423944:C:T	rs144311893	19	45423944	["C","T"]	C	T	T	C	0.178	0.0221	0.0221	1324	0.0188	8230	0.0228	432010	-0.19573	-0.19573	0.03044	0.82223	0.77461	0.87279	0.82 (0.77, 0.87)	-6.429	1.28e-10	0.0222457	0.97	t	c	T	C	0.0208	0.0208	0.0043	0.0059	0.0284	-0.5896	-0.5896	0.0572	0.554549	0.495736	0.62034	0.55 (0.5, 0.62)	6.733e-25	--?------------------------++-------	56.5	78.234	34	2.433e-05	0.766486	t	c	T	C	0.0224	0.0224	0.0008	0.0208	0.0228	-0.2827	-0.2827	0.0269	0.753746	0.715035	0.794553	0.75 (0.72, 0.79)	7.114e-26	--	97.3	36.948	1	1.213e-09
19:45424351:A:T	rs814573	19	45424351	["A","T"]	A	T	T	A	0.201	0.1857	0.1857	17297	0.2456	62944	0.1741	431988	0.44894	0.44894	0.0101	1.56665	1.53594	1.59797	1.57 (1.54, 1.6)	44.45	0	0.189513	0.96	--	--	--	--	--	--	--	--	--	--	--	--	--	--	--	--	--	--	--	--	--	--	--	a	t	T	A	0.8259	0.1741	0	0.8259	0.8259	-0.4489	0.4489	0.0101	1.56659	1.53588	1.59791	1.57 (1.54, 1.60)	1.67e-431	?-	0	0	0	1
19:45424514:A:C	rs157592	19	45424514	["A","C"]	A	C	C	A	0.288	0.1867	0.1867	17294	0.2456	63341	0.1752	431998	0.44016	0.44016	0.01012	1.55296	1.52246	1.58406	1.55 (1.52, 1.58)	43.509	0	0.190299	0.97	--	--	--	--	--	--	--	--	--	--	--	--	--	--	--	--	--	--	--	--	--	--	--	a	c	C	A	0.8248	0.1752	0	0.8248	0.8248	-0.4402	0.4402	0.0101	1.55302	1.52258	1.58407	1.55 (1.52, 1.58)	1.72e-413	?-	0	0	0	1
19:45425175:T:G	rs157594	19	45425175	["T","G"]	T	G	T	G	0.535	0.6162	0.3838	45488	0.6459	220722	0.6104	432000	0.16078	-0.16078	0.0089	0.85148	0.83676	0.86646	0.85 (0.84, 0.87)	18.069	5.59e-73	0.616466	1.06	--	--	--	--	--	--	--	--	--	--	--	--	--	--	--	--	--	--	--	--	--	--	--	t	g	T	G	0.3896	0.3896	0	0.3896	0.3896	-0.1608	-0.1608	0.0089	0.851462	0.836738	0.866446	0.85 (0.84, 0.87)	5.63e-73	?-	0	0	0	1
19:45425178:G:A	rs190712692	19	45425178	["G","A"]	G	A	A	G	0.43	0.0529	0.0529	3209	0.0456	19637	0.0543	432010	-0.18635	-0.18635	0.01986	0.82998	0.79829	0.86293	0.83 (0.8, 0.86)	-9.383	6.41e-21	0.053078	0.97	--	--	--	--	--	--	--	--	--	--	--	--	--	--	--	--	--	--	--	--	--	--	--	a	g	A	G	0.0543	0.0543	0	0.0543	0.0543	-0.1863	-0.1863	0.0199	0.830025	0.798274	0.863038	0.83 (0.80, 0.86)	6.43e-21	?-	0	0	0	1
19:45425460:A:G	rs157595	19	45425460	["A","G"]	A	G	A	G	0.605	0.6178	0.3822	45549	0.6467	221343	0.6122	432004	0.15631	-0.15631	0.00881	0.85529	0.84065	0.8702	0.86 (0.84, 0.87)	17.736	2.21e-70	0.618088	1.04	a	g	A	G	0.3875	0.3875	0.0495	0.2606	0.6272	-0.4004	-0.4004	0.0143	0.670052	0.651532	0.689098	0.67 (0.65, 0.69)	1.79e-171	------------------------------------	72.8	128.693	35	1.226e-12	0.841352	a	g	A	G	0.3877	0.3877	0.0001	0.3875	0.3878	-0.2235	-0.2235	0.0075	0.799715	0.788045	0.811558	0.80 (0.79, 0.81)	5.39e-195	--	99.5	211.152	1	7.701e-48
19:45426792:G:A	rs141622900	19	45426792	["G","A"]	G	A	A	G	0.0873	0.0527	0.0527	3180	0.0452	19588	0.0542	432010	-0.19247	-0.19247	0.01991	0.82492	0.79335	0.85775	0.82 (0.79, 0.86)	-9.6674	4.15e-22	0.052943	0.97	a	g	A	G	0.0551	0.0551	0.0101	0.0227	0.0871	-0.6403	-0.6403	0.0352	0.527134	0.491992	0.564786	0.53 (0.49, 0.56)	6.917e-74	------------------------------------	62.6	93.564	35	3.078e-07	0.767846	a	g	A	G	0.0544	0.0544	0.0004	0.0542	0.0551	-0.301	-0.301	0.0173	0.740078	0.715404	0.765603	0.74 (0.72, 0.77)	1.392e-67	--	99.2	122.631	1	1.68e-28
19:45427125:T:A	rs111789331	19	45427125	["T","A"]	T	A	A	T	0.0299	0.1598	0.1598	14775	0.2098	54254	0.15	432008	0.41779	0.41779	0.01066	1.5186	1.4872	1.55066	1.52 (1.49, 1.55)	39.197	0	0.1628	0.97	a	t	A	T	0.163	0.163	0.061	0.0967	0.3811	0.9569	0.9569	0.017	2.60361	2.51829	2.69183	2.6 (2.52, 2.69)	1.18e-694	++++++++++++++++++++++++++++++++++++	84	218.693	35	1.947e-28	0.823431	a	t	A	T	0.1537	0.1537	0.0059	0.15	0.163	0.5699	0.5699	0.009	1.76809	1.73717	1.79956	1.77 (1.74, 1.80)	1.76e-867	++	99.9	721.881	1	5.22e-159
19:45427136:C:T	rs139136389	19	45427136	["C","T"]	C	T	T	C	0.0524	0.0203	0.0203	1284	0.0182	7503	0.0208	432006	-0.17188	-0.17188	0.0335	0.84208	0.78857	0.89923	0.84 (0.79, 0.9)	-5.131	2.88e-07	0.0204201	0.9	t	c	T	C	0.0215	0.0215	0.004	0.0144	0.0304	-0.4099	-0.4099	0.0615	0.663717	0.588346	0.748743	0.66 (0.59, 0.75)	2.675e-11	----+------+--------?----+---+-+----	0	32.016	34	0.5652	0.566096	t	c	T	C	0.021	0.021	0.0003	0.0208	0.0215	-0.2263	-0.2263	0.0294	0.797479	0.752824	0.844783	0.80 (0.75, 0.84)	1.426e-14	--	91.3	11.551	1	0.0006769
19:45427353:C:G	rs4803770	19	45427353	["C","G"]	C	G	G	C	0.721	0.3757	0.3757	24732	0.3512	137559	0.3804	432006	-0.12916	-0.12916	0.00888	0.87883	0.86367	0.89427	0.88 (0.86, 0.89)	-14.542	6.54e-48	0.37595	0.92	c	g	G	C	0.6299	0.3701	0.0337	0.5747	0.7365	0.364	-0.364	0.0148	0.694891	0.675023	0.715344	0.69 (0.68, 0.72)	6.55e-133	+++++++++++++++++++++++++-+++++-++++	77	152.502	35	1.297e-16	0.795232	c	g	G	C	0.6223	0.3777	0.0045	0.6196	0.6299	0.1913	-0.1913	0.0076	0.825885	0.813674	0.838279	0.83 (0.81, 0.84)	2.65e-139	++	99.5	185.116	1	3.703e-42
19:45428234:G:A	rs66626994	19	45428234	["G","A"]	G	A	A	G	0.0275	0.1594	0.1594	14742	0.2093	54103	0.1496	432006	0.41962	0.41962	0.01073	1.52138	1.48973	1.55371	1.52 (1.49, 1.55)	39.114	0	0.162384	0.96	a	g	A	G	0.1631	0.1631	0.0607	0.0958	0.3801	0.9596	0.9596	0.017	2.61065	2.5251	2.6991	2.61 (2.53, 2.7)	5.23e-691	++++++++++++++++++++++++++++++++++++	84.4	224.328	35	1.762e-29	0.815436	a	g	A	G	0.1534	0.1534	0.0061	0.1496	0.1631	0.5734	0.5734	0.0091	1.77429	1.74292	1.80622	1.77 (1.74, 1.81)	4.73e-870	++	99.9	721.568	1	6.105e-159
19:45428459:C:T	rs4803772	19	45428459	["C","T"]	C	T	T	C	0.323	0.3384	0.3384	22244	0.3158	123938	0.3428	432000	-0.12641	-0.12641	0.00921	0.88125	0.86549	0.8973	0.88 (0.87, 0.9)	-13.727	6.97e-43	0.338692	0.92	t	c	T	C	0.3321	0.3321	0.0305	0.2334	0.383	-0.3548	-0.3548	0.0156	0.701314	0.680195	0.723088	0.7 (0.68, 0.72)	1.36e-114	------------------------++-----+----	77.1	153.136	35	1.011e-16	0.75899	t	c	T	C	0.34	0.34	0.0047	0.3321	0.3428	-0.1854	-0.1854	0.0079	0.830772	0.818007	0.843736	0.83 (0.82, 0.84)	6.37e-121	--	99.4	158.956	1	1.914e-36
19:45429543:C:T	rs71352239	19	45429543	["C","T"]	C	T	T	C	0.153	0.3244	0.3244	21592	0.3066	118557	0.3279	431974	-0.103	-0.103	0.00944	0.90213	0.8856	0.91897	0.9 (0.89, 0.92)	-10.915	9.77e-28	0.324618	0.9	t	c	T	C	0.3162	0.3162	0.0264	0.2394	0.3574	-0.3092	-0.3092	0.0162	0.734034	0.711093	0.757715	0.73 (0.71, 0.76)	1.316e-81	-------------------------+-----+----	72	124.857	35	5.117e-12	0.724721	t	c	T	C	0.3249	0.3249	0.0051	0.3162	0.3279	-0.1552	-0.1552	0.0082	0.856244	0.842592	0.870117	0.86 (0.84, 0.87)	8.167e-81	--	99.2	120.969	1	3.881e-28
19:45429708:G:C	rs60049679	19	45429708	["G","C"]	G	C	C	G	0.363	0.071	0.071	5826	0.0827	24830	0.0687	432000	0.22524	0.22524	0.016	1.25262	1.21396	1.29252	1.25 (1.21, 1.29)	14.082	4.91e-45	0.0713606	0.93	c	g	C	G	0.0772	0.0772	0.0157	0.0537	0.1204	0.5962	0.5962	0.0269	1.81521	1.72198	1.91348	1.82 (1.72, 1.91)	8.91e-109	+++++++++++++++++++++++++++++--+++++	71.8	124.165	35	6.61e-12	0.670647	c	g	C	G	0.0709	0.0709	0.0037	0.0687	0.0772	0.3221	0.3221	0.0137	1.38002	1.34346	1.41758	1.38 (1.34, 1.42)	2.05e-121	++	99.3	140.499	1	2.071e-32
19:45431658:A:G	rs8106813	19	45431658	["A","G"]	A	G	G	A	0.0864	0.4926	0.4926	33876	0.4811	178893	0.4948	431936	-0.0577	-0.0577	0.00883	0.94393	0.92773	0.96042	0.94 (0.93, 0.96)	-6.5311	6.53e-11	0.492619	10.45	a	g	G	A	0.5026	0.4974	0.021	0.4526	0.5589	0.1981	-0.1981	0.0152	0.820288	0.79621	0.845094	0.82 (0.80, 0.85)	5.123e-39	+++++++++++++++++++++++++-+++-+-+-++	45.9	64.715	35	0.001645	0.693132	a	g	G	A	0.5045	0.4955	0.0011	0.5026	0.5052	0.0932	-0.0932	0.0076	0.911011	0.897541	0.924683	0.91 (0.90, 0.92)	3.272e-34	++	98.4	63.775	1	1.395e-15
19:45436753:C:T	rs114533385	19	45436753	["C","T"]	C	T	T	C	0.198	0.0113	0.0113	1047	0.0149	3846	0.0106	432010	0.35736	0.35736	0.03598	1.42955	1.33222	1.53399	1.43 (1.33, 1.53)	9.9336	2.97e-23	0.0115201	0.96	t	c	T	C	0.0131	0.0131	0.0061	0.0029	0.0271	0.7444	0.7444	0.0563	2.10518	1.88523	2.35078	2.11 (1.89, 2.35)	5.746e-40	++++++++++++++++++++++++-+++?+++++++	36.2	53.262	34	0.01886	0.777252	t	c	T	C	0.0113	0.0113	0.0011	0.0106	0.0131	0.4696	0.4696	0.0303	1.59935	1.50714	1.69721	1.60 (1.51, 1.70)	4.054e-54	++	97	33.558	1	6.916e-09
19:45438575:C:A	rs141441332	19	45438575	["C","A"]	C	A	A	C	0.13	0.0113	0.0113	1046	0.0149	3846	0.0106	432010	0.36032	0.36032	0.03612	1.43379	1.3358	1.53897	1.43 (1.34, 1.54)	9.9759	1.94e-23	0.0115194	0.96	a	c	A	C	0.013	0.013	0.0057	0.0026	0.026	0.7157	0.7157	0.0562	2.04562	1.83226	2.28383	2.05 (1.83, 2.28)	3.693e-37	++++++++++++++++++++++++-+++?+++++++	34.2	51.634	34	0.02684	0.780345	a	c	A	C	0.0113	0.0113	0.0011	0.0106	0.013	0.4642	0.4642	0.0304	1.59074	1.49873	1.6884	1.59 (1.50, 1.69)	1.082e-52	++	96.5	28.298	1	1.04e-07
19:45440529:G:A	rs73045691	19	45440529	["G","A"]	G	A	A	G	0.286	0.302	0.302	21845	0.3102	108620	0.3004	431986	0.05162	0.05162	0.00936	1.05297	1.03382	1.07248	1.05 (1.03, 1.07)	5.5121	3.55e-08	0.302041	0.91	a	g	A	G	0.3126	0.3126	0.0106	0.2826	0.3391	0.1353	0.1353	0.0142	1.14488	1.11346	1.17719	1.14 (1.11, 1.18)	1.382e-21	++++++-++++++++-+++++++++++-+-+++-++	13.3	40.386	35	0.2444	0.897879	a	g	A	G	0.3041	0.3041	0.0056	0.3004	0.3126	0.077	0.077	0.0078	1.08004	1.06366	1.09668	1.08 (1.06, 1.10)	7.057e-23	++	95.9	24.205	1	8.663e-07
19:45441475:G:A	rs190921611	19	45441475	["G","A"]	G	A	A	G	0.0642	0.3079	0.3079	22205	0.3153	110781	0.3064	431956	0.05145	0.05145	0.00956	1.0528	1.03325	1.07272	1.05 (1.03, 1.07)	5.3801	7.45e-08	0.307886	0.87	--	--	--	--	--	--	--	--	--	--	--	--	--	--	--	--	--	--	--	--	--	--	--	a	g	A	G	0.3064	0.3064	0	0.3064	0.3064	0.0515	0.0515	0.0096	1.05285	1.03322	1.07285	1.05 (1.03, 1.07)	7.445e-08	?+	0	0	0	1
19:45441482:CG:C	rs768388012	19	45441482	["CG","C"]	CG	C	C	CG	0.0834	0.3072	0.3072	22133	0.3143	110542	0.3058	431954	0.05012	0.05012	0.00957	1.0514	1.03186	1.07131	1.05 (1.03, 1.07)	5.2376	1.63e-07	0.307218	0.87	--	--	--	--	--	--	--	--	--	--	--	--	--	--	--	--	--	--	--	--	--	--	--	cg	c	C	CG	0.6942	0.3058	0	0.6942	0.6942	-0.0501	0.0501	0.0096	1.05138	1.03178	1.07135	1.05 (1.03, 1.07)	1.627e-07	?-	0	0	0	1
19:45441610:A:C	rs8105779	19	45441610	["A","C"]	A	C	C	A	0.0655	0.3057	0.3057	22057	0.3132	109985	0.3042	431966	0.05228	0.05228	0.00958	1.05367	1.03408	1.07364	1.05 (1.03, 1.07)	5.459	4.79e-08	0.305703	0.87	--	--	--	--	--	--	--	--	--	--	--	--	--	--	--	--	--	--	--	--	--	--	--	a	c	C	A	0.6958	0.3042	0	0.6958	0.6958	-0.0523	0.0523	0.0096	1.05369	1.03405	1.07371	1.05 (1.03, 1.07)	4.788e-08	?-	0	0	0	1
19:45442349:T:C	rs34041051	19	45442349	["T","C"]	T	C	C	T	0.623	0.306	0.306	22127	0.3142	110080	0.3044	432004	0.04943	0.04943	0.00923	1.05067	1.03183	1.06986	1.05 (1.03, 1.07)	5.3528	8.66e-08	0.30604	0.93	t	c	C	T	0.6834	0.3166	0.0106	0.6555	0.712	-0.1267	0.1267	0.014	1.13508	1.10435	1.16665	1.14 (1.10, 1.17)	1.633e-19	------+--------+-----------+-+---+--	10.2	38.97	35	0.2957	0.912984	t	c	C	T	0.6919	0.3081	0.0056	0.6834	0.6956	-0.0729	0.0729	0.0077	1.07562	1.05951	1.09198	1.08 (1.06, 1.09)	3.345e-21	--	95.3	21.227	1	4.079e-06
19:45442519:A:T	rs35336243	19	45442519	["A","T"]	A	T	T	A	0.615	0.3063	0.3063	22148	0.3145	110164	0.3047	432000	0.04949	0.04949	0.00922	1.05073	1.03191	1.0699	1.05 (1.03, 1.07)	5.3658	8.06e-08	0.30634	0.93	a	t	T	A	0.6833	0.3167	0.0106	0.6554	0.712	-0.1274	0.1274	0.014	1.13587	1.10513	1.16747	1.14 (1.11, 1.17)	9.502e-20	------+--------+-----------+-+---+--	10.2	38.958	35	0.2962	0.914462	a	t	T	A	0.6917	0.3083	0.0055	0.6833	0.6953	-0.0731	0.0731	0.0077	1.07584	1.05972	1.0922	1.08 (1.06, 1.09)	2.38e-21	--	95.4	21.6	1	3.358e-06
19:45443088:G:C	rs73045696	19	45443088	["G","C"]	G	C	C	G	0.651	0.3061	0.3061	22131	0.3143	110102	0.3045	432004	0.04891	0.04891	0.00919	1.05013	1.03137	1.06922	1.05 (1.03, 1.07)	5.3195	1.04e-07	0.30614	0.94	c	g	C	G	0.3163	0.3163	0.0107	0.2878	0.3443	0.1276	0.1276	0.014	1.1361	1.10535	1.1677	1.14 (1.11, 1.17)	7.9e-20	++++++-++++++++-+++++++++++-+-+++-++	10.8	39.246	35	0.2852	0.917194	c	g	C	G	0.3081	0.3081	0.0054	0.3045	0.3163	0.0726	0.0726	0.0077	1.0753	1.05919	1.09165	1.08 (1.06, 1.09)	3.399e-21	++	95.5	22.071	1	2.628e-06
19:45443504:A:G	rs59859410	19	45443504	["A","G"]	A	G	G	A	0.64	0.3075	0.3075	22226	0.3156	110615	0.3059	432010	0.0478	0.0478	0.00916	1.04896	1.0303	1.06797	1.05 (1.03, 1.07)	5.2178	1.81e-07	0.307523	0.94	a	g	G	A	0.6821	0.3179	0.0105	0.6547	0.7113	-0.1269	0.1269	0.0139	1.1353	1.10479	1.16666	1.14 (1.10, 1.17)	8.592e-20	------+--------+-----------+-+---+--	13	40.246	35	0.2492	0.921535	a	g	G	A	0.6905	0.3095	0.0055	0.6821	0.6941	-0.0718	0.0718	0.0076	1.07444	1.05855	1.09057	1.07 (1.06, 1.09)	6.551e-21	--	95.6	22.574	1	2.022e-06
19:45443647:T:C	rs111809714	19	45443647	["T","C"]	T	C	C	T	0.75	0.3064	0.3064	22131	0.3142	110241	0.3049	432004	0.04888	0.04888	0.00932	1.05009	1.03108	1.06946	1.05 (1.03, 1.07)	5.2421	1.59e-07	0.306455	0.91	--	--	--	--	--	--	--	--	--	--	--	--	--	--	--	--	--	--	--	--	--	--	--	t	c	C	T	0.6951	0.3049	0	0.6951	0.6951	-0.0489	0.0489	0.0093	1.05012	1.03115	1.06943	1.05 (1.03, 1.07)	1.587e-07	?-	0	0	0	1
19:45443917:A:ATTGTT	rs111606839	19	45443917	["A","ATTGTT"]	A	ATTGTT	ATTGTT	A	0.695	0.3055	0.3055	22074	0.3134	109915	0.304	432002	0.04945	0.04945	0.00932	1.05069	1.03167	1.07007	1.05 (1.03, 1.07)	5.3036	1.14e-07	0.305572	0.91	--	--	--	--	--	--	--	--	--	--	--	--	--	--	--	--	--	--	--	--	--	--	--	a	attgtt	ATTGTT	A	0.696	0.304	0	0.696	0.696	-0.0495	0.0495	0.0093	1.05075	1.03177	1.07007	1.05 (1.03, 1.07)	1.135e-07	?-	0	0	0	1
19:45444524:C:CT	rs72235114	19	45444524	["C","CT"]	C	CT	CT	C	0.2	0.2981	0.2981	21549	0.306	107206	0.2965	431964	0.0514	0.0514	0.00953	1.05275	1.03326	1.0726	1.05 (1.03, 1.07)	5.3925	6.95e-08	0.29809	0.9	--	--	--	--	--	--	--	--	--	--	--	--	--	--	--	--	--	--	--	--	--	--	--	ct	c	CT	C	0.2965	0.2965	0	0.2965	0.2965	0.0514	0.0514	0.0095	1.05274	1.03332	1.07253	1.05 (1.03, 1.07)	6.946e-08	?+	0	0	0	1
19:45444566:G:T	rs112784534	19	45444566	["G","T"]	G	T	T	G	0.604	0.3073	0.3073	22216	0.3154	110527	0.3057	432008	0.0474	0.0474	0.00911	1.04854	1.02998	1.06743	1.05 (1.03, 1.07)	5.2023	1.97e-07	0.307323	0.95	t	g	T	G	0.3172	0.3172	0.0105	0.2882	0.3449	0.1271	0.1271	0.0139	1.13553	1.10501	1.16689	1.14 (1.11, 1.17)	5.708e-20	++++++-++++++++-+++++++++++-+-+++-++	11.8	39.675	35	0.2694	0.930238	t	g	T	G	0.3092	0.3092	0.0053	0.3057	0.3172	0.0713	0.0713	0.0076	1.0739	1.05803	1.09002	1.07 (1.06, 1.09)	7.715e-21	++	95.7	23	1	1.62e-06
19:45444627:TCTC:T	rs749497981	19	45444627	["TCTC","T"]	TCTC	T	T	TCTC	0.327	0.2974	0.2974	21480	0.305	106975	0.2959	431966	0.04911	0.04911	0.00953	1.05034	1.03091	1.07014	1.05 (1.03, 1.07)	5.1554	2.53e-07	0.297422	0.91	--	--	--	--	--	--	--	--	--	--	--	--	--	--	--	--	--	--	--	--	--	--	--	t	tctc	T	TCTC	0.2959	0.2959	0	0.2959	0.2959	0.0491	0.0491	0.0095	1.05033	1.03095	1.07007	1.05 (1.03, 1.07)	2.53e-07	?+	0	0	0	1
19:45444646:G:A	rs112391061	19	45444646	["G","A"]	G	A	A	G	0.549	0.3043	0.3043	22016	0.3126	109451	0.3027	431998	0.0509	0.0509	0.00928	1.05222	1.03325	1.07154	1.05 (1.03, 1.07)	5.4839	4.16e-08	0.304358	0.93	--	--	--	--	--	--	--	--	--	--	--	--	--	--	--	--	--	--	--	--	--	--	--	a	g	A	G	0.3027	0.3027	0	0.3027	0.3027	0.0509	0.0509	0.0093	1.05222	1.03321	1.07157	1.05 (1.03, 1.07)	4.161e-08	?+	0	0	0	1
19:45445517:G:A	rs79429216	19	45445517	["G","A"]	G	A	A	G	0.0475	0.0123	0.0123	1091	0.0155	4244	0.0117	432010	0.27898	0.27898	0.03412	1.32178	1.23627	1.41321	1.32 (1.24, 1.41)	8.1753	2.95e-16	0.0124771	1	a	g	A	G	0.014	0.014	0.0065	0.0032	0.0312	0.7131	0.7131	0.0524	2.04031	1.84116	2.26099	2.04 (1.84, 2.26)	3.657e-42	+++++++++++-+++++++++++++-+++-+++-++	11.1	39.364	35	0.2808	0.838839	a	g	A	G	0.0124	0.0124	0.0011	0.0117	0.014	0.4083	0.4083	0.0286	1.50426	1.42226	1.59099	1.50 (1.42, 1.59)	3.033e-46	++	97.9	48.197	1	3.855e-12
19:45446271:C:T	rs12721111	19	45446271	["C","T"]	C	T	T	C	0.662	0.3052	0.3052	22061	0.3132	109800	0.3037	432004	0.04748	0.04748	0.00911	1.04862	1.03006	1.06752	1.05 (1.03, 1.07)	5.2093	1.9e-07	0.305289	0.96	--	--	--	--	--	--	--	--	--	--	--	--	--	--	--	--	--	--	--	--	--	--	--	t	c	T	C	0.3037	0.3037	0	0.3037	0.3037	0.0475	0.0475	0.0091	1.04865	1.03011	1.06752	1.05 (1.03, 1.07)	1.895e-07	?+	0	0	0	1
19:45447221:G:A	rs12721109	19	45447221	["G","A"]	G	A	A	G	0.572	0.0262	0.0262	1628	0.0231	9674	0.0268	432010	-0.14919	-0.14919	0.02713	0.86141	0.81679	0.90846	0.86 (0.82, 0.91)	-5.4985	3.83e-08	0.026267	1	a	g	A	G	0.0235	0.0235	0.0048	0.0099	0.0339	-0.435	-0.435	0.051	0.647265	0.585693	0.715309	0.65 (0.59, 0.72)	1.423e-17	-------+-------+--------++-+--+--+--	33.2	52.43	35	0.02941	0.77863	a	g	A	G	0.0261	0.0261	0.0014	0.0235	0.0268	-0.2122	-0.2122	0.024	0.808803	0.771638	0.847758	0.81 (0.77, 0.85)	7.975e-19	--	95.9	24.478	1	7.517e-07
19:45458212:G:A	rs117316645	19	45458212	["G","A"]	G	A	A	G	0.801	0.0421	0.0421	3278	0.0465	14919	0.0413	432010	0.12705	0.12705	0.0198	1.13547	1.09226	1.1804	1.14 (1.09, 1.18)	6.418	1.38e-10	0.0422367	0.99	a	g	A	G	0.046	0.046	0.007	0.0329	0.0645	0.2574	0.2574	0.0294	1.29356	1.22113	1.37029	1.29 (1.22, 1.37)	1.946e-18	+++++++++++-++++++++++++-++-+-++-+++	8.7	38.323	35	0.3212	0.976564	a	g	A	G	0.0428	0.0428	0.0022	0.0413	0.046	0.1677	0.1677	0.0164	1.18258	1.14517	1.22121	1.18 (1.15, 1.22)	1.724e-24	++	92.6	13.525	1	0.0002354
19:45458235:A:G	rs41334244	19	45458235	["A","G"]	A	G	G	A	0.918	0.0427	0.0427	3311	0.047	15124	0.0418	432010	0.1232	0.1232	0.01969	1.13111	1.08829	1.17562	1.13 (1.09, 1.18)	6.2571	3.92e-10	0.0427339	0.99	a	g	G	A	0.9533	0.0467	0.007	0.9352	0.9663	-0.2518	0.2518	0.0291	1.28634	1.21502	1.36184	1.29 (1.22, 1.36)	4.853e-18	-----------+------------+--+-+--+---	8.3	38.148	35	0.3283	0.983533	a	g	G	A	0.9567	0.0433	0.0023	0.9533	0.9582	-0.1636	0.1636	0.0163	1.17774	1.14071	1.21598	1.18 (1.14, 1.22)	1.111e-23	--	92.5	13.396	1	0.0002521
19:45463256:C:G	rs61062133	19	45463256	["C","G"]	C	G	G	C	0.918	0.0427	0.0427	3311	0.047	15122	0.0418	432010	0.12295	0.12295	0.01969	1.13083	1.08802	1.17532	1.13 (1.09, 1.18)	6.245	4.24e-10	0.042734	0.99	c	g	G	C	0.9532	0.0468	0.0069	0.9352	0.9663	-0.2512	0.2512	0.0291	1.28557	1.2143	1.36102	1.29 (1.21, 1.36)	5.512e-18	-----------+------------+--+-+--+---	6.7	37.533	35	0.3538	0.982903	c	g	G	C	0.9566	0.0434	0.0023	0.9532	0.9582	-0.1632	0.1632	0.0163	1.17727	1.14026	1.21549	1.18 (1.14, 1.22)	1.381e-23	--	92.5	13.325	1	0.0002619
19:45463386:G:A	rs116949436	19	45463386	["G","A"]	G	A	A	G	0.532	0.0111	0.0111	1003	0.0142	3786	0.0105	432010	0.3115	0.3115	0.03597	1.36547	1.27251	1.46522	1.37 (1.27, 1.47)	8.6596	4.74e-18	0.0112749	0.99	a	g	A	G	0.0131	0.0131	0.0064	0.0034	0.03	0.7195	0.7195	0.0536	2.05341	1.84863	2.28087	2.05 (1.85, 2.28)	4.425e-41	+++++++++++-+++++++++++++-+++-+++-++	14.1	40.724	35	0.2331	0.865698	a	g	A	G	0.0113	0.0113	0.0012	0.0105	0.0131	0.4382	0.4382	0.0299	1.54991	1.46169	1.64346	1.55 (1.46, 1.64)	9.934e-49	++	97.5	39.949	1	2.607e-10
19:45466792:C:A	rs147901416	19	45466792	["C","A"]	C	A	A	C	0.855	0.1478	0.1478	10887	0.1546	52973	0.1465	432010	0.06463	0.06463	0.01147	1.06677	1.04306	1.09101	1.07 (1.04, 1.09)	5.6372	1.73e-08	0.147881	1	a	c	A	C	0.1611	0.1611	0.0126	0.1329	0.2084	0.1432	0.1432	0.0174	1.15396	1.11527	1.19399	1.15 (1.12, 1.19)	1.537e-16	+++++--++++++++-+++++++++-++-++++-++	12.6	40.032	35	0.2567	0.953979	a	c	A	C	0.1509	0.1509	0.0067	0.1465	0.1611	0.0884	0.0884	0.0096	1.09243	1.07206	1.11317	1.09 (1.07, 1.11)	2.57e-20	++	93	14.216	1	0.000163
19:45470914:CA:C	rs796951806	19	45470914	["CA","C"]	CA	C	C	CA	0.98	0.3147	0.3147	22697	0.3223	113240	0.3132	432008	0.04269	0.04269	0.00889	1.04362	1.02559	1.06195	1.04 (1.03, 1.06)	4.8037	1.56e-06	0.314719	0.98	--	--	--	--	--	--	--	--	--	--	--	--	--	--	--	--	--	--	--	--	--	--	--	ca	c	C	CA	0.6868	0.3132	0	0.6868	0.6868	-0.0427	0.0427	0.0089	1.04362	1.02558	1.06199	1.04 (1.03, 1.06)	1.558e-06	?-	0	0	0	1
19:45471742:A:G	rs16979586	19	45471742	["A","G"]	A	G	G	A	0.918	0.0427	0.0427	3311	0.047	15123	0.0418	432010	0.12291	0.12291	0.01969	1.13078	1.08798	1.17527	1.13 (1.09, 1.18)	6.2436	4.28e-10	0.042734	0.99	a	g	G	A	0.9532	0.0468	0.0069	0.9352	0.9664	-0.2514	0.2514	0.0291	1.28582	1.21454	1.36129	1.29 (1.21, 1.36)	5.387e-18	-----------+------------+----+--+---	5.1	36.894	35	0.3814	0.980666	a	g	G	A	0.9566	0.0434	0.0023	0.9532	0.9582	-0.1633	0.1633	0.0163	1.17739	1.14037	1.21561	1.18 (1.14, 1.22)	1.349e-23	--	92.5	13.375	1	0.000255
19:45472261:T:A	rs59136988	19	45472261	["T","A"]	T	A	A	T	0.896	0.0429	0.0429	3331	0.0473	15208	0.0421	432010	0.12344	0.12344	0.01962	1.13138	1.0887	1.17574	1.13 (1.09, 1.18)	6.2911	3.15e-10	0.0430343	0.99	a	t	A	T	0.048	0.048	0.0071	0.0341	0.0664	0.2445	0.2445	0.0288	1.27698	1.2069	1.35114	1.28 (1.21, 1.35)	2.018e-17	+++++++++++-+++++++++++++++++-++--++	0.8	35.283	35	0.4548	0.982501	a	t	A	T	0.044	0.044	0.0027	0.0421	0.048	0.1618	0.1618	0.0162	1.17563	1.13888	1.21355	1.18 (1.14, 1.21)	1.883e-23	++	91.7	12.067	1	0.0005131
19:45472649:C:T	rs56834222	19	45472649	["C","T"]	C	T	T	C	0.896	0.0429	0.0429	3331	0.0473	15208	0.0421	432010	0.12346	0.12346	0.01962	1.1314	1.08872	1.17577	1.13 (1.09, 1.18)	6.2921	3.13e-10	0.0430343	0.99	t	c	T	C	0.048	0.048	0.0071	0.0341	0.0664	0.2445	0.2445	0.0288	1.27698	1.2069	1.35114	1.28 (1.21, 1.35)	2.02e-17	+++++++++++-+++++++++++++++++-++--++	0.7	35.255	35	0.4561	0.982436	t	c	T	C	0.044	0.044	0.0027	0.0421	0.048	0.1618	0.1618	0.0162	1.17563	1.13888	1.21355	1.18 (1.14, 1.21)	1.867e-23	++	91.7	12.064	1	0.0005142
19:45474593:AAAT:A	19:45474593:AAAT:A	19	45474593	["AAAT","A"]	AAAT	A	A	AAAT	0.988	0.0427	0.0427	3307	0.047	15131	0.0418	432010	0.12208	0.12208	0.01971	1.12984	1.08704	1.17434	1.13 (1.09, 1.17)	6.1947	5.84e-10	0.0427327	0.99	--	--	--	--	--	--	--	--	--	--	--	--	--	--	--	--	--	--	--	--	--	--	--	a	aaat	A	AAAT	0.0418	0.0418	0	0.0418	0.0418	0.1221	0.1221	0.0197	1.12987	1.08707	1.17435	1.13 (1.09, 1.17)	5.838e-10	?+	0	0	0	1
19:45474599:AT:A	19:45474599:AT:A	19	45474599	["AT","A"]	AT	A	A	AT	0.988	0.0427	0.0427	3307	0.047	15131	0.0418	432010	0.12208	0.12208	0.01971	1.12984	1.08704	1.17434	1.13 (1.09, 1.17)	6.1947	5.84e-10	0.0427327	0.99	--	--	--	--	--	--	--	--	--	--	--	--	--	--	--	--	--	--	--	--	--	--	--	a	at	A	AT	0.0418	0.0418	0	0.0418	0.0418	0.1221	0.1221	0.0197	1.12987	1.08707	1.17435	1.13 (1.09, 1.17)	5.838e-10	?+	0	0	0	1
19:45475938:T:C	rs16979588	19	45475938	["T","C"]	T	C	C	T	0.896	0.0429	0.0429	3333	0.0473	15209	0.0421	432010	0.12395	0.12395	0.01962	1.13196	1.08927	1.17633	1.13 (1.09, 1.18)	6.3191	2.63e-10	0.0430347	0.99	t	c	C	T	0.9519	0.0481	0.0071	0.9337	0.9657	-0.2446	0.2446	0.0288	1.27711	1.20702	1.35127	1.28 (1.21, 1.35)	2.013e-17	-----------+-----------------+--++--	1	35.358	35	0.4513	0.980314	t	c	C	T	0.956	0.044	0.0028	0.9519	0.9579	-0.1622	0.1622	0.0162	1.1761	1.13934	1.21404	1.18 (1.14, 1.21)	1.467e-23	--	91.7	11.989	1	0.0005353
19:45476504:T:G	rs73558179	19	45476504	["T","G"]	T	G	G	T	0.786	0.0438	0.0438	3385	0.0481	15522	0.0429	432010	0.11851	0.11851	0.01949	1.12582	1.08362	1.16966	1.13 (1.08, 1.17)	6.0804	1.2e-09	0.043831	0.99	t	g	G	T	0.9505	0.0495	0.0072	0.9319	0.965	-0.2497	0.2497	0.0287	1.28364	1.21343	1.35792	1.28 (1.21, 1.36)	3.168e-18	-----------+-----------------+--++--	4.9	36.804	35	0.3853	0.958694	t	g	G	T	0.955	0.045	0.0031	0.9505	0.9571	-0.1599	0.1599	0.0161	1.17339	1.13694	1.21101	1.17 (1.14, 1.21)	3.472e-23	--	93	14.3	1	0.0001559
19:45476657:C:G	rs2293755	19	45476657	["C","G"]	C	G	G	C	0.852	0.0437	0.0437	3378	0.048	15492	0.0428	432010	0.11833	0.11833	0.0195	1.12562	1.0834	1.16947	1.13 (1.08, 1.17)	6.0678	1.3e-09	0.0437309	0.99	c	g	G	C	0.9504	0.0496	0.0072	0.9319	0.965	-0.2502	0.2502	0.0287	1.28428	1.21403	1.3586	1.28 (1.21, 1.36)	2.757e-18	-----------+-----------------+--++--	5.3	36.946	35	0.3791	0.95864	c	g	G	C	0.9551	0.0449	0.0032	0.9504	0.9572	-0.16	0.16	0.0161	1.17351	1.13706	1.21113	1.17 (1.14, 1.21)	3.461e-23	--	93.1	14.444	1	0.0001444
19:45477231:C:G	rs57465754	19	45477231	["C","G"]	C	G	G	C	0.201	0.2027	0.2027	15031	0.2134	72556	0.2007	432010	0.07935	0.07935	0.01015	1.08258	1.06126	1.10433	1.08 (1.06, 1.1)	7.8202	5.28e-15	0.202879	0.99	--	--	--	--	--	--	--	--	--	--	--	--	--	--	--	--	--	--	--	--	--	--	--	c	g	G	C	0.7993	0.2007	0	0.7993	0.7993	-0.0793	0.0793	0.0101	1.08253	1.06131	1.10417	1.08 (1.06, 1.10)	5.289e-15	?-	0	0	0	1
19:45477381:G:A	rs16979595	19	45477381	["G","A"]	G	A	A	G	0.911	0.1579	0.1579	11577	0.1644	56623	0.1566	432010	0.05845	0.05845	0.01116	1.06019	1.03726	1.08362	1.06 (1.04, 1.08)	5.2396	1.61e-07	0.157924	1	a	g	A	G	0.1704	0.1704	0.0122	0.1377	0.2161	0.1336	0.1336	0.0167	1.14294	1.10613	1.18097	1.14 (1.11, 1.18)	1.211e-15	+++++--++++++++-+++++++++-++-++++-++	3.4	36.216	35	0.4117	0.987783	a	g	A	G	0.1609	0.1609	0.0064	0.1566	0.1704	0.0816	0.0816	0.0093	1.08502	1.06542	1.10498	1.09 (1.07, 1.10)	1.362e-18	++	92.9	14.004	1	0.0001825
19:45480174:G:A	rs73558188	19	45480174	["G","A"]	G	A	A	G	0.85	0.0429	0.0429	3329	0.0473	15204	0.042	432010	0.12257	0.12257	0.01963	1.1304	1.08774	1.17473	1.13 (1.09, 1.17)	6.2455	4.22e-10	0.042952	1	a	g	A	G	0.0481	0.0481	0.0069	0.0342	0.0659	0.2415	0.2415	0.0289	1.27316	1.20305	1.34736	1.27 (1.2, 1.35)	6.294e-17	+++++++++++-+++++++++++++++++-++--++	0.4	35.149	35	0.4612	0.974686	a	g	A	G	0.0439	0.0439	0.0028	0.042	0.0481	0.1601	0.1601	0.0162	1.17363	1.13695	1.21149	1.17 (1.14, 1.21)	6.132e-23	++	91.4	11.59	1	0.0006631
19:45481985:A:G	rs73558190	19	45481985	["A","G"]	A	G	G	A	0.827	0.0429	0.0429	3332	0.0473	15211	0.0421	432010	0.12339	0.12339	0.01962	1.13133	1.08864	1.17568	1.13 (1.09, 1.18)	6.2887	3.2e-10	0.0430344	0.99	a	g	G	A	0.9519	0.0481	0.007	0.9339	0.9659	-0.2454	0.2454	0.0289	1.27813	1.20775	1.35262	1.28 (1.21, 1.35)	2.14e-17	-----------+-----------------+--++--	1.3	35.469	35	0.4461	0.972664	a	g	G	A	0.956	0.044	0.0028	0.9519	0.9579	-0.1619	0.1619	0.0162	1.17574	1.139	1.21367	1.18 (1.14, 1.21)	2.011e-23	--	91.8	12.2	1	0.0004779
19:45483438:A:C	rs8111069	19	45483438	["A","C"]	A	C	C	A	0.775	0.3164	0.3164	22811	0.3239	113882	0.315	432010	0.04145	0.04145	0.00881	1.04232	1.02447	1.06047	1.04 (1.02, 1.06)	4.704	2.55e-06	0.316485	1	a	c	C	A	0.6731	0.3269	0.0115	0.6497	0.7011	-0.1112	0.1112	0.0134	1.11762	1.08865	1.14736	1.12 (1.09, 1.15)	1.081e-16	------+--------+-+---------+-+---+--	3.2	36.163	35	0.4141	0.99214	a	c	C	A	0.6814	0.3186	0.0055	0.6731	0.685	-0.0625	0.0625	0.0074	1.06449	1.04917	1.08005	1.06 (1.05, 1.08)	2.071e-17	--	94.7	18.918	1	1.365e-05
19:45483844:G:A	rs73558194	19	45483844	["G","A"]	G	A	A	G	0.85	0.043	0.043	3334	0.0473	15227	0.0421	432010	0.12258	0.12258	0.01962	1.13041	1.08778	1.17471	1.13 (1.09, 1.17)	6.2495	4.12e-10	0.043034	0.99	a	g	A	G	0.0483	0.0483	0.0072	0.0343	0.067	0.2462	0.2462	0.0289	1.27916	1.20871	1.3537	1.28 (1.21, 1.35)	1.831e-17	+++++++++++-+++++++++++++++++-++--++	4.1	36.478	35	0.3998	0.967812	a	g	A	G	0.0441	0.0441	0.0029	0.0421	0.0483	0.1616	0.1616	0.0162	1.17539	1.13866	1.21331	1.18 (1.14, 1.21)	2.399e-23	++	92	12.527	1	0.0004012
19:45485370:T:TTGAG	rs112449454	19	45485370	["T","TTGAG"]	T	TTGAG	TTGAG	T	0.988	0.0429	0.0429	3316	0.0471	15201	0.042	432010	0.12112	0.12112	0.01967	1.12876	1.08607	1.17313	1.13 (1.09, 1.17)	6.1571	7.41e-10	0.0429133	0.99	--	--	--	--	--	--	--	--	--	--	--	--	--	--	--	--	--	--	--	--	--	--	--	t	ttgag	TTGAG	T	0.958	0.042	0	0.958	0.958	-0.1211	0.1211	0.0197	1.12874	1.08599	1.17317	1.13 (1.09, 1.17)	7.415e-10	?-	0	0	0	1
19:45485491:G:A	rs73558195	19	45485491	["G","A"]	G	A	A	G	0.804	0.043	0.043	3333	0.0473	15223	0.0421	432010	0.12256	0.12256	0.01962	1.13039	1.08774	1.17471	1.13 (1.09, 1.17)	6.2466	4.2e-10	0.043034	0.99	a	g	A	G	0.0481	0.0481	0.007	0.0341	0.0664	0.2467	0.2467	0.029	1.2798	1.20908	1.35465	1.28 (1.21, 1.35)	1.928e-17	+++++++++++-+++++++++++++++++-++--++	4	36.452	35	0.401	0.9647	a	g	A	G	0.044	0.044	0.0028	0.0421	0.0481	0.1615	0.1615	0.0163	1.17527	1.13832	1.21343	1.18 (1.14, 1.21)	2.773e-23	++	92	12.57	1	0.000392
19:45485626:C:T	rs77021985	19	45485626	["C","T"]	C	T	T	C	0.845	0.0417	0.0417	3248	0.0461	14752	0.0408	432008	0.13003	0.13003	0.02008	1.13886	1.09492	1.18457	1.14 (1.09, 1.18)	6.4762	9.4e-11	0.0417564	0.99	--	--	--	--	--	--	--	--	--	--	--	--	--	--	--	--	--	--	--	--	--	--	--	t	c	T	C	0.0408	0.0408	0	0.0408	0.0408	0.13	0.13	0.0201	1.13883	1.09484	1.18459	1.14 (1.09, 1.18)	9.383e-11	?+	0	0	0	1
19:45486148:G:A	rs57270598	19	45486148	["G","A"]	G	A	A	G	0.827	0.0429	0.0429	3332	0.0473	15213	0.0421	432010	0.12323	0.12323	0.01962	1.13114	1.08847	1.17549	1.13 (1.09, 1.18)	6.2804	3.38e-10	0.0430343	0.99	a	g	A	G	0.0481	0.0481	0.007	0.0341	0.066	0.2463	0.2463	0.0291	1.27928	1.20836	1.35437	1.28 (1.21, 1.35)	2.35e-17	+++++++++++-+++++++++++++++++-++--++	2.7	35.989	35	0.422	0.962963	a	g	A	G	0.044	0.044	0.0028	0.0421	0.0481	0.1617	0.1617	0.0163	1.17551	1.13855	1.21367	1.18 (1.14, 1.21)	2.817e-23	++	91.9	12.296	1	0.000454
19:45486687:G:C	rs143668237	19	45486687	["G","C"]	G	C	C	G	0.965	0.0427	0.0427	3310	0.047	15121	0.0418	432010	0.12175	0.12175	0.0197	1.12947	1.0867	1.17393	1.13 (1.09, 1.17)	6.1806	6.39e-10	0.0427339	0.99	c	g	C	G	0.0467	0.0467	0.0068	0.0334	0.0646	0.2528	0.2528	0.0295	1.28763	1.21529	1.36427	1.29 (1.22, 1.36)	9.454e-18	+++++++++++-++++++++++++-++++-++-+++	8.8	38.36	35	0.3197	0.957905	c	g	C	G	0.0433	0.0433	0.0023	0.0418	0.0467	0.1622	0.1622	0.0164	1.1761	1.13889	1.21451	1.18 (1.14, 1.21)	4.205e-23	++	92.7	13.649	1	0.0002203
19:45486730:C:T	rs112417029	19	45486730	["C","T"]	C	T	T	C	0.896	0.043	0.043	3333	0.0473	15233	0.0421	432010	0.12214	0.12214	0.01962	1.12991	1.08729	1.1742	1.13 (1.09, 1.17)	6.2257	4.79e-10	0.0430335	0.99	t	c	T	C	0.0481	0.0481	0.007	0.0341	0.0663	0.2468	0.2468	0.0291	1.27992	1.20896	1.35505	1.28 (1.21, 1.36)	2.004e-17	+++++++++++-+++++++++++++++++-++--++	4.3	36.582	35	0.3952	0.962181	t	c	T	C	0.044	0.044	0.0028	0.0421	0.0481	0.1611	0.1611	0.0163	1.1748	1.13786	1.21294	1.17 (1.14, 1.21)	4.03e-23	++	92.1	12.617	1	0.0003822
19:45486947:C:T	rs111869796	19	45486947	["C","T"]	C	T	T	C	0.896	0.043	0.043	3333	0.0473	15233	0.0421	432010	0.12213	0.12213	0.01962	1.1299	1.08728	1.17419	1.13 (1.09, 1.17)	6.2255	4.8e-10	0.0430335	0.99	t	c	T	C	0.0481	0.0481	0.007	0.0341	0.0663	0.2469	0.2469	0.0291	1.28005	1.20909	1.35518	1.28 (1.21, 1.36)	2.002e-17	+++++++++++-+++++++++++++++++-++--++	4.4	36.607	35	0.3941	0.961767	t	c	T	C	0.044	0.044	0.0028	0.0421	0.0481	0.1611	0.1611	0.0163	1.1748	1.13786	1.21294	1.17 (1.14, 1.21)	3.97e-23	++	92.1	12.639	1	0.0003777
19:45487420:A:C	rs16979600	19	45487420	["A","C"]	A	C	C	A	0.896	0.043	0.043	3333	0.0473	15233	0.0421	432010	0.12198	0.12198	0.01962	1.12973	1.0871	1.17403	1.13 (1.09, 1.17)	6.216	5.1e-10	0.0430335	0.99	a	c	C	A	0.9519	0.0481	0.007	0.9338	0.9659	-0.2473	0.2473	0.0291	1.28056	1.20957	1.35572	1.28 (1.21, 1.36)	1.918e-17	-----------+-----------------+--++--	4.6	36.68	35	0.3908	0.959599	a	c	C	A	0.956	0.044	0.0028	0.9519	0.9579	-0.1612	0.1612	0.0163	1.17492	1.13798	1.21306	1.17 (1.14, 1.21)	3.96e-23	--	92.2	12.749	1	0.0003563
19:45487670:A:T	rs73558200	19	45487670	["A","T"]	A	T	T	A	0.896	0.043	0.043	3333	0.0473	15233	0.0421	432010	0.12223	0.12223	0.01962	1.13001	1.08739	1.17431	1.13 (1.09, 1.17)	6.2305	4.65e-10	0.0430335	0.99	a	t	T	A	0.9518	0.0482	0.0071	0.9335	0.9659	-0.2473	0.2473	0.0291	1.28056	1.20957	1.35572	1.28 (1.21, 1.36)	1.938e-17	-----------+-----------------+--++--	4.7	36.742	35	0.3881	0.959043	a	t	T	A	0.956	0.044	0.0028	0.9518	0.9579	-0.1613	0.1613	0.0163	1.17504	1.13809	1.21318	1.18 (1.14, 1.21)	3.524e-23	--	92.1	12.7	1	0.0003656
19:45488093:C:T	rs112329279	19	45488093	["C","T"]	C	T	T	C	0.965	0.0429	0.0429	3328	0.0473	15205	0.0421	432010	0.12174	0.12174	0.01966	1.12946	1.08678	1.17382	1.13 (1.09, 1.17)	6.194	5.87e-10	0.0430338	0.99	t	c	T	C	0.0472	0.0472	0.007	0.0335	0.0649	0.253	0.253	0.0294	1.28788	1.21577	1.36428	1.29 (1.22, 1.36)	8.503e-18	+++++++++++-++++++++++++++++++++-+++	6.2	37.297	35	0.3639	0.95039	t	c	T	C	0.0437	0.0437	0.0024	0.0421	0.0472	0.1623	0.1623	0.0163	1.17621	1.13923	1.2144	1.18 (1.14, 1.21)	3.026e-23	++	92.7	13.776	1	0.000206
19:45489950:C:T	rs34112623	19	45489950	["C","T"]	C	T	T	C	0.896	0.043	0.043	3333	0.0473	15233	0.0421	432010	0.12228	0.12228	0.01962	1.13007	1.08744	1.17437	1.13 (1.09, 1.17)	6.233	4.58e-10	0.0430335	0.99	t	c	T	C	0.0481	0.0481	0.007	0.0341	0.0664	0.2479	0.2479	0.0292	1.28133	1.21006	1.3568	1.28 (1.21, 1.36)	2.042e-17	+++++++++++-+++++++++++++++++-++--++	5.9	37.193	35	0.3684	0.952879	t	c	T	C	0.044	0.044	0.0028	0.0421	0.0481	0.1613	0.1613	0.0163	1.17504	1.13809	1.21318	1.18 (1.14, 1.21)	3.831e-23	++	92.2	12.752	1	0.0003557
19:45490192:A:G	rs11672748	19	45490192	["A","G"]	A	G	G	A	0.754	0.3164	0.3164	22812	0.3239	113893	0.315	432010	0.04128	0.04128	0.00881	1.04214	1.0243	1.0603	1.04 (1.02, 1.06)	4.6845	2.81e-06	0.316485	1	a	g	G	A	0.6731	0.3269	0.0114	0.6503	0.7011	-0.1123	0.1123	0.0136	1.11885	1.08942	1.14907	1.12 (1.09, 1.15)	1.15e-16	------+--------+-+---------+-+---+--	3.5	36.259	35	0.4097	0.970506	a	g	G	A	0.6815	0.3185	0.0054	0.6731	0.685	-0.0623	0.0623	0.0074	1.06428	1.04896	1.07983	1.06 (1.05, 1.08)	3.717e-17	--	94.8	19.206	1	1.173e-05
19:45490428:G:A	rs7257610	19	45490428	["G","A"]	G	A	A	G	0.942	0.0427	0.0427	3312	0.047	15138	0.0419	432010	0.12165	0.12165	0.01969	1.12936	1.08661	1.17379	1.13 (1.09, 1.17)	6.1793	6.44e-10	0.0428155	0.99	a	g	A	G	0.0469	0.0469	0.0068	0.0335	0.0648	0.255	0.255	0.0295	1.29046	1.21796	1.36728	1.29 (1.22, 1.37)	5.856e-18	+++++++++++-++++++++++++-++++-++-+++	9.3	38.602	35	0.31	0.949455	a	g	A	G	0.0434	0.0434	0.0023	0.0419	0.0469	0.1627	0.1627	0.0164	1.17668	1.13946	1.21512	1.18 (1.14, 1.22)	2.843e-23	++	92.9	14.137	1	0.0001699
19:45490570:A:G	rs3786505	19	45490570	["A","G"]	A	G	G	A	0.746	0.3164	0.3164	22813	0.3239	113893	0.315	432010	0.04131	0.04131	0.00881	1.04218	1.02433	1.06033	1.04 (1.02, 1.06)	4.6878	2.76e-06	0.316485	1	a	g	G	A	0.6731	0.3269	0.0113	0.6504	0.7011	-0.1125	0.1125	0.0136	1.11907	1.08964	1.1493	1.12 (1.09, 1.15)	1.106e-16	------+--------+-+---------+-+---+--	3.3	36.193	35	0.4127	0.968835	a	g	G	A	0.6815	0.3185	0.0054	0.6731	0.685	-0.0624	0.0624	0.0074	1.06439	1.04906	1.07994	1.06 (1.05, 1.08)	3.387e-17	--	94.8	19.297	1	1.119e-05
19:45491032:C:T	rs117261169	19	45491032	["C","T"]	C	T	T	C	0.516	0.0171	0.0171	1046	0.0149	6334	0.0175	432010	-0.17553	-0.17553	0.03473	0.83901	0.78379	0.89812	0.84 (0.78, 0.9)	-5.0535	4.34e-07	0.0171315	0.97	t	c	T	C	0.0161	0.0161	0.0036	0.0054	0.0237	-0.4139	-0.4139	0.0603	0.661067	0.587377	0.744002	0.66 (0.59, 0.74)	6.547e-12	---+------------------------+---+---	24	46.079	35	0.09966	0.826396	t	c	T	C	0.0172	0.0172	0.0006	0.0161	0.0175	-0.2349	-0.2349	0.0301	0.79065	0.745354	0.838698	0.79 (0.75, 0.84)	5.946e-15	--	91.5	11.734	1	0.0006138
19:45493061:T:C	rs909134	19	45493061	["T","C"]	T	C	C	T	0.779	0.3165	0.3165	22811	0.3239	113899	0.315	432010	0.0411	0.0411	0.00882	1.04196	1.02411	1.06012	1.04 (1.02, 1.06)	4.6619	3.13e-06	0.316485	1	t	c	C	T	0.673	0.327	0.0113	0.6503	0.7009	-0.1128	0.1128	0.0136	1.11941	1.08996	1.14965	1.12 (1.09, 1.15)	1.178e-16	------+--------+-+---------+-+---+--	3.6	36.31	35	0.4074	0.960738	t	c	C	T	0.6814	0.3186	0.0055	0.673	0.685	-0.0623	0.0623	0.0074	1.06428	1.04896	1.07983	1.06 (1.05, 1.08)	3.652e-17	--	94.9	19.569	1	9.704e-06
19:45495682:A:G	rs2075619	19	45495682	["A","G"]	A	G	G	A	0.838	0.3163	0.3163	22790	0.3236	113837	0.3148	432010	0.04103	0.04103	0.00882	1.04188	1.02403	1.06004	1.04 (1.02, 1.06)	4.6533	3.27e-06	0.316268	1	a	g	G	A	0.6732	0.3268	0.0113	0.6503	0.7009	-0.1138	0.1138	0.0137	1.12053	1.09084	1.15102	1.12 (1.09, 1.15)	9.53e-17	------+--------+-+---------+-+---+--	3.9	36.417	35	0.4026	0.950248	a	g	G	A	0.6817	0.3183	0.0055	0.6732	0.6852	-0.0623	0.0623	0.0074	1.06428	1.04896	1.07983	1.06 (1.05, 1.08)	4.158e-17	--	95	19.952	1	7.942e-06
19:45496776:A:G	rs57204168	19	45496776	["A","G"]	A	G	G	A	0.859	0.3162	0.3162	22781	0.3235	113818	0.3148	432010	0.04083	0.04083	0.00882	1.04168	1.02383	1.05983	1.04 (1.02, 1.06)	4.6305	3.65e-06	0.316251	1	a	g	G	A	0.6739	0.3261	0.0111	0.6516	0.7009	-0.114	0.114	0.0137	1.12075	1.09106	1.15125	1.12 (1.09, 1.15)	1.056e-16	------+--------+-+---------+-+---+--	6.5	37.442	35	0.3577	0.944873	a	g	G	A	0.6819	0.3181	0.0051	0.6739	0.6852	-0.0623	0.0623	0.0074	1.06428	1.04896	1.07983	1.06 (1.05, 1.08)	4.571e-17	--	95	20.17	1	7.087e-06
19:45497577:T:C	rs60461903	19	45497577	["T","C"]	T	C	C	T	0.988	0.0427	0.0427	3309	0.047	15118	0.0418	432010	0.12262	0.12262	0.0197	1.13045	1.08763	1.17496	1.13 (1.09, 1.17)	6.2236	4.86e-10	0.0427338	0.99	t	c	C	T	0.9532	0.0468	0.0067	0.9359	0.9666	-0.2588	0.2588	0.03	1.29537	1.2214	1.37383	1.30 (1.22, 1.37)	5.913e-18	-----------+------------+----+--+---	12.8	40.135	35	0.253	0.923942	t	c	C	T	0.9567	0.0433	0.0023	0.9532	0.9582	-0.1637	0.1637	0.0165	1.17786	1.14038	1.21658	1.18 (1.14, 1.22)	2.858e-23	--	93.1	14.396	1	0.0001481
19:45498622:A:G	rs73560223	19	45498622	["A","G"]	A	G	G	A	0.988	0.0426	0.0426	3308	0.047	15117	0.0418	432010	0.12273	0.12273	0.01971	1.13058	1.08774	1.1751	1.13 (1.09, 1.18)	6.2282	4.72e-10	0.0427336	0.99	a	g	G	A	0.9533	0.0467	0.0067	0.936	0.9667	-0.2596	0.2596	0.0301	1.29641	1.22214	1.3752	1.30 (1.22, 1.38)	6.072e-18	-----------+------------+----+--+---	12.7	40.102	35	0.2542	0.918712	a	g	G	A	0.9567	0.0433	0.0022	0.9533	0.9582	-0.1638	0.1638	0.0165	1.17798	1.14049	1.2167	1.18 (1.14, 1.22)	2.94e-23	--	93.1	14.473	1	0.0001422
19:45499388:T:C	rs56784978	19	45499388	["T","C"]	T	C	C	T	0.885	0.3155	0.3155	22729	0.3227	113552	0.314	432010	0.04063	0.04063	0.00883	1.04147	1.0236	1.05964	1.04 (1.02, 1.06)	4.6032	4.16e-06	0.315451	1	t	c	C	T	0.6742	0.3258	0.0112	0.6507	0.7014	-0.1157	0.1157	0.0138	1.12266	1.0927	1.15344	1.12 (1.09, 1.15)	6.029e-17	---------------+-+---------+-+---+--	3.3	36.207	35	0.4121	0.931338	t	c	C	T	0.6826	0.3174	0.0054	0.6742	0.686	-0.0624	0.0624	0.0074	1.06439	1.04906	1.07994	1.06 (1.05, 1.08)	4.649e-17	--	95.2	21.002	1	4.589e-06
19:45500494:C:T	rs148851376	19	45500494	["C","T"]	C	T	T	C	0.988	0.0426	0.0426	3308	0.047	15100	0.0418	432010	0.12309	0.12309	0.01972	1.13099	1.08811	1.17556	1.13 (1.09, 1.18)	6.2417	4.33e-10	0.0427345	0.99	t	c	T	C	0.0466	0.0466	0.0067	0.0333	0.0637	0.259	0.259	0.0302	1.29563	1.22117	1.37464	1.3 (1.22, 1.37)	1.021e-17	+++++++++++-++++++++++++-++++-++-+++	13.4	40.405	35	0.2438	0.913414	t	c	T	C	0.0432	0.0432	0.0022	0.0418	0.0466	0.1637	0.1637	0.0165	1.17786	1.14038	1.21658	1.18 (1.14, 1.22)	3.572e-23	++	93	14.199	1	0.0001645
19:45500712:C:T	rs2376866	19	45500712	["C","T"]	C	T	T	C	0.718	0.148	0.148	10881	0.1545	53046	0.1467	432010	0.06219	0.06219	0.01152	1.06417	1.0404	1.08848	1.06 (1.04, 1.09)	5.3973	6.76e-08	0.148028	0.99	t	c	T	C	0.1604	0.1604	0.0122	0.13	0.2056	0.1433	0.1433	0.0179	1.15408	1.11429	1.19528	1.15 (1.11, 1.2)	1.212e-15	+++++---+++++++-+++++++++-++-++++-++	13.3	40.381	35	0.2446	0.89875	t	c	T	C	0.1507	0.1507	0.0062	0.1467	0.1604	0.086	0.086	0.0097	1.08981	1.06928	1.11072	1.09 (1.07, 1.11)	7.213e-19	++	93.1	14.516	1	0.000139
19:45503512:AT:A	rs777206674	19	45503512	["AT","A"]	AT	A	A	AT	0.965	0.0422	0.0422	3274	0.0465	14974	0.0414	432010	0.12293	0.12293	0.01984	1.13081	1.08768	1.17564	1.13 (1.09, 1.18)	6.1971	5.75e-10	0.042315	0.99	--	--	--	--	--	--	--	--	--	--	--	--	--	--	--	--	--	--	--	--	--	--	--	a	at	A	AT	0.0414	0.0414	0	0.0414	0.0414	0.1229	0.1229	0.0198	1.13077	1.08773	1.17552	1.13 (1.09, 1.18)	5.743e-10	?+	0	0	0	1
19:45504527:C:T	rs117612135	19	45504527	["C","T"]	C	T	T	C	0.0771	0.0124	0.0124	1090	0.0155	4271	0.0118	432010	0.27515	0.27515	0.03422	1.31673	1.23131	1.40807	1.32 (1.23, 1.41)	8.041	8.91e-16	0.0125523	0.99	t	c	T	C	0.0149	0.0149	0.0063	0.0037	0.0311	0.6409	0.6409	0.0521	1.89819	1.71392	2.10227	1.9 (1.71, 2.1)	8.057e-35	+++++++++++-+++++++++++++-+++-+++-++	11.8	39.662	35	0.2699	0.832946	t	c	T	C	0.0127	0.0127	0.0014	0.0118	0.0149	0.3854	0.3854	0.0286	1.4702	1.39006	1.55497	1.47 (1.39, 1.55)	2.225e-41	++	97.1	34.43	1	4.418e-09
19:45505803:G:C	rs112170101	19	45505803	["G","C"]	G	C	C	G	0.0846	0.0134	0.0134	1148	0.0163	4630	0.0128	432010	0.24859	0.24859	0.03332	1.28222	1.20115	1.36876	1.28 (1.2, 1.37)	7.4599	8.66e-14	0.0134954	0.98	c	g	C	G	0.0161	0.0161	0.0064	0.0042	0.032	0.6143	0.6143	0.0507	1.84836	1.67352	2.04147	1.85 (1.67, 2.04)	8.867e-34	+++++++++++-+++++++++++++-+++-+++-++	11.5	39.547	35	0.2741	0.821132	c	g	C	G	0.0138	0.0138	0.0015	0.0128	0.0161	0.3589	0.3589	0.0278	1.43175	1.35583	1.51193	1.43 (1.36, 1.51)	5.198e-38	++	97.2	36.334	1	1.662e-09
19:45507542:G:A	rs35255921	19	45507542	["G","A"]	G	A	A	G	0.0844	0.0134	0.0134	1150	0.0163	4625	0.0128	432010	0.25028	0.25028	0.03334	1.28438	1.20314	1.37112	1.28 (1.2, 1.37)	7.5071	6.05e-14	0.013497	0.98	a	g	A	G	0.0162	0.0162	0.0063	0.0043	0.0321	0.6077	0.6077	0.0505	1.8362	1.66316	2.02725	1.84 (1.66, 2.03)	2.214e-33	+++++++++++-+++++++++++++-+++-+++-++	14	40.692	35	0.2341	0.819529	a	g	A	G	0.0138	0.0138	0.0016	0.0128	0.0162	0.3588	0.3588	0.0278	1.43161	1.35569	1.51178	1.43 (1.36, 1.51)	4.816e-38	++	97.1	34.887	1	3.494e-09
19:45507671:A:G	rs34800911	19	45507671	["A","G"]	A	G	G	A	0.112	0.0137	0.0137	1174	0.0167	4744	0.0131	432010	0.24751	0.24751	0.03297	1.28083	1.20068	1.36633	1.28 (1.2, 1.37)	7.5075	6.03e-14	0.0138142	0.98	a	g	G	A	0.9825	0.0175	0.0064	0.9664	0.9954	-0.5791	0.5791	0.0492	1.78443	1.62039	1.96508	1.78 (1.62, 1.97)	6.211e-32	-----------+-------------+---+---+--	12.4	39.957	35	0.2593	0.817315	a	g	G	A	0.9855	0.0145	0.002	0.9825	0.9869	-0.3503	0.3503	0.0274	1.41949	1.34527	1.49781	1.42 (1.35, 1.50)	1.893e-37	--	96.8	31.347	1	2.158e-08
19:45513236:G:A	rs874743	19	45513236	["G","A"]	G	A	A	G	0.236	0.0204	0.0204	1662	0.0236	7137	0.0197	432010	0.18195	0.18195	0.02753	1.19955	1.13655	1.26605	1.2 (1.14, 1.27)	6.6104	3.83e-11	0.0204367	1	a	g	A	G	0.0239	0.0239	0.0067	0.0092	0.0409	0.5303	0.5303	0.044	1.69944	1.55902	1.85251	1.7 (1.56, 1.85)	1.87e-33	+++++++++++-+++++++++++++-+++-+++-++	29.3	49.529	35	0.05273	0.762419	a	g	A	G	0.0209	0.0209	0.0019	0.0197	0.0239	0.2799	0.2799	0.0233	1.323	1.26394	1.38482	1.32 (1.26, 1.38)	3.729e-33	++	97.8	45.05	1	1.921e-11
19:45513417:C:T	rs874744	19	45513417	["C","T"]	C	T	T	C	0.166	0.0201	0.0201	1640	0.0233	7051	0.0195	432010	0.18375	0.18375	0.02772	1.20172	1.13817	1.2688	1.2 (1.14, 1.27)	6.6293	3.37e-11	0.0202171	1	t	c	T	C	0.0234	0.0234	0.0065	0.0088	0.0405	0.5279	0.5279	0.0441	1.69537	1.55498	1.84843	1.7 (1.55, 1.85)	5.587e-33	+++++++++++-+++++++++++++-+++-+++-++	31.3	50.913	35	0.04013	0.766583	t	c	T	C	0.0206	0.0206	0.0018	0.0195	0.0234	0.2812	0.2812	0.0235	1.32472	1.26509	1.38716	1.32 (1.27, 1.39)	4.371e-33	++	97.7	43.656	1	3.916e-11
19:45514061:G:A	rs187270432	19	45514061	["G","A"]	G	A	A	G	0.0251	0.0129	0.0129	1025	0.0146	4531	0.0125	432010	0.162	0.162	0.0364	1.17586	1.09489	1.26282	1.18 (1.09, 1.26)	4.45	8.59e-06	0.0128874	0.96	a	g	A	G	0.0154	0.0154	0.006	0.0056	0.0314	0.4893	0.4893	0.056	1.63117	1.46161	1.82041	1.63 (1.46, 1.82)	2.24e-18	+-++++++-++++++-+++++++++-+++++++-++	19.4	43.448	35	0.1547	0.773217	a	g	A	G	0.0134	0.0134	0.0013	0.0125	0.0154	0.2592	0.2592	0.0305	1.29589	1.22069	1.37572	1.30 (1.22, 1.38)	2.009e-17	++	95.8	24.013	1	9.57e-07
19:45514472:G:A	rs28809016	19	45514472	["G","A"]	G	A	A	G	0.188	0.0202	0.0202	1647	0.0234	7088	0.0196	432010	0.1812	0.1812	0.02768	1.19865	1.13537	1.26547	1.2 (1.14, 1.27)	6.5473	5.86e-11	0.0203165	1	a	g	A	G	0.0238	0.0238	0.0067	0.0092	0.0409	0.5289	0.5289	0.0441	1.69706	1.55654	1.85028	1.7 (1.56, 1.85)	3.302e-33	+++++++++++-+++++++++++++-+++-+++-++	29.1	49.35	35	0.05459	0.761781	a	g	A	G	0.0208	0.0208	0.0019	0.0196	0.0238	0.2794	0.2794	0.0234	1.32234	1.26306	1.3844	1.32 (1.26, 1.38)	9.217e-33	++	97.8	44.599	1	2.418e-11
19:45516002:A:G	rs34653400	19	45516002	["A","G"]	A	G	G	A	0.017	0.0672	0.0672	4468	0.0634	24570	0.068	431986	-0.0821	-0.0821	0.01834	0.92118	0.88865	0.9549	0.92 (0.89, 0.95)	-4.4762	7.6e-06	0.0672922	0.88	--	--	--	--	--	--	--	--	--	--	--	--	--	--	--	--	--	--	--	--	--	--	--	a	g	G	A	0.932	0.068	0	0.932	0.932	0.0821	-0.0821	0.0183	0.92118	0.888724	0.95482	0.92 (0.89, 0.95)	7.601e-06	?+	0	0	0	1
19:45516713:T:TAC	rs145887105	19	45516713	["T","TAC"]	T	TAC	TAC	T	0.585	0.0721	0.0721	5602	0.0795	25557	0.0707	432010	0.13487	0.13487	0.0157	1.14439	1.10971	1.18015	1.14 (1.11, 1.18)	8.5907	8.64e-18	0.0722821	0.97	--	--	--	--	--	--	--	--	--	--	--	--	--	--	--	--	--	--	--	--	--	--	--	t	tac	TAC	T	0.9293	0.0707	0	0.9293	0.9293	-0.1349	0.1349	0.0157	1.14442	1.10974	1.18019	1.14 (1.11, 1.18)	8.622e-18	?-	0	0	0	1
19:45516881:G:A	rs34874378	19	45516881	["G","A"]	G	A	A	G	0.59	0.0452	0.0452	3408	0.0484	16100	0.0445	432010	0.09307	0.09307	0.01954	1.09754	1.0563	1.14038	1.1 (1.06, 1.14)	4.7635	1.9e-06	0.0451813	0.98	a	g	A	G	0.0499	0.0499	0.0074	0.0287	0.066	0.2751	0.2751	0.0315	1.31666	1.23783	1.40051	1.32 (1.24, 1.4)	2.765e-18	+++++---+++++++++++++++++-++++-++-++	2.9	36.047	35	0.4194	0.783853	a	g	A	G	0.046	0.046	0.0024	0.0445	0.0499	0.1436	0.1436	0.0166	1.15442	1.11747	1.1926	1.15 (1.12, 1.19)	5.086e-18	++	95.9	24.116	1	9.072e-07
19:45517497:G:A	rs116518981	19	45517497	["G","A"]	G	A	A	G	0.59	0.0451	0.0451	3406	0.0484	16099	0.0445	432010	0.09276	0.09276	0.01954	1.0972	1.05597	1.14003	1.1 (1.06, 1.14)	4.7475	2.06e-06	0.045181	0.98	a	g	A	G	0.0499	0.0499	0.0074	0.0286	0.066	0.2752	0.2752	0.0315	1.31679	1.23795	1.40066	1.32 (1.24, 1.4)	2.679e-18	+++++---+++++++++++++++++-++++-++-++	3.4	36.236	35	0.4108	0.78412	a	g	A	G	0.046	0.046	0.0024	0.0445	0.0499	0.1435	0.1435	0.0166	1.15431	1.11735	1.19248	1.15 (1.12, 1.19)	5.649e-18	++	95.9	24.224	1	8.574e-07
19:45520959:G:T	rs7245887	19	45520959	["G","T"]	G	T	T	G	0.117	0.0186	0.0186	1531	0.0217	6495	0.018	432010	0.20354	0.20354	0.02922	1.22573	1.15752	1.29797	1.23 (1.16, 1.3)	6.9669	3.24e-12	0.0187058	0.97	--	--	--	--	--	--	--	--	--	--	--	--	--	--	--	--	--	--	--	--	--	--	--	t	g	T	G	0.018	0.018	0	0.018	0.018	0.2035	0.2035	0.0292	1.22569	1.15751	1.29788	1.23 (1.16, 1.30)	3.238e-12	?+	0	0	0	1
19:45522289:G:A	rs74359223	19	45522289	["G","A"]	G	A	A	G	0.88	0.0124	0.0124	1104	0.0157	4266	0.0118	432010	0.29621	0.29621	0.03439	1.34475	1.2571	1.43852	1.34 (1.26, 1.44)	8.6135	7.09e-18	0.0126018	0.98	a	g	A	G	0.0141	0.0141	0.0067	0.0035	0.0301	0.7423	0.7423	0.0529	2.10076	1.89386	2.33027	2.1 (1.89, 2.33)	1.098e-44	+++++++++++-+++++++++++++-+++-+++-++	18.1	42.74	35	0.1728	0.824258	a	g	A	G	0.0125	0.0125	0.0011	0.0118	0.0141	0.4287	0.4287	0.0288	1.53526	1.451	1.62442	1.54 (1.45, 1.62)	5.187e-50	++	98	49.986	1	1.548e-12
19:45523061:G:C	rs112380717	19	45523061	["G","C"]	G	C	C	G	0.65	0.0176	0.0176	1404	0.0199	6198	0.0171	432002	0.17682	0.17682	0.0322	1.19342	1.12042	1.27116	1.19 (1.12, 1.27)	5.4912	3.99e-08	0.0176171	0.91	c	g	C	G	0.0161	0.0161	0.0044	0.0076	0.0286	0.605	0.605	0.0597	1.83125	1.62904	2.05857	1.83 (1.63, 2.06)	3.665e-24	++-+-+-+++++++++++++++++++++++--++++	32	51.435	35	0.0361	0.622997	c	g	C	G	0.0169	0.0169	0.0004	0.0161	0.0171	0.2733	0.2733	0.0283	1.31429	1.24338	1.38926	1.31 (1.24, 1.39)	5.218e-22	++	97.5	39.848	1	2.745e-10
19:45523127:G:T	rs28697575	19	45523127	["G","T"]	G	T	T	G	0.823	0.0476	0.0476	3598	0.0511	16963	0.0469	432010	0.09295	0.09295	0.01926	1.0974	1.05675	1.13962	1.1 (1.06, 1.14)	4.8259	1.39e-06	0.047635	0.96	t	g	T	G	0.0526	0.0526	0.0078	0.0306	0.0685	0.2522	0.2522	0.0309	1.28685	1.21123	1.3672	1.29 (1.21, 1.37)	2.92e-16	+++++---+++++++++++++-++++++++-++-++	21.2	44.407	35	0.1324	0.785818	t	g	T	G	0.0485	0.0485	0.0026	0.0469	0.0526	0.1375	0.1375	0.0163	1.1474	1.11132	1.18465	1.15 (1.11, 1.18)	4.007e-17	++	94.8	19.13	1	1.221e-05
19:45524119:C:T	rs114248186	19	45524119	["C","T"]	C	T	T	C	0.112	0.0192	0.0192	1587	0.0225	6687	0.0185	432010	0.20446	0.20446	0.0285	1.22686	1.1602	1.29735	1.23 (1.16, 1.3)	7.1735	7.31e-13	0.0192672	0.97	t	c	T	C	0.0216	0.0216	0.0068	0.0076	0.0384	0.5452	0.5452	0.0451	1.72495	1.57902	1.88437	1.72 (1.58, 1.88)	1.307e-33	+++++++++++-++++++++++++--+++-+++-++	25.5	47.011	35	0.08445	0.793599	t	c	T	C	0.0194	0.0194	0.0014	0.0185	0.0216	0.3017	0.3017	0.0241	1.35216	1.28977	1.41756	1.35 (1.29, 1.42)	5.643e-36	++	97.5	40.79	1	1.695e-10
19:45543755:A:G	rs76856627	19	45543755	["A","G"]	A	G	G	A	0.928	0.0341	0.0341	2663	0.0378	12090	0.0334	432010	0.12843	0.12843	0.02183	1.13704	1.08941	1.18675	1.14 (1.09, 1.19)	5.8826	4.04e-09	0.0341942	1	a	g	G	A	0.9686	0.0314	0.0064	0.9522	0.9859	-0.4201	0.4201	0.0435	1.52211	1.39772	1.65758	1.52 (1.40, 1.66)	4.283e-22	---------------+---------------+----	26.2	47.421	35	0.0784	0.637139	a	g	G	A	0.967	0.033	0.0008	0.9666	0.9686	-0.1871	0.1871	0.0195	1.20575	1.16053	1.25272	1.21 (1.16, 1.25)	8.843e-22	--	97.2	35.912	1	2.064e-09
19:45549135:G:A	rs112481437	19	45549135	["G","A"]	G	A	A	G	0.743	0.0284	0.0284	2280	0.0324	10008	0.0277	432010	0.17524	0.17524	0.02449	1.19153	1.13568	1.25013	1.19 (1.14, 1.25)	7.155	8.37e-13	0.0285721	0.95	a	g	A	G	0.0244	0.0244	0.005	0.0122	0.0409	0.4628	0.4628	0.0473	1.58852	1.44787	1.74283	1.59 (1.45, 1.74)	1.407e-22	++++++-+++++++++++-++++++-++++--++++	41.6	59.928	35	0.005436	0.664298	a	g	A	G	0.027	0.027	0.0013	0.0244	0.0277	0.236	0.236	0.0217	1.26617	1.21345	1.32119	1.27 (1.21, 1.32)	1.936e-27	++	96.6	29.146	1	6.713e-08
19:45563242:C:T	rs112394906	19	45563242	["C","T"]	C	T	T	C	0.263	0.0139	0.0139	1167	0.0166	4817	0.0133	432010	0.23338	0.23338	0.03439	1.26286	1.18054	1.35093	1.26 (1.18, 1.35)	6.7855	1.16e-11	0.0139436	0.95	t	c	T	C	0.0122	0.0122	0.0038	0.0034	0.0219	0.5757	0.5757	0.0632	1.77837	1.57118	2.01289	1.78 (1.57, 2.01)	8.076e-20	++-+++-+++++++++++-+++++++-+++--++++	21	44.3	35	0.1347	0.711969	t	c	T	C	0.013	0.013	0.0005	0.0122	0.0133	0.3116	0.3116	0.0302	1.36561	1.28712	1.44888	1.37 (1.29, 1.45)	6.07e-25	++	95.6	22.634	1	1.959e-06
19:45580372:C:T	rs60239918	19	45580372	["C","T"]	C	T	T	C	0.103	0.0402	0.0402	3144	0.0446	14237	0.0394	432010	0.13129	0.13129	0.02021	1.1403	1.09601	1.18637	1.14 (1.1, 1.19)	6.4965	8.22e-11	0.0403406	1	t	c	T	C	0.0436	0.0436	0.0067	0.0294	0.0654	0.2325	0.2325	0.0329	1.26175	1.18296	1.34579	1.26 (1.18, 1.35)	1.628e-12	+++++-+--++-++++++++-+++-+++-+-++-++	35.2	53.978	35	0.02118	0.828162	t	c	T	C	0.0406	0.0406	0.0019	0.0394	0.0436	0.159	0.159	0.0172	1.17234	1.13347	1.21253	1.17 (1.13, 1.21)	2.601e-20	++	85.4	6.871	1	0.008761
19:45582402:C:G	rs7251911	19	45582402	["C","G"]	C	G	G	C	0.84	0.0529	0.0529	3991	0.0567	18854	0.0521	432010	0.08897	0.08897	0.01825	1.09304	1.05464	1.13284	1.09 (1.05, 1.13)	4.8757	1.08e-06	0.0529036	0.97	c	g	G	C	0.9389	0.0611	0.0079	0.916	0.9545	-0.1589	0.1589	0.0286	1.17222	1.10832	1.23981	1.17 (1.11, 1.24)	2.633e-08	-----+-++--+--------+-------+++--+--	37	55.517	35	0.01512	0.823668	c	g	G	C	0.9453	0.0547	0.0041	0.9389	0.9479	-0.1092	0.1092	0.0154	1.11539	1.08222	1.14957	1.12 (1.08, 1.15)	1.26e-12	--	76.5	4.25	1	0.03926
19:45590124:G:A	rs118062675	19	45590124	["G","A"]	G	A	A	G	0.459	0.0159	0.0159	1310	0.0186	5547	0.0153	432010	0.20631	0.20631	0.0317	1.22913	1.1551	1.30792	1.23 (1.16, 1.31)	6.5089	7.57e-11	0.0159305	0.97	a	g	A	G	0.014	0.014	0.0039	0.0049	0.0285	0.4692	0.4692	0.0578	1.59871	1.42748	1.79049	1.6 (1.43, 1.79)	4.679e-16	++-+++-+++++++++++-+++++++-+++--++++	26.2	47.424	35	0.07836	0.749425	a	g	A	G	0.015	0.015	0.0005	0.014	0.0153	0.2671	0.2671	0.0278	1.30617	1.2369	1.37932	1.31 (1.24, 1.38)	7.237e-22	++	93.7	15.904	1	6.664e-05
19:45591084:C:T	rs78620885	19	45591084	["C","T"]	C	T	T	C	0.921	0.0309	0.0309	2370	0.0337	10995	0.0304	432010	0.10614	0.10614	0.02305	1.11198	1.06286	1.16336	1.11 (1.06, 1.16)	4.6049	4.13e-06	0.0309852	1	t	c	T	C	0.0307	0.0307	0.0071	0.0184	0.05	0.4628	0.4628	0.045	1.58852	1.45441	1.73499	1.59 (1.45, 1.73)	9.142e-25	++++++-++-+++++++++++++++++++++-++++	35.7	54.444	35	0.01915	0.61301	t	c	T	C	0.0305	0.0305	0.0001	0.0304	0.0307	0.1803	0.1803	0.0205	1.19758	1.15041	1.24667	1.20 (1.15, 1.25)	1.535e-18	++	98	49.763	1	1.735e-12
19:45597782:T:TA	rs149151450	19	45597782	["T","TA"]	T	TA	TA	T	0.308	0.0932	0.0932	6985	0.0992	33274	0.092	432010	0.08284	0.08284	0.01389	1.08637	1.05719	1.11634	1.09 (1.06, 1.12)	5.9648	2.45e-09	0.0932492	1	--	--	--	--	--	--	--	--	--	--	--	--	--	--	--	--	--	--	--	--	--	--	--	t	ta	TA	T	0.908	0.092	0	0.908	0.908	-0.0828	0.0828	0.0139	1.08632	1.05713	1.11633	1.09 (1.06, 1.12)	2.451e-09	?-	0	0	0	1
19:45601601:G:C	rs138137383	19	45601601	["G","C"]	G	C	C	G	0.348	0.0138	0.0138	1144	0.0162	4823	0.0133	432010	0.19868	0.19868	0.03341	1.21979	1.14248	1.30234	1.22 (1.14, 1.3)	5.947	2.73e-09	0.013856	0.99	c	g	C	G	0.013	0.013	0.0044	0.0045	0.024	0.4694	0.4694	0.0556	1.59903	1.43394	1.78314	1.6 (1.43, 1.78)	3.111e-17	-++-++++-++-+++-++-++++++-++-+-++-++	33	52.248	35	0.03055	0.887617	c	g	C	G	0.0132	0.0132	0.0001	0.013	0.0133	0.2705	0.2705	0.0286	1.31062	1.23917	1.38619	1.31 (1.24, 1.39)	3.526e-21	++	94.3	17.419	1	2.998e-05
19:45606125:C:T	rs7248421	19	45606125	["C","T"]	C	T	T	C	0.416	0.0927	0.0927	6951	0.0987	33095	0.0915	432010	0.08249	0.08249	0.01391	1.08599	1.05678	1.116	1.09 (1.06, 1.12)	5.9302	3.03e-09	0.0927497	1	t	c	T	C	0.0929	0.0929	0.0133	0.0679	0.1305	0.2472	0.2472	0.0216	1.28044	1.22736	1.33581	1.28 (1.23, 1.34)	2.474e-30	+++++++++++-+++-+++++++++-++--+++-++	27.3	48.146	35	0.06858	0.944307	t	c	T	C	0.0919	0.0919	0.0006	0.0915	0.0929	0.1308	0.1308	0.0117	1.13974	1.1139	1.16618	1.14 (1.11, 1.17)	4.985e-29	++	97.6	41.102	1	1.445e-10
19:45612226:C:T	rs12462040	19	45612226	["C","T"]	C	T	T	C	0.441	0.0927	0.0927	6948	0.0987	33111	0.0916	432010	0.08106	0.08106	0.01391	1.08444	1.05526	1.11441	1.08 (1.06, 1.11)	5.8263	5.67e-09	0.0928315	1	t	c	T	C	0.0929	0.0929	0.0134	0.0681	0.1309	0.2451	0.2451	0.0215	1.27775	1.22502	1.33274	1.28 (1.23, 1.33)	4.383e-30	+++++++++++-+++-+++++++++-++--+++-++	29.1	49.372	35	0.05435	0.952408	t	c	T	C	0.092	0.092	0.0006	0.0916	0.0929	0.1295	0.1295	0.0117	1.13826	1.11245	1.16466	1.14 (1.11, 1.16)	1.486e-28	++	97.6	41.031	1	1.498e-10
19:45614601:C:T	rs34545713	19	45614601	["C","T"]	C	T	T	C	0.484	0.0927	0.0927	6954	0.0987	33084	0.0915	432010	0.08252	0.08252	0.01391	1.08602	1.05682	1.11602	1.09 (1.06, 1.12)	5.9342	2.95e-09	0.0927505	1	t	c	T	C	0.0927	0.0927	0.0132	0.0683	0.1303	0.2462	0.2462	0.0215	1.27916	1.22637	1.33421	1.28 (1.23, 1.33)	2.657e-30	+++++++++++-+++-+++++++++-++--+++-++	28.9	49.202	35	0.05616	0.954012	t	c	T	C	0.0919	0.0919	0.0005	0.0915	0.0927	0.1308	0.1308	0.0117	1.13974	1.1139	1.16618	1.14 (1.11, 1.17)	3.995e-29	++	97.6	40.866	1	1.63e-10
19:45618959:G:A	rs2004357	19	45618959	["G","A"]	G	A	A	G	0.483	0.0926	0.0926	6945	0.0986	33042	0.0914	432010	0.08295	0.08295	0.01391	1.08649	1.05727	1.11651	1.09 (1.06, 1.12)	5.9638	2.47e-09	0.0926505	1	a	g	A	G	0.0926	0.0926	0.0133	0.0682	0.1304	0.2443	0.2443	0.0215	1.27673	1.22404	1.33168	1.28 (1.22, 1.33)	5.707e-30	+++++++++++-+++-+++++++++-++--+++-++	29.4	49.561	35	0.0524	0.958628	a	g	A	G	0.0918	0.0918	0.0005	0.0914	0.0926	0.1306	0.1306	0.0117	1.13951	1.11368	1.16595	1.14 (1.11, 1.17)	5.154e-29	++	97.5	39.704	1	2.956e-10
19:45621757:TG:T	19:45621757:TG:T	19	45621757	["TG","T"]	TG	T	T	TG	0.382	0.0921	0.0921	6919	0.0982	32884	0.0909	432010	0.08403	0.08403	0.01392	1.08767	1.05839	1.11775	1.09 (1.06, 1.12)	6.0365	1.57e-09	0.092169	1	--	--	--	--	--	--	--	--	--	--	--	--	--	--	--	--	--	--	--	--	--	--	--	t	tg	T	TG	0.0909	0.0909	0	0.0909	0.0909	0.084	0.084	0.0139	1.08763	1.0584	1.11767	1.09 (1.06, 1.12)	1.575e-09	?+	0	0	0	1
19:45622320:C:T	rs150567157	19	45622320	["C","T"]	C	T	T	C	0.291	0.0134	0.0134	1113	0.0158	4693	0.013	432010	0.20442	0.20442	0.03392	1.22681	1.14791	1.31114	1.23 (1.15, 1.31)	6.0274	1.67e-09	0.0135368	0.99	t	c	T	C	0.0126	0.0126	0.0045	0.004	0.0235	0.4752	0.4752	0.0561	1.60834	1.44087	1.79527	1.61 (1.44, 1.8)	2.35e-17	-++-++++-++-+++-++-++++++-++-+-++-++	39.7	58.012	35	0.008562	0.90255	t	c	T	C	0.0129	0.0129	0.0002	0.0126	0.013	0.2769	0.2769	0.029	1.31903	1.24615	1.39618	1.32 (1.25, 1.40)	1.423e-21	++	94.1	17.062	1	3.618e-05
19:45623466:A:G	rs547364289	19	45623466	["A","G"]	A	G	G	A	0.314	0.0166	0.0166	1380	0.0196	5791	0.016	432010	0.21721	0.21721	0.03168	1.24261	1.16779	1.32222	1.24 (1.17, 1.32)	6.8555	7.11e-12	0.0166928	0.95	--	--	--	--	--	--	--	--	--	--	--	--	--	--	--	--	--	--	--	--	--	--	--	a	g	G	A	0.984	0.016	0	0.984	0.984	-0.2172	0.2172	0.0317	1.24259	1.16774	1.32225	1.24 (1.17, 1.32)	7.106e-12	?-	0	0	0	1
19:45623467:A:G	rs375594987	19	45623467	["A","G"]	A	G	G	A	0.41	0.0158	0.0158	1302	0.0185	5508	0.0152	432008	0.203	0.203	0.03203	1.22507	1.15053	1.30444	1.23 (1.15, 1.3)	6.3383	2.32e-10	0.0158309	0.96	a	g	G	A	0.9862	0.0138	0.0037	0.9734	0.9933	-0.4408	0.4408	0.0602	1.55395	1.381	1.74856	1.55 (1.38, 1.75)	2.355e-13	--+---------------+-------+----+----	26.3	47.494	35	0.07737	0.715968	a	g	G	A	0.9851	0.0149	0.0006	0.9848	0.9862	-0.2555	0.2555	0.0283	1.29111	1.22144	1.36475	1.29 (1.22, 1.36)	1.644e-19	--	91.8	12.161	1	0.0004879
19:45627235:C:T	rs10405086	19	45627235	["C","T"]	C	T	T	C	0.475	0.0926	0.0926	6941	0.0986	33047	0.0914	432010	0.08211	0.08211	0.01389	1.08558	1.05642	1.11555	1.09 (1.06, 1.12)	5.9104	3.41e-09	0.0926498	1	t	c	T	C	0.0927	0.0927	0.0134	0.0686	0.1305	0.2422	0.2422	0.0214	1.27405	1.22172	1.32862	1.27 (1.22, 1.33)	1.252e-29	+++++++++++-+++-+++++++++-++--+++-++	32.6	51.955	35	0.03246	0.964322	t	c	T	C	0.0918	0.0918	0.0006	0.0914	0.0927	0.1296	0.1296	0.0117	1.13837	1.11256	1.16478	1.14 (1.11, 1.16)	1.001e-28	++	97.5	39.368	1	3.51e-10
19:45629104:A:G	rs145903417	19	45629104	["A","G"]	A	G	G	A	0.397	0.0168	0.0168	1375	0.0195	5871	0.0162	432010	0.18726	0.18726	0.03045	1.20594	1.13607	1.2801	1.21 (1.14, 1.28)	6.1499	7.75e-10	0.0168262	0.99	a	g	G	A	0.9829	0.0171	0.0048	0.9714	0.9923	-0.4126	0.4126	0.0492	1.51074	1.37186	1.66368	1.51 (1.37, 1.66)	4.952e-17	+--+-------+---+--+------+--+-++-+--	36.9	55.498	35	0.01518	0.888454	a	g	G	A	0.9836	0.0164	0.0004	0.9829	0.9838	-0.2497	0.2497	0.0259	1.28364	1.2201	1.35049	1.28 (1.22, 1.35)	5.282e-22	--	93.4	15.167	1	9.839e-05
19:45631157:C:T	rs7249573	19	45631157	["C","T"]	C	T	T	C	0.858	0.0103	0.0103	831	0.0118	3605	0.01	432010	0.19291	0.19291	0.04031	1.21277	1.12065	1.31247	1.21 (1.12, 1.31)	4.7858	1.7e-06	0.0103372	0.96	t	c	T	C	0.0103	0.0103	0.0023	0.0047	0.0176	0.3407	0.3407	0.066	1.40593	1.23533	1.60009	1.41 (1.24, 1.6)	2.421e-07	++++-++++++-+++++--+-++++?+-+?++-+++	0	30.698	33	0.5822	0.798741	t	c	T	C	0.0101	0.0101	0.0001	0.01	0.0103	0.2331	0.2331	0.0344	1.26251	1.18019	1.35057	1.26 (1.18, 1.35)	1.244e-11	++	72.6	3.652	1	0.056
19:45631816:G:A	rs17643262	19	45631816	["G","A"]	G	A	A	G	0.352	0.0921	0.0921	6919	0.0982	32885	0.0909	432010	0.08406	0.08406	0.01391	1.08769	1.05843	1.11776	1.09 (1.06, 1.12)	6.0415	1.53e-09	0.0921689	1	a	g	A	G	0.0923	0.0923	0.0133	0.0684	0.13	0.2425	0.2425	0.0214	1.27443	1.22208	1.32902	1.27 (1.22, 1.33)	1.094e-29	+++++++++++-+++-+++++++++-++--+++-++	32.6	51.901	35	0.03282	0.968087	a	g	A	G	0.0913	0.0913	0.0006	0.0909	0.0923	0.1311	0.1311	0.0117	1.14008	1.11423	1.16653	1.14 (1.11, 1.17)	2.543e-29	++	97.4	38.529	1	5.395e-10
19:45633686:G:A	rs754366	19	45633686	["G","A"]	G	A	A	G	0.367	0.0923	0.0923	6932	0.0984	32942	0.0911	432010	0.08402	0.08402	0.01391	1.08765	1.0584	1.1177	1.09 (1.06, 1.12)	6.0406	1.54e-09	0.0923691	1	a	g	A	G	0.0925	0.0925	0.0136	0.0684	0.1311	0.2438	0.2438	0.0214	1.27609	1.22367	1.33075	1.28 (1.22, 1.33)	4.709e-30	+++++++++++-+++-+++++++++-++--+++-++	32.6	51.945	35	0.03253	0.967992	a	g	A	G	0.0915	0.0915	0.0006	0.0911	0.0925	0.1315	0.1315	0.0117	1.14054	1.11468	1.16699	1.14 (1.11, 1.17)	1.778e-29	++	97.4	39.194	1	3.836e-10
19:45636201:C:T	rs1114832	19	45636201	["C","T"]	C	T	T	C	0.305	0.0956	0.0956	7158	0.1016	34131	0.0944	432010	0.08131	0.08131	0.01371	1.08471	1.05594	1.11426	1.08 (1.06, 1.11)	5.9298	3.03e-09	0.0956482	1	t	c	T	C	0.0957	0.0957	0.0134	0.0736	0.133	0.2319	0.2319	0.0211	1.26099	1.20991	1.31424	1.26 (1.21, 1.31)	3.774e-28	+++++++++++-+++-+++++++++-++--+++-++	39.5	57.822	35	0.008949	0.971851	t	c	T	C	0.0948	0.0948	0.0006	0.0944	0.0957	0.126	0.126	0.0115	1.13428	1.109	1.16014	1.13 (1.11, 1.16)	5.884e-28	++	97.2	35.812	1	2.173e-09
19:45636319:C:A	rs1114831	19	45636319	["C","A"]	C	A	A	C	0.33	0.0922	0.0922	6921	0.0983	32902	0.091	432010	0.0836	0.0836	0.01391	1.08719	1.05794	1.11725	1.09 (1.06, 1.12)	6.0081	1.88e-09	0.0922687	1	a	c	A	C	0.092	0.092	0.0135	0.0678	0.1306	0.2435	0.2435	0.0214	1.27571	1.2233	1.33035	1.28 (1.22, 1.33)	5.035e-30	+++++++++++-+++-+++++++++-++--+++-++	33.3	52.499	35	0.02899	0.973243	a	c	A	C	0.0913	0.0913	0.0005	0.091	0.092	0.1311	0.1311	0.0117	1.14008	1.11423	1.16653	1.14 (1.11, 1.17)	2.614e-29	++	97.5	39.244	1	3.741e-10
19:45638245:C:T	rs28620490	19	45638245	["C","T"]	C	T	T	C	0.323	0.0922	0.0922	6924	0.0983	32918	0.091	432010	0.08378	0.08378	0.01391	1.08739	1.05814	1.11744	1.09 (1.06, 1.12)	6.023	1.71e-09	0.0922686	1	t	c	T	C	0.092	0.092	0.0135	0.0686	0.1306	0.243	0.243	0.0214	1.27507	1.22269	1.32969	1.28 (1.22, 1.33)	6.955e-30	+++++++++++-+++-+++++++++-++--+++-++	32.7	52.023	35	0.03201	0.972158	t	c	T	C	0.0913	0.0913	0.0005	0.091	0.092	0.1311	0.1311	0.0117	1.14008	1.11423	1.16653	1.14 (1.11, 1.17)	2.645e-29	++	97.4	38.918	1	4.419e-10
19:45640765:G:C	rs536518226	19	45640765	["G","C"]	G	C	C	G	0.433	0.0134	0.0134	1105	0.0157	4673	0.0129	432010	0.19917	0.19917	0.03403	1.22039	1.14164	1.30457	1.22 (1.14, 1.3)	5.8522	4.85e-09	0.0134355	0.99	c	g	C	G	0.0124	0.0124	0.0044	0.0039	0.0233	0.4744	0.4744	0.0567	1.60705	1.43802	1.79595	1.61 (1.44, 1.8)	6.012e-17	-++-++++-++-++++++-++++++-++-+-++-++	35.3	54.058	35	0.02082	0.901968	c	g	C	G	0.0128	0.0128	0.0002	0.0124	0.0129	0.2721	0.2721	0.0292	1.31272	1.2397	1.39004	1.31 (1.24, 1.39)	1.124e-20	++	94.2	17.322	1	3.155e-05
19:45641106:C:A	rs77401305	19	45641106	["C","A"]	C	A	A	C	0.707	0.0961	0.0961	7178	0.1019	34350	0.095	432002	0.07535	0.07535	0.01377	1.07826	1.04955	1.10775	1.08 (1.05, 1.11)	5.4726	4.43e-08	0.0961926	0.98	--	--	--	--	--	--	--	--	--	--	--	--	--	--	--	--	--	--	--	--	--	--	--	a	c	A	C	0.095	0.095	0	0.095	0.095	0.0753	0.0753	0.0138	1.07821	1.04944	1.10777	1.08 (1.05, 1.11)	4.434e-08	?+	0	0	0	1
19:45642044:G:A	rs10401157	19	45642044	["G","A"]	G	A	A	G	0.31	0.0923	0.0923	6926	0.0983	32929	0.0911	432010	0.08364	0.08364	0.01391	1.08724	1.058	1.11728	1.09 (1.06, 1.12)	6.0142	1.81e-09	0.0923512	1	a	g	A	G	0.0921	0.0921	0.0135	0.0696	0.1306	0.2423	0.2423	0.0214	1.27418	1.22184	1.32876	1.27 (1.22, 1.33)	1.04e-29	+++++++++++-+++-+++++++++-++--+++-++	33.1	52.316	35	0.03012	0.971299	a	g	A	G	0.0914	0.0914	0.0005	0.0911	0.0921	0.1307	0.1307	0.0117	1.13963	1.11379	1.16606	1.14 (1.11, 1.17)	3.537e-29	++	97.4	38.647	1	5.079e-10
19:45642545:C:G	rs10401823	19	45642545	["C","G"]	C	G	G	C	0.325	0.0926	0.0926	6948	0.0987	33061	0.0914	432010	0.08282	0.08282	0.01389	1.08634	1.05717	1.11632	1.09 (1.06, 1.12)	5.9634	2.47e-09	0.0926677	1	c	g	G	C	0.9074	0.0926	0.0136	0.8688	0.9304	-0.2408	0.2408	0.0214	1.27227	1.22001	1.32677	1.27 (1.22, 1.33)	1.852e-29	-----------+---+---------+--++---+--	33.8	52.834	35	0.02703	0.970706	c	g	G	C	0.9082	0.0918	0.0005	0.9074	0.9086	-0.1296	0.1296	0.0116	1.13837	1.11278	1.16455	1.14 (1.11, 1.16)	9.185e-29	--	97.4	38.351	1	5.911e-10
19:45644354:A:T	rs78273125	19	45644354	["A","T"]	A	T	T	A	0.311	0.0926	0.0926	6943	0.0986	33050	0.0914	432010	0.08241	0.08241	0.01389	1.0859	1.05673	1.11587	1.09 (1.06, 1.12)	5.9323	2.99e-09	0.09265	1	a	t	T	A	0.9074	0.0926	0.0136	0.8688	0.9304	-0.241	0.241	0.0214	1.27252	1.22025	1.32703	1.27 (1.22, 1.33)	1.821e-29	-----------+---+---------+--++---+--	33.7	52.808	35	0.02717	0.970493	a	t	T	A	0.9082	0.0918	0.0005	0.9074	0.9086	-0.1294	0.1294	0.0117	1.13815	1.11234	1.16455	1.14 (1.11, 1.16)	1.152e-28	--	97.4	38.637	1	5.104e-10
19:45650099:G:T	rs74846209	19	45650099	["G","T"]	G	T	T	G	0.314	0.0932	0.0932	6995	0.0993	33288	0.0921	432010	0.08312	0.08312	0.01385	1.08667	1.05757	1.11657	1.09 (1.06, 1.12)	6.0019	1.95e-09	0.0933503	1	t	g	T	G	0.0929	0.0929	0.0134	0.0696	0.1314	0.2381	0.2381	0.0214	1.26884	1.21672	1.32319	1.27 (1.22, 1.32)	7.281e-29	+++++++++++-+++-+++++++++-++--+++-++	34.4	53.319	35	0.0244	0.969494	t	g	T	G	0.0923	0.0923	0.0004	0.0921	0.0929	0.1289	0.1289	0.0116	1.13758	1.112	1.16374	1.14 (1.11, 1.16)	1.506e-28	++	97.3	36.966	1	1.202e-09
19:45650386:C:T	rs1048699	19	45650386	["C","T"]	C	T	T	C	0.342	0.0933	0.0933	6998	0.0994	33301	0.0921	432010	0.08317	0.08317	0.01385	1.08673	1.05763	1.11663	1.09 (1.06, 1.12)	6.0062	1.9e-09	0.0933677	1	t	c	T	C	0.0929	0.0929	0.0134	0.0696	0.1314	0.2384	0.2384	0.0214	1.26922	1.21708	1.32359	1.27 (1.22, 1.32)	6.244e-29	+++++++++++-+++-+++++++++-++--+++-++	34.2	53.191	35	0.02507	0.969347	t	c	T	C	0.0923	0.0923	0.0004	0.0921	0.0929	0.129	0.129	0.0116	1.13769	1.11212	1.16385	1.14 (1.11, 1.16)	1.331e-28	++	97.3	37.085	1	1.131e-09
19:45651237:G:A	rs113321260	19	45651237	["G","A"]	G	A	A	G	0.295	0.0933	0.0933	7001	0.0994	33309	0.0921	432010	0.08333	0.08333	0.01386	1.0869	1.05777	1.11683	1.09 (1.06, 1.12)	6.0125	1.83e-09	0.0933679	1	a	g	A	G	0.093	0.093	0.0134	0.0697	0.1314	0.239	0.239	0.0214	1.26998	1.21781	1.32438	1.27 (1.22, 1.32)	4.83e-29	+++++++++++-+++-+++++++++-++--+++-++	33.9	52.947	35	0.0264	0.966919	a	g	A	G	0.0924	0.0924	0.0004	0.0921	0.093	0.1293	0.1293	0.0116	1.13803	1.11245	1.1642	1.14 (1.11, 1.16)	1.031e-28	++	97.3	37.278	1	1.024e-09
19:45651986:G:GGTAT	rs143019611	19	45651986	["G","GGTAT"]	G	GGTAT	GGTAT	G	0.402	0.0932	0.0932	7001	0.0994	33256	0.092	432010	0.08601	0.08601	0.0139	1.08981	1.06052	1.11992	1.09 (1.06, 1.12)	6.187	6.13e-10	0.0932869	0.99	--	--	--	--	--	--	--	--	--	--	--	--	--	--	--	--	--	--	--	--	--	--	--	g	ggtat	GGTAT	G	0.908	0.092	0	0.908	0.908	-0.086	0.086	0.0139	1.08981	1.06052	1.11991	1.09 (1.06, 1.12)	6.128e-10	?-	0	0	0	1
19:45655333:T:C	rs28469095	19	45655333	["T","C"]	T	C	C	T	0.25	0.093	0.093	6990	0.0993	33168	0.0917	432010	0.08559	0.08559	0.0139	1.08936	1.06009	1.11944	1.09 (1.06, 1.12)	6.159	7.32e-10	0.0930229	0.99	t	c	C	T	0.907	0.093	0.0133	0.869	0.929	-0.2389	0.2389	0.0215	1.26985	1.21745	1.32451	1.27 (1.22, 1.32)	1.045e-28	-----------+---+---------+--++---+--	36.1	54.788	35	0.01776	0.95667	t	c	C	T	0.9079	0.0921	0.0006	0.907	0.9083	-0.1308	0.1308	0.0117	1.13974	1.1139	1.16618	1.14 (1.11, 1.17)	3.881e-29	--	97.2	35.866	1	2.114e-09
19:45660639:C:T	rs10417602	19	45660639	["C","T"]	C	T	T	C	0.859	0.0763	0.0763	5842	0.0829	27108	0.075	432010	0.10777	0.10777	0.01506	1.11379	1.0814	1.14715	1.11 (1.08, 1.15)	7.1574	8.22e-13	0.0764007	1	t	c	T	C	0.0775	0.0775	0.0094	0.0595	0.1026	0.2195	0.2195	0.0237	1.24545	1.18892	1.30467	1.25 (1.19, 1.3)	2.017e-20	+++++++-+++-+++-+++++++++-++-++++-++	34.2	53.224	35	0.02489	0.926861	t	c	T	C	0.0757	0.0757	0.0011	0.075	0.0775	0.1399	0.1399	0.0127	1.15016	1.12188	1.17915	1.15 (1.12, 1.18)	3.503e-28	++	93.7	15.834	1	6.915e-05
19:45668327:C:T	rs10410833	19	45668327	["C","T"]	C	T	T	C	0.754	0.0764	0.0764	5851	0.0831	27145	0.0751	432010	0.10818	0.10818	0.01506	1.11425	1.08185	1.14762	1.11 (1.08, 1.15)	7.1848	6.73e-13	0.0765186	1	t	c	T	C	0.0775	0.0775	0.0095	0.0602	0.1032	0.2188	0.2188	0.0237	1.24458	1.18809	1.30376	1.24 (1.19, 1.3)	2.501e-20	+++++++++++-+++--++++++++-++-++++-++	33.2	52.399	35	0.0296	0.927848	t	c	T	C	0.0758	0.0758	0.0011	0.0751	0.0775	0.14	0.14	0.0127	1.15027	1.12199	1.17927	1.15 (1.12, 1.18)	3.236e-28	++	93.6	15.521	1	8.159e-05
19:45673701:G:A	rs28367893	19	45673701	["G","A"]	G	A	A	G	0.69	0.0762	0.0762	5848	0.083	27086	0.0749	432010	0.10982	0.10982	0.01507	1.11608	1.08359	1.14954	1.12 (1.08, 1.15)	7.2867	3.18e-13	0.0763383	1	a	g	A	G	0.0775	0.0775	0.0095	0.0594	0.1031	0.2167	0.2167	0.0237	1.24197	1.1856	1.30102	1.24 (1.19, 1.3)	5.256e-20	+++++++++++-+++--++++++++-++-++++-++	35	53.851	35	0.02177	0.930387	a	g	A	G	0.0756	0.0756	0.0012	0.0749	0.0775	0.1406	0.1406	0.0127	1.15096	1.12267	1.17997	1.15 (1.12, 1.18)	2.067e-28	++	93.1	14.481	1	0.0001415
19:45675180:A:G	rs150685845	19	45675180	["A","G"]	A	G	G	A	0.968	0.0156	0.0156	1277	0.0181	5461	0.0151	432010	0.18494	0.18494	0.03155	1.20315	1.13101	1.27989	1.2 (1.13, 1.28)	5.8624	4.56e-09	0.0156686	0.99	a	g	G	A	0.9851	0.0149	0.0045	0.9744	0.9947	-0.3924	0.3924	0.0521	1.48053	1.33681	1.6397	1.48 (1.34, 1.64)	4.869e-14	---+-------+---+--+------+--+-+--+--	17.5	42.42	35	0.1816	0.907449	a	g	G	A	0.985	0.015	0.0001	0.9849	0.9851	-0.2406	0.2406	0.027	1.27201	1.20645	1.34114	1.27 (1.21, 1.34)	4.844e-19	--	91.4	11.602	1	0.0006588
19:45679555:C:CA	rs532649997	19	45679555	["C","CA"]	C	CA	CA	C	0.308	0.0933	0.0933	7001	0.0994	33285	0.0921	432006	0.08693	0.08693	0.01406	1.09082	1.06117	1.1213	1.09 (1.06, 1.12)	6.1829	6.29e-10	0.0933686	0.97	--	--	--	--	--	--	--	--	--	--	--	--	--	--	--	--	--	--	--	--	--	--	--	ca	c	CA	C	0.0921	0.0921	0	0.0921	0.0921	0.0869	0.0869	0.0141	1.09079	1.06106	1.12135	1.09 (1.06, 1.12)	6.289e-10	?+	0	0	0	1
19:45685068:T:C	rs78979751	19	45685068	["T","C"]	T	C	C	T	0.898	0.0755	0.0755	5777	0.082	26835	0.0742	432010	0.10562	0.10562	0.01527	1.1114	1.07862	1.14517	1.11 (1.08, 1.15)	6.9157	4.65e-12	0.0755817	0.99	t	c	C	T	0.9251	0.0749	0.0092	0.9	0.9441	-0.2099	0.2099	0.0241	1.23355	1.17664	1.29322	1.23 (1.18, 1.29)	2.872e-18	-------+---+-+-++--------+--++---+--	30.7	50.518	35	0.04342	0.922629	t	c	C	T	0.9256	0.0744	0.0003	0.9251	0.9258	-0.1355	0.1355	0.0129	1.14511	1.11652	1.17443	1.15 (1.12, 1.17)	8.33e-26	--	92.5	13.358	1	0.0002573
19:45689892:C:T	rs10415850	19	45689892	["C","T"]	C	T	T	C	0.705	0.1114	0.1114	8297	0.1178	39809	0.1101	432008	0.07498	0.07498	0.01296	1.07786	1.05082	1.1056	1.08 (1.05, 1.11)	5.7842	7.29e-09	0.111428	0.98	t	c	T	C	0.1155	0.1155	0.0136	0.0886	0.1553	0.2233	0.2233	0.0208	1.2502	1.20025	1.30222	1.25 (1.2, 1.3)	9.273e-27	+++++++-+++-+++-+++++++++-++--+++-++	36.1	54.732	35	0.01798	0.842981	t	c	T	C	0.1116	0.1116	0.0024	0.1101	0.1155	0.1165	0.1165	0.011	1.12356	1.09959	1.14804	1.12 (1.10, 1.15)	3.417e-26	++	97.3	36.622	1	1.434e-09
19:45689976:A:T	rs59678362	19	45689976	["A","T"]	A	T	T	A	0.669	0.111	0.111	8279	0.1176	39691	0.1098	432008	0.07548	0.07548	0.013	1.0784	1.05128	1.10622	1.08 (1.05, 1.11)	5.8079	6.33e-09	0.111146	0.98	a	t	T	A	0.8848	0.1152	0.0136	0.8449	0.9067	-0.2244	0.2244	0.0209	1.25157	1.20134	1.30391	1.25 (1.20, 1.30)	6.372e-27	-------+-------+---------+--++---+--	34.2	53.176	35	0.02515	0.841999	a	t	T	A	0.8887	0.1113	0.0024	0.8848	0.8902	-0.117	0.117	0.011	1.12412	1.10014	1.14862	1.12 (1.10, 1.15)	2.928e-26	--	97.3	36.618	1	1.437e-09
19:45689977:A:C	rs59839536	19	45689977	["A","C"]	A	C	C	A	0.696	0.1113	0.1113	8296	0.1178	39786	0.11	432008	0.07485	0.07485	0.01299	1.07772	1.05063	1.10551	1.08 (1.05, 1.11)	5.7624	8.29e-09	0.111346	0.98	a	c	C	A	0.8846	0.1154	0.0135	0.8449	0.9071	-0.2239	0.2239	0.0209	1.25095	1.20074	1.30325	1.25 (1.20, 1.30)	8.142e-27	-------+-------+---------+--++---+--	33.8	52.857	35	0.0269	0.841025	a	c	C	A	0.8885	0.1115	0.0024	0.8846	0.89	-0.1164	0.1164	0.011	1.12345	1.09948	1.14793	1.12 (1.10, 1.15)	5.139e-26	--	97.3	36.691	1	1.384e-09
19:45690545:C:T	rs75858218	19	45690545	["C","T"]	C	T	T	C	0.796	0.0776	0.0776	5903	0.0838	27642	0.0764	432010	0.10055	0.10055	0.01514	1.10578	1.07346	1.13907	1.11 (1.07, 1.14)	6.6431	3.07e-11	0.0777022	0.98	t	c	T	C	0.0772	0.0772	0.0092	0.0592	0.1011	0.2087	0.2087	0.0237	1.23208	1.17615	1.29066	1.23 (1.18, 1.29)	1.187e-18	+++++++-+++-+-+--++++++++-++--+++-++	31.1	50.773	35	0.04126	0.926949	t	c	T	C	0.0766	0.0766	0.0004	0.0764	0.0772	0.1319	0.1319	0.0128	1.14099	1.11273	1.16998	1.14 (1.11, 1.17)	4.708e-25	++	93.2	14.791	1	0.0001201
19:45690775:A:G	rs12462536	19	45690775	["A","G"]	A	G	G	A	0.888	0.078	0.078	5934	0.0843	27753	0.0768	432008	0.10169	0.10169	0.01511	1.10704	1.07474	1.14031	1.11 (1.07, 1.14)	6.731	1.68e-11	0.0781211	0.98	a	g	G	A	0.9219	0.0781	0.0093	0.898	0.9403	-0.2064	0.2064	0.0236	1.22924	1.17368	1.28744	1.23 (1.17, 1.29)	2.223e-18	-------+---+-+-++--------+--++---+--	31.3	50.97	35	0.03966	0.925094	a	g	G	A	0.9228	0.0772	0.0006	0.9219	0.9232	-0.1321	0.1321	0.0127	1.14122	1.11317	1.16999	1.14 (1.11, 1.17)	2.929e-25	--	92.8	13.963	1	0.0001864
19:45691570:C:T	rs111243475	19	45691570	["C","T"]	C	T	T	C	0.8	0.0316	0.0316	2429	0.0345	11243	0.0311	432010	0.11137	0.11137	0.02306	1.11781	1.06842	1.16948	1.12 (1.07, 1.17)	4.83	1.37e-06	0.0317041	0.97	t	c	T	C	0.0342	0.0342	0.0053	0.0184	0.0565	0.2054	0.2054	0.0371	1.22802	1.14189	1.32064	1.23 (1.14, 1.32)	3.149e-08	++++++++++++--++++-+++++--+++++++-++	0	29.661	35	0.7234	0.826838	t	c	T	C	0.032	0.032	0.0014	0.0311	0.0342	0.1376	0.1376	0.0196	1.14752	1.10427	1.19246	1.15 (1.10, 1.19)	2.143e-12	++	78.4	4.634	1	0.03135
19:45696639:G:T	rs149495476	19	45696639	["G","T"]	G	T	T	G	0.433	0.0181	0.0181	1488	0.0211	6348	0.0176	432010	0.18229	0.18229	0.02937	1.19996	1.13284	1.27107	1.2 (1.13, 1.27)	6.2064	5.42e-10	0.0182646	0.99	t	g	T	G	0.0176	0.0176	0.0042	0.0076	0.0288	0.3591	0.3591	0.0484	1.43204	1.30244	1.57454	1.43 (1.3, 1.57)	1.183e-13	+++-+++++++++-+-+++++++++-++---++-++	0	31.52	35	0.6369	0.890554	t	g	T	G	0.0176	0.0176	0	0.0176	0.0176	0.2299	0.2299	0.0251	1.25847	1.19806	1.32193	1.26 (1.20, 1.32)	5.428e-20	++	89.7	9.754	1	0.00179
19:45697315:C:A	rs139781883	19	45697315	["C","A"]	C	A	A	C	0.201	0.0169	0.0169	1394	0.0198	5918	0.0164	432010	0.18996	0.18996	0.03034	1.2092	1.13939	1.28329	1.21 (1.14, 1.28)	6.2605	3.84e-10	0.0170482	0.98	--	--	--	--	--	--	--	--	--	--	--	--	--	--	--	--	--	--	--	--	--	--	--	a	c	A	C	0.0164	0.0164	0	0.0164	0.0164	0.19	0.19	0.0303	1.20925	1.13953	1.28324	1.21 (1.14, 1.28)	3.834e-10	?+	0	0	0	1
19:45699187:A:G	rs117783785	19	45699187	["A","G"]	A	G	G	A	0.559	0.0136	0.0136	1095	0.0155	4799	0.0133	432010	0.16379	0.16379	0.03382	1.17797	1.10241	1.2587	1.18 (1.1, 1.26)	4.8428	1.28e-06	0.0137087	1	a	g	G	A	0.9857	0.0143	0.0033	0.9779	0.9927	-0.2906	0.2906	0.0596	1.33723	1.1898	1.50293	1.34 (1.19, 1.50)	1.064e-06	+-----+----+--+-----+----?--++-+-+--	16.4	40.682	34	0.1998	0.737062	a	g	G	A	0.9865	0.0135	0.0004	0.9857	0.9867	-0.1947	0.1947	0.0294	1.21495	1.14692	1.28701	1.21 (1.15, 1.29)	3.632e-11	--	70.8	3.424	1	0.06424
19:45702938:CTTCTCTTCTG:C	19:45702938:CTTCTCTTCTG:C	19	45702938	["CTTCTCTTCTG","C"]	CTTCTCTTCTG	C	C	CTTCTCTTCTG	0.0823	0.0152	0.0152	1239	0.0176	5344	0.0148	432010	0.1925	0.1925	0.03341	1.21228	1.13544	1.29432	1.21 (1.14, 1.29)	5.7618	8.32e-09	0.015327	0.94	--	--	--	--	--	--	--	--	--	--	--	--	--	--	--	--	--	--	--	--	--	--	--	cttctcttctg	c	C	CTTCTCTTCTG	0.9852	0.0148	0	0.9852	0.9852	-0.1925	0.1925	0.0334	1.21228	1.13546	1.29429	1.21 (1.14, 1.29)	8.325e-09	?-	0	0	0	1
19:45705580:T:A	rs2627642	19	45705580	["T","A"]	T	A	A	T	0.736	0.0742	0.0742	5549	0.0788	26508	0.0733	432004	0.08152	0.08152	0.0159	1.08493	1.05165	1.11927	1.08 (1.05, 1.12)	5.1277	2.93e-07	0.074252	0.95	a	t	A	T	0.076	0.076	0.0112	0.0384	0.1084	0.2409	0.2409	0.0274	1.27239	1.20586	1.34259	1.27 (1.21, 1.34)	1.408e-18	+++-+++--++-+++-++++++++++++---+++++	28.6	49.033	35	0.05801	0.716289	a	t	A	T	0.074	0.074	0.0012	0.0733	0.076	0.1217	0.1217	0.0138	1.12942	1.09928	1.16038	1.13 (1.10, 1.16)	8.959e-19	++	96	25.316	1	4.868e-07
19:45707917:T:G	rs582747	19	45707917	["T","G"]	T	G	G	T	0.209	0.1628	0.1628	12005	0.1705	58318	0.1613	432010	0.06866	0.06866	0.01109	1.07107	1.04804	1.0946	1.07 (1.05, 1.09)	6.1924	5.93e-10	0.162871	0.99	t	g	G	T	0.8402	0.1598	0.0159	0.8025	0.8907	-0.1446	0.1446	0.0173	1.15558	1.11705	1.19543	1.16 (1.12, 1.20)	5.817e-17	------------------+--+---+-------+--	0	34.461	35	0.494	0.95741	t	g	G	T	0.8391	0.1609	0.0007	0.8387	0.8402	-0.0908	0.0908	0.0093	1.09505	1.07527	1.11519	1.10 (1.08, 1.12)	2.393e-22	--	92.7	13.658	1	0.0002193
19:45708239:A:G	rs605003	19	45708239	["A","G"]	A	G	G	A	0.209	0.1628	0.1628	12005	0.1705	58317	0.1613	432010	0.06871	0.06871	0.01109	1.07113	1.0481	1.09465	1.07 (1.05, 1.09)	6.1981	5.71e-10	0.162871	0.99	a	g	G	A	0.8402	0.1598	0.0159	0.8025	0.8907	-0.1443	0.1443	0.0173	1.15523	1.11672	1.19507	1.16 (1.12, 1.20)	6.496e-17	------------------+--+---+-------+--	0	34.346	35	0.4995	0.958979	a	g	G	A	0.8391	0.1609	0.0007	0.8387	0.8402	-0.0907	0.0907	0.0093	1.09494	1.07516	1.11508	1.09 (1.08, 1.12)	2.51e-22	--	92.6	13.534	1	0.0002343
19:45708408:T:C	rs595290	19	45708408	["T","C"]	T	C	C	T	0.206	0.1628	0.1628	12005	0.1705	58316	0.1613	432010	0.06866	0.06866	0.01109	1.07107	1.04805	1.09459	1.07 (1.05, 1.09)	6.1938	5.87e-10	0.162871	0.99	t	c	C	T	0.8402	0.1598	0.0159	0.8025	0.8907	-0.144	0.144	0.0173	1.15488	1.11638	1.19472	1.15 (1.12, 1.19)	7.159e-17	------------------+--+---+-------+--	0	34.343	35	0.4997	0.95974	t	c	C	T	0.8391	0.1609	0.0007	0.8387	0.8402	-0.0906	0.0906	0.0093	1.09483	1.07506	1.11497	1.09 (1.08, 1.11)	2.853e-22	--	92.6	13.446	1	0.0002455
19:45708424:TTG:T	19:45708424:TTG:T	19	45708424	["TTG","T"]	TTG	T	T	TTG	0.221	0.1752	0.1752	12836	0.1823	62860	0.1739	431990	0.05982	0.05982	0.01094	1.06165	1.03912	1.08466	1.06 (1.04, 1.08)	5.468	4.55e-08	0.175324	0.96	--	--	--	--	--	--	--	--	--	--	--	--	--	--	--	--	--	--	--	--	--	--	--	t	ttg	T	TTG	0.1739	0.1739	0	0.1739	0.1739	0.0598	0.0598	0.0109	1.06162	1.03918	1.08455	1.06 (1.04, 1.08)	4.551e-08	?+	0	0	0	1
19:45708758:A:G	rs2627641	19	45708758	["A","G"]	A	G	G	A	0.203	0.1628	0.1628	12002	0.1704	58313	0.1613	432010	0.06837	0.06837	0.01109	1.07077	1.04775	1.09428	1.07 (1.05, 1.09)	6.1683	6.9e-10	0.162853	0.99	a	g	G	A	0.8402	0.1598	0.016	0.8024	0.8907	-0.1435	0.1435	0.0172	1.15431	1.11604	1.19388	1.15 (1.12, 1.19)	8.529e-17	------------------+--+---+-------+--	0	34.245	35	0.5044	0.962637	a	g	G	A	0.8391	0.1609	0.0007	0.8387	0.8402	-0.0904	0.0904	0.0093	1.09461	1.07484	1.11475	1.09 (1.07, 1.11)	2.891e-22	--	92.6	13.479	1	0.0002412
19:45708888:T:C	rs597668	19	45708888	["T","C"]	T	C	C	T	0.203	0.1628	0.1628	12002	0.1704	58313	0.1613	432010	0.06837	0.06837	0.01108	1.07076	1.04775	1.09427	1.07 (1.05, 1.09)	6.1677	6.93e-10	0.162853	0.99	t	c	C	T	0.8402	0.1598	0.016	0.8025	0.8907	-0.1435	0.1435	0.0172	1.15431	1.11604	1.19388	1.15 (1.12, 1.19)	8.638e-17	------------------+--+---+-------+--	0	34.257	35	0.5038	0.962543	t	c	C	T	0.8391	0.1609	0.0007	0.8387	0.8402	-0.0904	0.0904	0.0093	1.09461	1.07484	1.11475	1.09 (1.07, 1.11)	2.901e-22	--	92.6	13.483	1	0.0002407
19:45708947:G:A	rs4803806	19	45708947	["G","A"]	G	A	A	G	0.203	0.1628	0.1628	12002	0.1704	58313	0.1613	432010	0.06838	0.06838	0.01108	1.07077	1.04776	1.09428	1.07 (1.05, 1.09)	6.1689	6.88e-10	0.162853	0.99	a	g	A	G	0.1598	0.1598	0.016	0.1093	0.1975	0.1434	0.1434	0.0172	1.15419	1.11593	1.19376	1.15 (1.12, 1.19)	8.832e-17	++++++++++++++++++-++-+++-+++++++-++	0	34.264	35	0.5035	0.962164	a	g	A	G	0.1609	0.1609	0.0007	0.1598	0.1613	0.0904	0.0904	0.0093	1.09461	1.07484	1.11475	1.09 (1.07, 1.11)	2.97e-22	++	92.6	13.444	1	0.0002458
19:45709036:C:T	rs598183	19	45709036	["C","T"]	C	T	T	C	0.2	0.1628	0.1628	12002	0.1704	58315	0.1613	432010	0.06837	0.06837	0.01108	1.07076	1.04775	1.09428	1.07 (1.05, 1.09)	6.1693	6.86e-10	0.162853	0.99	t	c	T	C	0.1598	0.1598	0.016	0.1093	0.1976	0.1435	0.1435	0.0172	1.15431	1.11604	1.19388	1.15 (1.12, 1.19)	8.871e-17	++++++++++++++++++-++-+++-+++++++-++	0	34.256	35	0.5038	0.961455	t	c	T	C	0.1609	0.1609	0.0007	0.1598	0.1613	0.0904	0.0904	0.0093	1.09461	1.07484	1.11475	1.09 (1.07, 1.11)	2.877e-22	++	92.6	13.481	1	0.000241
19:45709987:A:G	rs7248787	19	45709987	["A","G"]	A	G	G	A	0.197	0.1628	0.1628	12004	0.1704	58317	0.1613	432008	0.06826	0.06826	0.01107	1.07064	1.04766	1.09413	1.07 (1.05, 1.09)	6.1659	7.01e-10	0.162853	0.99	a	g	G	A	0.8402	0.1598	0.016	0.8024	0.8907	-0.1431	0.1431	0.0173	1.15385	1.11538	1.19364	1.15 (1.12, 1.19)	1.173e-16	------------------+--+---+-------+--	0	34.301	35	0.5017	0.958647	a	g	G	A	0.8391	0.1609	0.0007	0.8387	0.8402	-0.09	0.09	0.0093	1.09417	1.07441	1.1143	1.09 (1.07, 1.11)	4.818e-22	--	92.5	13.278	1	0.0002685
19:45710276:A:G	rs7249082	19	45710276	["A","G"]	A	G	G	A	0.194	0.1628	0.1628	12005	0.1705	58321	0.1613	432010	0.06817	0.06817	0.01107	1.07055	1.04758	1.09402	1.07 (1.05, 1.09)	6.1604	7.26e-10	0.16287	0.99	a	g	G	A	0.8402	0.1598	0.016	0.8023	0.8906	-0.1433	0.1433	0.0173	1.15408	1.1156	1.19388	1.15 (1.12, 1.19)	1.069e-16	------------------+--+---+-------+--	0	34.17	35	0.508	0.958376	a	g	G	A	0.8391	0.1609	0.0007	0.8387	0.8402	-0.09	0.09	0.0093	1.09417	1.07441	1.1143	1.09 (1.07, 1.11)	4.784e-22	--	92.5	13.384	1	0.0002538
19:45710484:G:C	rs180701077	19	45710484	["G","C"]	G	C	C	G	0.212	0.0183	0.0183	1477	0.021	6421	0.0178	432010	0.17242	0.17242	0.02942	1.18818	1.1216	1.2587	1.19 (1.12, 1.26)	5.861	4.6e-09	0.0183984	0.99	c	g	C	G	0.0181	0.0181	0.0049	0.0049	0.0305	0.325	0.325	0.0475	1.38403	1.26099	1.51907	1.38 (1.26, 1.52)	8.078e-12	+++-++++-++++-+++++++++++-++++-++-++	2.1	35.746	35	0.4332	0.913166	c	g	C	G	0.0179	0.0179	0.0001	0.0178	0.0181	0.2147	0.2147	0.025	1.23949	1.18022	1.30174	1.24 (1.18, 1.30)	9.065e-18	++	86.6	7.458	1	0.006317
19:45710539:C:T	rs7249570	19	45710539	["C","T"]	C	T	T	C	0.209	0.1627	0.1627	11996	0.1703	58288	0.1612	432010	0.06763	0.06763	0.01106	1.06996	1.04702	1.09341	1.07 (1.05, 1.09)	6.1145	9.69e-10	0.162753	0.99	t	c	T	C	0.1594	0.1594	0.0158	0.1092	0.1978	0.1428	0.1428	0.0173	1.1535	1.11504	1.19328	1.15 (1.12, 1.19)	1.628e-16	++++++++++++++++++-++-+++-+++++++-++	0	33.892	35	0.5215	0.95516	t	c	T	C	0.1607	0.1607	0.0008	0.1594	0.1612	0.0894	0.0894	0.0093	1.09352	1.07377	1.11363	1.09 (1.07, 1.11)	8.175e-22	++	92.5	13.404	1	0.0002511
19:45710827:A:C	rs12460073	19	45710827	["A","C"]	A	C	C	A	0.108	0.1419	0.1419	10353	0.147	50940	0.1409	432008	0.05404	0.05404	0.01185	1.05553	1.03129	1.08033	1.06 (1.03, 1.08)	4.5601	5.11e-06	0.14193	0.98	--	--	--	--	--	--	--	--	--	--	--	--	--	--	--	--	--	--	--	--	--	--	--	a	c	C	A	0.8591	0.1409	0	0.8591	0.8591	-0.054	0.054	0.0119	1.05548	1.03115	1.08039	1.06 (1.03, 1.08)	5.117e-06	?-	0	0	0	1
19:45710863:C:T	rs4802250	19	45710863	["C","T"]	C	T	T	C	0.19	0.1626	0.1626	11982	0.1701	58250	0.1611	432010	0.06712	0.06712	0.01106	1.06942	1.04648	1.09286	1.07 (1.05, 1.09)	6.0666	1.31e-09	0.162635	0.99	--	--	--	--	--	--	--	--	--	--	--	--	--	--	--	--	--	--	--	--	--	--	--	t	c	T	C	0.1611	0.1611	0	0.1611	0.1611	0.0671	0.0671	0.0111	1.0694	1.04639	1.09292	1.07 (1.05, 1.09)	1.305e-09	?+	0	0	0	1
19:45711598:C:T	rs10415983	19	45711598	["C","T"]	C	T	T	C	0.216	0.1632	0.1632	12030	0.1708	58459	0.1617	432010	0.06631	0.06631	0.01098	1.06856	1.04581	1.0918	1.07 (1.05, 1.09)	6.0404	1.54e-09	0.163253	1	t	c	T	C	0.162	0.162	0.0158	0.119	0.1986	0.1444	0.1444	0.0174	1.15535	1.11661	1.19543	1.16 (1.12, 1.2)	8.933e-17	++++++++++++++++++-++-+++-+++++++-++	0	32.142	35	0.6068	0.93879	t	c	T	C	0.1618	0.1618	0.0001	0.1617	0.162	0.0885	0.0885	0.0093	1.09253	1.0728	1.11263	1.09 (1.07, 1.11)	1.475e-21	++	93.1	14.407	1	0.0001472
19:45712550:G:A	rs139330969	19	45712550	["G","A"]	G	A	A	G	0.145	0.0182	0.0182	1457	0.0207	6385	0.0177	432010	0.1631	0.1631	0.02956	1.17715	1.11089	1.24738	1.18 (1.11, 1.25)	5.5172	3.45e-08	0.0182574	0.99	a	g	A	G	0.018	0.018	0.0049	0.0052	0.0304	0.3222	0.3222	0.0478	1.38016	1.25673	1.51572	1.38 (1.26, 1.52)	1.552e-11	+++-++++-++++-+++++++++++-++++-+++++	4.3	36.58	35	0.3953	0.90701	a	g	A	G	0.0178	0.0178	0.0001	0.0177	0.018	0.2071	0.2071	0.0251	1.23011	1.17105	1.29214	1.23 (1.17, 1.29)	1.754e-16	++	87.5	8.014	1	0.004643
19:45712679:G:A	rs73566293	19	45712679	["G","A"]	G	A	A	G	0.166	0.0182	0.0182	1464	0.0208	6413	0.0177	432010	0.1646	0.1646	0.02951	1.17892	1.11267	1.24911	1.18 (1.11, 1.25)	5.5784	2.43e-08	0.0182762	0.98	a	g	A	G	0.0184	0.0184	0.0049	0.0053	0.0305	0.3235	0.3235	0.0476	1.38196	1.25886	1.51709	1.38 (1.26, 1.52)	1.052e-11	+++-++++-++-+-+++++++++++-++++-+++++	10	38.898	35	0.2985	0.896224	a	g	A	G	0.0179	0.0179	0.0003	0.0177	0.0184	0.2087	0.2087	0.0251	1.23208	1.17293	1.2942	1.23 (1.17, 1.29)	8.647e-17	++	87.6	8.05	1	0.00455
19:45712969:A:G	rs149249954	19	45712969	["A","G"]	A	G	G	A	0.102	0.0177	0.0177	1430	0.0203	6221	0.0172	432010	0.1697	0.1697	0.03048	1.18495	1.11624	1.25788	1.18 (1.12, 1.26)	5.5686	2.57e-08	0.0177794	0.97	a	g	G	A	0.9824	0.0176	0.0046	0.9707	0.9948	-0.3309	0.3309	0.0494	1.39222	1.26374	1.53376	1.39 (1.26, 1.53)	2.054e-11	---+----+----+-----------+----+-----	1.6	35.565	35	0.4416	0.86662	a	g	G	A	0.9827	0.0173	0.0002	0.9824	0.9828	-0.2141	0.2141	0.0259	1.23875	1.17743	1.30325	1.24 (1.18, 1.30)	1.505e-16	--	87	7.713	1	0.005483
19:45712970:T:C	rs182645183	19	45712970	["T","C"]	T	C	C	T	0.0867	0.0176	0.0176	1423	0.0202	6191	0.0171	432010	0.16782	0.16782	0.03056	1.18272	1.11395	1.25574	1.18 (1.11, 1.26)	5.4909	4e-08	0.0176794	0.98	t	c	C	T	0.9828	0.0172	0.0046	0.9713	0.995	-0.3274	0.3274	0.0496	1.38736	1.25883	1.529	1.39 (1.26, 1.53)	4.26e-11	---+----+----+-----------+----+-----	0	34.977	35	0.4693	0.876316	t	c	C	T	0.9829	0.0171	0	0.9828	0.9829	-0.2117	0.2117	0.026	1.23578	1.17438	1.30038	1.24 (1.17, 1.30)	4.04e-16	--	86.7	7.502	1	0.006161
19:45712980:A:G	rs187642654	19	45712980	["A","G"]	A	G	G	A	0.0862	0.0176	0.0176	1419	0.0201	6184	0.0171	432010	0.16791	0.16791	0.03063	1.18283	1.1139	1.25602	1.18 (1.11, 1.26)	5.4814	4.22e-08	0.0176599	0.98	a	g	G	A	0.9826	0.0174	0.0047	0.9708	0.995	-0.3286	0.3286	0.0493	1.38902	1.26108	1.52994	1.39 (1.26, 1.53)	2.52e-11	---+----+----+-----------+----+-----	2.3	35.806	35	0.4304	0.88307	a	g	G	A	0.9828	0.0172	0.0001	0.9826	0.9829	-0.2127	0.2127	0.026	1.23701	1.17555	1.30169	1.24 (1.18, 1.30)	2.995e-16	--	87	7.665	1	0.005631
19:45713116:A:C	rs183110257	19	45713116	["A","C"]	A	C	C	A	0.897	0.0143	0.0143	1166	0.0166	5007	0.0138	432010	0.18289	0.18289	0.03368	1.20068	1.12399	1.2826	1.2 (1.12, 1.28)	5.431	5.6e-08	0.0143289	0.97	a	c	C	A	0.9849	0.0151	0.0043	0.9737	0.9946	-0.3486	0.3486	0.0543	1.41708	1.27401	1.57622	1.42 (1.27, 1.58)	1.33e-10	--++---++--+---+---------+---++-----	1	35.349	35	0.4517	0.848532	a	c	C	A	0.9858	0.0142	0.0006	0.9849	0.9862	-0.2289	0.2289	0.0286	1.25722	1.18868	1.3297	1.26 (1.19, 1.33)	1.254e-15	--	85.1	6.726	1	0.009501
19:45713298:T:C	rs56845483	19	45713298	["T","C"]	T	C	C	T	0.122	0.0179	0.0179	1438	0.0204	6307	0.0174	432010	0.15985	0.15985	0.02974	1.17333	1.10689	1.24377	1.17 (1.11, 1.24)	5.3745	7.68e-08	0.017957	0.98	t	c	C	T	0.9814	0.0186	0.0049	0.9695	0.994	-0.332	0.332	0.0476	1.39375	1.2696	1.53004	1.39 (1.27, 1.53)	3.13e-12	---+--+-+----+-----------+----+-----	15.9	41.63	35	0.2044	0.883141	t	c	C	T	0.9823	0.0177	0.0005	0.9814	0.9826	-0.2082	0.2082	0.0252	1.23146	1.17211	1.29381	1.23 (1.17, 1.29)	1.535e-16	--	89.4	9.407	1	0.002162
19:45713514:G:C	rs184356341	19	45713514	["G","C"]	G	C	C	G	0.65	0.0176	0.0176	1417	0.0201	6199	0.0171	432010	0.16557	0.16557	0.02985	1.18007	1.113	1.25117	1.18 (1.11, 1.25)	5.5468	2.91e-08	0.0176582	0.99	--	--	--	--	--	--	--	--	--	--	--	--	--	--	--	--	--	--	--	--	--	--	--	c	g	C	G	0.0171	0.0171	0	0.0171	0.0171	0.1656	0.1656	0.0299	1.1801	1.11293	1.25133	1.18 (1.11, 1.25)	2.914e-08	?+	0	0	0	1
19:45714184:CAT:C	19:45714184:CAT:C	19	45714184	["CAT","C"]	CAT	C	C	CAT	0.509	0.0177	0.0177	1416	0.0201	6231	0.0172	432010	0.16249	0.16249	0.02987	1.17644	1.10955	1.24736	1.18 (1.11, 1.25)	5.4406	5.31e-08	0.017737	0.99	--	--	--	--	--	--	--	--	--	--	--	--	--	--	--	--	--	--	--	--	--	--	--	cat	c	C	CAT	0.9828	0.0172	0	0.9828	0.9828	-0.1625	0.1625	0.0299	1.17645	1.10949	1.24745	1.18 (1.11, 1.25)	5.315e-08	?-	0	0	0	1
19:45716364:C:T	rs189063316	19	45716364	["C","T"]	C	T	T	C	0.606	0.0179	0.0179	1426	0.0202	6289	0.0174	432010	0.15234	0.15234	0.02962	1.16456	1.09888	1.23416	1.16 (1.1, 1.23)	5.1439	2.69e-07	0.0179175	1	t	c	T	C	0.0183	0.0183	0.005	0.0063	0.0301	0.3158	0.3158	0.0479	1.37136	1.24847	1.50634	1.37 (1.25, 1.51)	4.404e-11	+++-++-+-++-+-+++++++++++-++++-+++++	14.9	41.146	35	0.2194	0.895311	t	c	T	C	0.0176	0.0176	0.0004	0.0174	0.0183	0.1975	0.1975	0.0252	1.21835	1.15964	1.28004	1.22 (1.16, 1.28)	4.429e-15	++	88.1	8.425	1	0.003702
19:45717248:C:G	rs151046811	19	45717248	["C","G"]	C	G	G	C	0.557	0.0178	0.0178	1426	0.0202	6269	0.0173	432010	0.15499	0.15499	0.02971	1.16765	1.1016	1.23766	1.17 (1.1, 1.24)	5.217	1.82e-07	0.0178374	1	c	g	G	C	0.9816	0.0184	0.005	0.9699	0.9936	-0.3125	0.3125	0.0479	1.36684	1.24435	1.50138	1.37 (1.24, 1.50)	6.8e-11	---+--+-+--+-+-----------+--+-+-----	15.5	41.415	35	0.211	0.892115	c	g	G	C	0.9824	0.0176	0.0005	0.9816	0.9827	-0.1987	0.1987	0.0252	1.21982	1.16103	1.28158	1.22 (1.16, 1.28)	3.487e-15	--	87.2	7.809	1	0.005199
19:45717296:C:T	rs142428371	19	45717296	["C","T"]	C	T	T	C	0.557	0.0178	0.0178	1426	0.0202	6266	0.0173	432010	0.15506	0.15506	0.02972	1.16773	1.10166	1.23776	1.17 (1.1, 1.24)	5.2182	1.81e-07	0.0178376	1	t	c	T	C	0.0184	0.0184	0.005	0.0064	0.0301	0.3123	0.3123	0.0479	1.36656	1.2441	1.50108	1.37 (1.24, 1.5)	7.028e-11	+++-++-+-++-+-+++++++++++-++-+-+++++	15.3	41.301	35	0.2145	0.891998	t	c	T	C	0.0176	0.0176	0.0005	0.0173	0.0184	0.1988	0.1988	0.0253	1.21994	1.16092	1.28196	1.22 (1.16, 1.28)	3.511e-15	++	87.1	7.781	1	0.005279
19:45717785:C:T	rs144670664	19	45717785	["C","T"]	C	T	T	C	0.509	0.0177	0.0177	1420	0.0202	6232	0.0172	432010	0.15568	0.15568	0.02982	1.16845	1.10213	1.23877	1.17 (1.1, 1.24)	5.2217	1.77e-07	0.0177567	0.99	t	c	T	C	0.0184	0.0184	0.005	0.0064	0.03	0.3108	0.3108	0.048	1.36452	1.242	1.49912	1.36 (1.24, 1.5)	9.493e-11	+++-++-+-++-+-+++++++++++-++-+-+++++	13.3	40.386	35	0.2444	0.89167	t	c	T	C	0.0175	0.0175	0.0005	0.0172	0.0184	0.1989	0.1989	0.0253	1.22006	1.16104	1.28209	1.22 (1.16, 1.28)	4.094e-15	++	86.7	7.536	1	0.006048
19:45717943:G:A	rs187458474	19	45717943	["G","A"]	G	A	A	G	0.509	0.0177	0.0177	1420	0.0202	6231	0.0172	432010	0.15564	0.15564	0.02983	1.16841	1.10206	1.23875	1.17 (1.1, 1.24)	5.2182	1.81e-07	0.0177568	0.99	a	g	A	G	0.0184	0.0184	0.005	0.0064	0.03	0.3107	0.3107	0.048	1.36438	1.24187	1.49897	1.36 (1.24, 1.5)	9.691e-11	+++-++-+-++-+-+++++++++++-++-+-+++++	13.7	40.534	35	0.2394	0.891471	a	g	A	G	0.0175	0.0175	0.0005	0.0172	0.0184	0.1988	0.1988	0.0253	1.21994	1.16092	1.28196	1.22 (1.16, 1.28)	4.208e-15	++	86.7	7.529	1	0.006072
19:45722616:C:T	rs144640143	19	45722616	["C","T"]	C	T	T	C	0.602	0.0177	0.0177	1415	0.0201	6220	0.0172	432010	0.15376	0.15376	0.03002	1.16621	1.09958	1.23688	1.17 (1.1, 1.24)	5.1226	3.01e-07	0.0177375	0.99	t	c	T	C	0.0183	0.0183	0.005	0.0065	0.0298	0.3058	0.3058	0.0486	1.35771	1.23435	1.4934	1.36 (1.23, 1.49)	3.242e-10	+++-++-+-++++-+-+++++++++-++-+-+++++	8.5	38.245	35	0.3243	0.882121	t	c	T	C	0.0175	0.0175	0.0005	0.0172	0.0183	0.1957	0.1957	0.0255	1.21616	1.15687	1.27849	1.22 (1.16, 1.28)	1.792e-14	++	85.9	7.085	1	0.007775
19:45723706:C:T	rs12461144	19	45723706	["C","T"]	C	T	T	C	0.213	0.1283	0.1283	9462	0.1343	45978	0.1272	432008	0.06282	0.06282	0.01217	1.06483	1.03973	1.09054	1.06 (1.04, 1.09)	5.1617	2.45e-07	0.128412	0.99	t	c	T	C	0.1351	0.1351	0.0129	0.0916	0.1694	0.1471	0.1471	0.0213	1.15847	1.1111	1.20786	1.16 (1.11, 1.21)	4.803e-12	+++++++++-++++-+++-+++++++++--++++++	6.2	37.326	35	0.3626	0.728284	t	c	T	C	0.1291	0.1291	0.0034	0.1272	0.1351	0.0836	0.0836	0.0106	1.08719	1.06484	1.11002	1.09 (1.06, 1.11)	2.622e-15	++	91.5	11.804	1	0.000591
19:45724692:T:C	rs28645301	19	45724692	["T","C"]	T	C	C	T	0.442	0.043	0.043	3292	0.0467	15289	0.0423	432010	0.10901	0.10901	0.01974	1.11517	1.07286	1.15916	1.12 (1.07, 1.16)	5.5227	3.34e-08	0.0430795	0.99	t	c	C	T	0.9519	0.0481	0.0076	0.9295	0.9801	-0.1357	0.1357	0.0307	1.14534	1.07845	1.21637	1.15 (1.08, 1.22)	9.673e-06	+-+--++----++-++--+-+--------+++-+--	25.3	46.835	35	0.08716	0.90024	t	c	C	T	0.956	0.044	0.0026	0.9519	0.9577	-0.1168	0.1168	0.0166	1.12389	1.08792	1.16106	1.12 (1.09, 1.16)	1.978e-12	--	0	0.535	1	0.4646
19:45724743:G:A	rs28607628	19	45724743	["G","A"]	G	A	A	G	0.747	0.0651	0.0651	4870	0.0691	23248	0.0643	432010	0.08051	0.08051	0.01641	1.08384	1.04953	1.11927	1.08 (1.05, 1.12)	4.9061	9.29e-07	0.0651314	0.99	a	g	A	G	0.0698	0.0698	0.0077	0.0384	0.0924	0.107	0.107	0.0268	1.11293	1.05598	1.17296	1.11 (1.06, 1.17)	6.398e-05	-++++--++++-++-+++-+-++-++++++--+--+	29.9	49.929	35	0.04877	0.840685	a	g	A	G	0.0658	0.0658	0.0024	0.0643	0.0698	0.0877	0.0877	0.014	1.09166	1.06211	1.12203	1.09 (1.06, 1.12)	3.634e-10	++	0	0.711	1	0.3993
19:45724868:A:G	rs28564302	19	45724868	["A","G"]	A	G	G	A	0.493	0.0428	0.0428	3279	0.0466	15224	0.0421	432010	0.10911	0.10911	0.01977	1.11529	1.0729	1.15935	1.12 (1.07, 1.16)	5.5193	3.4e-08	0.0428975	0.99	a	g	G	A	0.952	0.048	0.0076	0.93	0.9801	-0.1361	0.1361	0.0306	1.1458	1.0791	1.21662	1.15 (1.08, 1.22)	8.735e-06	+-+--++----++-++--+-+--------+++-+--	24.5	46.371	35	0.09467	0.903834	a	g	G	A	0.9562	0.0438	0.0027	0.952	0.9579	-0.1171	0.1171	0.0166	1.12423	1.08824	1.16141	1.12 (1.09, 1.16)	1.793e-12	--	0	0.549	1	0.4588
19:45724961:T:G	rs61079153	19	45724961	["T","G"]	T	G	G	T	0.493	0.0428	0.0428	3280	0.0466	15226	0.0421	432010	0.10941	0.10941	0.01977	1.11562	1.07322	1.1597	1.12 (1.07, 1.16)	5.5341	3.13e-08	0.0428976	0.99	t	g	G	T	0.952	0.048	0.0076	0.93	0.9801	-0.1357	0.1357	0.0306	1.14534	1.07866	1.21613	1.15 (1.08, 1.22)	9.335e-06	+-+--++----++-++--+-+--------+++-+--	25.1	46.752	35	0.08847	0.903931	t	g	G	T	0.9562	0.0438	0.0027	0.952	0.9579	-0.1172	0.1172	0.0166	1.12434	1.08835	1.16153	1.12 (1.09, 1.16)	1.73e-12	--	0	0.521	1	0.4705
19:45724963:C:T	rs60269219	19	45724963	["C","T"]	C	T	T	C	0.493	0.0428	0.0428	3280	0.0466	15226	0.0421	432010	0.10941	0.10941	0.01977	1.11562	1.07322	1.1597	1.12 (1.07, 1.16)	5.5341	3.13e-08	0.0428976	0.99	t	c	T	C	0.048	0.048	0.0076	0.0198	0.07	0.1356	0.1356	0.0306	1.14522	1.07856	1.21601	1.15 (1.08, 1.22)	9.407e-06	-+-++--++++--+--++-+-++++++++---+-++	25.2	46.773	35	0.08814	0.904256	t	c	T	C	0.0438	0.0438	0.0027	0.0421	0.048	0.1171	0.1171	0.0166	1.12423	1.08824	1.16141	1.12 (1.09, 1.16)	1.752e-12	++	0	0.517	1	0.4722
19:45725081:T:C	rs144619413	19	45725081	["T","C"]	T	C	C	T	0.38	0.0189	0.0189	1500	0.0213	6667	0.0184	432010	0.14321	0.14321	0.02915	1.15397	1.08988	1.22183	1.15 (1.09, 1.22)	4.9122	9e-07	0.0189326	0.98	t	c	C	T	0.9806	0.0194	0.0051	0.9689	0.9915	-0.2959	0.2959	0.0474	1.34434	1.22507	1.47522	1.34 (1.23, 1.48)	4.302e-10	--++--+-+----+-----------+----+-----	13.6	40.525	35	0.2397	0.884326	t	c	C	T	0.9813	0.0187	0.0004	0.9806	0.9816	-0.1851	0.1851	0.0248	1.20334	1.14625	1.26328	1.20 (1.15, 1.26)	9.007e-14	--	86.7	7.529	1	0.006072
19:45725127:T:C	rs59356929	19	45725127	["T","C"]	T	C	C	T	0.493	0.0428	0.0428	3280	0.0466	15228	0.0421	432010	0.10937	0.10937	0.01976	1.11558	1.07319	1.15964	1.12 (1.07, 1.16)	5.534	3.13e-08	0.0428975	0.99	t	c	C	T	0.9519	0.0481	0.0076	0.9298	0.9802	-0.1351	0.1351	0.0306	1.14465	1.07802	1.2154	1.14 (1.08, 1.22)	9.823e-06	+-+--++----++-++--+-+--------+++-+--	25.3	46.845	35	0.08701	0.906119	t	c	C	T	0.9561	0.0439	0.0027	0.9519	0.9579	-0.1169	0.1169	0.0166	1.12401	1.08802	1.16118	1.12 (1.09, 1.16)	1.869e-12	--	0	0.499	1	0.48
19:45725149:C:T	rs141681064	19	45725149	["C","T"]	C	T	T	C	0.29	0.0192	0.0192	1517	0.0215	6764	0.0187	432010	0.13988	0.13988	0.02901	1.15014	1.08656	1.21743	1.15 (1.09, 1.22)	4.8214	1.43e-06	0.0192129	0.99	t	c	T	C	0.0194	0.0194	0.0051	0.0085	0.0309	0.2967	0.2967	0.0475	1.34541	1.22581	1.47669	1.35 (1.23, 1.48)	4.332e-10	++--++-+-++++-+++++++++++-++++-+++++	13.9	40.638	35	0.2359	0.880409	t	c	T	C	0.0189	0.0189	0.0003	0.0187	0.0194	0.1825	0.1825	0.0248	1.20021	1.14327	1.26	1.20 (1.14, 1.26)	1.7e-13	++	87.4	7.938	1	0.00484
19:45725185:G:T	rs58213824	19	45725185	["G","T"]	G	T	T	G	0.512	0.0428	0.0428	3279	0.0466	15220	0.0421	432010	0.10937	0.10937	0.01977	1.11558	1.07318	1.15965	1.12 (1.07, 1.16)	5.5325	3.16e-08	0.0428976	0.99	t	g	T	G	0.048	0.048	0.0076	0.0198	0.0702	0.1342	0.1342	0.0306	1.14362	1.07705	1.21431	1.14 (1.08, 1.21)	1.124e-05	-+-++--++++--+--++-+-++++++++---+-++	24.4	46.312	35	0.09565	0.907289	t	g	T	G	0.0438	0.0438	0.0027	0.0421	0.048	0.1167	0.1167	0.0166	1.12378	1.08781	1.16095	1.12 (1.09, 1.16)	2.109e-12	++	0	0.465	1	0.4955
19:45725448:G:C	rs346757	19	45725448	["G","C"]	G	C	C	G	0.487	0.0853	0.0853	6451	0.0916	30397	0.0841	432010	0.09589	0.09589	0.01445	1.10064	1.0699	1.13227	1.1 (1.07, 1.13)	6.6344	3.26e-11	0.085413	0.99	c	g	C	G	0.0917	0.0917	0.0097	0.0518	0.1207	0.1662	0.1662	0.0237	1.18081	1.12721	1.23695	1.18 (1.13, 1.24)	2.552e-12	+++++++++++-++++++-+++++++++++?-+-++	17.1	41.007	34	0.1902	0.83575	c	g	C	G	0.0862	0.0862	0.0034	0.0841	0.0917	0.115	0.115	0.0123	1.12187	1.09515	1.14925	1.12 (1.10, 1.15)	1.216e-20	++	84.4	6.415	1	0.01132
19:45725481:G:A	rs57294488	19	45725481	["G","A"]	G	A	A	G	0.63	0.0428	0.0428	3283	0.0466	15191	0.042	432010	0.1118	0.1118	0.01989	1.11829	1.07554	1.16274	1.12 (1.08, 1.16)	5.6223	1.88e-08	0.0428175	0.99	--	--	--	--	--	--	--	--	--	--	--	--	--	--	--	--	--	--	--	--	--	--	--	a	g	A	G	0.042	0.042	0	0.042	0.042	0.1118	0.1118	0.0199	1.11829	1.07551	1.16277	1.12 (1.08, 1.16)	1.887e-08	?+	0	0	0	1
19:45725739:A:G	rs346758	19	45725739	["A","G"]	A	G	G	A	0.459	0.0854	0.0854	6455	0.0917	30423	0.0841	432010	0.09587	0.09587	0.01445	1.10061	1.06988	1.13223	1.1 (1.07, 1.13)	6.6341	3.26e-11	0.0854303	0.99	a	g	G	A	0.9073	0.0927	0.0106	0.8778	0.9479	-0.1569	0.1569	0.0235	1.16988	1.11722	1.22502	1.17 (1.12, 1.23)	2.333e-11	-----------+------+-----------++-+--	30	49.979	35	0.0483	0.837334	a	g	G	A	0.9135	0.0865	0.0038	0.9073	0.9159	-0.1126	0.1126	0.0123	1.11918	1.09253	1.14649	1.12 (1.09, 1.15)	5.772e-20	--	79.6	4.895	1	0.02694
19:45725975:A:G	rs73568222	19	45725975	["A","G"]	A	G	G	A	0.531	0.0428	0.0428	3278	0.0465	15222	0.0421	432010	0.10939	0.10939	0.01976	1.1156	1.07321	1.15966	1.12 (1.07, 1.16)	5.5348	3.12e-08	0.0428796	0.99	a	g	G	A	0.9519	0.0481	0.0077	0.9292	0.9803	-0.133	0.133	0.0305	1.14225	1.07597	1.21262	1.14 (1.08, 1.21)	1.271e-05	+-+--++----++-++--+-+--------+++-+--	25.4	46.915	35	0.08592	0.91214	a	g	G	A	0.9561	0.0439	0.0027	0.9519	0.9579	-0.1164	0.1164	0.0166	1.12345	1.08748	1.1606	1.12 (1.09, 1.16)	2.279e-12	--	0	0.422	1	0.5159
19:45726106:T:C	rs10422797	19	45726106	["T","C"]	T	C	C	T	0.512	0.0428	0.0428	3278	0.0465	15221	0.0421	432010	0.10937	0.10937	0.01976	1.11558	1.07319	1.15964	1.12 (1.07, 1.16)	5.5338	3.13e-08	0.0428797	0.99	t	c	C	T	0.9519	0.0481	0.0077	0.9291	0.9803	-0.1327	0.1327	0.0304	1.14191	1.07586	1.21201	1.14 (1.08, 1.21)	1.316e-05	+-+--++----++-++--+-+--------+++-+--	25.5	46.977	35	0.08497	0.913508	t	c	C	T	0.9561	0.0439	0.0027	0.9519	0.9579	-0.1163	0.1163	0.0166	1.12333	1.08737	1.16048	1.12 (1.09, 1.16)	2.238e-12	--	0	0.414	1	0.52
19:45726224:T:G	rs10423031	19	45726224	["T","G"]	T	G	G	T	0.512	0.0428	0.0428	3278	0.0465	15217	0.0421	432010	0.10946	0.10946	0.01977	1.11568	1.07328	1.15974	1.12 (1.07, 1.16)	5.5383	3.05e-08	0.0428798	0.99	t	g	G	T	0.9519	0.0481	0.0077	0.9291	0.9803	-0.1328	0.1328	0.0305	1.14202	1.07575	1.21237	1.14 (1.08, 1.21)	1.303e-05	+-+--++----++-++--+-+--------+++-+--	24.8	46.565	35	0.09146	0.913635	t	g	G	T	0.9561	0.0439	0.0027	0.9519	0.9579	-0.1164	0.1164	0.0166	1.12345	1.08748	1.1606	1.12 (1.09, 1.16)	2.293e-12	--	0	0.412	1	0.5207
19:45726458:C:T	rs10421938	19	45726458	["C","T"]	C	T	T	C	0.512	0.0428	0.0428	3275	0.0465	15221	0.0421	432010	0.10919	0.10919	0.01976	1.11537	1.073	1.15942	1.12 (1.07, 1.16)	5.526	3.28e-08	0.0428791	0.99	t	c	T	C	0.0481	0.0481	0.0077	0.0197	0.0709	0.1321	0.1321	0.0304	1.14122	1.07521	1.21129	1.14 (1.08, 1.21)	1.429e-05	-+-++--++++--+--++-+-++++++++---+-++	25.4	46.909	35	0.08602	0.913568	t	c	T	C	0.0439	0.0439	0.0027	0.0421	0.0481	0.116	0.116	0.0166	1.123	1.08705	1.16013	1.12 (1.09, 1.16)	2.533e-12	++	0	0.399	1	0.5275
19:45726563:T:C	rs10423753	19	45726563	["T","C"]	T	C	C	T	0.55	0.0428	0.0428	3274	0.0465	15214	0.0421	432010	0.10952	0.10952	0.01976	1.11574	1.07335	1.1598	1.12 (1.07, 1.16)	5.5424	2.98e-08	0.0428792	0.99	t	c	C	T	0.9519	0.0481	0.0077	0.9291	0.9803	-0.1325	0.1325	0.0304	1.14168	1.07564	1.21177	1.14 (1.08, 1.21)	1.351e-05	+-+--++----++-++--+-+--------+++-+--	25.2	46.819	35	0.08742	0.913673	t	c	C	T	0.9561	0.0439	0.0027	0.9519	0.9579	-0.1163	0.1163	0.0166	1.12333	1.08737	1.16048	1.12 (1.09, 1.16)	2.184e-12	--	0	0.402	1	0.5262
19:45726624:GA:G	19:45726624:GA:G	19	45726624	["GA","G"]	GA	G	G	GA	0.494	0.0429	0.0429	3294	0.0468	15233	0.0421	432010	0.1122	0.1122	0.01981	1.11874	1.07613	1.16303	1.12 (1.08, 1.16)	5.6635	1.48e-08	0.0429356	0.99	--	--	--	--	--	--	--	--	--	--	--	--	--	--	--	--	--	--	--	--	--	--	--	g	ga	G	GA	0.0421	0.0421	0	0.0421	0.0421	0.1122	0.1122	0.0198	1.11874	1.07615	1.16301	1.12 (1.08, 1.16)	1.483e-08	?+	0	0	0	1
19:45726654:G:A	rs113728460	19	45726654	["G","A"]	G	A	A	G	0.57	0.0428	0.0428	3278	0.0465	15223	0.0421	432010	0.10949	0.10949	0.01976	1.11571	1.07333	1.15977	1.12 (1.07, 1.16)	5.5413	3e-08	0.0428796	0.99	a	g	A	G	0.0481	0.0481	0.0077	0.0197	0.0709	0.1325	0.1325	0.0304	1.14168	1.07564	1.21177	1.14 (1.08, 1.21)	1.341e-05	-+-++--++++--+--++-+-++++++++---+-++	25.3	46.858	35	0.08681	0.913655	a	g	A	G	0.0439	0.0439	0.0027	0.0421	0.0481	0.1163	0.1163	0.0166	1.12333	1.08737	1.16048	1.12 (1.09, 1.16)	2.197e-12	++	0	0.403	1	0.5257
19:45726745:T:C	rs142415915	19	45726745	["T","C"]	T	C	C	T	0.57	0.0428	0.0428	3278	0.0465	15224	0.0421	432010	0.10956	0.10956	0.01976	1.11579	1.07341	1.15984	1.12 (1.07, 1.16)	5.5458	2.93e-08	0.0428795	0.99	t	c	C	T	0.9519	0.0481	0.0077	0.9291	0.9803	-0.1325	0.1325	0.0304	1.14168	1.07564	1.21177	1.14 (1.08, 1.21)	1.357e-05	+-+--++----++-++--+-+--------+++-+--	25.3	46.832	35	0.08721	0.913155	t	c	C	T	0.9561	0.0439	0.0027	0.9519	0.9579	-0.1164	0.1164	0.0166	1.12345	1.08748	1.1606	1.12 (1.09, 1.16)	2.14e-12	--	0	0.4	1	0.5269
19:45726758:A:G	rs146871722	19	45726758	["A","G"]	A	G	G	A	0.57	0.0428	0.0428	3279	0.0466	15226	0.0421	432010	0.10955	0.10955	0.01976	1.11578	1.0734	1.15983	1.12 (1.07, 1.16)	5.5455	2.93e-08	0.0428974	0.99	a	g	G	A	0.9519	0.0481	0.0077	0.9291	0.9803	-0.1324	0.1324	0.0304	1.14156	1.07553	1.21165	1.14 (1.08, 1.21)	1.366e-05	+-+--++----++-++--+-+--------+++-+--	25.3	46.874	35	0.08656	0.913495	a	g	G	A	0.9561	0.0439	0.0027	0.9519	0.9579	-0.1163	0.1163	0.0166	1.12333	1.08737	1.16048	1.12 (1.09, 1.16)	2.171e-12	--	0	0.397	1	0.5285
19:45726821:A:G	rs113045530	19	45726821	["A","G"]	A	G	G	A	0.531	0.0429	0.0429	3290	0.0467	15246	0.0422	432010	0.11246	0.11246	0.01981	1.11903	1.07641	1.16333	1.12 (1.08, 1.16)	5.6771	1.37e-08	0.0429987	0.99	--	--	--	--	--	--	--	--	--	--	--	--	--	--	--	--	--	--	--	--	--	--	--	a	g	G	A	0.9578	0.0422	0	0.9578	0.9578	-0.1125	0.1125	0.0198	1.11907	1.07648	1.16335	1.12 (1.08, 1.16)	1.369e-08	?-	0	0	0	1
19:45726845:C:G	rs112759099	19	45726845	["C","G"]	C	G	G	C	0.615	0.0435	0.0435	3334	0.0473	15439	0.0427	432010	0.11282	0.11282	0.01962	1.11943	1.0772	1.16332	1.12 (1.08, 1.16)	5.7503	8.91e-09	0.0435169	0.99	c	g	G	C	0.9509	0.0491	0.0076	0.9284	0.9796	-0.1336	0.1336	0.0303	1.14294	1.07704	1.21287	1.14 (1.08, 1.21)	1.042e-05	+-+--++----++-++--+-+--------+++-+--	23.9	46.001	35	0.101	0.903077	c	g	G	C	0.9554	0.0446	0.0029	0.9509	0.9573	-0.119	0.119	0.0165	1.12637	1.09053	1.16339	1.13 (1.09, 1.16)	5.076e-13	--	0	0.331	1	0.5648
19:45726869:G:A	rs143154520	19	45726869	["G","A"]	G	A	A	G	0.61	0.0429	0.0429	3280	0.0466	15251	0.0422	432010	0.10955	0.10955	0.01975	1.11578	1.07341	1.15981	1.12 (1.07, 1.16)	5.5467	2.91e-08	0.0429788	0.99	a	g	A	G	0.0481	0.0481	0.0077	0.0197	0.0709	0.1323	0.1323	0.0304	1.14145	1.07543	1.21153	1.14 (1.08, 1.21)	1.397e-05	-+-++--++++--+--++-+-++++++++---+-++	25.3	46.83	35	0.08724	0.913428	a	g	A	G	0.044	0.044	0.0027	0.0422	0.0481	0.1163	0.1163	0.0166	1.12333	1.08737	1.16048	1.12 (1.09, 1.16)	2.182e-12	++	0	0.394	1	0.5303
19:45726964:T:G	rs111691933	19	45726964	["T","G"]	T	G	G	T	0.55	0.0429	0.0429	3285	0.0466	15241	0.0422	432010	0.11039	0.11039	0.01976	1.11671	1.0743	1.1608	1.12 (1.07, 1.16)	5.5873	2.31e-08	0.0429802	0.99	t	g	G	T	0.9519	0.0481	0.0077	0.9291	0.9803	-0.1309	0.1309	0.0304	1.13985	1.07392	1.20984	1.14 (1.07, 1.21)	1.718e-05	+-+--++----++-++--+-+--------+++-+--	25.4	46.93	35	0.0857	0.913458	t	g	G	T	0.956	0.044	0.0027	0.9519	0.9578	-0.1165	0.1165	0.0166	1.12356	1.08759	1.16071	1.12 (1.09, 1.16)	2.046e-12	--	0	0.32	1	0.5716
19:45726968:G:A	rs112909419	19	45726968	["G","A"]	G	A	A	G	0.55	0.0429	0.0429	3284	0.0466	15239	0.0421	432010	0.10988	0.10988	0.01977	1.11614	1.07373	1.16023	1.12 (1.07, 1.16)	5.559	2.71e-08	0.0428978	0.99	a	g	A	G	0.0481	0.0481	0.0077	0.0197	0.0709	0.131	0.131	0.0305	1.13997	1.07382	1.21019	1.14 (1.07, 1.21)	1.691e-05	-+-++--++++--+--++-+-++++++++---+-++	25.5	46.975	35	0.08501	0.913329	a	g	A	G	0.0439	0.0439	0.0027	0.0421	0.0481	0.1161	0.1161	0.0166	1.12311	1.08715	1.16025	1.12 (1.09, 1.16)	2.543e-12	++	0	0.338	1	0.5612
19:45726976:A:G	rs112668741	19	45726976	["A","G"]	A	G	G	A	0.55	0.0429	0.0429	3284	0.0466	15240	0.0421	432010	0.10988	0.10988	0.01977	1.11614	1.07373	1.16023	1.12 (1.07, 1.16)	5.5591	2.71e-08	0.0428978	0.99	a	g	G	A	0.9519	0.0481	0.0077	0.9291	0.9803	-0.131	0.131	0.0305	1.13997	1.07382	1.21019	1.14 (1.07, 1.21)	1.698e-05	+-+--++----++-++--+-+--------+++-+--	25.5	46.966	35	0.08514	0.91337	a	g	G	A	0.9561	0.0439	0.0027	0.9519	0.9579	-0.1161	0.1161	0.0166	1.12311	1.08715	1.16025	1.12 (1.09, 1.16)	2.539e-12	--	0	0.338	1	0.5612
19:45727074:ACAC:A	19:45727074:ACAC:A	19	45727074	["ACAC","A"]	ACAC	A	A	ACAC	0.496	0.0431	0.0431	3301	0.0469	15319	0.0424	432010	0.11084	0.11084	0.01978	1.11722	1.07474	1.16138	1.12 (1.07, 1.16)	5.6039	2.1e-08	0.0431978	0.99	--	--	--	--	--	--	--	--	--	--	--	--	--	--	--	--	--	--	--	--	--	--	--	a	acac	A	ACAC	0.0424	0.0424	0	0.0424	0.0424	0.1108	0.1108	0.0198	1.11717	1.07465	1.16138	1.12 (1.07, 1.16)	2.092e-08	?+	0	0	0	1
19:45727167:G:A	rs111462669	19	45727167	["G","A"]	G	A	A	G	0.495	0.043	0.043	3301	0.0469	15297	0.0423	432010	0.10961	0.10961	0.01974	1.11584	1.07349	1.15986	1.12 (1.07, 1.16)	5.5527	2.81e-08	0.0431165	1	a	g	A	G	0.0481	0.0481	0.0077	0.0197	0.0709	0.1315	0.1315	0.0304	1.14054	1.07457	1.21056	1.14 (1.07, 1.21)	1.547e-05	-+-++--++++--+--++-+-++++++++---+-++	25.4	46.901	35	0.08614	0.913893	a	g	A	G	0.044	0.044	0.0026	0.0423	0.0481	0.1161	0.1161	0.0166	1.12311	1.08715	1.16025	1.12 (1.09, 1.16)	2.336e-12	++	0	0.365	1	0.5459
19:45727275:C:T	rs115000917	19	45727275	["C","T"]	C	T	T	C	0.477	0.043	0.043	3295	0.0468	15286	0.0423	432010	0.10814	0.10814	0.01976	1.1142	1.07188	1.1582	1.11 (1.07, 1.16)	5.4736	4.41e-08	0.043098	1	t	c	T	C	0.0481	0.0481	0.0077	0.0197	0.0709	0.1313	0.1313	0.0305	1.14031	1.07414	1.21056	1.14 (1.07, 1.21)	1.653e-05	-+-++--++++--+--++-+-++++++++---+-++	25.8	47.179	35	0.08193	0.913031	t	c	T	C	0.044	0.044	0.0026	0.0423	0.0481	0.115	0.115	0.0166	1.12187	1.08596	1.15898	1.12 (1.09, 1.16)	4.081e-12	++	0	0.406	1	0.5239
19:45727276:A:G	rs114034486	19	45727276	["A","G"]	A	G	G	A	0.477	0.043	0.043	3295	0.0468	15286	0.0423	432010	0.10813	0.10813	0.01976	1.11419	1.07187	1.15818	1.11 (1.07, 1.16)	5.4732	4.42e-08	0.043098	1	a	g	G	A	0.9519	0.0481	0.0077	0.9291	0.9803	-0.1312	0.1312	0.0305	1.1402	1.07403	1.21044	1.14 (1.07, 1.21)	1.659e-05	+-+--++----++-++--+-+--------+++-+--	25.8	47.184	35	0.08186	0.913082	a	g	G	A	0.956	0.044	0.0026	0.9519	0.9577	-0.1149	0.1149	0.0166	1.12176	1.08585	1.15886	1.12 (1.09, 1.16)	4.145e-12	--	0	0.403	1	0.5255
19:45727362:T:C	rs11881161	19	45727362	["T","C"]	T	C	C	T	0.495	0.0431	0.0431	3300	0.0469	15302	0.0423	432010	0.10896	0.10896	0.01973	1.11512	1.07282	1.15908	1.12 (1.07, 1.16)	5.5226	3.34e-08	0.043116	1	t	c	C	T	0.9519	0.0481	0.0077	0.9291	0.9803	-0.1315	0.1315	0.0304	1.14054	1.07457	1.21056	1.14 (1.07, 1.21)	1.565e-05	+-+--++----++-++--+-+--------+++-+--	25.3	46.831	35	0.08723	0.914041	t	c	C	T	0.956	0.044	0.0026	0.9519	0.9577	-0.1156	0.1156	0.0165	1.12255	1.08682	1.15944	1.12 (1.09, 1.16)	2.797e-12	--	0	0.387	1	0.534
19:45727447:A:AG	rs34197043	19	45727447	["A","AG"]	A	AG	AG	A	0.552	0.0431	0.0431	3300	0.0469	15307	0.0423	432010	0.11045	0.11045	0.01973	1.11678	1.07441	1.16082	1.12 (1.07, 1.16)	5.5973	2.18e-08	0.0431158	0.99	--	--	--	--	--	--	--	--	--	--	--	--	--	--	--	--	--	--	--	--	--	--	--	a	ag	AG	A	0.9577	0.0423	0	0.9577	0.9577	-0.1105	0.1105	0.0197	1.11684	1.07453	1.1608	1.12 (1.07, 1.16)	2.178e-08	?-	0	0	0	1
19:45727622:T:A	rs10405194	19	45727622	["T","A"]	T	A	A	T	0.513	0.043	0.043	3298	0.0468	15281	0.0423	432010	0.10922	0.10922	0.01971	1.11541	1.07313	1.15935	1.12 (1.07, 1.16)	5.5405	3.02e-08	0.0430988	1	a	t	A	T	0.048	0.048	0.0077	0.0197	0.0709	0.131	0.131	0.0305	1.13997	1.07382	1.21019	1.14 (1.07, 1.21)	1.693e-05	-+-++--++++--+--++-+-++++++++---+-++	24.6	46.422	35	0.09382	0.914692	a	t	A	T	0.044	0.044	0.0026	0.0423	0.048	0.1156	0.1156	0.0166	1.12255	1.08661	1.15967	1.12 (1.09, 1.16)	2.856e-12	++	0	0.36	1	0.5487
19:45727671:C:T	rs10403626	19	45727671	["C","T"]	C	T	T	C	0.495	0.0431	0.0431	3299	0.0468	15301	0.0423	432010	0.10839	0.10839	0.0197	1.11448	1.07227	1.15836	1.11 (1.07, 1.16)	5.5014	3.77e-08	0.0430981	1	t	c	T	C	0.0481	0.0481	0.0077	0.0197	0.0709	0.1303	0.1303	0.0304	1.13917	1.07328	1.20911	1.14 (1.07, 1.21)	1.867e-05	-+-++--++++--+--++-+-++++++++---+-++	29.5	49.656	35	0.05145	0.914421	t	c	T	C	0.044	0.044	0.0026	0.0423	0.0481	0.1149	0.1149	0.0165	1.12176	1.08606	1.15863	1.12 (1.09, 1.16)	3.711e-12	++	0	0.366	1	0.5453
19:45727930:G:A	rs10409909	19	45727930	["G","A"]	G	A	A	G	0.552	0.043	0.043	3297	0.0468	15286	0.0423	432010	0.10899	0.10899	0.01969	1.11515	1.07294	1.15902	1.12 (1.07, 1.16)	5.5358	3.1e-08	0.0430984	1	a	g	A	G	0.048	0.048	0.0077	0.0197	0.0709	0.1308	0.1308	0.0305	1.13974	1.0736	1.20995	1.14 (1.07, 1.21)	1.76e-05	-+-++--++++--+--++-+-++++++++---+-++	25.2	46.805	35	0.08764	0.914828	a	g	A	G	0.044	0.044	0.0026	0.0423	0.048	0.1154	0.1154	0.0165	1.12232	1.08661	1.15921	1.12 (1.09, 1.16)	3.019e-12	++	0	0.361	1	0.548
19:45728059:T:C	rs10411314	19	45728059	["T","C"]	T	C	C	T	0.633	0.0431	0.0431	3305	0.0469	15334	0.0424	432010	0.10781	0.10781	0.01964	1.11384	1.07177	1.15755	1.11 (1.07, 1.16)	5.4886	4.05e-08	0.0431979	1	t	c	C	T	0.952	0.048	0.0077	0.9291	0.9803	-0.1304	0.1304	0.0305	1.13928	1.07317	1.20947	1.14 (1.07, 1.21)	1.846e-05	+-+--++----++-++--+-+--------+++-+--	24.5	46.364	35	0.09478	0.915327	t	c	C	T	0.956	0.044	0.0025	0.952	0.9576	-0.1144	0.1144	0.0165	1.1212	1.08552	1.15805	1.12 (1.09, 1.16)	4.224e-12	--	0	0.388	1	0.5335
19:45728123:C:T	rs10410003	19	45728123	["C","T"]	C	T	T	C	0.552	0.043	0.043	3297	0.0468	15284	0.0423	432010	0.10857	0.10857	0.01967	1.11468	1.07252	1.1585	1.11 (1.07, 1.16)	5.5196	3.4e-08	0.0430985	1	t	c	T	C	0.048	0.048	0.0077	0.0197	0.0709	0.1303	0.1303	0.0305	1.13917	1.07307	1.20935	1.14 (1.07, 1.21)	1.899e-05	-+-++--++++--+--++-+-++++++++---+-++	24.6	46.39	35	0.09435	0.915162	t	c	T	C	0.044	0.044	0.0026	0.0423	0.048	0.115	0.115	0.0165	1.12187	1.08617	1.15875	1.12 (1.09, 1.16)	3.556e-12	++	0	0.358	1	0.5494
19:45728231:G:A	rs10410561	19	45728231	["G","A"]	G	A	A	G	0.532	0.043	0.043	3297	0.0468	15280	0.0423	432010	0.10877	0.10877	0.01968	1.11491	1.07272	1.15875	1.11 (1.07, 1.16)	5.5277	3.25e-08	0.0430986	1	a	g	A	G	0.048	0.048	0.0076	0.0197	0.0695	0.1313	0.1313	0.0305	1.14031	1.07414	1.21056	1.14 (1.07, 1.21)	1.646e-05	-+-++--++++--+--++-+-++++++++---+-++	23.6	45.825	35	0.1042	0.914505	a	g	A	G	0.044	0.044	0.0026	0.0423	0.048	0.1154	0.1154	0.0165	1.12232	1.08661	1.15921	1.12 (1.09, 1.16)	2.982e-12	++	0	0.385	1	0.5348
19:45728238:T:C	rs10411743	19	45728238	["T","C"]	T	C	C	T	0.532	0.043	0.043	3297	0.0468	15280	0.0423	432010	0.10878	0.10878	0.01968	1.11492	1.07273	1.15876	1.11 (1.07, 1.16)	5.5277	3.24e-08	0.0430986	1	t	c	C	T	0.952	0.048	0.0076	0.9306	0.9803	-0.1313	0.1313	0.0305	1.14031	1.07414	1.21056	1.14 (1.07, 1.21)	1.644e-05	+-+--++----++-++--+-+--------+++-+--	23.6	45.809	35	0.1044	0.914477	t	c	C	T	0.956	0.044	0.0026	0.952	0.9577	-0.1154	0.1154	0.0165	1.12232	1.08661	1.15921	1.12 (1.09, 1.16)	2.973e-12	--	0	0.385	1	0.535
19:45728355:T:TG	rs57260076	19	45728355	["T","TG"]	T	TG	TG	T	0.591	0.043	0.043	3295	0.0468	15285	0.0423	432010	0.10858	0.10858	0.01968	1.11469	1.07252	1.15852	1.11 (1.07, 1.16)	5.5186	3.42e-08	0.043098	1	--	--	--	--	--	--	--	--	--	--	--	--	--	--	--	--	--	--	--	--	--	--	--	t	tg	TG	T	0.9577	0.0423	0	0.9577	0.9577	-0.1086	0.1086	0.0197	1.11472	1.0725	1.1586	1.11 (1.07, 1.16)	3.421e-08	?-	0	0	0	1
19:45728406:T:C	rs10412154	19	45728406	["T","C"]	T	C	C	T	0.551	0.043	0.043	3298	0.0468	15281	0.0423	432010	0.10903	0.10903	0.01968	1.1152	1.073	1.15905	1.12 (1.07, 1.16)	5.5411	3.01e-08	0.0430988	1	t	c	C	T	0.952	0.048	0.0076	0.9306	0.9802	-0.1313	0.1313	0.0305	1.14031	1.07414	1.21056	1.14 (1.07, 1.21)	1.655e-05	+-+--++----++-++--+-+--------+++-+--	23.5	45.728	35	0.1059	0.914334	t	c	C	T	0.956	0.044	0.0026	0.952	0.9577	-0.1156	0.1156	0.0165	1.12255	1.08682	1.15944	1.12 (1.09, 1.16)	2.751e-12	--	0	0.376	1	0.5395
19:45728440:AG:A	19:45728440:AG:A	19	45728440	["AG","A"]	AG	A	A	AG	0.652	0.043	0.043	3295	0.0468	15276	0.0422	432010	0.10877	0.10877	0.01969	1.11491	1.0727	1.15877	1.11 (1.07, 1.16)	5.5244	3.31e-08	0.0430162	1	--	--	--	--	--	--	--	--	--	--	--	--	--	--	--	--	--	--	--	--	--	--	--	a	ag	A	AG	0.0422	0.0422	0	0.0422	0.0422	0.1088	0.1088	0.0197	1.11494	1.07271	1.15883	1.11 (1.07, 1.16)	3.306e-08	?+	0	0	0	1
19:45728576:C:G	rs346761	19	45728576	["C","G"]	C	G	G	C	0.592	0.0431	0.0431	3306	0.0469	15311	0.0423	432010	0.10987	0.10987	0.01966	1.11613	1.07394	1.15998	1.12 (1.07, 1.16)	5.5889	2.28e-08	0.0431169	1	c	g	G	C	0.9515	0.0485	0.0076	0.9291	0.98	-0.1327	0.1327	0.0304	1.14191	1.07586	1.21201	1.14 (1.08, 1.21)	1.246e-05	+-+--++----+--++--+-+--------+++-+--	27.9	48.527	35	0.06386	0.911825	c	g	G	C	0.9559	0.0441	0.0028	0.9515	0.9577	-0.1166	0.1166	0.0165	1.12367	1.08791	1.1606	1.12 (1.09, 1.16)	1.625e-12	--	0	0.398	1	0.5283
19:45728595:T:C	rs10412614	19	45728595	["T","C"]	T	C	C	T	0.571	0.043	0.043	3298	0.0468	15280	0.0423	432010	0.1094	0.1094	0.01968	1.11561	1.0734	1.15947	1.12 (1.07, 1.16)	5.56	2.7e-08	0.0430988	1	t	c	C	T	0.9519	0.0481	0.0077	0.9292	0.9802	-0.1301	0.1301	0.0305	1.13894	1.07285	1.2091	1.14 (1.07, 1.21)	1.939e-05	+-+--++----++-++--+-+--------+++-+--	24	46.026	35	0.1006	0.914655	t	c	C	T	0.956	0.044	0.0026	0.9519	0.9577	-0.1155	0.1155	0.0165	1.12243	1.08672	1.15933	1.12 (1.09, 1.16)	2.857e-12	--	0	0.325	1	0.5685
19:45728695:T:G	rs10412857	19	45728695	["T","G"]	T	G	G	T	0.591	0.043	0.043	3295	0.0468	15291	0.0423	432010	0.10802	0.10802	0.01969	1.11407	1.07189	1.15791	1.11 (1.07, 1.16)	5.4855	4.12e-08	0.0430978	1	--	--	--	--	--	--	--	--	--	--	--	--	--	--	--	--	--	--	--	--	--	--	--	t	g	G	T	0.9577	0.0423	0	0.9577	0.9577	-0.108	0.108	0.0197	1.11405	1.07185	1.1579	1.11 (1.07, 1.16)	4.124e-08	?-	0	0	0	1
19:45728806:A:G	rs59741163	19	45728806	["A","G"]	A	G	G	A	0.532	0.043	0.043	3293	0.0468	15273	0.0422	432010	0.10847	0.10847	0.01969	1.11457	1.07237	1.15843	1.11 (1.07, 1.16)	5.5088	3.61e-08	0.0430159	1	a	g	G	A	0.952	0.048	0.0077	0.9292	0.9801	-0.1317	0.1317	0.0305	1.14077	1.07457	1.21104	1.14 (1.07, 1.21)	1.527e-05	+-+--++----++-++--+-+--------+++-+--	24.4	46.273	35	0.09631	0.914711	a	g	G	A	0.9561	0.0439	0.0026	0.952	0.9578	-0.1153	0.1153	0.0165	1.12221	1.0865	1.1591	1.12 (1.09, 1.16)	3.17e-12	--	0	0.409	1	0.5223
19:45728880:T:C	rs57343467	19	45728880	["T","C"]	T	C	C	T	0.512	0.0429	0.0429	3286	0.0467	15236	0.0421	432010	0.10905	0.10905	0.01975	1.11522	1.07286	1.15924	1.12 (1.07, 1.16)	5.5206	3.38e-08	0.0429161	1	t	c	C	T	0.954	0.046	0.002	0.9521	0.9561	-0.2196	0.2196	0.1201	1.24558	0.984328	1.57617	1.25 (0.98, 1.58)	0.06751	?????????--?????????????????????????	0	0.215	1	0.6429	1	t	c	C	T	0.9578	0.0422	0.0006	0.954	0.9579	-0.112	0.112	0.0195	1.11851	1.07657	1.16209	1.12 (1.08, 1.16)	9.248e-09	--	0	0.825	1	0.3637
19:45728942:G:A	rs57403313	19	45728942	["G","A"]	G	A	A	G	0.532	0.043	0.043	3292	0.0467	15271	0.0422	432010	0.10855	0.10855	0.01969	1.11466	1.07247	1.15851	1.11 (1.07, 1.16)	5.5134	3.52e-08	0.042998	1	a	g	A	G	0.048	0.048	0.0077	0.0199	0.0708	0.1315	0.1315	0.0304	1.14054	1.07457	1.21056	1.14 (1.07, 1.21)	1.571e-05	-+-++--++++--+--++-+-++++++++---+-++	24.2	46.199	35	0.09758	0.915219	a	g	A	G	0.0439	0.0439	0.0026	0.0422	0.048	0.1153	0.1153	0.0165	1.12221	1.0865	1.1591	1.12 (1.09, 1.16)	2.97e-12	++	0	0.402	1	0.5263
19:45729123:T:C	rs346762	19	45729123	["T","C"]	T	C	C	T	0.572	0.0431	0.0431	3304	0.0469	15325	0.0424	432010	0.10873	0.10873	0.01967	1.11486	1.0727	1.15868	1.11 (1.07, 1.16)	5.5283	3.23e-08	0.0431981	0.99	t	c	C	T	0.9514	0.0486	0.0076	0.9291	0.9799	-0.1325	0.1325	0.0303	1.14168	1.07585	1.21153	1.14 (1.08, 1.21)	1.252e-05	+-+--++----+--++--+-+--------+++-+--	28	48.61	35	0.06287	0.91151	t	c	C	T	0.9558	0.0442	0.0028	0.9514	0.9576	-0.1158	0.1158	0.0165	1.12277	1.08704	1.15968	1.12 (1.09, 1.16)	2.255e-12	--	0	0.433	1	0.5105
19:45729200:C:T	rs35087817	19	45729200	["C","T"]	C	T	T	C	0.532	0.043	0.043	3297	0.0468	15272	0.0422	432010	0.10908	0.10908	0.01969	1.11525	1.07304	1.15912	1.12 (1.07, 1.16)	5.5412	3e-08	0.0430167	1	t	c	T	C	0.048	0.048	0.0077	0.0199	0.0708	0.1324	0.1324	0.0305	1.14156	1.07532	1.21189	1.14 (1.08, 1.21)	1.381e-05	-+-++--++++-++--++-+-++++++++---+-++	24.6	46.439	35	0.09353	0.914985	t	c	T	C	0.0439	0.0439	0.0026	0.0422	0.048	0.1159	0.1159	0.0165	1.12288	1.08715	1.15979	1.12 (1.09, 1.16)	2.391e-12	++	0	0.413	1	0.5206
19:45729275:G:A	rs346763	19	45729275	["G","A"]	G	A	A	G	0.561	0.0441	0.0441	3384	0.048	15683	0.0434	432010	0.10912	0.10912	0.01948	1.1153	1.07351	1.15871	1.12 (1.07, 1.16)	5.6007	2.13e-08	0.0442164	0.99	a	g	A	G	0.0494	0.0494	0.0077	0.0202	0.0743	0.1436	0.1436	0.0299	1.15442	1.08871	1.2241	1.15 (1.09, 1.22)	1.636e-06	-++++--++++--+-+++-+-++++++++---+-++	21.1	44.373	35	0.1332	0.913009	a	g	A	G	0.0452	0.0452	0.0027	0.0434	0.0494	0.1194	0.1194	0.0163	1.12682	1.09139	1.1634	1.13 (1.09, 1.16)	2.589e-13	++	0	0.933	1	0.334
19:45729587:A:C	rs8109063	19	45729587	["A","C"]	A	C	C	A	0.476	0.043	0.043	3296	0.0468	15265	0.0422	432010	0.10881	0.10881	0.01968	1.11495	1.07275	1.15881	1.11 (1.07, 1.16)	5.5277	3.25e-08	0.0430169	1	a	c	C	A	0.952	0.048	0.0077	0.9292	0.98	-0.1317	0.1317	0.0305	1.14077	1.07457	1.21104	1.14 (1.07, 1.21)	1.534e-05	+-+--++----++-++--+-+--------+++-+--	24.1	46.117	35	0.09899	0.914093	a	c	C	A	0.9561	0.0439	0.0026	0.952	0.9578	-0.1155	0.1155	0.0165	1.12243	1.08672	1.15933	1.12 (1.09, 1.16)	2.827e-12	--	0	0.398	1	0.5283
19:45729813:G:T	rs8112342	19	45729813	["G","T"]	G	T	T	G	0.476	0.043	0.043	3295	0.0468	15261	0.0422	432010	0.10883	0.10883	0.01969	1.11497	1.07276	1.15884	1.11 (1.07, 1.16)	5.5273	3.25e-08	0.0430168	1	t	g	T	G	0.048	0.048	0.0077	0.02	0.0708	0.1317	0.1317	0.0305	1.14077	1.07457	1.21104	1.14 (1.07, 1.21)	1.552e-05	-+-++--++++--+--++-+-++++++++---+-++	24	46.068	35	0.09984	0.913473	t	g	T	G	0.0439	0.0439	0.0026	0.0422	0.048	0.1156	0.1156	0.0165	1.12255	1.08682	1.15944	1.12 (1.09, 1.16)	2.837e-12	++	0	0.397	1	0.5287
19:45729948:C:A	rs10424245	19	45729948	["C","A"]	C	A	A	C	0.478	0.0432	0.0432	3309	0.047	15334	0.0424	432010	0.10869	0.10869	0.01965	1.11482	1.0727	1.15859	1.11 (1.07, 1.16)	5.5318	3.17e-08	0.0432165	1	a	c	A	C	0.0481	0.0481	0.0076	0.0201	0.0708	0.13	0.13	0.0305	1.13883	1.07274	1.20898	1.14 (1.07, 1.21)	1.985e-05	-+-++--++++--+--++-+-++++++++---+-++	24.1	46.099	35	0.09931	0.912481	a	c	A	C	0.0441	0.0441	0.0026	0.0424	0.0481	0.1149	0.1149	0.0165	1.12176	1.08606	1.15863	1.12 (1.09, 1.16)	3.439e-12	++	0	0.345	1	0.557
19:45730238:C:T	rs112405270	19	45730238	["C","T"]	C	T	T	C	0.478	0.0431	0.0431	3308	0.047	15329	0.0424	432010	0.1089	0.1089	0.01966	1.11505	1.07291	1.15885	1.12 (1.07, 1.16)	5.5401	3.02e-08	0.0432165	1	t	c	T	C	0.048	0.048	0.0076	0.0201	0.0707	0.1305	0.1305	0.0305	1.1394	1.07328	1.20959	1.14 (1.07, 1.21)	1.892e-05	-+-++--++++--+--++-+-++++++++---+-++	23.3	45.645	35	0.1075	0.91087	t	c	T	C	0.044	0.044	0.0025	0.0424	0.048	0.1152	0.1152	0.0165	1.1221	1.08639	1.15898	1.12 (1.09, 1.16)	3.063e-12	++	0	0.354	1	0.5517
19:45730322:CTCTT:C	19:45730322:CTCTT:C	19	45730322	["CTCTT","C"]	CTCTT	C	C	CTCTT	0.591	0.043	0.043	3291	0.0467	15267	0.0422	432010	0.10825	0.10825	0.01972	1.11433	1.07207	1.15824	1.11 (1.07, 1.16)	5.4887	4.05e-08	0.042998	1	--	--	--	--	--	--	--	--	--	--	--	--	--	--	--	--	--	--	--	--	--	--	--	ctctt	c	C	CTCTT	0.9578	0.0422	0	0.9578	0.9578	-0.1082	0.1082	0.0197	1.11427	1.07207	1.15814	1.11 (1.07, 1.16)	4.047e-08	?-	0	0	0	1
19:45730383:CT:C	19:45730383:CT:C	19	45730383	["CT","C"]	CT	C	C	CT	0.593	0.0432	0.0432	3314	0.0471	15355	0.0425	432010	0.1088	0.1088	0.01968	1.11494	1.07276	1.15878	1.11 (1.07, 1.16)	5.5295	3.21e-08	0.0433166	0.99	--	--	--	--	--	--	--	--	--	--	--	--	--	--	--	--	--	--	--	--	--	--	--	ct	c	C	CT	0.9575	0.0425	0	0.9575	0.9575	-0.1088	0.1088	0.0197	1.11494	1.07271	1.15883	1.11 (1.07, 1.16)	3.21e-08	?-	0	0	0	1
19:45730470:G:A	rs61463967	19	45730470	["G","A"]	G	A	A	G	0.478	0.0432	0.0432	3309	0.047	15334	0.0424	432010	0.10899	0.10899	0.01967	1.11515	1.07299	1.15897	1.12 (1.07, 1.16)	5.5425	2.98e-08	0.0432165	1	a	g	A	G	0.048	0.048	0.0076	0.0202	0.0707	0.1305	0.1305	0.0305	1.1394	1.07328	1.20959	1.14 (1.07, 1.21)	1.916e-05	-+-++--++++--+--++-+-++++++++---+-++	23.8	45.907	35	0.1027	0.909459	a	g	A	G	0.044	0.044	0.0026	0.0424	0.048	0.1153	0.1153	0.0165	1.12221	1.0865	1.1591	1.12 (1.09, 1.16)	3.024e-12	++	0	0.351	1	0.5534
19:45730795:C:T	rs141492594	19	45730795	["C","T"]	C	T	T	C	0.234	0.0191	0.0191	1497	0.0213	6743	0.0186	432010	0.13421	0.13421	0.02914	1.14363	1.08015	1.21084	1.14 (1.08, 1.21)	4.6065	4.09e-06	0.0190905	0.98	t	c	T	C	0.0194	0.0194	0.005	0.0088	0.0305	0.288	0.288	0.0475	1.33376	1.21519	1.46389	1.33 (1.22, 1.46)	1.302e-09	++--++-+-++++-+-+++++++++-++++-+++++	9.5	38.692	35	0.3065	0.883875	t	c	T	C	0.0188	0.0188	0.0004	0.0186	0.0194	0.1763	0.1763	0.0248	1.1928	1.1362	1.25221	1.19 (1.14, 1.25)	1.278e-12	++	86.9	7.617	1	0.005783
19:45731564:G:A	rs56187099	19	45731564	["G","A"]	G	A	A	G	0.802	0.0475	0.0475	3605	0.0512	16937	0.0468	432010	0.09416	0.09416	0.01892	1.09874	1.05874	1.14025	1.1 (1.06, 1.14)	4.9764	6.48e-07	0.0475722	0.99	a	g	A	G	0.0523	0.0523	0.0071	0.0243	0.0751	0.1093	0.1093	0.0298	1.1155	1.05221	1.18259	1.12 (1.05, 1.18)	0.0002489	-+-++--++++-++--++-+-+++++++++--+-++	11.6	39.594	35	0.2724	0.886226	a	g	A	G	0.0484	0.0484	0.0025	0.0468	0.0523	0.0985	0.0985	0.016	1.10351	1.06945	1.13867	1.10 (1.07, 1.14)	6.952e-10	++	0	0.184	1	0.668
19:45732165:T:TAAAAAC	rs575731825	19	45732165	["T","TAAAAAC"]	T	TAAAAAC	TAAAAAC	T	0.863	0.0471	0.0471	3560	0.0505	16791	0.0464	432010	0.09312	0.09312	0.01913	1.0976	1.05721	1.13953	1.1 (1.06, 1.14)	4.8684	1.13e-06	0.0471172	0.98	--	--	--	--	--	--	--	--	--	--	--	--	--	--	--	--	--	--	--	--	--	--	--	t	taaaaac	TAAAAAC	T	0.9536	0.0464	0	0.9536	0.9536	-0.0931	0.0931	0.0191	1.09757	1.05724	1.13944	1.10 (1.06, 1.14)	1.125e-06	?-	0	0	0	1
19:45732170:A:AC	rs560982123	19	45732170	["A","AC"]	A	AC	AC	A	0.821	0.0471	0.0471	3560	0.0505	16782	0.0464	432010	0.09333	0.09333	0.01913	1.09782	1.05743	1.13976	1.1 (1.06, 1.14)	4.8792	1.07e-06	0.0471175	0.99	--	--	--	--	--	--	--	--	--	--	--	--	--	--	--	--	--	--	--	--	--	--	--	a	ac	AC	A	0.9536	0.0464	0	0.9536	0.9536	-0.0933	0.0933	0.0191	1.09779	1.05745	1.13967	1.10 (1.06, 1.14)	1.066e-06	?-	0	0	0	1
19:45732661:G:A	rs140013593	19	45732661	["G","A"]	G	A	A	G	0.704	0.0478	0.0478	3632	0.0516	17032	0.0471	432010	0.09665	0.09665	0.01887	1.10147	1.06147	1.14298	1.1 (1.06, 1.14)	5.1207	3.04e-07	0.0478909	0.99	a	g	A	G	0.0528	0.0528	0.0072	0.0246	0.0753	0.1115	0.1115	0.0298	1.11795	1.05453	1.1852	1.12 (1.05, 1.19)	0.0001862	-+-++--++++-++--++-+-+++++++++--+-++	11.8	39.703	35	0.2684	0.878559	a	g	A	G	0.0487	0.0487	0.0026	0.0471	0.0528	0.1009	0.1009	0.0159	1.10617	1.07223	1.14118	1.11 (1.07, 1.14)	2.484e-10	++	0	0.177	1	0.6737
19:45732725:C:T	rs58258155	19	45732725	["C","T"]	C	T	T	C	0.742	0.0476	0.0476	3612	0.0513	16966	0.0469	432010	0.09407	0.09407	0.01895	1.09863	1.05858	1.1402	1.1 (1.06, 1.14)	4.9642	6.9e-07	0.0476723	0.99	t	c	T	C	0.0523	0.0523	0.007	0.0245	0.074	0.1098	0.1098	0.03	1.11605	1.05232	1.18365	1.12 (1.05, 1.18)	0.0002487	-+-++--++++-++--++-+-+++++++++--+-++	13.7	40.569	35	0.2382	0.879541	t	c	T	C	0.0484	0.0484	0.0024	0.0469	0.0523	0.0986	0.0986	0.016	1.10362	1.06955	1.13878	1.10 (1.07, 1.14)	7.671e-10	++	0	0.197	1	0.6575
19:45732839:T:C	rs346771	19	45732839	["T","C"]	T	C	C	T	0.59	0.0857	0.0857	6438	0.0914	30596	0.0846	432010	0.08461	0.08461	0.01448	1.08829	1.05785	1.11961	1.09 (1.06, 1.12)	5.8448	5.07e-09	0.0857821	0.99	t	c	C	T	0.9083	0.0917	0.0105	0.8791	0.9447	-0.1531	0.1531	0.0236	1.16544	1.11276	1.22062	1.17 (1.11, 1.22)	8.356e-11	+-----+----+------------------++-+--	21.4	44.535	35	0.1296	0.837888	t	c	C	T	0.9135	0.0865	0.0032	0.9083	0.9154	-0.1033	0.1033	0.0123	1.10882	1.08241	1.13588	1.11 (1.08, 1.14)	5.558e-17	--	83.7	6.121	1	0.01336
19:45732972:G:A	rs148613044	19	45732972	["G","A"]	G	A	A	G	0.883	0.0469	0.0469	3565	0.0506	16702	0.0462	432010	0.0963	0.0963	0.01907	1.10109	1.0607	1.14302	1.1 (1.06, 1.14)	5.0509	4.4e-07	0.046974	0.99	a	g	A	G	0.0514	0.0514	0.0069	0.0241	0.0739	0.1022	0.1022	0.0303	1.1076	1.04374	1.17538	1.11 (1.04, 1.18)	0.00073	-+-++--++++-++--++++-++++++++---+-++	6	37.227	35	0.3669	0.877897	a	g	A	G	0.0477	0.0477	0.0023	0.0462	0.0514	0.098	0.098	0.0161	1.10296	1.0687	1.13832	1.10 (1.07, 1.14)	1.268e-09	++	0	0.027	1	0.8691
19:45733136:CTATAA:C	19:45733136:CTATAA:C	19	45733136	["CTATAA","C"]	CTATAA	C	C	CTATAA	0.947	0.0468	0.0468	3539	0.0502	16658	0.0461	432010	0.09652	0.09652	0.01925	1.10133	1.06056	1.14368	1.1 (1.06, 1.14)	5.0148	5.31e-07	0.0468184	0.98	--	--	--	--	--	--	--	--	--	--	--	--	--	--	--	--	--	--	--	--	--	--	--	ctataa	c	C	CTATAA	0.9539	0.0461	0	0.9539	0.9539	-0.0965	0.0965	0.0192	1.10131	1.06064	1.14354	1.10 (1.06, 1.14)	5.313e-07	?-	0	0	0	1
19:45733201:C:T	rs346773	19	45733201	["C","T"]	C	T	T	C	0.6	0.0857	0.0857	6442	0.0915	30592	0.0846	432008	0.08483	0.08483	0.0145	1.08853	1.05803	1.11991	1.09 (1.06, 1.12)	5.851	4.89e-09	0.0858002	0.99	t	c	T	C	0.0908	0.0908	0.0104	0.0517	0.119	0.1543	0.1543	0.0237	1.16684	1.11388	1.22232	1.17 (1.11, 1.22)	7.516e-11	++++++-++++-++++++++++++++++++--+-++	22.5	45.165	35	0.1166	0.833878	t	c	T	C	0.0863	0.0863	0.0028	0.0846	0.0908	0.1037	0.1037	0.0124	1.10927	1.08263	1.13656	1.11 (1.08, 1.14)	4.916e-17	++	84	6.253	1	0.0124
19:45733214:C:T	rs8110977	19	45733214	["C","T"]	C	T	T	C	0.762	0.0476	0.0476	3616	0.0513	16959	0.0469	432010	0.09447	0.09447	0.01896	1.09908	1.05898	1.1407	1.1 (1.06, 1.14)	4.9819	6.3e-07	0.0476733	0.99	t	c	T	C	0.0525	0.0525	0.007	0.0247	0.0739	0.1087	0.1087	0.03	1.11483	1.05117	1.18235	1.11 (1.05, 1.18)	0.0002852	-+-++--++++-++--++-+-+++++++++--+-++	18.1	42.73	35	0.1731	0.877499	t	c	T	C	0.0485	0.0485	0.0025	0.0469	0.0525	0.0985	0.0985	0.016	1.10351	1.06945	1.13867	1.10 (1.07, 1.14)	7.887e-10	++	0	0.161	1	0.6885
19:45733897:G:A	rs10402739	19	45733897	["G","A"]	G	A	A	G	0.884	0.0474	0.0474	3599	0.0511	16870	0.0467	432010	0.09567	0.09567	0.01899	1.1004	1.0602	1.14213	1.1 (1.06, 1.14)	5.0381	4.7e-07	0.0474736	0.99	a	g	A	G	0.0523	0.0523	0.007	0.0246	0.0751	0.1037	0.1037	0.03	1.10927	1.04592	1.17645	1.11 (1.05, 1.18)	0.000543	-+-++--++++-++--++++-+++++++++--+-++	7.8	37.952	35	0.3363	0.878474	a	g	A	G	0.0483	0.0483	0.0025	0.0467	0.0523	0.098	0.098	0.016	1.10296	1.06891	1.1381	1.10 (1.07, 1.14)	1.023e-09	++	0	0.051	1	0.8212
19:45733971:G:GT	rs143789863	19	45733971	["G","GT"]	G	GT	GT	G	0.905	0.047	0.047	3550	0.0504	16747	0.0463	432010	0.09468	0.09468	0.01919	1.09931	1.05874	1.14144	1.1 (1.06, 1.14)	4.9348	8.02e-07	0.0470171	0.98	--	--	--	--	--	--	--	--	--	--	--	--	--	--	--	--	--	--	--	--	--	--	--	g	gt	GT	G	0.9537	0.0463	0	0.9537	0.9537	-0.0947	0.0947	0.0192	1.09933	1.05873	1.14149	1.10 (1.06, 1.14)	8.025e-07	?-	0	0	0	1
19:45734751:A:G	rs62118504	19	45734751	["A","G"]	A	G	G	A	0.789	0.3934	0.3934	27084	0.3846	142857	0.3951	432008	-0.04502	-0.04502	0.0085	0.95598	0.94019	0.97204	0.96 (0.94, 0.97)	-5.2956	1.19e-07	0.393427	0.98	a	g	G	A	0.6042	0.3958	0.0164	0.5142	0.6453	0.1021	-0.1021	0.0142	0.902939	0.878155	0.928423	0.90 (0.88, 0.93)	7.034e-13	++-++++-++++++++++-+++-++-+++-+-+-++	24.1	46.086	35	0.09952	0.821574	a	g	G	A	0.6047	0.3953	0.0003	0.6042	0.6049	0.0601	-0.0601	0.0073	0.94167	0.928293	0.955241	0.94 (0.93, 0.96)	1.768e-16	++	91.6	11.896	1	0.0005624
20:36235683:C:T	rs62206419	20	36235683	["C","T"]	C	T	T	C	0.745	0.2494	0.2494	18034	0.2561	89718	0.2481	432010	0.04179	0.04179	0.00946	1.04267	1.02352	1.06218	1.04 (1.02, 1.06)	4.4183	9.95e-06	0.249439	1	t	c	T	C	0.2687	0.2687	0.0178	0.2367	0.3458	0.0016	0.0016	0.0146	1.0016	0.973346	1.03068	1 (0.97, 1.03)	0.9106	---++-+++-+-+-++++-+-++--+++++-+--+-	0	33.667	35	0.5324	0.961555	t	c	T	C	0.2542	0.2542	0.0094	0.2481	0.2687	0.0299	0.0299	0.0079	1.03035	1.01452	1.04643	1.03 (1.01, 1.05)	0.0001647	++	81.3	5.337	1	0.02088
20:36240070:G:A	rs6125602	20	36240070	["G","A"]	G	A	A	G	0.665	0.2375	0.2375	17214	0.2444	85379	0.2361	432010	0.04497	0.04497	0.00966	1.04599	1.02638	1.06598	1.05 (1.03, 1.07)	4.6554	3.23e-06	0.237493	0.99	a	g	A	G	0.253	0.253	0.0177	0.2213	0.332	0.001	0.001	0.015	1.001	0.971999	1.03087	1 (0.97, 1.03)	0.945	---++-+++-+-+-++-+-+-++---++++++--+-	0	31.345	35	0.6453	0.949279	a	g	A	G	0.2411	0.2411	0.0077	0.2361	0.253	0.0321	0.0321	0.0081	1.03262	1.01636	1.04915	1.03 (1.02, 1.05)	7.808e-05	++	83.5	6.073	1	0.01373
20:36240227:T:C	rs6012628	20	36240227	["T","C"]	T	C	C	T	0.719	0.2396	0.2396	17336	0.2462	86153	0.2383	432010	0.04269	0.04269	0.00963	1.04361	1.02409	1.06351	1.04 (1.02, 1.06)	4.4313	9.37e-06	0.239623	0.99	t	c	C	T	0.7447	0.2553	0.0173	0.6712	0.7759	-0.0034	0.0034	0.015	1.00341	0.974335	1.03334	1.00 (0.97, 1.03)	0.8229	+++--+---+-+-+----+-+--+++------++-+	0	29.976	35	0.7092	0.951183	t	c	C	T	0.7567	0.2433	0.0077	0.7447	0.7617	-0.0312	0.0312	0.0081	1.03169	1.01544	1.0482	1.03 (1.02, 1.05)	0.0001176	--	79.4	4.857	1	0.02753
22:27653252:C:T	rs134788	22	27653252	["C","T"]	C	T	C	T	0.0352	0.8288	0.1712	58798	0.8349	299249	0.8276	432008	0.0502	-0.0502	0.0111	0.95104	0.93058	0.97196	0.95 (0.93, 0.97)	4.5227	6.11e-06	0.828799	1	t	c	C	T	0.826	0.174	0.0855	0.1583	0.8694	-0.0095	0.0095	0.0173	1.00955	0.975887	1.04436	1.01 (0.98, 1.04)	0.5836	++++----+---+--+++---+-+-++++-+-----	9.9	38.83	35	0.3011	0.960463	t	c	C	T	0.8271	0.1729	0.0007	0.826	0.8276	0.0328	-0.0328	0.0093	0.967732	0.950252	0.985534	0.97 (0.95, 0.99)	0.000448	-+	88.1	8.435	1	0.00368
22:41761383:T:TTGTG	rs113620641	22	41761383	["T","TTGTG"]	T	TTGTG	TTGTG	T	0.946	0.107	0.107	7912	0.1124	38312	0.106	431974	0.0677	0.0677	0.0137	1.07005	1.0417	1.09917	1.07 (1.04, 1.1)	4.9419	7.74e-07	0.107095	0.92	--	--	--	--	--	--	--	--	--	--	--	--	--	--	--	--	--	--	--	--	--	--	--	t	ttgtg	TTGTG	T	0.894	0.106	0	0.894	0.894	-0.0677	0.0677	0.0137	1.07004	1.04169	1.09917	1.07 (1.04, 1.10)	7.731e-07	?-	0	0	0	1

### Sheet: STable5_Rare_Variants
						IGAP											EADB										META (IGAP+EADB)																			UKBB										META (IGAP+EADB+UKBB)
Name	SNP	CHR	BP	REF	ALT	IGAP_EFF	IGAP_REF	IGAP_EAF	IGAP_beta	IGAP_se	IGAP_OR	IGAP_95LL	IGAP_95UL	IGAP_OR (95% CI)	IGAP_P-value	IGAP_R^2	EADB_EFF	EADB_REF	EADB_EAF	EADB_beta	EADB_se	EADB_OR	EADB_95LL	EADB_95UL	EADB_OR (95% CI)	EADB_P	Allele1	Allele2	Meta1_EFF	Meta1_REF	Freq1	Meta1_EAF	Effect	Meta1_Beta	Meta1_StdErr	Meta1_OR	Meta1_95LL	Meta1_95UL	Meta1_OR (95% CI)	Meta1_P-value	Meta1_Direction(IGAP/EADB)	Meta1_HetISq	Meta1_HetChiSq	Meta1_HetDf	Meta1_HetPVal	UKBB_EFF	UKBB_REF	UKBB_EAF	UKBB_beta	UKBB_se	UKBB_OR	UKBB_95LL	UKBB_95UL	UKBB_OR (95% CI)	UKBB_pval	Allele1	Allele2	Meta2_EFF	Meta2_REF	Freq1	Meta2_EAF	Effect	Meta2_Beta	Meta2_StdErr	Meta2_OR	Meta2_95LL	Meta2_95UL	Meta2_OR (95% CI)	Meta2_P-value	Meta2_Direction(IGAP/EADB/UKBB)	Meta2_HetISq	Meta2_HetChiSq	Meta2_HetDf	Meta2_HetPVal
1:10405380:C:T	1:10405380	1	10405380	C	T	T	C	0.000141111	4.6676	1.03459	106.441	14.0103	808.673	106.44 (14.01, 808.67)	6.43603e-06	0.162292	T	C	0.000323766	1.14944	0.712169	3.15642	0.781601	12.7469	3.16 (0.78, 12.75)	0.0662482	T	C	T	C	0.0003	0.0003	2.2805	2.2805	0.5866	9.78157	3.09802	30.8839	9.78 (3.1, 30.88)	0.0001013	++	87.3	7.846	1	0.005094	NA	NA	NA	NA	NA	NA	NA	NA	NA	NA	T	C	T	C	0.0003	0.0003	2.2805	2.2805	0.5866	9.78157	3.09802	30.8839	9.78 (3.1, 30.88)	0.0001013	++?	87.3	7.846	1	0.005094
1:11967602:A:G	1:11967602	1	11967602	A	G	G	A	2.13017e-05	39.9036	8.61412	2.13764e+17	9.94134e+09	4.59645e+24	213763607967521000 (9941342591.48, 4.59644959127222E+24)	3.61534e-06	0.0600127	NA	NA	NA	NA	NA	NA	NA	NA	NA	NA	G	A	G	A	0	0	39.9036	39.9036	8.6141	2.13754e+17	9.9413e+09	4.59603e+24	NA	3.615e-06	-?	0	0	0	1	NA	NA	NA	NA	NA	NA	NA	NA	NA	NA	G	A	G	A	0	0	39.9036	39.9036	8.6141	2.13754e+17	9.9413e+09	4.59603e+24	NA	3.615e-06	-??	0	0	0	1
1:24035107:C:T	1:24035107	1	24035107	C	T	T	C	0.000230431	2.94785	0.620537	19.065	5.64968	64.3351	19.06 (5.65, 64.34)	2.02932e-06	0.250054	T	C	0.00037799	-0.35916	0.527836	0.698263	0.248151	1.96482	0.7 (0.25, 1.96)	0.488289	T	C	T	C	0.0003	0.0003	1.0291	1.0291	0.4021	2.79855	1.2725	6.1547	2.8 (1.27, 6.15)	0.01048	+-	93.9	16.478	1	4.921e-05	NA	NA	NA	NA	NA	NA	NA	NA	NA	NA	T	C	T	C	0.0003	0.0003	1.0291	1.0291	0.4021	2.79855	1.2725	6.1547	2.8 (1.27, 6.15)	0.01048	+-?	93.9	16.478	1	4.921e-05
1:154372408:T:C	1:154372408	1	154372408	T	C	C	T	0.00369549	0.567935	0.126594	1.76462	1.37687	2.26157	1.76 (1.38, 2.26)	7.24752e-06	0.650553	C	T	0.00364236	0.171736	0.124434	1.18736	0.930387	1.51532	1.19 (0.93, 1.52)	0.168112	C	T	C	T	0.0037	0.0037	0.3664	0.3664	0.0887	1.44253	1.21233	1.71644	1.44 (1.21, 1.72)	3.641e-05	--	79.9	4.982	1	0.02562	C	T	0.0043	-0.054764	0.06615	0.946709	0.831588	1.07777	0.95 (0.83, 1.08)	0.40774	C	T	C	T	0.0041	0.0041	0.0957	0.0957	0.053	1.10043	0.991853	1.22089	1.1 (0.99, 1.22)	0.07123	--+	89.7	19.462	2	5.94e-05
1:163151626:G:T	1:163151626	1	163151626	G	T	T	G	0.00171612	0.926803	0.209165	2.52642	1.67672	3.80672	2.53 (1.68, 3.81)	9.38153e-06	0.502642	T	G	0.00282263	0.0192695	0.164099	1.01946	0.739069	1.40622	1.02 (0.74, 1.41)	0.906532	T	G	T	G	0.0024	0.0024	0.365	0.365	0.1291	1.44051	1.11847	1.85528	1.44 (1.12, 1.86)	0.004693	++	91.4	11.653	1	0.000641	T	G	0.0011	0.26003	0.12105	1.29697	1.02303	1.64426	1.3 (1.02, 1.64)	0.0317	T	G	T	G	0.0018	0.0018	0.3092	0.3092	0.0883	1.36233	1.14583	1.61974	1.36 (1.15, 1.62)	0.0004636	+++	83.3	12.005	2	0.002473
1:167149279:G:A	1:167149279	1	167149279	G	A	A	G	0.000330523	2.4401	0.522263	11.4742	4.12253	31.9361	11.47 (4.12, 31.94)	2.98025e-06	0.3519	A	G	0.00115051	0.432399	0.209677	1.54095	1.02166	2.32418	1.54 (1.02, 2.32)	0.0400047	A	G	A	G	0.001	0.001	0.7111	0.7111	0.1946	2.03623	1.39053	2.98177	2.04 (1.39, 2.98)	0.0002577	++	92.1	12.727	1	0.0003604	NA	NA	NA	NA	NA	NA	NA	NA	NA	NA	A	G	A	G	0.001	0.001	0.7111	0.7111	0.1946	2.03623	1.39053	2.98177	2.04 (1.39, 2.98)	0.0002577	++?	92.1	12.727	1	0.0003604
1:186864842:T:C	1:186864842	1	186864842	T	C	C	T	0.00201571	0.773193	0.17464	2.16667	1.53864	3.05106	2.17 (1.54, 3.05)	9.53962e-06	0.616903	C	T	0.00284009	-0.0647392	0.141738	0.937312	0.709961	1.23747	0.94 (0.71, 1.24)	0.647499	C	T	C	T	0.0025	0.0025	0.268	0.268	0.1101	1.30735	1.05359	1.62222	1.31 (1.05, 1.62)	0.01488	-+	92.8	13.879	1	0.0001949	C	T	0.0011	-0.10739	0.13706	0.898175	0.686583	1.17498	0.9 (0.69, 1.17)	0.43331	C	T	C	T	0.002	0.002	0.1209	0.1209	0.0858	1.12851	0.953832	1.33518	1.13 (0.95, 1.34)	0.159	-++	89.2	18.44	2	9.902e-05
1:197710239:G:T	1:197710239	1	197710239	G	T	T	G	0.0013627	1.36233	0.301584	3.90529	2.16242	7.05288	3.91 (2.16, 7.05)	6.26463e-06	0.325127	T	G	0.00227667	-0.126731	0.179957	0.880971	0.619126	1.25356	0.88 (0.62, 1.25)	0.480696	T	G	T	G	0.002	0.002	0.2643	0.2643	0.1545	1.30252	0.962212	1.76318	1.3 (0.96, 1.76)	0.08727	+-	94.4	17.978	1	2.235e-05	NA	NA	NA	NA	NA	NA	NA	NA	NA	NA	T	G	T	G	0.002	0.002	0.2643	0.2643	0.1545	1.30252	0.962212	1.76318	1.3 (0.96, 1.76)	0.08727	+-?	94.4	17.978	1	2.235e-05
1:217288686:C:A	1:217288686	1	217288686	C	A	A	C	0.000218668	2.28728	0.495805	9.84814	3.72663	26.0251	9.85 (3.73, 26.03)	3.96384e-06	0.490179	A	C	0.000344376	-0.071089	0.395447	0.931379	0.429057	2.0218	0.93 (0.43, 2.02)	0.857538	A	C	A	C	0.0003	0.0003	0.8459	0.8459	0.3092	2.33007	1.27108	4.27136	2.33 (1.27, 4.27)	0.006218	+-	92.8	13.829	1	0.0002003	NA	NA	NA	NA	NA	NA	NA	NA	NA	NA	A	C	A	C	0.0003	0.0003	0.8459	0.8459	0.3092	2.33007	1.27108	4.27136	2.33 (1.27, 4.27)	0.006218	+-?	92.8	13.829	1	0.0002003
1:234804718:A:G	1:234804718	1	234804718	A	G	G	A	0.000629097	1.28551	0.276228	3.61649	2.10454	6.21466	3.62 (2.1, 6.21)	3.25888e-06	0.787459	G	A	0.000983993	-0.126336	0.229299	0.881319	0.562276	1.38139	0.88 (0.56, 1.38)	0.582505	G	A	G	A	0.0008	0.0008	0.4496	0.4496	0.1764	1.56768	1.10944	2.2152	1.57 (1.11, 2.22)	0.01082	-+	93.5	15.466	1	8.399e-05	NA	NA	NA	NA	NA	NA	NA	NA	NA	NA	G	A	G	A	0.0008	0.0008	0.4496	0.4496	0.1764	1.56768	1.10944	2.2152	1.57 (1.11, 2.22)	0.01082	-+?	93.5	15.466	1	8.399e-05
1:236166811:G:C	1:236166811	1	236166811	G	C	C	G	0.000123454	4.97566	1.0259	144.844	19.3925	1081.85	144.84 (19.39, 1081.85)	1.2345e-06	0.254938	C	G	9.49217e-05	-0.434797	1.17609	0.647396	0.0645746	6.4905	0.65 (0.06, 6.49)	0.696132	C	G	C	G	0.0001	0.0001	2.6377	2.6377	0.7731	13.981	3.07229	63.6231	13.98 (3.07, 63.62)	0.0006452	+-	91.7	12.018	1	0.0005268	NA	NA	NA	NA	NA	NA	NA	NA	NA	NA	C	G	C	G	0.0001	0.0001	2.6377	2.6377	0.7731	13.981	3.07229	63.6231	13.98 (3.07, 63.62)	0.0006452	+-?	91.7	12.018	1	0.0005268
1:242139223:C:T	1:242139223	1	242139223	C	T	T	C	3.47288e-05	24.7486	5.32742	5.60013e+10	1.63459e+06	1.91861e+15	56001287076.56 (1634592.59, 1918609062944870)	3.39215e-06	0.0346396	NA	NA	NA	NA	NA	NA	NA	NA	NA	NA	C	T	T	C	1	0	-24.7486	24.7486	5.3274	5.5999e+10	1.63458e+06	1.91847e+15	NA	3.392e-06	+?	0	0	0	1	NA	NA	NA	NA	NA	NA	NA	NA	NA	NA	C	T	T	C	1	0	-24.7486	24.7486	5.3274	5.5999e+10	1.63458e+06	1.91847e+15	NA	3.392e-06	+??	0	0	0	1
2:10693329:G:T	2:10693329	2	10693329	G	T	T	G	0.00510848	0.451143	0.0995251	1.57011	1.29185	1.9083	1.57 (1.29, 1.91)	5.81637e-06	0.817396	T	G	0.00512359	0.070745	0.111132	1.07331	0.86323	1.33451	1.07 (0.86, 1.33)	0.524502	T	G	T	G	0.0051	0.0051	0.2818	0.2818	0.0741	1.32551	1.14633	1.53271	1.33 (1.15, 1.53)	0.0001438	++	84.6	6.502	1	0.01078	T	G	0.0061	-0.039771	0.056139	0.961009	0.860877	1.07279	0.96 (0.86, 1.07)	0.47867	T	G	T	G	0.0057	0.0057	0.0774	0.0774	0.0448	1.08047	0.989646	1.17964	1.08 (0.99, 1.18)	0.08362	++-	89.2	18.462	2	9.796e-05
2:13864494:C:A	2:13864494	2	13864494	C	A	A	C	0.000387677	1.73257	0.390781	5.65519	2.62911	12.1643	5.66 (2.63, 12.16)	9.26628e-06	0.586674	A	C	0.00108728	0.357392	0.249955	1.4296	0.875886	2.33335	1.43 (0.88, 2.33)	0.14573	A	C	A	C	0.0009	0.0009	0.7567	0.7567	0.2106	2.13123	1.41047	3.2203	2.13 (1.41, 3.22)	0.0003263	++	88.6	8.788	1	0.003032	NA	NA	NA	NA	NA	NA	NA	NA	NA	NA	A	C	A	C	0.0009	0.0009	0.7567	0.7567	0.2106	2.13123	1.41047	3.2203	2.13 (1.41, 3.22)	0.0003263	++?	88.6	8.788	1	0.003032
2:13881170:T:C	2:13881170	2	13881170	T	C	C	T	0.000259041	2.21543	0.490745	9.16534	3.50282	23.9817	9.17 (3.5, 23.98)	6.34912e-06	0.53269	C	T	0.000772532	0.400916	0.283969	1.49319	0.855847	2.60516	1.49 (0.86, 2.61)	0.149846	C	T	C	T	0.0006	0.0006	0.8561	0.8561	0.2458	2.35396	1.45402	3.81091	2.35 (1.45, 3.81)	0.0004958	--	90.2	10.242	1	0.001373	NA	NA	NA	NA	NA	NA	NA	NA	NA	NA	C	T	C	T	0.0006	0.0006	0.8561	0.8561	0.2458	2.35396	1.45402	3.81091	2.35 (1.45, 3.81)	0.0004958	--?	90.2	10.242	1	0.001373
2:24230191:A:G	2:24230191	2	24230191	A	G	G	A	0.000393447	2.39404	0.481519	10.9576	4.26422	28.1575	10.96 (4.26, 28.16)	6.63206e-07	0.385782	G	A	0.000646048	-0.622017	0.368498	0.53686	0.260729	1.10544	0.54 (0.26, 1.11)	0.0819954	G	A	G	A	0.0006	0.0006	0.492	0.492	0.2926	1.63558	0.921736	2.90228	1.64 (0.92, 2.9)	0.09274	-+	96	24.742	1	6.553e-07	NA	NA	NA	NA	NA	NA	NA	NA	NA	NA	G	A	G	A	0.0006	0.0006	0.492	0.492	0.2926	1.63558	0.921736	2.90228	1.64 (0.92, 2.9)	0.09274	-+?	96	24.742	1	6.553e-07
2:59663113:C:T	2:59663113	2	59663113	C	T	T	C	0.000133551	3.26104	0.710488	26.0767	6.47849	104.962	26.08 (6.48, 104.96)	4.43537e-06	0.397828	T	C	0.000281775	-0.263548	0.429205	0.768321	0.331281	1.78192	0.77 (0.33, 1.78)	0.539648	T	C	T	C	0.0002	0.0002	0.6788	0.6788	0.3674	1.97151	0.959537	4.05076	1.97 (0.96, 4.05)	0.06464	+-	94.5	18.03	1	2.175e-05	NA	NA	NA	NA	NA	NA	NA	NA	NA	NA	T	C	T	C	0.0002	0.0002	0.6788	0.6788	0.3674	1.97151	0.959537	4.05076	1.97 (0.96, 4.05)	0.06464	+-?	94.5	18.03	1	2.175e-05
2:79661545:G:C	2:79661545	2	79661545	G	C	C	G	0.00016568	2.58425	0.578399	13.2533	4.26562	41.1783	13.25 (4.27, 41.18)	7.8977e-06	0.414686	C	G	0.000202824	0.49905	0.575656	1.64716	0.532999	5.09029	1.65 (0.53, 5.09)	0.375421	C	G	C	G	0.0002	0.0002	1.5367	1.5367	0.408	4.64922	2.0897	10.3437	4.65 (2.09, 10.34)	0.0001657	++	84.7	6.529	1	0.01061	NA	NA	NA	NA	NA	NA	NA	NA	NA	NA	C	G	C	G	0.0002	0.0002	1.5367	1.5367	0.408	4.64922	2.0897	10.3437	4.65 (2.09, 10.34)	0.0001657	++?	84.7	6.529	1	0.01061
2:106366056:T:C	2:106366056	2	106366056	T	C	C	T	0.00521381	0.50215	0.0987395	1.65227	1.36155	2.00507	1.65 (1.36, 2.01)	3.66462e-07	0.808493	C	T	0.00556975	0.277771	0.10085	1.32018	1.0834	1.60872	1.32 (1.08, 1.61)	0.00576231	C	T	C	T	0.0054	0.0054	0.3923	0.3923	0.0706	1.48038	1.28907	1.70008	1.48 (1.29, 1.7)	2.686e-08	--	60.4	2.527	1	0.1119	C	T	0.0041	0.29294	0.062912	1.34036	1.18487	1.51626	1.34 (1.18, 1.52)	3.2195e-06	C	T	C	T	0.0048	0.0048	0.337	0.337	0.047	1.40074	1.27747	1.53591	1.4 (1.28, 1.54)	7.167e-13	---	44.9	3.633	2	0.1626
2:149835689:T:C	2:149835689	2	149835689	T	C	C	T	1.53171e-05	50.2601	10.9224	6.72515e+21	3.39128e+12	1.33364e+31	6.72514584019856E+21 (3391276392371.66, 1.3336449566209E+31)	4.19331e-06	0.0115999	NA	NA	NA	NA	NA	NA	NA	NA	NA	NA	C	T	C	T	0	0	50.2601	50.2601	10.9224	6.72487e+21	3.39117e+12	1.33358e+31	NA	4.193e-06	-?	0	0	0	1	NA	NA	NA	NA	NA	NA	NA	NA	NA	NA	C	T	C	T	0	0	50.2601	50.2601	10.9224	6.72487e+21	3.39117e+12	1.33358e+31	NA	4.193e-06	-??	0	0	0	1
2:154088172:G:A	2:154088172	2	154088172	G	A	A	G	0.000508603	-1.7477	0.37506	0.174174	0.0835076	0.363279	0.17 (0.08, 0.36)	3.16528e-06	0.435128	A	G	0.000484515	0.211211	0.364447	1.23517	0.60465	2.5232	1.24 (0.6, 2.52)	0.562662	A	G	A	G	0.0005	0.0005	-0.7401	-0.7401	0.2614	0.477066	0.285805	0.796319	0.48 (0.29, 0.8)	0.00463	-+	92.9	14.031	1	0.0001798	NA	NA	NA	NA	NA	NA	NA	NA	NA	NA	A	G	A	G	0.0005	0.0005	-0.7401	-0.7401	0.2614	0.477066	0.285805	0.796319	0.48 (0.29, 0.8)	0.00463	-+?	92.9	14.031	1	0.0001798
2:158285821:G:A	2:158285821	2	158285821	G	A	A	G	0.00276098	0.780368	0.171384	2.18228	1.55964	3.05348	2.18 (1.56, 3.05)	5.28011e-06	0.469914	A	G	0.00240459	0.348108	0.18551	1.41639	0.984628	2.03747	1.42 (0.98, 2.04)	0.0592068	A	G	A	G	0.0026	0.0026	0.5813	0.5813	0.1259	1.78836	1.39729	2.28888	1.79 (1.4, 2.29)	3.877e-06	++	65.9	2.929	1	0.08699	A	G	0.0025	0.035446	0.085076	1.03608	0.876952	1.22409	1.04 (0.88, 1.22)	0.67694	A	G	A	G	0.0025	0.0025	0.2066	0.2066	0.0705	1.22949	1.07081	1.41168	1.23 (1.07, 1.41)	0.003379	+++	87.4	15.837	2	0.0003639
2:192799686:A:G	2:192799686	2	192799686	A	G	G	A	0.000684606	1.56306	0.336593	4.77342	2.46783	9.23301	4.77 (2.47, 9.23)	3.42096e-06	0.423654	G	A	0.00155842	-0.143832	0.241796	0.866033	0.539155	1.39109	0.87 (0.54, 1.39)	0.552361	G	A	G	A	0.0013	0.0013	0.4372	0.4372	0.1964	1.54837	1.05365	2.27537	1.55 (1.05, 2.28)	0.026	-+	94.1	16.963	1	3.812e-05	NA	NA	NA	NA	NA	NA	NA	NA	NA	NA	G	A	G	A	0.0013	0.0013	0.4372	0.4372	0.1964	1.54837	1.05365	2.27537	1.55 (1.05, 2.28)	0.026	-+?	94.1	16.963	1	3.812e-05
2:207595819:C:T	2:207595819	2	207595819	C	T	T	C	0.00131031	0.876816	0.188099	2.40323	1.6622	3.47463	2.4 (1.66, 3.47)	3.13966e-06	0.882748	T	C	0.0021998	0.0737088	0.15535	1.07649	0.793916	1.45965	1.08 (0.79, 1.46)	0.634714	T	C	T	C	0.0018	0.0018	0.3994	0.3994	0.1198	1.49093	1.17891	1.88553	1.49 (1.18, 1.89)	0.0008554	++	90.8	10.837	1	0.0009947	NA	NA	NA	NA	NA	NA	NA	NA	NA	NA	T	C	T	C	0.0018	0.0018	0.3994	0.3994	0.1198	1.49093	1.17891	1.88553	1.49 (1.18, 1.89)	0.0008554	++?	90.8	10.837	1	0.0009947
2:218299572:C:G	2:218299572	2	218299572	C	G	G	C	0.000305333	2.33504	0.522556	10.3299	3.70924	28.7676	10.33 (3.71, 28.77)	7.87734e-06	0.278026	G	C	0.00034631	0.354039	0.569016	1.42481	0.46709	4.34624	1.42 (0.47, 4.35)	0.526223	G	C	G	C	0.0003	0.0003	1.4287	1.4287	0.3849	4.17327	1.96265	8.87381	4.17 (1.96, 8.87)	0.0002056	--	84.8	6.575	1	0.01034	NA	NA	NA	NA	NA	NA	NA	NA	NA	NA	G	C	G	C	0.0003	0.0003	1.4287	1.4287	0.3849	4.17327	1.96265	8.87381	4.17 (1.96, 8.87)	0.0002056	--?	84.8	6.575	1	0.01034
2:230206948:C:G	2:230206948	2	230206948	C	G	G	C	8.66646e-06	40.226	9.07956	2.95068e+17	5.51115e+09	1.5798e+25	295068359695522000 (5511154984.18, 1.57980200417658E+25)	9.40639e-06	0.0402128	NA	NA	NA	NA	NA	NA	NA	NA	NA	NA	G	C	G	C	0	0	40.226	40.226	9.0796	2.95073e+17	5.51085e+09	1.57994e+25	NA	9.406e-06	-?	0	0	0	1	NA	NA	NA	NA	NA	NA	NA	NA	NA	NA	G	C	G	C	0	0	40.226	40.226	9.0796	2.95073e+17	5.51085e+09	1.57994e+25	NA	9.406e-06	-??	0	0	0	1
2:235220326:A:T	2:235220326	2	235220326	A	T	T	A	0.00419522	-0.59606	0.131108	0.550978	0.426121	0.712419	0.55 (0.43, 0.71)	5.45903e-06	0.573756	T	A	0.00452984	0.14899	0.128233	1.16066	0.902717	1.49231	1.16 (0.9, 1.49)	0.244959	T	A	T	A	0.0044	0.0044	-0.2153	-0.2153	0.0917	0.8063	0.673658	0.965057	0.81 (0.67, 0.97)	0.01886	+-	93.9	16.505	1	4.853e-05	T	A	0.0038	-0.11969	0.073971	0.887195	0.767457	1.02562	0.89 (0.77, 1.03)	0.10564	T	A	T	A	0.004	0.004	-0.1574	-0.1574	0.0576	0.854362	0.763154	0.956472	0.85 (0.76, 0.96)	0.006259	+-+	88.3	17.163	2	0.0001875
3:28369390:G:A	3:28369390	3	28369390	G	A	A	G	0.00118176	1.00644	0.226498	2.73585	1.75507	4.26474	2.74 (1.76, 4.26)	8.85123e-06	0.636016	A	G	0.00140108	0.286905	0.197127	1.3323	0.905323	1.96065	1.33 (0.91, 1.96)	0.144166	A	G	A	G	0.0013	0.0013	0.597	0.597	0.1487	1.81666	1.35737	2.43136	1.82 (1.36, 2.43)	5.944e-05	++	82.6	5.742	1	0.01656	A	G	0.0019	-0.0095635	0.108	0.990482	0.801521	1.22399	0.99 (0.8, 1.22)	0.92944	A	G	A	G	0.0017	0.0017	0.1999	0.1999	0.0874	1.22128	1.02901	1.44948	1.22 (1.03, 1.45)	0.02215	++-	88	16.637	2	0.000244
3:28545131:C:G	3:28545131	3	28545131	C	G	G	C	0.00167093	0.783899	0.173258	2.18999	1.55942	3.07555	2.19 (1.56, 3.08)	6.05529e-06	0.785381	G	C	0.0014074	0.271761	0.196326	1.31227	0.893117	1.92815	1.31 (0.89, 1.93)	0.16505	G	C	G	C	0.0016	0.0016	0.5597	0.5597	0.1299	1.75015	1.35676	2.2576	1.75 (1.36, 2.26)	1.645e-05	--	73.9	3.825	1	0.05048	G	C	0.0025	-0.00723	0.086046	0.992796	0.838718	1.17518	0.99 (0.84, 1.18)	0.93304	G	C	G	C	0.0022	0.0022	0.1656	0.1656	0.0717	1.1801	1.02538	1.35816	1.18 (1.03, 1.36)	0.02094	--+	88.3	17.062	2	0.0001973
3:28548423:A:T	3:28548423	3	28548423	A	T	T	A	0.00158334	0.808579	0.179502	2.24472	1.57894	3.19121	2.24 (1.58, 3.19)	6.65052e-06	0.76814	T	A	0.00141019	0.274956	0.196205	1.31647	0.896187	1.93386	1.32 (0.9, 1.93)	0.159846	T	A	T	A	0.0015	0.0015	0.5654	0.5654	0.1324	1.76015	1.35784	2.28166	1.76 (1.36, 2.28)	1.959e-05	--	75.2	4.027	1	0.04479	T	A	0.0025	-0.02282	0.088509	0.977438	0.821768	1.1626	0.98 (0.82, 1.16)	0.79654	T	A	T	A	0.0022	0.0022	0.1588	0.1588	0.0736	1.1721	1.01465	1.35399	1.17 (1.01, 1.35)	0.03093	--+	88.7	17.665	2	0.0001459
3:28624836:T:C	3:28624836	3	28624836	T	C	C	T	0.00180799	0.812273	0.174158	2.25302	1.60147	3.16965	2.25 (1.6, 3.17)	3.10104e-06	0.72492	C	T	0.00149678	0.297315	0.194005	1.34624	0.920411	1.96908	1.35 (0.92, 1.97)	0.123808	C	T	C	T	0.0017	0.0017	0.5825	0.5825	0.1296	1.79051	1.38886	2.30831	1.79 (1.39, 2.31)	6.975e-06	--	74.4	3.902	1	0.04824	C	T	0.0025	0.0048854	0.086721	1.0049	0.847819	1.19108	1 (0.85, 1.19)	0.95508	C	T	C	T	0.0022	0.0022	0.1835	0.1835	0.0721	1.20141	1.04309	1.38378	1.2 (1.04, 1.38)	0.01089	---	88.6	17.621	2	0.0001492
3:36859000:T:C	3:36859000	3	36859000	T	C	C	T	0.00158959	-0.833203	0.177392	0.434655	0.307005	0.61538	0.43 (0.31, 0.62)	2.64053e-06	0.825174	C	T	0.00260223	-0.166915	0.161528	0.846272	0.616615	1.16146	0.85 (0.62, 1.16)	0.30175	C	T	C	T	0.0021	0.0021	-0.4689	-0.4689	0.1194	0.62569	0.495135	0.790669	0.63 (0.5, 0.79)	8.623e-05	++	87	7.713	1	0.005483	NA	NA	NA	NA	NA	NA	NA	NA	NA	NA	C	T	C	T	0.0021	0.0021	-0.4689	-0.4689	0.1194	0.62569	0.495135	0.790669	0.63 (0.5, 0.79)	8.623e-05	++?	87	7.713	1	0.005483
3:45759107:A:G	3:45759107	3	45759107	A	G	G	A	0.000131374	3.01276	0.634274	20.3435	5.86841	70.5229	20.34 (5.87, 70.52)	2.03479e-06	0.510672	G	A	0.000141042	-1.29174	0.748995	0.274792	0.0633063	1.19278	0.27 (0.06, 1.19)	0.0584908	G	A	G	A	0.0001	0.0001	1.2151	1.2151	0.484	3.37063	1.30534	8.70363	3.37 (1.31, 8.7)	0.01206	-+	94.8	19.235	1	1.156e-05	NA	NA	NA	NA	NA	NA	NA	NA	NA	NA	G	A	G	A	0.0001	0.0001	1.2151	1.2151	0.484	3.37063	1.30534	8.70363	3.37 (1.31, 8.7)	0.01206	-+?	94.8	19.235	1	1.156e-05
3:45779712:A:G	3:45779712	3	45779712	A	G	G	A	0.000214358	2.29182	0.493432	9.89291	3.76102	26.0221	9.89 (3.76, 26.02)	3.40665e-06	0.519045	G	A	0.000213005	-0.832301	0.567641	0.435047	0.143005	1.32349	0.44 (0.14, 1.32)	0.129111	G	A	G	A	0.0002	0.0002	0.9472	0.9472	0.3724	2.57848	1.24271	5.35004	2.58 (1.24, 5.35)	0.01098	-+	94.2	17.253	1	3.271e-05	NA	NA	NA	NA	NA	NA	NA	NA	NA	NA	G	A	G	A	0.0002	0.0002	0.9472	0.9472	0.3724	2.57848	1.24271	5.35004	2.58 (1.24, 5.35)	0.01098	-+?	94.2	17.253	1	3.271e-05
3:75114275:G:A	3:75114275	3	75114275	G	A	A	G	0.00231677	-0.815588	0.163793	0.442379	0.320901	0.609843	0.44 (0.32, 0.61)	6.37856e-07	0.63215	A	G	0.00235917	0.0375803	0.156197	1.0383	0.764475	1.41019	1.04 (0.76, 1.41)	0.809854	A	G	A	G	0.0023	0.0023	-0.3688	-0.3688	0.113	0.691564	0.554172	0.863018	0.69 (0.55, 0.86)	0.001105	-+	93	14.21	1	0.0001635	A	G	0.0029	-0.013534	0.083158	0.986557	0.838179	1.1612	0.99 (0.84, 1.16)	0.87071	A	G	A	G	0.0027	0.0027	-0.1383	-0.1383	0.067	0.870837	0.76367	0.993044	0.87 (0.76, 0.99)	0.03899	-+-	90.3	20.617	2	3.334e-05
3:90340054:G:A	3:90340054	3	90340054	G	A	A	G	0.00459931	-0.485042	0.10923	0.615671	0.497016	0.762654	0.62 (0.5, 0.76)	8.97325e-06	0.763942	NA	NA	NA	NA	NA	NA	NA	NA	NA	NA	G	A	A	G	0.9954	0.0046	0.485	-0.485	0.1092	0.615697	0.497066	0.762641	0.62 (0.5, 0.76)	8.973e-06	-?	0	0	0	1	G	A	0.0049	-0.0039448	0.065294	0.996063	0.87641	1.13205	1 (0.88, 1.13)	0.95182	G	A	A	G	0.9952	0.0048	0.1306	-0.1306	0.056	0.877569	0.786345	0.979376	0.88 (0.79, 0.98)	0.01979	-?-	93	14.292	1	0.0001565
3:90428380:T:A	3:90428380	3	90428380	T	A	A	T	0.00550061	-0.437693	0.0969305	0.645524	0.533831	0.780587	0.65 (0.53, 0.78)	6.31581e-06	0.810506	NA	NA	NA	NA	NA	NA	NA	NA	NA	NA	T	A	A	T	0.9945	0.0055	0.4377	-0.4377	0.0969	0.645519	0.533859	0.780535	0.65 (0.53, 0.78)	6.316e-06	-?	0	0	0	1	T	A	0.0057	-0.015711	0.057245	0.984412	0.879932	1.1013	0.98 (0.88, 1.1)	0.78374	T	A	A	T	0.9944	0.0056	0.1248	-0.1248	0.0493	0.882673	0.801374	0.972221	0.88 (0.8, 0.97)	0.01132	-?-	92.9	14.052	1	0.0001779
3:104387013:G:A	3:104387013	3	104387013	G	A	A	G	0.000295169	2.40836	0.541844	11.1157	3.84333	32.1487	11.12 (3.84, 32.15)	8.79998e-06	0.342962	A	G	0.000185168	1.17886	0.790903	3.25067	0.68983	15.318	3.25 (0.69, 15.32)	0.107196	A	G	A	G	0.0003	0.0003	2.0156	2.0156	0.447	7.50523	3.12514	18.0243	7.51 (3.13, 18.02)	6.508e-06	++	39.2	1.645	1	0.1997	NA	NA	NA	NA	NA	NA	NA	NA	NA	NA	A	G	A	G	0.0003	0.0003	2.0156	2.0156	0.447	7.50523	3.12514	18.0243	7.51 (3.13, 18.02)	6.508e-06	++?	39.2	1.645	1	0.1997
3:154651481:T:A	3:154651481	3	154651481	T	A	A	T	0.00886148	0.445622	0.0983785	1.56146	1.28763	1.89353	1.56 (1.29, 1.89)	5.90771e-06	0.476641	A	T	0.0111048	0.121204	0.0817938	1.12886	0.961643	1.32514	1.13 (0.96, 1.33)	0.137929	A	T	A	T	0.0102	0.0102	0.2538	0.2538	0.0629	1.28891	1.13942	1.45803	1.29 (1.14, 1.46)	5.453e-05	++	84.4	6.43	1	0.01122	A	T	0.0064	0.084285	0.053663	1.08794	0.979322	1.2086	1.09 (0.98, 1.21)	0.11627	A	T	A	T	0.008	0.008	0.1557	0.1557	0.0408	1.16848	1.07867	1.26575	1.17 (1.08, 1.27)	0.0001367	+++	81.2	10.634	2	0.004908
3:179585405:G:C	3:179585405	3	179585405	G	C	C	G	0.000854425	1.16379	0.248409	3.20206	1.96779	5.2105	3.2 (1.97, 5.21)	2.79958e-06	0.699378	C	G	0.000983188	-0.101253	0.231099	0.903704	0.574528	1.42148	0.9 (0.57, 1.42)	0.661138	C	G	C	G	0.0009	0.0009	0.4857	0.4857	0.1692	1.62531	1.16657	2.26445	1.63 (1.17, 2.26)	0.0041	+-	92.8	13.902	1	0.0001926	C	G	0.0014	-0.060147	0.12514	0.941626	0.736813	1.20337	0.94 (0.74, 1.2)	0.63077	C	G	C	G	0.0012	0.0012	0.1328	0.1328	0.1006	1.14202	0.937652	1.39093	1.14 (0.94, 1.39)	0.1867	+--	90.3	20.629	2	3.315e-05
4:3437319:C:G	4:3437319	4	3437319	C	G	G	C	0.000834329	1.53252	0.342591	4.62981	2.36561	9.06115	4.63 (2.37, 9.06)	7.70197e-06	0.366239	G	C	0.00177824	-0.126522	0.192646	0.881155	0.604044	1.28539	0.88 (0.6, 1.29)	0.511783	G	C	G	C	0.0016	0.0016	0.272	0.272	0.1679	1.31259	0.944515	1.8241	1.31 (0.94, 1.82)	0.1052	-+	94.4	17.817	1	2.432e-05	NA	NA	NA	NA	NA	NA	NA	NA	NA	NA	G	C	G	C	0.0016	0.0016	0.272	0.272	0.1679	1.31259	0.944515	1.8241	1.31 (0.94, 1.82)	0.1052	-+?	94.4	17.817	1	2.432e-05
4:12730098:G:A	4:12730098	4	12730098	G	A	A	G	0.000418954	1.81217	0.38766	6.12374	2.8644	13.0918	6.12 (2.86, 13.09)	2.94468e-06	0.528212	A	G	0.000403619	0.065583	0.374289	1.06778	0.512721	2.22374	1.07 (0.51, 2.22)	0.860785	A	G	A	G	0.0004	0.0004	0.9082	0.9082	0.2693	2.47985	1.46283	4.20396	2.48 (1.46, 4.2)	0.0007435	++	90.5	10.506	1	0.00119	NA	NA	NA	NA	NA	NA	NA	NA	NA	NA	A	G	A	G	0.0004	0.0004	0.9082	0.9082	0.2693	2.47985	1.46283	4.20396	2.48 (1.46, 4.2)	0.0007435	++?	90.5	10.506	1	0.00119
4:56041778:C:T	4:56041778	4	56041778	C	T	T	C	0.000309761	2.75783	0.56774	15.7657	5.18134	47.9714	15.77 (5.18, 47.97)	1.18838e-06	0.306752	T	C	0.00039415	-0.0722097	0.412313	0.930336	0.414641	2.08741	0.93 (0.41, 2.09)	0.860784	T	C	T	C	0.0004	0.0004	0.905	0.905	0.3336	2.47193	1.2855	4.75338	2.47 (1.29, 4.75)	0.006674	+-	93.9	16.268	1	5.499e-05	NA	NA	NA	NA	NA	NA	NA	NA	NA	NA	T	C	T	C	0.0004	0.0004	0.905	0.905	0.3336	2.47193	1.2855	4.75338	2.47 (1.29, 4.75)	0.006674	+-?	93.9	16.268	1	5.499e-05
4:57983065:C:T	4:57983065	4	57983065	C	T	T	C	0.00271503	0.690353	0.155909	1.99442	1.46928	2.70725	1.99 (1.47, 2.71)	9.5148e-06	0.614391	T	C	0.00268019	0.182565	0.165026	1.20029	0.868588	1.65867	1.2 (0.87, 1.66)	0.26795	T	C	T	C	0.0027	0.0027	0.4509	0.4509	0.1133	1.56972	1.25713	1.96005	1.57 (1.26, 1.96)	6.939e-05	++	80	5.003	1	0.02531	T	C	0.0025	0.055746	0.088177	1.05733	0.889513	1.25681	1.06 (0.89, 1.26)	0.52725	T	C	T	C	0.0026	0.0026	0.2047	0.2047	0.0696	1.22716	1.07067	1.40652	1.23 (1.07, 1.41)	0.003261	+++	84.1	12.575	2	0.00186
4:62277715:T:A	4:62277715	4	62277715	T	A	A	T	0.000685353	1.32572	0.29043	3.76491	2.13077	6.65234	3.76 (2.13, 6.65)	5.00228e-06	0.622356	A	T	0.00202169	-0.139454	0.170314	0.869833	0.622962	1.21454	0.87 (0.62, 1.21)	0.41085	A	T	A	T	0.0017	0.0017	0.2355	0.2355	0.1469	1.26554	0.948926	1.6878	1.27 (0.95, 1.69)	0.109	+-	94.7	18.938	1	1.35e-05	NA	NA	NA	NA	NA	NA	NA	NA	NA	NA	A	T	A	T	0.0017	0.0017	0.2355	0.2355	0.1469	1.26554	0.948926	1.6878	1.27 (0.95, 1.69)	0.109	+-?	94.7	18.938	1	1.35e-05
4:66564020:T:C	4:66564020	4	66564020	T	C	C	T	6.16462e-06	87.8461	18.3489	1.41601e+38	3.4055e+22	5.88777e+53	1.41600814993625E+38 (3.40549672965342E+22, 5.88777273878031E+53)	1.68835e-06	0.126226	C	T	3.4682e-05	0.623128	2.58989	1.86475	0.0116429	298.662	1.86 (0.01, 298.66)	0.797315	C	T	C	T	0	0	2.3269	2.3269	2.5645	10.2461	0.0672378	1561.37	10.25 (0.07, 1561.37)	0.3642	--	95.5	22.155	1	2.515e-06	NA	NA	NA	NA	NA	NA	NA	NA	NA	NA	C	T	C	T	0	0	2.3269	2.3269	2.5645	10.2461	0.0672378	1561.37	10.25 (0.07, 1561.37)	0.3642	--?	95.5	22.155	1	2.515e-06
4:67279270:G:A	4:67279270	4	67279270	G	A	A	G	0.000375979	1.89269	0.378368	6.63721	3.16164	13.9335	6.64 (3.16, 13.93)	5.66656e-07	0.573181	A	G	0.000529544	0.0065052	0.323372	1.00653	0.53403	1.89708	1.01 (0.53, 1.9)	0.983943	A	G	A	G	0.0005	0.0005	0.8027	0.8027	0.2458	2.23156	1.37841	3.61275	2.23 (1.38, 3.61)	0.001094	++	93	14.361	1	0.0001509	NA	NA	NA	NA	NA	NA	NA	NA	NA	NA	A	G	A	G	0.0005	0.0005	0.8027	0.8027	0.2458	2.23156	1.37841	3.61275	2.23 (1.38, 3.61)	0.001094	++?	93	14.361	1	0.0001509
4:95508641:C:T	4:95508641	4	95508641	C	T	T	C	5.32677e-05	5.45544	1.20324	234.027	22.1335	2474.47	234.03 (22.13, 2474.47)	5.78868e-06	0.236755	T	C	0.000112482	-0.252387	0.72775	0.776944	0.186602	3.23492	0.78 (0.19, 3.23)	0.730012	T	C	T	C	0.0001	0.0001	1.2764	1.2764	0.6227	3.58372	1.0575	12.1447	3.58 (1.06, 12.14)	0.04039	+-	93.9	16.476	1	4.928e-05	NA	NA	NA	NA	NA	NA	NA	NA	NA	NA	T	C	T	C	0.0001	0.0001	1.2764	1.2764	0.6227	3.58372	1.0575	12.1447	3.58 (1.06, 12.14)	0.04039	+-?	93.9	16.476	1	4.928e-05
4:134674193:T:A	4:134674193	4	134674193	T	A	A	T	2.74123e-05	46.7639	10.2613	2.03849e+20	3.75604e+11	1.10633e+29	2.03848610643496E+20 (375603581688.96, 1.10633279572118E+29)	5.18111e-06	0.0371407	NA	NA	NA	NA	NA	NA	NA	NA	NA	NA	T	A	A	T	1	0	-46.7639	46.7639	10.2613	2.03847e+20	3.75586e+11	1.10637e+29	NA	5.181e-06	+?	0	0	0	1	NA	NA	NA	NA	NA	NA	NA	NA	NA	NA	T	A	A	T	1	0	-46.7639	46.7639	10.2613	2.03847e+20	3.75586e+11	1.10637e+29	NA	5.181e-06	+??	0	0	0	1
4:153117547:A:G	4:153117547	4	153117547	A	G	G	A	0.00130602	0.896009	0.201299	2.44981	1.65114	3.6348	2.45 (1.65, 3.63)	8.54137e-06	0.749797	G	A	0.00135369	0.249664	0.204929	1.28359	0.858991	1.91808	1.28 (0.86, 1.92)	0.222368	G	A	G	A	0.0013	0.0013	0.5786	0.5786	0.1436	1.78354	1.34601	2.36329	1.78 (1.35, 2.36)	5.597e-05	--	80.2	5.063	1	0.02445	G	A	0.0015	0.10842	0.10685	1.11452	0.903928	1.37416	1.11 (0.9, 1.37)	0.31028	G	A	G	A	0.0015	0.0015	0.276	0.276	0.0857	1.31785	1.11408	1.55889	1.32 (1.11, 1.56)	0.001285	---	83.3	11.963	2	0.002525
4:153988158:A:G	4:153988158	4	153988158	A	G	G	A	0.00028827	2.65724	0.599344	14.2569	4.40406	46.1527	14.26 (4.4, 46.15)	9.26792e-06	0.264652	NA	NA	NA	NA	NA	NA	NA	NA	NA	NA	G	A	G	A	0.0003	0.0003	2.6572	2.6572	0.5993	14.2563	4.40426	46.1468	14.26 (4.4, 46.15)	9.268e-06	-?	0	0	0	1	NA	NA	NA	NA	NA	NA	NA	NA	NA	NA	G	A	G	A	0.0003	0.0003	2.6572	2.6572	0.5993	14.2563	4.40426	46.1468	14.26 (4.4, 46.15)	9.268e-06	-??	0	0	0	1
4:172200114:A:G	4:172200114	4	172200114	A	G	G	A	0.00020444	2.65468	0.579509	14.2204	4.56692	44.2792	14.22 (4.57, 44.28)	4.62958e-06	0.390948	G	A	0.000474241	0.410258	0.355396	1.50721	0.751024	3.02477	1.51 (0.75, 3.02)	0.242684	G	A	G	A	0.0004	0.0004	1.0237	1.0237	0.303	2.78347	1.53698	5.04088	2.78 (1.54, 5.04)	0.0007277	--	90.8	10.9	1	0.0009615	NA	NA	NA	NA	NA	NA	NA	NA	NA	NA	G	A	G	A	0.0004	0.0004	1.0237	1.0237	0.303	2.78347	1.53698	5.04088	2.78 (1.54, 5.04)	0.0007277	--?	90.8	10.9	1	0.0009615
5:188076:C:T	5:188076	5	188076	C	T	T	C	0.00146751	1.0929	0.238377	2.98291	1.86952	4.75938	2.98 (1.87, 4.76)	4.54518e-06	0.455699	T	C	0.00151618	-0.314087	0.231936	0.730455	0.463624	1.15086	0.73 (0.46, 1.15)	0.173909	T	C	T	C	0.0015	0.0015	0.3701	0.3701	0.1662	1.44788	1.04535	2.00542	1.45 (1.05, 2.01)	0.02597	+-	94.4	17.896	1	2.333e-05	T	C	0.0017	-0.11463	0.12024	0.891696	0.704476	1.12867	0.89 (0.7, 1.13)	0.34043	T	C	T	C	0.0016	0.0016	0.0519	0.0519	0.0974	1.05327	0.870225	1.27482	1.05 (0.87, 1.27)	0.5944	+--	91.5	23.479	2	7.972e-06
5:11670223:G:A	5:11670223	5	11670223	G	A	A	G	0.00124497	0.954891	0.215216	2.59839	1.70415	3.96186	2.6 (1.7, 3.96)	9.1265e-06	0.686922	A	G	0.00198494	-0.167899	0.170073	0.845439	0.605778	1.17992	0.85 (0.61, 1.18)	0.324798	A	G	A	G	0.0017	0.0017	0.2637	0.2637	0.1334	1.30174	1.00224	1.69074	1.3 (1, 1.69)	0.04811	+-	94	16.755	1	4.254e-05	NA	NA	NA	NA	NA	NA	NA	NA	NA	NA	A	G	A	G	0.0017	0.0017	0.2637	0.2637	0.1334	1.30174	1.00224	1.69074	1.3 (1, 1.69)	0.04811	+-?	94	16.755	1	4.254e-05
5:11695380:C:T	5:11695380	5	11695380	C	T	T	C	0.00123731	0.949708	0.213213	2.58496	1.70201	3.92594	2.58 (1.7, 3.93)	8.41773e-06	0.709554	T	C	0.00203023	-0.187048	0.168076	0.829404	0.596619	1.15302	0.83 (0.6, 1.15)	0.26715	T	C	T	C	0.0017	0.0017	0.2486	0.2486	0.132	1.28223	0.989931	1.66083	1.28 (0.99, 1.66)	0.05962	+-	94.3	17.531	1	2.826e-05	NA	NA	NA	NA	NA	NA	NA	NA	NA	NA	T	C	T	C	0.0017	0.0017	0.2486	0.2486	0.132	1.28223	0.989931	1.66083	1.28 (0.99, 1.66)	0.05962	+-?	94.3	17.531	1	2.826e-05
5:66025094:G:T	5:66025094	5	66025094	G	T	T	G	0.000282591	2.62532	0.547796	13.809	4.71919	40.4068	13.81 (4.72, 40.41)	1.64708e-06	0.328306	T	G	1.35975e-05	-7.98167	112.343	0.000341668	8.04105e-100	1.45177e+92	NA	0.544676	T	G	T	G	0.0003	0.0003	2.6251	2.6251	0.5478	13.806	4.71813	40.3983	13.81 (4.72, 40.4)	1.65e-06	+-	0	0.009	1	0.9248	NA	NA	NA	NA	NA	NA	NA	NA	NA	NA	T	G	T	G	0.0003	0.0003	2.6251	2.6251	0.5478	13.806	4.71813	40.3983	13.81 (4.72, 40.4)	1.65e-06	+-?	0	0.009	1	0.9248
5:83971772:A:T	5:83971772	5	83971772	A	T	T	A	0.000261029	-2.96888	0.600647	0.0513606	0.0158252	0.166691	0.05 (0.02, 0.17)	7.70057e-07	0.372458	NA	NA	NA	NA	NA	NA	NA	NA	NA	NA	T	A	T	A	0.0003	0.0003	-2.9689	-2.9689	0.6006	0.0513598	0.0158264	0.166673	0.05 (0.02, 0.17)	7.701e-07	+?	0	0	0	1	NA	NA	NA	NA	NA	NA	NA	NA	NA	NA	T	A	A	T	0.9997	0.0003	-2.9689	2.9689	0.6006	19.4705	5.99979	63.1856	19.47 (6, 63.19)	7.701e-07	+??	0	0	0	1
5:83972364:G:A	5:83972364	5	83972364	G	A	A	G	0.000260765	-2.9126	0.594906	0.0543341	0.0169308	0.174368	0.05 (0.02, 0.17)	9.78545e-07	0.382414	NA	NA	NA	NA	NA	NA	NA	NA	NA	NA	G	A	A	G	0.9997	0.0003	2.9126	-2.9126	0.5949	0.0543343	0.0169311	0.174366	0.05 (0.02, 0.17)	9.785e-07	-?	0	0	0	1	NA	NA	NA	NA	NA	NA	NA	NA	NA	NA	G	A	G	A	0.0003	0.0003	2.9126	2.9126	0.5949	18.4046	5.73505	59.063	18.4 (5.74, 59.06)	9.785e-07	-??	0	0	0	1
5:127386382:A:T	5:127386382	5	127386382	A	T	T	A	0.000312614	2.18473	0.48524	8.88828	3.43378	23.0071	8.89 (3.43, 23.01)	6.71983e-06	0.364571	T	A	0.000336818	0.219673	0.401986	1.24567	0.566533	2.73893	1.25 (0.57, 2.74)	0.585733	T	A	T	A	0.0003	0.0003	1.0194	1.0194	0.3096	2.77153	1.51072	5.0846	2.77 (1.51, 5.08)	0.0009908	--	89.7	9.725	1	0.001817	NA	NA	NA	NA	NA	NA	NA	NA	NA	NA	T	A	T	A	0.0003	0.0003	1.0194	1.0194	0.3096	2.77153	1.51072	5.0846	2.77 (1.51, 5.08)	0.0009908	--?	89.7	9.725	1	0.001817
5:140854118:C:G	5:140854118	5	140854118	C	G	G	C	0.000152829	3.01855	0.627749	20.4615	5.97843	70.0309	20.46 (5.98, 70.03)	1.5205e-06	0.469863	G	C	0.000361129	1.07884	0.399419	2.94127	1.34444	6.43467	2.94 (1.34, 6.43)	0.00566094	G	C	G	C	0.0003	0.0003	1.6378	1.6378	0.337	5.14384	2.65722	9.95744	5.14 (2.66, 9.96)	1.173e-06	--	85.3	6.796	1	0.009135	NA	NA	NA	NA	NA	NA	NA	NA	NA	NA	G	C	G	C	0.0003	0.0003	1.6378	1.6378	0.337	5.14384	2.65722	9.95744	5.14 (2.66, 9.96)	1.173e-06	--?	85.3	6.796	1	0.009135
5:145063619:G:A	5:145063619	5	145063619	G	A	A	G	0.000360581	2.05757	0.446375	7.82689	3.26307	18.7738	7.83 (3.26, 18.77)	4.03647e-06	0.488526	A	G	0.000299976	0.213815	0.474106	1.23839	0.48898	3.13636	1.24 (0.49, 3.14)	0.649617	A	G	A	G	0.0003	0.0003	1.1912	1.1912	0.325	3.29103	1.74055	6.22268	3.29 (1.74, 6.22)	0.0002471	++	87.5	8.017	1	0.004634	NA	NA	NA	NA	NA	NA	NA	NA	NA	NA	A	G	A	G	0.0003	0.0003	1.1912	1.1912	0.325	3.29103	1.74055	6.22268	3.29 (1.74, 6.22)	0.0002471	++?	87.5	8.017	1	0.004634
6:17871584:C:T	6:17871584	6	17871584	C	T	T	C	0.000371371	1.84945	0.410375	6.3563	2.84371	14.2077	6.36 (2.84, 14.21)	6.58369e-06	0.508761	T	C	0.000737708	0.0626649	0.273215	1.06467	0.623232	1.81878	1.06 (0.62, 1.82)	0.81833	T	C	T	C	0.0006	0.0006	0.6114	0.6114	0.2274	1.84301	1.18021	2.87802	1.84 (1.18, 2.88)	0.007178	++	92.4	13.135	1	0.0002898	NA	NA	NA	NA	NA	NA	NA	NA	NA	NA	T	C	T	C	0.0006	0.0006	0.6114	0.6114	0.2274	1.84301	1.18021	2.87802	1.84 (1.18, 2.88)	0.007178	++?	92.4	13.135	1	0.0002898
6:25330242:G:C	6:25330242	6	25330242	G	C	C	G	0.00124531	-0.934782	0.208297	0.392671	0.26105	0.590657	0.39 (0.26, 0.59)	7.19833e-06	0.716686	C	G	0.00161023	0.337026	0.192221	1.40078	0.961052	2.04169	1.4 (0.96, 2.04)	0.0758254	C	G	C	G	0.0014	0.0014	-0.2479	-0.2479	0.1413	0.780438	0.591645	1.02947	0.78 (0.59, 1.03)	0.07926	-+	95	20.134	1	7.22e-06	C	G	0.0015	-0.037544	0.11115	0.963152	0.774608	1.19759	0.96 (0.77, 1.2)	0.73554	C	G	C	G	0.0015	0.0015	-0.118	-0.118	0.0874	0.888696	0.748785	1.05475	0.89 (0.75, 1.05)	0.1768	-+-	90.7	21.504	2	2.141e-05
6:32175907:G:A	6:32175907	6	32175907	G	A	A	G	0.000109982	3.98021	0.879941	53.5281	9.54028	300.333	53.53 (9.54, 300.33)	6.08926e-06	0.262199	A	G	6.7608e-05	0.451028	0.913378	1.56993	0.262057	9.40507	1.57 (0.26, 9.41)	0.617586	A	G	A	G	0.0001	0.0001	2.2814	2.2814	0.6337	9.79038	2.82737	33.9013	9.79 (2.83, 33.9)	0.0003181	++	87.1	7.743	1	0.005392	NA	NA	NA	NA	NA	NA	NA	NA	NA	NA	A	G	A	G	0.0001	0.0001	2.2814	2.2814	0.6337	9.79038	2.82737	33.9013	9.79 (2.83, 33.9)	0.0003181	++?	87.1	7.743	1	0.005392
6:40706366:G:A	6:40706366	6	40706366	G	A	A	G	0.00332834	0.617476	0.120731	1.85424	1.46352	2.34928	1.85 (1.46, 2.35)	3.14631e-07	0.818295	A	G	0.00232973	0.52907	0.15327	1.69735	1.25692	2.29212	1.7 (1.26, 2.29)	0.000465044	A	G	A	G	0.0029	0.0029	0.5836	0.5836	0.0948	1.79248	1.48853	2.15849	1.79 (1.49, 2.16)	7.57e-10	++	0	0.205	1	0.6505	A	G	0.0023	0.19702	0.08916	1.21777	1.02252	1.4503	1.22 (1.02, 1.45)	0.027125	A	G	A	G	0.0026	0.0026	0.3784	0.3784	0.065	1.45995	1.28531	1.65831	1.46 (1.29, 1.66)	5.713e-09	+++	77.8	9.026	2	0.01096
6:40729544:G:A	6:40729544	6	40729544	G	A	A	G	0.0032585	0.622848	0.121909	1.86423	1.46801	2.36739	1.86 (1.47, 2.37)	3.23667e-07	0.836499	A	G	0.0022174	0.564064	0.158134	1.7578	1.28933	2.39649	1.76 (1.29, 2.4)	0.000291493	A	G	A	G	0.0029	0.0029	0.6009	0.6009	0.0965	1.82376	1.50947	2.20348	1.82 (1.51, 2.2)	4.842e-10	++	0	0.087	1	0.7684	A	G	0.0025	0.23513	0.080482	1.26507	1.08046	1.48123	1.27 (1.08, 1.48)	0.0034826	A	G	A	G	0.0027	0.0027	0.3851	0.3851	0.0618	1.46976	1.30209	1.65902	1.47 (1.3, 1.66)	4.682e-10	+++	76.6	8.556	2	0.01387
6:40826390:G:A	6:40826390	6	40826390	G	A	A	G	0.0031469	0.857157	0.128269	2.35645	1.83263	3.03	2.36 (1.83, 3.03)	2.34871e-11	0.775424	A	G	0.00263857	0.763994	0.149948	2.14683	1.60015	2.88029	2.15 (1.6, 2.88)	1.30548e-07	A	G	A	G	0.0029	0.0029	0.8178	0.8178	0.0975	2.26551	1.87142	2.74258	2.27 (1.87, 2.74)	4.86e-17	++	0	0.223	1	0.6368	A	G	0.0025	0.34064	0.082808	1.40585	1.19523	1.65358	1.41 (1.2, 1.65)	3.894e-05	A	G	A	G	0.0028	0.0028	0.5407	0.5407	0.0631	1.71721	1.51744	1.94328	1.72 (1.52, 1.94)	1.061e-17	+++	85.9	14.141	2	0.0008497
6:40865240:T:C	6:40865240	6	40865240	T	C	C	T	0.0040335	0.748947	0.107021	2.11477	1.71461	2.60833	2.11 (1.71, 2.61)	2.59424e-12	0.864811	C	T	0.00271544	0.777425	0.147125	2.17586	1.63078	2.90313	2.18 (1.63, 2.9)	4.40662e-08	C	T	C	T	0.0036	0.0036	0.7588	0.7588	0.0865	2.13571	1.80265	2.53031	2.14 (1.8, 2.53)	1.825e-18	--	0	0.025	1	0.8756	C	T	0.0027	0.29066	0.075534	1.33731	1.15328	1.5507	1.34 (1.15, 1.55)	0.00011906	C	T	C	T	0.0032	0.0032	0.4931	0.4931	0.0569	1.63738	1.46459	1.83056	1.64 (1.46, 1.83)	4.542e-18	---	88	16.633	2	0.0002445
6:40904030:G:A	6:40904030	6	40904030	G	A	A	G	0.00451784	0.66825	0.0991243	1.95082	1.60635	2.36916	1.95 (1.61, 2.37)	1.5672e-11	0.903144	A	G	0.0028549	0.740374	0.144975	2.09672	1.5781	2.78577	2.1 (1.58, 2.79)	1.30784e-07	A	G	A	G	0.004	0.004	0.6912	0.6912	0.0818	1.99611	1.70041	2.34322	2 (1.7, 2.34)	2.976e-17	++	0	0.169	1	0.6813	A	G	0.0029	0.30302	0.069351	1.35394	1.18186	1.55107	1.35 (1.18, 1.55)	1.2464e-05	A	G	A	G	0.0035	0.0035	0.4653	0.4653	0.0529	1.59249	1.43565	1.76647	1.59 (1.44, 1.77)	1.43e-18	+++	84.9	13.268	2	0.001315
6:40911888:T:A	6:40911888	6	40911888	T	A	A	T	0.00458687	0.686221	0.0989846	1.9862	1.63593	2.41146	1.99 (1.64, 2.41)	4.13173e-12	0.890191	A	T	0.00286188	0.726691	0.144646	2.06823	1.55766	2.74614	2.07 (1.56, 2.75)	2.14034e-07	A	T	A	T	0.004	0.004	0.6991	0.6991	0.0817	2.01194	1.71424	2.36135	2.01 (1.71, 2.36)	1.144e-17	++	0	0.053	1	0.8174	A	T	0.0029	0.31313	0.068822	1.3677	1.19511	1.56521	1.37 (1.2, 1.57)	5.3665e-06	A	T	A	T	0.0035	0.0035	0.4734	0.4734	0.0526	1.60544	1.44817	1.77979	1.61 (1.45, 1.78)	2.387e-19	+++	84.7	13.112	2	0.001421
6:40942196:G:A	6:40942196	6	40942196	G	A	A	G	0.00424762	0.7837	0.106945	2.18956	1.77551	2.70016	2.19 (1.78, 2.7)	2.33502e-13	0.832108	A	G	0.00285796	0.741843	0.149307	2.0998	1.56706	2.81366	2.1 (1.57, 2.81)	2.7725e-07	A	G	A	G	0.0038	0.0038	0.7695	0.7695	0.0869	2.15869	1.82062	2.55953	2.16 (1.82, 2.56)	8.695e-19	++	0	0.052	1	0.8197	A	G	0.0028	0.37268	0.071193	1.45162	1.26256	1.66899	1.45 (1.26, 1.67)	1.6521e-07	A	G	A	G	0.0033	0.0033	0.532	0.532	0.0551	1.70233	1.52807	1.89647	1.7 (1.53, 1.9)	4.568e-22	+++	84	12.522	2	0.001909
6:41129252:C:T	6:41129252	6	41129252	C	T	T	C	0.00427622	0.89558	0.106347	2.44876	1.98802	3.01627	2.45 (1.99, 3.02)	3.72268e-17	0.807485	T	C	0.00283163	0.758964	0.153718	2.13606	1.5804	2.8871	2.14 (1.58, 2.89)	2.96571e-07	T	C	T	C	0.0038	0.0038	0.8514	0.8514	0.0875	2.34292	1.97368	2.78125	2.34 (1.97, 2.78)	2.147e-22	++	0	0.534	1	0.4649	T	C	0.0025	0.37437	0.076211	1.45408	1.25232	1.68834	1.45 (1.25, 1.69)	9.0041e-07	T	C	T	C	0.0032	0.0032	0.5802	0.5802	0.0575	1.7864	1.596	1.99951	1.79 (1.6, 2)	5.593e-24	+++	88.5	17.441	2	0.0001632
6:41201868:G:A	6:41201868	6	41201868	G	A	A	G	0.000159407	2.65776	0.599052	14.2642	4.40885	46.15	14.26 (4.41, 46.15)	9.13906e-06	0.497778	A	G	0.000268427	0.867052	0.506778	2.37988	0.88141	6.4259	2.38 (0.88, 6.43)	0.0647551	A	G	A	G	0.0002	0.0002	1.614	1.614	0.3869	5.02286	2.35296	10.7223	5.02 (2.35, 10.72)	3.024e-05	++	80.8	5.208	1	0.02248	NA	NA	NA	NA	NA	NA	NA	NA	NA	NA	A	G	A	G	0.0002	0.0002	1.614	1.614	0.3869	5.02286	2.35296	10.7223	5.02 (2.35, 10.72)	3.024e-05	++?	80.8	5.208	1	0.02248
6:41365821:G:A	6:41365821	6	41365821	G	A	A	G	0.00210032	0.916553	0.167346	2.50066	1.80138	3.47138	2.5 (1.8, 3.47)	4.32647e-08	0.646843	A	G	0.00236277	0.663334	0.180824	1.94125	1.36195	2.76696	1.94 (1.36, 2.77)	0.000166681	A	G	A	G	0.0022	0.0022	0.7997	0.7997	0.1228	2.22487	1.74894	2.83031	2.22 (1.75, 2.83)	7.446e-11	++	5.3	1.056	1	0.3041	A	G	0.002	0.2104	0.096713	1.23417	1.02106	1.49176	1.23 (1.02, 1.49)	0.029595	A	G	A	G	0.0021	0.0021	0.436	0.436	0.076	1.54651	1.33248	1.79492	1.55 (1.33, 1.79)	9.607e-09	+++	86.9	15.268	2	0.0004837
6:49677076:T:C	6:49677076	6	49677076	T	C	C	T	0.000401501	2.26274	0.491584	9.60938	3.66649	25.1849	9.61 (3.67, 25.18)	4.1654e-06	0.301286	C	T	0.0015244	0.0855024	0.186244	1.08926	0.756135	1.56916	1.09 (0.76, 1.57)	0.646935	C	T	C	T	0.0014	0.0014	0.3588	0.3588	0.1742	1.43161	1.01752	2.01422	1.43 (1.02, 2.01)	0.03939	--	94.2	17.154	1	3.447e-05	NA	NA	NA	NA	NA	NA	NA	NA	NA	NA	C	T	C	T	0.0014	0.0014	0.3588	0.3588	0.1742	1.43161	1.01752	2.01422	1.43 (1.02, 2.01)	0.03939	--?	94.2	17.154	1	3.447e-05
6:49748398:C:T	6:49748398	6	49748398	C	T	T	C	0.000290538	2.72785	0.602782	15.2999	4.6945	49.864	15.3 (4.69, 49.86)	6.02746e-06	0.229961	T	C	0.00118324	0.0846724	0.217111	1.08836	0.711155	1.66564	1.09 (0.71, 1.67)	0.69724	T	C	T	C	0.0011	0.0011	0.3882	0.3882	0.2043	1.47432	0.987846	2.20038	1.47 (0.99, 2.2)	0.05737	++	94.1	17.02	1	3.699e-05	NA	NA	NA	NA	NA	NA	NA	NA	NA	NA	T	C	T	C	0.0011	0.0011	0.3882	0.3882	0.2043	1.47432	0.987846	2.20038	1.47 (0.99, 2.2)	0.05737	++?	94.1	17.02	1	3.699e-05
6:112482109:T:G	6:112482109	6	112482109	T	G	G	T	0.000810553	1.33349	0.287356	3.79427	2.16036	6.66392	3.79 (2.16, 6.66)	3.47462e-06	0.54096	G	T	0.00198691	-0.328456	0.182218	0.720035	0.503786	1.02911	0.72 (0.5, 1.03)	0.0709313	G	T	G	T	0.0016	0.0016	0.1482	0.1482	0.1539	1.15974	0.857749	1.56807	1.16 (0.86, 1.57)	0.3356	-+	95.8	23.857	1	1.038e-06	NA	NA	NA	NA	NA	NA	NA	NA	NA	NA	G	T	G	T	0.0016	0.0016	0.1482	0.1482	0.1539	1.15974	0.857749	1.56807	1.16 (0.86, 1.57)	0.3356	-+?	95.8	23.857	1	1.038e-06
6:123058121:A:G	6:123058121	6	123058121	A	G	G	A	0.000154583	2.61976	0.567848	13.7324	4.51216	41.7935	13.73 (4.51, 41.79)	3.95977e-06	0.390733	G	A	0.000125902	0.801448	0.655165	2.22877	0.61713	8.04919	2.23 (0.62, 8.05)	0.225223	G	A	G	A	0.0001	0.0001	1.8398	1.8398	0.4291	6.29528	2.71492	14.5973	6.3 (2.71, 14.6)	1.807e-05	--	77.3	4.398	1	0.03597	NA	NA	NA	NA	NA	NA	NA	NA	NA	NA	G	A	G	A	0.0001	0.0001	1.8398	1.8398	0.4291	6.29528	2.71492	14.5973	6.3 (2.71, 14.6)	1.807e-05	--?	77.3	4.398	1	0.03597
6:123909281:G:A	6:123909281	6	123909281	G	A	A	G	0.000238683	4.11603	0.886111	61.3156	10.7969	348.212	61.32 (10.8, 348.21)	3.39989e-06	0.134316	NA	NA	NA	NA	NA	NA	NA	NA	NA	NA	G	A	A	G	0.9998	0.0002	-4.116	4.116	0.8861	61.3135	10.7967	348.193	61.31 (10.8, 348.19)	3.4e-06	+?	0	0	0	1	NA	NA	NA	NA	NA	NA	NA	NA	NA	NA	G	A	A	G	0.9998	0.0002	-4.116	4.116	0.8861	61.3135	10.7967	348.193	61.31 (10.8, 348.19)	3.4e-06	+??	0	0	0	1
6:134764313:C:G	6:134764313	6	134764313	C	G	G	C	2.93832e-05	9.99102	2.05525	21829.7	388.674	1.22605e+06	21829.66 (388.67, 1226051.19)	1.1666e-06	0.0631086	G	C	6.58281e-05	-9.47224	54.2686	7.69588e-05	4.91919e-51	1.20399e+42	NA	0.0160092	G	C	G	C	0	0	9.9631	9.9631	2.0538	21228.5	379.044	1.18891e+06	NA	1.228e-06	-+	0	0.128	1	0.7201	NA	NA	NA	NA	NA	NA	NA	NA	NA	NA	G	C	G	C	0	0	9.9631	9.9631	2.0538	21228.5	379.044	1.18891e+06	NA	1.228e-06	-+?	0	0.128	1	0.7201
6:134764788:A:G	6:134764788	6	134764788	A	G	G	A	2.94282e-05	9.98645	2.0547	21730.1	387.312	1.21916e+06	21730.07 (387.31, 1219160.36)	1.17216e-06	0.0633785	G	A	6.58281e-05	-9.47224	54.2686	7.69588e-05	4.91919e-51	1.20399e+42	NA	0.0160092	G	A	G	A	0	0	9.9586	9.9586	2.0532	21133.2	377.786	1.18218e+06	NA	1.233e-06	-+	0	0.128	1	0.7201	NA	NA	NA	NA	NA	NA	NA	NA	NA	NA	G	A	G	A	0	0	9.9586	9.9586	2.0532	21133.2	377.786	1.18218e+06	NA	1.233e-06	-+?	0	0.128	1	0.7201
6:134777391:G:A	6:134777391	6	134777391	G	A	A	G	2.56574e-05	10.3254	2.20078	30498.5	408.256	2.27837e+06	30498.5 (408.26, 2278369.04)	2.70937e-06	0.0755518	A	G	6.63503e-05	-10.1494	88.7389	3.90995e-05	1.13788e-80	1.34353e+71	NA	0.028263	A	G	A	G	0	0	10.3128	10.3128	2.2001	30115.6	403.673	2.24675e+06	NA	2.767e-06	+-	0	0.053	1	0.8176	NA	NA	NA	NA	NA	NA	NA	NA	NA	NA	A	G	A	G	0	0	10.3128	10.3128	2.2001	30115.6	403.673	2.24675e+06	NA	2.767e-06	+-?	0	0.053	1	0.8176
6:154707253:C:T	6:154707253	6	154707253	C	T	T	C	0.000500162	-1.65602	0.350217	0.190897	0.0960923	0.379236	0.19 (0.1, 0.38)	2.26113e-06	0.540634	NA	NA	NA	NA	NA	NA	NA	NA	NA	NA	C	T	T	C	0.9995	0.0005	1.656	-1.656	0.3502	0.190901	0.0960975	0.379232	0.19 (0.1, 0.38)	2.261e-06	-?	0	0	0	1	NA	NA	NA	NA	NA	NA	NA	NA	NA	NA	C	T	T	C	0.9995	0.0005	1.656	-1.656	0.3502	0.190901	0.0960975	0.379232	0.19 (0.1, 0.38)	2.261e-06	-??	0	0	0	1
7:14374454:A:G	7:14374454	7	14374454	A	G	G	A	0.000188925	2.34297	0.519994	10.4121	3.7576	28.8513	10.41 (3.76, 28.85)	6.61354e-06	0.561171	G	A	0.000108638	0.833044	0.798604	2.30031	0.48084	11.0045	2.3 (0.48, 11)	0.269945	G	A	G	A	0.0002	0.0002	1.8934	1.8934	0.4358	6.64191	2.82705	15.6046	6.64 (2.83, 15.6)	1.392e-05	--	60.2	2.51	1	0.1131	NA	NA	NA	NA	NA	NA	NA	NA	NA	NA	G	A	G	A	0.0002	0.0002	1.8934	1.8934	0.4358	6.64191	2.82705	15.6046	6.64 (2.83, 15.6)	1.392e-05	--?	60.2	2.51	1	0.1131
7:18330358:A:C	7:18330358	7	18330358	A	C	C	A	0.00041356	1.61625	0.360291	5.03418	2.48452	10.2003	5.03 (2.48, 10.2)	7.25856e-06	0.607879	C	A	0.000719162	-0.0385495	0.333163	0.962184	0.5008	1.84864	0.96 (0.5, 1.85)	0.90797	C	A	C	A	0.0006	0.0006	0.7242	0.7242	0.2446	2.06308	1.27735	3.33214	2.06 (1.28, 3.33)	0.00307	-+	91.2	11.372	1	0.0007458	NA	NA	NA	NA	NA	NA	NA	NA	NA	NA	C	A	C	A	0.0006	0.0006	0.7242	0.7242	0.2446	2.06308	1.27735	3.33214	2.06 (1.28, 3.33)	0.00307	-+?	91.2	11.372	1	0.0007458
7:31042900:C:T	7:31042900	7	31042900	C	T	T	C	0.00013096	4.48151	1.00749	88.3676	12.266	636.626	88.37 (12.27, 636.63)	8.65946e-06	0.184004	T	C	0.000204615	0.176213	0.703091	1.19269	0.300639	4.73164	1.19 (0.3, 4.73)	0.802657	T	C	T	C	0.0002	0.0002	1.5862	1.5862	0.5766	4.88515	1.57785	15.1248	4.89 (1.58, 15.12)	0.005938	++	91.9	12.28	1	0.0004578	NA	NA	NA	NA	NA	NA	NA	NA	NA	NA	T	C	T	C	0.0002	0.0002	1.5862	1.5862	0.5766	4.88515	1.57785	15.1248	4.89 (1.58, 15.12)	0.005938	++?	91.9	12.28	1	0.0004578
7:40925852:G:T	7:40925852	7	40925852	G	T	T	G	0.000593486	1.51265	0.329011	4.53873	2.38163	8.64956	4.54 (2.38, 8.65)	4.27461e-06	0.435663	T	G	0.000674882	-0.303963	0.326005	0.737888	0.389484	1.39795	0.74 (0.39, 1.4)	0.343295	T	G	T	G	0.0006	0.0006	0.596	0.596	0.2316	1.81484	1.15265	2.85747	1.81 (1.15, 2.86)	0.01006	+-	93.5	15.383	1	8.777e-05	T	G	0.0012	-0.29558	0.14364	0.7441	0.561516	0.986053	0.74 (0.56, 0.99)	0.039615	T	G	T	G	0.001	0.001	-0.0479	-0.0479	0.1221	0.953229	0.75035	1.21096	0.95 (0.75, 1.21)	0.695	+--	92.3	26.088	2	2.163e-06
7:41185813:G:A	7:41185813	7	41185813	G	A	A	G	0.000600974	1.45567	0.313653	4.28736	2.31848	7.92823	4.29 (2.32, 7.93)	3.46679e-06	0.465687	A	G	0.00070356	-0.0850264	0.309141	0.918488	0.501103	1.68353	0.92 (0.5, 1.68)	0.782396	A	G	A	G	0.0007	0.0007	0.6742	0.6742	0.2202	1.96246	1.27457	3.02162	1.96 (1.27, 3.02)	0.002199	+-	91.8	12.239	1	0.000468	A	G	0.0012	-0.22151	0.13945	0.801308	0.609673	1.05318	0.8 (0.61, 1.05)	0.11219	A	G	A	G	0.001	0.001	0.0349	0.0349	0.1178	1.03552	0.822022	1.30446	1.04 (0.82, 1.3)	0.7669	+--	91.7	24.05	2	5.992e-06
7:41570169:G:T	7:41570169	7	41570169	G	T	T	G	0.000632589	1.38653	0.306392	4.00092	2.1946	7.29401	4 (2.19, 7.29)	6.02988e-06	0.4741	T	G	0.000662091	-0.0325797	0.328682	0.967945	0.508243	1.84345	0.97 (0.51, 1.84)	0.920921	T	G	T	G	0.0006	0.0006	0.7267	0.7267	0.2241	2.06824	1.33304	3.20893	2.07 (1.33, 3.21)	0.001185	+-	90	9.974	1	0.001588	T	G	0.0012	-0.13861	0.13727	0.870567	0.665206	1.13933	0.87 (0.67, 1.14)	0.31259	T	G	T	G	0.001	0.001	0.0975	0.0975	0.1171	1.10241	0.876327	1.38682	1.1 (0.88, 1.39)	0.4051	+--	90.4	20.815	2	3.02e-05
7:91966514:A:G	7:91966514	7	91966514	A	G	G	A	0.000385599	2.06115	0.431253	7.85499	3.37331	18.2909	7.85 (3.37, 18.29)	1.75782e-06	0.445382	G	A	0.000359065	0.761154	0.478446	2.14075	0.838115	5.46797	2.14 (0.84, 5.47)	0.0976327	G	A	G	A	0.0004	0.0004	1.4784	1.4784	0.3203	4.38592	2.34108	8.21686	4.39 (2.34, 8.22)	3.926e-06	--	75.5	4.073	1	0.04357	NA	NA	NA	NA	NA	NA	NA	NA	NA	NA	G	A	G	A	0.0004	0.0004	1.4784	1.4784	0.3203	4.38592	2.34108	8.21686	4.39 (2.34, 8.22)	3.926e-06	--?	75.5	4.073	1	0.04357
7:93404151:A:G	7:93404151	7	93404151	A	G	G	A	0.000161027	2.88096	0.634056	17.8315	5.14598	61.7883	17.83 (5.15, 61.79)	5.52727e-06	0.422356	G	A	0.000386628	0.489404	0.402906	1.63134	0.740602	3.5934	1.63 (0.74, 3.59)	0.215827	G	A	G	A	0.0003	0.0003	1.1773	1.1773	0.3401	3.2456	1.66646	6.32112	3.25 (1.67, 6.32)	0.000536	--	90.1	10.135	1	0.001455	NA	NA	NA	NA	NA	NA	NA	NA	NA	NA	G	A	G	A	0.0003	0.0003	1.1773	1.1773	0.3401	3.2456	1.66646	6.32112	3.25 (1.67, 6.32)	0.000536	--?	90.1	10.135	1	0.001455
8:22023712:C:T	8:22023712	8	22023712	C	T	T	C	0.000821028	1.4691	0.317595	4.34531	2.33173	8.09773	4.35 (2.33, 8.1)	3.73357e-06	0.435013	T	C	0.000744043	0.505429	0.339723	1.6577	0.851779	3.22614	1.66 (0.85, 3.23)	0.129514	T	C	T	C	0.0008	0.0008	1.0197	1.0197	0.232	2.77236	1.75941	4.3685	2.77 (1.76, 4.37)	1.107e-05	++	76.7	4.294	1	0.03825	NA	NA	NA	NA	NA	NA	NA	NA	NA	NA	T	C	T	C	0.0008	0.0008	1.0197	1.0197	0.232	2.77236	1.75941	4.3685	2.77 (1.76, 4.37)	1.107e-05	++?	76.7	4.294	1	0.03825
8:25078787:A:G	8:25078787	8	25078787	A	G	G	A	0.00367022	0.621116	0.121677	1.861	1.46613	2.36222	1.86 (1.47, 2.36)	3.31461e-07	0.734072	G	A	0.00370884	-0.0978312	0.12683	0.906802	0.707217	1.16271	0.91 (0.71, 1.16)	0.439601	G	A	G	A	0.0037	0.0037	0.2765	0.2765	0.0878	1.31851	1.11006	1.5661	1.32 (1.11, 1.57)	0.001635	-+	94	16.732	1	4.304e-05	G	A	0.0042	-0.033354	0.06782	0.967196	0.846808	1.1047	0.97 (0.85, 1.1)	0.62286	G	A	G	A	0.004	0.004	0.0824	0.0824	0.0537	1.08589	0.977407	1.20641	1.09 (0.98, 1.21)	0.1245	-++	91.8	24.535	2	4.703e-06
8:25091319:G:A	8:25091319	8	25091319	G	A	A	G	0.00366929	0.590627	0.120975	1.80512	1.42407	2.28813	1.81 (1.42, 2.29)	1.04892e-06	0.739794	A	G	0.00368574	-0.0977143	0.126727	0.906908	0.707442	1.16261	0.91 (0.71, 1.16)	0.43977	A	G	A	G	0.0037	0.0037	0.2624	0.2624	0.0875	1.30005	1.09516	1.54326	1.3 (1.1, 1.54)	0.002708	+-	93.5	15.436	1	8.533e-05	A	G	0.0041	-0.052707	0.067808	0.948658	0.830597	1.0835	0.95 (0.83, 1.08)	0.43698	A	G	A	G	0.0039	0.0039	0.0655	0.0655	0.0536	1.06769	0.961216	1.18596	1.07 (0.96, 1.19)	0.2215	+--	91.5	23.54	2	7.732e-06
8:25140480:G:A	8:25140480	8	25140480	G	A	A	G	0.00342834	0.598513	0.124489	1.81941	1.42549	2.32219	1.82 (1.43, 2.32)	1.52634e-06	0.754694	A	G	0.00390138	-0.0781298	0.122084	0.924844	0.728029	1.17487	0.92 (0.73, 1.17)	0.521605	A	G	A	G	0.0037	0.0037	0.2536	0.2536	0.0872	1.28866	1.0862	1.52884	1.29 (1.09, 1.53)	0.003622	+-	93.4	15.06	1	0.0001042	A	G	0.0044	-0.035407	0.068017	0.965212	0.844745	1.10286	0.97 (0.84, 1.1)	0.60267	A	G	A	G	0.0041	0.0041	0.074	0.074	0.0536	1.07681	0.969421	1.19609	1.08 (0.97, 1.2)	0.1678	+--	90.9	21.892	2	1.763e-05
8:27756525:C:T	8:27756525	8	27756525	C	T	T	C	0.00438529	-0.535907	0.113872	0.585138	0.468089	0.731457	0.59 (0.47, 0.73)	2.52372e-06	0.74132	T	C	0.00347252	-0.13284	0.133849	0.875605	0.673556	1.13826	0.88 (0.67, 1.14)	0.31985	T	C	T	C	0.004	0.004	-0.3667	-0.3667	0.0867	0.693018	0.584714	0.821381	0.69 (0.58, 0.82)	2.362e-05	--	81	5.261	1	0.02181	T	C	0.0054	-0.01779	0.06087	0.982367	0.871887	1.10685	0.98 (0.87, 1.11)	0.77008	T	C	T	C	0.0049	0.0049	-0.1329	-0.1329	0.0498	0.875553	0.79413	0.965324	0.88 (0.79, 0.97)	0.007634	---	87.6	16.101	2	0.0003189
8:38521662:C:T	8:38521662	8	38521662	C	T	T	C	1.5497e-05	65.2743	14.7402	2.22977e+28	6326375746765831	7.85895e+40	2.22976793210744E+28 (6326375746765830, 7.85894678101662E+40)	9.49701e-06	0.037884	T	C	5.74276e-05	0.767854	1.74128	2.15514	0.0710015	65.4157	2.16 (0.07, 65.42)	0.640373	T	C	T	C	0.0001	0.0001	1.6557	1.6557	1.7293	5.23674	0.176625	155.264	5.24 (0.18, 155.26)	0.3383	++	94.7	18.888	1	1.386e-05	NA	NA	NA	NA	NA	NA	NA	NA	NA	NA	T	C	T	C	0.0001	0.0001	1.6557	1.6557	1.7293	5.23674	0.176625	155.264	5.24 (0.18, 155.26)	0.3383	++?	94.7	18.888	1	1.386e-05
8:42147365:G:A	8:42147365	8	42147365	G	A	A	G	0.00164504	-0.87438	0.19085	0.41712	0.28695	0.606341	0.42 (0.29, 0.61)	4.61662e-06	0.655562	A	G	0.00166444	0.156662	0.199315	1.1696	0.791365	1.72861	1.17 (0.79, 1.73)	0.432536	A	G	A	G	0.0017	0.0017	-0.3812	-0.3812	0.1378	0.683041	0.521374	0.894839	0.68 (0.52, 0.89)	0.005683	-+	92.8	13.96	1	0.0001868	NA	NA	NA	NA	NA	NA	NA	NA	NA	NA	A	G	A	G	0.0017	0.0017	-0.3812	-0.3812	0.1378	0.683041	0.521374	0.894839	0.68 (0.52, 0.89)	0.005683	-+?	92.8	13.96	1	0.0001868
8:42229688:A:T	8:42229688	8	42229688	A	T	T	A	0.00139692	-0.949203	0.209001	0.387049	0.256957	0.583004	0.39 (0.26, 0.58)	5.58217e-06	0.625707	T	A	0.00169738	0.141059	0.19675	1.15149	0.78304	1.69332	1.15 (0.78, 1.69)	0.474012	T	A	T	A	0.0016	0.0016	-0.3712	-0.3712	0.1433	0.689906	0.520967	0.913628	0.69 (0.52, 0.91)	0.009569	+-	93.1	14.427	1	0.0001457	NA	NA	NA	NA	NA	NA	NA	NA	NA	NA	T	A	T	A	0.0016	0.0016	-0.3712	-0.3712	0.1433	0.689906	0.520967	0.913628	0.69 (0.52, 0.91)	0.009569	+-?	93.1	14.427	1	0.0001457
8:42313861:T:C	8:42313861	8	42313861	T	C	C	T	0.00139088	-0.944863	0.207442	0.388733	0.258865	0.583754	0.39 (0.26, 0.58)	5.24288e-06	0.637073	C	T	0.00173649	0.157797	0.194054	1.17093	0.800476	1.71282	1.17 (0.8, 1.71)	0.416815	C	T	C	T	0.0016	0.0016	-0.3568	-0.3568	0.1417	0.699912	0.530184	0.923977	0.7 (0.53, 0.92)	0.01181	+-	93.4	15.068	1	0.0001037	NA	NA	NA	NA	NA	NA	NA	NA	NA	NA	C	T	C	T	0.0016	0.0016	-0.3568	-0.3568	0.1417	0.699912	0.530184	0.923977	0.7 (0.53, 0.92)	0.01181	+-?	93.4	15.068	1	0.0001037
8:57999543:T:C	8:57999543	8	57999543	T	C	C	T	0.000634641	1.53388	0.335062	4.63612	2.40406	8.94058	4.64 (2.4, 8.94)	4.69678e-06	0.493361	C	T	0.000970266	0.0211178	0.25919	1.02134	0.614532	1.69746	1.02 (0.61, 1.7)	0.935055	C	T	C	T	0.0008	0.0008	0.5875	0.5875	0.205	1.79948	1.20406	2.68935	1.8 (1.2, 2.69)	0.004164	--	92.2	12.753	1	0.0003555	NA	NA	NA	NA	NA	NA	NA	NA	NA	NA	C	T	C	T	0.0008	0.0008	0.5875	0.5875	0.205	1.79948	1.20406	2.68935	1.8 (1.2, 2.69)	0.004164	--?	92.2	12.753	1	0.0003555
8:61408230:C:T	8:61408230	8	61408230	C	T	T	C	8.24439e-05	9.48654	2.07538	13181.1	225.608	770105	13181.11 (225.61, 770105.02)	4.85419e-06	0.100512	NA	NA	NA	NA	NA	NA	NA	NA	NA	NA	C	T	T	C	0.9999	0.0001	-9.4865	9.4865	2.0754	13180.6	225.589	770106	NA	4.854e-06	+?	0	0	0	1	NA	NA	NA	NA	NA	NA	NA	NA	NA	NA	C	T	T	C	0.9999	0.0001	-9.4865	9.4865	2.0754	13180.6	225.589	770106	13180.58 (225.59, 770106.43)	4.854e-06	+??	0	0	0	1
8:81473635:G:T	8:81473635	8	81473635	G	T	T	G	0.00245821	0.644058	0.139364	1.90419	1.44904	2.5023	1.9 (1.45, 2.5)	3.81166e-06	0.832701	T	G	0.00353447	-0.0295704	0.138548	0.970863	0.739986	1.27377	0.97 (0.74, 1.27)	0.83108	T	G	T	G	0.003	0.003	0.3053	0.3053	0.0983	1.35703	1.11922	1.64537	1.36 (1.12, 1.65)	0.001891	+-	91.5	11.75	1	0.0006083	T	G	0.0012	0.064569	0.12284	1.0667	0.838452	1.35708	1.07 (0.84, 1.36)	0.59914	T	G	T	G	0.0023	0.0023	0.2114	0.2114	0.0767	1.23541	1.06297	1.43581	1.24 (1.06, 1.44)	0.005878	+-+	85.8	14.092	2	0.000871
8:112386878:C:T	8:112386878	8	112386878	C	T	T	C	0.000372677	1.63749	0.366106	5.14222	2.50909	10.5387	5.14 (2.51, 10.54)	7.72327e-06	0.579071	T	C	0.000521654	0.315448	0.376361	1.37087	0.65559	2.86657	1.37 (0.66, 2.87)	0.396401	T	C	T	C	0.0004	0.0004	0.9947	0.9947	0.2624	2.70391	1.61671	4.52222	2.7 (1.62, 4.52)	0.0001504	++	84.2	6.34	1	0.01181	NA	NA	NA	NA	NA	NA	NA	NA	NA	NA	T	C	T	C	0.0004	0.0004	0.9947	0.9947	0.2624	2.70391	1.61671	4.52222	2.7 (1.62, 4.52)	0.0001504	++?	84.2	6.34	1	0.01181
8:112387475:C:T	8:112387475	8	112387475	C	T	T	C	0.000397753	1.59282	0.344626	4.91759	2.50265	9.66281	4.92 (2.5, 9.66)	3.80287e-06	0.578236	T	C	0.00062856	0.127055	0.333037	1.13548	0.591143	2.18105	1.14 (0.59, 2.18)	0.701897	T	C	T	C	0.0005	0.0005	0.8349	0.8349	0.2395	2.30458	1.44121	3.68518	2.3 (1.44, 3.69)	0.00049	++	89.3	9.354	1	0.002225	NA	NA	NA	NA	NA	NA	NA	NA	NA	NA	T	C	T	C	0.0005	0.0005	0.8349	0.8349	0.2395	2.30458	1.44121	3.68518	2.3 (1.44, 3.69)	0.00049	++?	89.3	9.354	1	0.002225
8:112389502:A:G	8:112389502	8	112389502	A	G	G	A	0.000397334	1.59938	0.344934	4.94995	2.5176	9.73229	4.95 (2.52, 9.73)	3.53906e-06	0.576499	G	A	0.000628927	0.126454	0.332972	1.1348	0.590863	2.17946	1.13 (0.59, 2.18)	0.703187	G	A	G	A	0.0005	0.0005	0.8369	0.8369	0.2396	2.3092	1.44381	3.69328	2.31 (1.44, 3.69)	0.0004766	--	89.4	9.439	1	0.002124	NA	NA	NA	NA	NA	NA	NA	NA	NA	NA	G	A	G	A	0.0005	0.0005	0.8369	0.8369	0.2396	2.3092	1.44381	3.69328	2.31 (1.44, 3.69)	0.0004766	--?	89.4	9.439	1	0.002124
8:135285692:G:A	8:135285692	8	135285692	G	A	A	G	0.00361087	0.557479	0.121208	1.74627	1.37701	2.21454	1.75 (1.38, 2.21)	4.23755e-06	0.783538	A	G	0.00474245	-0.0844283	0.111647	0.919038	0.73841	1.14385	0.92 (0.74, 1.14)	0.449319	A	G	A	G	0.0042	0.0042	0.2102	0.2102	0.0821	1.23392	1.05052	1.44935	1.23 (1.05, 1.45)	0.01047	+-	93.4	15.173	1	9.809e-05	A	G	0.0037	0.065504	0.067015	1.0677	0.936276	1.21757	1.07 (0.94, 1.22)	0.32835	A	G	A	G	0.0039	0.0039	0.1234	0.1234	0.0519	1.13134	1.02191	1.25248	1.13 (1.02, 1.25)	0.01751	+-+	88.3	17.037	2	0.0001997
9:103923434:C:A	9:103923434	9	103923434	C	A	A	C	4.54292e-05	8.63825	1.84414	5643.46	151.978	209561	5643.46 (151.98, 209560.97)	2.81111e-06	0.153637	A	C	4.19079e-05	-16.261	1331.69	8.66837e-08	0	#NUM!	#NUM!	0.0243452	A	C	A	C	0	0	8.6382	8.6382	1.8441	5643.16	151.982	209533	NA	2.811e-06	+-	0	0	1	0.9851	NA	NA	NA	NA	NA	NA	NA	NA	NA	NA	A	C	A	C	0	0	8.6382	8.6382	1.8441	5643.16	151.982	209533	NA	2.811e-06	+-?	0	0	1	0.9851
9:103949548:C:G	9:103949548	9	103949548	C	G	G	C	2.74483e-05	9.67436	2.07514	15904.5	272.346	928791	15904.49 (272.35, 928791.25)	3.13126e-06	0.0594294	NA	NA	NA	NA	NA	NA	NA	NA	NA	NA	G	C	G	C	0	0	9.6744	9.6744	2.0751	15905.2	272.382	928751	NA	3.131e-06	-?	0	0	0	1	NA	NA	NA	NA	NA	NA	NA	NA	NA	NA	G	C	G	C	0	0	9.6744	9.6744	2.0751	15905.2	272.382	928751	NA	3.131e-06	-??	0	0	0	1
9:103952104:T:C	9:103952104	9	103952104	T	C	C	T	2.92662e-05	9.02622	1.92172	8318.34	192.413	359616	8318.34 (192.41, 359615.83)	2.64082e-06	0.0616703	NA	NA	NA	NA	NA	NA	NA	NA	NA	NA	C	T	C	T	0	0	9.0262	9.0262	1.9217	8318.19	192.418	359594	NA	2.641e-06	-?	0	0	0	1	NA	NA	NA	NA	NA	NA	NA	NA	NA	NA	C	T	C	T	0	0	9.0262	9.0262	1.9217	8318.19	192.418	359594	NA	2.641e-06	-??	0	0	0	1
9:103958575:G:C	9:103958575	9	103958575	G	C	C	G	4.47902e-05	7.84052	1.67899	2541.53	94.6043	68277.6	2541.53 (94.6, 68277.61)	3.0151e-06	0.0824298	NA	NA	NA	NA	NA	NA	NA	NA	NA	NA	G	C	C	G	1	0	-7.8405	7.8405	1.679	2541.48	94.6002	68277.8	NA	3.015e-06	+?	0	0	0	1	NA	NA	NA	NA	NA	NA	NA	NA	NA	NA	G	C	C	G	1	0	-7.8405	7.8405	1.679	2541.48	94.6002	68277.8	NA	3.015e-06	+??	0	0	0	1
9:103964130:G:A	9:103964130	9	103964130	G	A	A	G	2.98601e-05	9.26447	1.9656	10556.2	224.054	497353	10556.24 (224.05, 497353.37)	2.43743e-06	0.0584767	NA	NA	NA	NA	NA	NA	NA	NA	NA	NA	G	A	A	G	1	0	-9.2645	9.2645	1.9656	10556.5	224.062	497363	NA	2.437e-06	+?	0	0	0	1	NA	NA	NA	NA	NA	NA	NA	NA	NA	NA	G	A	A	G	1	0	-9.2645	9.2645	1.9656	10556.5	224.062	497363	NA	2.437e-06	+??	0	0	0	1
10:19861711:G:C	10:19861711	10	19861711	G	C	C	G	0.00961012	0.426305	0.09387	1.53159	1.2742	1.84097	1.53 (1.27, 1.84)	5.58715e-06	0.478224	C	G	0.0124244	-0.000456174	0.0716119	0.999544	0.86865	1.15016	1 (0.87, 1.15)	0.994917	C	G	C	G	0.0114	0.0114	0.1565	0.1565	0.0569	1.16941	1.046	1.30738	1.17 (1.05, 1.31)	0.005969	+-	92.3	13.065	1	0.0003009	C	G	0.0087	0.028572	0.04674	1.02898	0.938907	1.1277	1.03 (0.94, 1.13)	0.54101	C	G	C	G	0.0098	0.0098	0.0801	0.0801	0.0361	1.0834	1.00939	1.16283	1.08 (1.01, 1.16)	0.02662	+-+	87.6	16.083	2	0.0003218
10:34999604:C:T	10:34999604	10	34999604	C	T	T	C	0.000612943	1.47387	0.329001	4.36611	2.29109	8.32043	4.37 (2.29, 8.32)	7.46991e-06	0.468624	T	C	0.000255612	0.21058	0.537794	1.23439	0.430204	3.54187	1.23 (0.43, 3.54)	0.695831	T	C	T	C	0.0005	0.0005	1.1298	1.1298	0.2806	3.09504	1.78572	5.36435	3.1 (1.79, 5.36)	5.678e-05	++	75.1	4.015	1	0.04509	NA	NA	NA	NA	NA	NA	NA	NA	NA	NA	T	C	T	C	0.0005	0.0005	1.1298	1.1298	0.2806	3.09504	1.78572	5.36435	3.1 (1.79, 5.36)	5.678e-05	++?	75.1	4.015	1	0.04509
10:36231917:T:G	10:36231917	10	36231917	T	G	G	T	0.000170372	3.19432	0.681597	24.3935	6.41339	92.7815	24.39 (6.41, 92.78)	2.77889e-06	0.410614	G	T	0.000172271	1.12331	1.0403	3.07502	0.400245	23.6248	3.08 (0.4, 23.62)	0.207852	G	T	G	T	0.0002	0.0002	2.5723	2.5723	0.5701	13.0959	4.28407	40.0327	13.1 (4.28, 40.03)	6.427e-06	--	63.9	2.773	1	0.09587	NA	NA	NA	NA	NA	NA	NA	NA	NA	NA	G	T	G	T	0.0002	0.0002	2.5723	2.5723	0.5701	13.0959	4.28407	40.0327	13.1 (4.28, 40.03)	6.427e-06	--?	63.9	2.773	1	0.09587
10:45138724:T:C	10:45138724	10	45138724	T	C	C	T	0.000112907	6.29868	1.41624	543.856	33.8812	8729.89	543.86 (33.88, 8729.89)	8.68832e-06	0.142962	C	T	0.000689987	0.119192	0.285206	1.12659	0.644158	1.97032	1.13 (0.64, 1.97)	0.676533	C	T	C	T	0.0007	0.0007	0.36	0.36	0.2796	1.43333	0.828601	2.4794	1.43 (0.83, 2.48)	0.1978	--	94.5	18.297	1	1.891e-05	NA	NA	NA	NA	NA	NA	NA	NA	NA	NA	C	T	C	T	0.0007	0.0007	0.36	0.36	0.2796	1.43333	0.828601	2.4794	1.43 (0.83, 2.48)	0.1978	--?	94.5	18.297	1	1.891e-05
10:82125882:C:T	10:82125882	10	82125882	C	T	T	C	0.000723231	1.19829	0.251893	3.31444	2.023	5.43032	3.31 (2.02, 5.43)	1.96351e-06	0.738454	NA	NA	NA	NA	NA	NA	NA	NA	NA	NA	C	T	T	C	0.9993	0.0007	-1.1983	1.1983	0.2519	3.31448	2.02299	5.43046	3.31 (2.02, 5.43)	1.964e-06	+?	0	0	0	1	NA	NA	NA	NA	NA	NA	NA	NA	NA	NA	C	T	T	C	0.9993	0.0007	-1.1983	1.1983	0.2519	3.31448	2.02299	5.43046	3.31 (2.02, 5.43)	1.964e-06	+??	0	0	0	1
10:82140635:G:A	10:82140635	10	82140635	G	A	A	G	0.000590516	1.30973	0.281015	3.70516	2.136	6.42704	3.71 (2.14, 6.43)	3.15136e-06	0.699118	A	G	0.000643118	0.113202	0.31306	1.11986	0.606291	2.06845	1.12 (0.61, 2.07)	0.716629	A	G	A	G	0.0006	0.0006	0.7758	0.7758	0.2091	2.17233	1.4419	3.27277	2.17 (1.44, 3.27)	0.0002074	++	87.6	8.09	1	0.004452	NA	NA	NA	NA	NA	NA	NA	NA	NA	NA	A	G	A	G	0.0006	0.0006	0.7758	0.7758	0.2091	2.17233	1.4419	3.27277	2.17 (1.44, 3.27)	0.0002074	++?	87.6	8.09	1	0.004452
10:92032063:G:A	10:92032063	10	92032063	G	A	A	G	0.00140524	-0.797118	0.179945	0.450626	0.316697	0.641192	0.45 (0.32, 0.64)	9.43203e-06	0.674479	A	G	0.000332226	-0.519205	0.555802	0.594993	0.200172	1.76856	0.59 (0.2, 1.77)	0.332204	A	G	A	G	0.0013	0.0013	-0.7708	-0.7708	0.1712	0.462643	0.330763	0.647104	0.46 (0.33, 0.65)	6.727e-06	--	0	0.226	1	0.6343	NA	NA	NA	NA	NA	NA	NA	NA	NA	NA	A	G	A	G	0.0013	0.0013	-0.7708	-0.7708	0.1712	0.462643	0.330763	0.647104	0.46 (0.33, 0.65)	6.727e-06	--?	0	0.226	1	0.6343
10:106061880:G:A	10:106061880	10	106061880	G	A	A	G	0.0036549	0.553609	0.121311	1.73952	1.37141	2.20644	1.74 (1.37, 2.21)	5.0295e-06	0.771043	A	G	0.00451143	0.0431411	0.112471	1.04409	0.837527	1.30159	1.04 (0.84, 1.3)	0.701204	A	G	A	G	0.0041	0.0041	0.2791	0.2791	0.0825	1.32194	1.12457	1.55395	1.32 (1.12, 1.55)	0.0007145	++	89.5	9.522	1	0.00203	A	G	0.0026	-0.11563	0.087784	0.890805	0.749997	1.05805	0.89 (0.75, 1.06)	0.18777	A	G	A	G	0.0034	0.0034	0.094	0.094	0.0601	1.09856	0.976485	1.2359	1.1 (0.98, 1.24)	0.1178	++-	90.1	20.261	2	3.984e-05
10:126347445:C:G	10:126347445	10	126347445	C	G	G	C	0.000739844	1.29591	0.292233	3.65432	2.06088	6.47978	3.65 (2.06, 6.48)	9.22791e-06	0.558714	G	C	0.00101941	-0.478869	0.254649	0.619484	0.37607	1.02045	0.62 (0.38, 1.02)	0.0588872	G	C	G	C	0.0009	0.0009	0.2871	0.2871	0.192	1.33256	0.914644	1.94142	1.33 (0.91, 1.94)	0.1348	-+	95.2	20.965	1	4.679e-06	NA	NA	NA	NA	NA	NA	NA	NA	NA	NA	G	C	G	C	0.0009	0.0009	0.2871	0.2871	0.192	1.33256	0.914644	1.94142	1.33 (0.91, 1.94)	0.1348	-+?	95.2	20.965	1	4.679e-06
10:132540914:A:C	10:132540914	10	132540914	A	C	C	A	0.000166265	7.7489	1.75361	2319.01	74.5763	72111.4	2319.01 (74.58, 72111.39)	9.92371e-06	0.0887255	C	A	0.000483543	0.0601468	0.8281	1.06199	0.209521	5.38288	1.06 (0.21, 5.38)	0.942215	C	A	C	A	0.0004	0.0004	1.4621	1.4621	0.7488	4.31501	0.994467	18.7229	4.32 (0.99, 18.72)	0.05087	--	93.6	15.719	1	7.349e-05	NA	NA	NA	NA	NA	NA	NA	NA	NA	NA	C	A	C	A	0.0004	0.0004	1.4621	1.4621	0.7488	4.31501	0.994467	18.7229	4.32 (0.99, 18.72)	0.05087	--?	93.6	15.719	1	7.349e-05
11:31441022:G:A	11:31441022	11	31441022	G	A	A	G	0.000592514	1.50557	0.332517	4.50672	2.34864	8.64778	4.51 (2.35, 8.65)	5.96012e-06	0.478121	A	G	0.00141868	-0.21205	0.20461	0.808924	0.541677	1.20802	0.81 (0.54, 1.21)	0.30024	A	G	A	G	0.0012	0.0012	0.2597	0.2597	0.1743	1.29654	0.921338	1.82454	1.3 (0.92, 1.82)	0.1362	+-	94.8	19.354	1	1.086e-05	NA	NA	NA	NA	NA	NA	NA	NA	NA	NA	A	G	A	G	0.0012	0.0012	0.2597	0.2597	0.1743	1.29654	0.921338	1.82454	1.3 (0.92, 1.82)	0.1362	+-?	94.8	19.354	1	1.086e-05
11:31458999:C:T	11:31458999	11	31458999	C	T	T	C	0.00069239	1.41296	0.311767	4.10809	2.22976	7.56871	4.11 (2.23, 7.57)	5.84013e-06	0.480752	T	C	0.00159852	-0.177324	0.198997	0.837508	0.567021	1.23703	0.84 (0.57, 1.24)	0.373037	T	C	T	C	0.0013	0.0013	0.283	0.283	0.1677	1.32711	0.955336	1.84355	1.33 (0.96, 1.84)	0.09155	+-	94.6	18.487	1	1.711e-05	NA	NA	NA	NA	NA	NA	NA	NA	NA	NA	T	C	T	C	0.0013	0.0013	0.283	0.283	0.1677	1.32711	0.955336	1.84355	1.33 (0.96, 1.84)	0.09155	+-?	94.6	18.487	1	1.711e-05
11:31804235:G:A	11:31804235	11	31804235	G	A	A	G	0.000537168	1.60143	0.354043	4.96013	2.47814	9.92797	4.96 (2.48, 9.93)	6.08893e-06	0.474693	A	G	0.00127978	-0.225675	0.209852	0.797977	0.528885	1.20398	0.8 (0.53, 1.2)	0.283453	A	G	A	G	0.0011	0.0011	0.2494	0.2494	0.1805	1.28326	0.900883	1.82792	1.28 (0.9, 1.83)	0.1672	+-	94.9	19.709	1	9.019e-06	NA	NA	NA	NA	NA	NA	NA	NA	NA	NA	A	G	A	G	0.0011	0.0011	0.2494	0.2494	0.1805	1.28326	0.900883	1.82792	1.28 (0.9, 1.83)	0.1672	+-?	94.9	19.709	1	9.019e-06
11:43493923:C:T	11:43493923	11	43493923	C	T	T	C	0.000273772	3.17276	0.717408	23.8732	5.85115	97.4048	23.87 (5.85, 97.4)	9.75522e-06	0.227621	NA	NA	NA	NA	NA	NA	NA	NA	NA	NA	C	T	T	C	0.9997	0.0003	-3.1728	3.1728	0.7174	23.8742	5.85149	97.4076	23.87 (5.85, 97.41)	9.755e-06	+?	0	0	0	1	NA	NA	NA	NA	NA	NA	NA	NA	NA	NA	C	T	T	C	0.9997	0.0003	-3.1728	3.1728	0.7174	23.8742	5.85149	97.4076	23.87 (5.85, 97.41)	9.755e-06	+??	0	0	0	1
11:45808447:T:C	11:45808447	11	45808447	T	C	C	T	0.000647114	2.18217	0.490027	8.86549	3.39299	23.1645	8.87 (3.39, 23.16)	8.4619e-06	0.234097	NA	NA	NA	NA	NA	NA	NA	NA	NA	NA	C	T	C	T	0.0006	0.0006	2.1822	2.1822	0.49	8.86579	3.39329	23.164	8.87 (3.39, 23.16)	8.462e-06	-?	0	0	0	1	NA	NA	NA	NA	NA	NA	NA	NA	NA	NA	C	T	C	T	0.0006	0.0006	2.1822	2.1822	0.49	8.86579	3.39329	23.164	8.87 (3.39, 23.16)	8.462e-06	-??	0	0	0	1
11:61052648:G:A	11:61052648	11	61052648	G	A	A	G	0.000127855	3.52125	0.791159	33.8268	7.17485	159.481	33.83 (7.17, 159.48)	8.55696e-06	0.298619	A	G	0.000576223	-0.0734816	0.308623	0.929153	0.507437	1.70135	0.93 (0.51, 1.7)	0.811874	A	G	A	G	0.0005	0.0005	0.4013	0.4013	0.2875	1.49377	0.850271	2.62426	1.49 (0.85, 2.62)	0.1628	+-	94.4	17.918	1	2.306e-05	NA	NA	NA	NA	NA	NA	NA	NA	NA	NA	A	G	A	G	0.0005	0.0005	0.4013	0.4013	0.2875	1.49377	0.850271	2.62426	1.49 (0.85, 2.62)	0.1628	+-?	94.4	17.918	1	2.306e-05
11:77393523:C:T	11:77393523	11	77393523	C	T	T	C	0.000320713	1.72606	0.387125	5.61848	2.63082	11.999	5.62 (2.63, 12)	8.24737e-06	0.598526	T	C	0.000364001	0.0674456	0.396613	1.06977	0.491686	2.32753	1.07 (0.49, 2.33)	0.864687	T	C	T	C	0.0003	0.0003	0.9168	0.9168	0.277	2.50127	1.45336	4.30475	2.5 (1.45, 4.3)	0.0009348	++	88.8	8.956	1	0.002766	NA	NA	NA	NA	NA	NA	NA	NA	NA	NA	T	C	T	C	0.0003	0.0003	0.9168	0.9168	0.277	2.50127	1.45336	4.30475	2.5 (1.45, 4.3)	0.0009348	++?	88.8	8.956	1	0.002766
11:77444109:T:C	11:77444109	11	77444109	T	C	C	T	0.00028422	1.9881	0.410745	7.30164	3.26428	16.3326	7.3 (3.26, 16.33)	1.29694e-06	0.579029	C	T	0.000378038	-0.00637307	0.38745	0.993647	0.464973	2.12342	0.99 (0.46, 2.12)	0.986885	C	T	C	T	0.0003	0.0003	0.9327	0.9327	0.2818	2.54136	1.46283	4.41509	2.54 (1.46, 4.42)	0.0009353	-+	92	12.477	1	0.0004121	NA	NA	NA	NA	NA	NA	NA	NA	NA	NA	C	T	C	T	0.0003	0.0003	0.9327	0.9327	0.2818	2.54136	1.46283	4.41509	2.54 (1.46, 4.42)	0.0009353	-+?	92	12.477	1	0.0004121
11:77449504:C:G	11:77449504	11	77449504	C	G	G	C	0.000269992	2.00618	0.414949	7.43483	3.29655	16.7681	7.43 (3.3, 16.77)	1.33309e-06	0.5939	G	C	0.000380838	-0.0199567	0.386058	0.980241	0.459953	2.08907	0.98 (0.46, 2.09)	0.958794	G	C	G	C	0.0003	0.0003	0.9201	0.9201	0.2826	2.50954	1.44225	4.36665	2.51 (1.44, 4.37)	0.001132	-+	92.2	12.78	1	0.0003504	NA	NA	NA	NA	NA	NA	NA	NA	NA	NA	G	C	G	C	0.0003	0.0003	0.9201	0.9201	0.2826	2.50954	1.44225	4.36665	2.51 (1.44, 4.37)	0.001132	-+?	92.2	12.78	1	0.0003504
11:77607785:T:C	11:77607785	11	77607785	T	C	C	T	0.000299447	1.7278	0.389828	5.62823	2.62147	12.0837	5.63 (2.62, 12.08)	9.32747e-06	0.6259	C	T	0.000408128	-0.083158	0.378356	0.920206	0.438351	1.93174	0.92 (0.44, 1.93)	0.826337	C	T	C	T	0.0004	0.0004	0.7953	0.7953	0.2715	2.21511	1.30103	3.77138	2.22 (1.3, 3.77)	0.003399	-+	91	11.113	1	0.0008574	NA	NA	NA	NA	NA	NA	NA	NA	NA	NA	C	T	C	T	0.0004	0.0004	0.7953	0.7953	0.2715	2.21511	1.30103	3.77138	2.22 (1.3, 3.77)	0.003399	-+?	91	11.113	1	0.0008574
11:77631866:T:C	11:77631866	11	77631866	T	C	C	T	0.000246	2.16533	0.450035	8.71749	3.60839	21.0605	8.72 (3.61, 21.06)	1.49826e-06	0.530305	NA	NA	NA	NA	NA	NA	NA	NA	NA	NA	C	T	C	T	0.0002	0.0002	2.1653	2.1653	0.45	8.71722	3.60853	21.0584	8.72 (3.61, 21.06)	1.498e-06	-?	0	0	0	1	NA	NA	NA	NA	NA	NA	NA	NA	NA	NA	C	T	C	T	0.0002	0.0002	2.1653	2.1653	0.45	8.71722	3.60853	21.0584	8.72 (3.61, 21.06)	1.498e-06	-??	0	0	0	1
11:77650739:A:C	11:77650739	11	77650739	A	C	C	A	0.00025409	2.11994	0.444461	8.33065	3.48615	19.9072	8.33 (3.49, 19.91)	1.84507e-06	0.528562	C	A	0.000387921	0.0114409	0.388716	1.01151	0.472158	2.16696	1.01 (0.47, 2.17)	0.976491	C	A	C	A	0.0003	0.0003	0.9252	0.9252	0.2926	2.52237	1.42149	4.47585	2.52 (1.42, 4.48)	0.001566	--	92.2	12.752	1	0.0003557	NA	NA	NA	NA	NA	NA	NA	NA	NA	NA	C	A	C	A	0.0003	0.0003	0.9252	0.9252	0.2926	2.52237	1.42149	4.47585	2.52 (1.42, 4.48)	0.001566	--?	92.2	12.752	1	0.0003557
11:100497589:C:T	11:100497589	11	100497589	C	T	T	C	0.000202262	2.76166	0.589278	15.826	4.98618	50.2314	15.83 (4.99, 50.23)	2.77909e-06	0.391552	T	C	0.000284267	-0.843365	0.533398	0.43026	0.151249	1.22396	0.43 (0.15, 1.22)	0.0965683	T	C	T	C	0.0002	0.0002	0.7802	0.7802	0.3955	2.18191	1.00503	4.73689	2.18 (1.01, 4.74)	0.04852	+-	95.1	20.571	1	5.745e-06	NA	NA	NA	NA	NA	NA	NA	NA	NA	NA	T	C	T	C	0.0002	0.0002	0.7802	0.7802	0.3955	2.18191	1.00503	4.73689	2.18 (1.01, 4.74)	0.04852	+-?	95.1	20.571	1	5.745e-06
11:101729579:G:A	11:101729579	11	101729579	G	A	A	G	0.000370454	-1.73571	0.388655	0.176274	0.0822923	0.377588	0.18 (0.08, 0.38)	7.97126e-06	0.564333	A	G	0.000488063	-0.230144	0.346105	0.794419	0.403125	1.56553	0.79 (0.4, 1.57)	0.505162	A	G	A	G	0.0004	0.0004	-0.896	-0.896	0.2585	0.408199	0.245942	0.677504	0.41 (0.25, 0.68)	0.000527	--	88.1	8.369	1	0.003816	NA	NA	NA	NA	NA	NA	NA	NA	NA	NA	A	G	A	G	0.0004	0.0004	-0.896	-0.896	0.2585	0.408199	0.245942	0.677504	0.41 (0.25, 0.68)	0.000527	--?	88.1	8.369	1	0.003816
11:115824425:C:A	11:115824425	11	115824425	C	A	A	C	0.000847963	1.3	0.288091	3.66929	2.08619	6.45371	3.67 (2.09, 6.45)	6.40814e-06	0.48069	A	C	0.000494471	0.0652108	0.341397	1.06738	0.546661	2.08412	1.07 (0.55, 2.08)	0.848702	A	C	A	C	0.0007	0.0007	0.7864	0.7864	0.2202	2.19548	1.42591	3.38039	2.2 (1.43, 3.38)	0.0003545	++	86.9	7.641	1	0.005706	A	C	0.0014	0.14487	0.10991	1.15589	0.931878	1.43375	1.16 (0.93, 1.43)	0.1875	A	C	A	C	0.0013	0.0013	0.2729	0.2729	0.0983	1.31377	1.08354	1.59292	1.31 (1.08, 1.59)	0.005527	+++	86.1	14.438	2	0.0007327
11:116415362:C:A	11:116415362	11	116415362	C	A	A	C	0.000768246	-1.36293	0.307254	0.255909	0.140135	0.467331	0.26 (0.14, 0.47)	9.17055e-06	0.465377	A	C	0.00182087	-0.138328	0.174959	0.870813	0.618012	1.22702	0.87 (0.62, 1.23)	0.429742	A	C	A	C	0.0016	0.0016	-0.4382	-0.4382	0.152	0.645197	0.478969	0.869115	0.65 (0.48, 0.87)	0.003951	--	91.7	11.996	1	0.0005332	NA	NA	NA	NA	NA	NA	NA	NA	NA	NA	A	C	A	C	0.0016	0.0016	-0.4382	-0.4382	0.152	0.645197	0.478969	0.869115	0.65 (0.48, 0.87)	0.003951	--?	91.7	11.996	1	0.0005332
11:133424776:G:C	11:133424776	11	133424776	G	C	C	G	0.000482343	1.39221	0.311264	4.02373	2.18612	7.40597	4.02 (2.19, 7.41)	7.7219e-06	0.673718	C	G	0.000798233	0.00933961	0.269609	1.00938	0.595059	1.71219	1.01 (0.6, 1.71)	0.972339	C	G	C	G	0.0007	0.0007	0.6021	0.6021	0.2038	1.82595	1.22465	2.72249	1.83 (1.22, 2.72)	0.003131	++	91.1	11.277	1	0.0007846	NA	NA	NA	NA	NA	NA	NA	NA	NA	NA	C	G	C	G	0.0007	0.0007	0.6021	0.6021	0.2038	1.82595	1.22465	2.72249	1.83 (1.22, 2.72)	0.003131	++?	91.1	11.277	1	0.0007846
12:32136350:C:A	12:32136350	12	32136350	C	A	A	C	9.79409e-05	7.93802	1.54832	2801.81	134.736	58263.4	2801.81 (134.74, 58263.39)	2.94611e-07	0.135109	A	C	5.31324e-05	1.25374	1.28987	3.50342	0.279597	43.8987	3.5 (0.28, 43.9)	0.325855	A	C	A	C	0.0001	0.0001	3.9922	3.9922	0.991	54.1739	7.76666	377.874	54.17 (7.77, 377.87)	5.617e-05	++	90.9	11.002	1	0.0009102	NA	NA	NA	NA	NA	NA	NA	NA	NA	NA	A	C	A	C	0.0001	0.0001	3.9922	3.9922	0.991	54.1739	7.76666	377.874	54.17 (7.77, 377.87)	5.617e-05	++?	90.9	11.002	1	0.0009102
12:60202635:A:G	12:60202635	12	60202635	A	G	G	A	0.000243903	2.61634	0.585464	13.6855	4.34415	43.1141	13.69 (4.34, 43.11)	7.86493e-06	0.367145	G	A	0.000534456	0.120701	0.349997	1.12829	0.568194	2.24049	1.13 (0.57, 2.24)	0.729455	G	A	G	A	0.0005	0.0005	0.7778	0.7778	0.3004	2.17668	1.20806	3.92193	2.18 (1.21, 3.92)	0.009625	--	92.5	13.386	1	0.0002535	NA	NA	NA	NA	NA	NA	NA	NA	NA	NA	G	A	G	A	0.0005	0.0005	0.7778	0.7778	0.3004	2.17668	1.20806	3.92193	2.18 (1.21, 3.92)	0.009625	--?	92.5	13.386	1	0.0002535
12:96161833:C:G	12:96161833	12	96161833	C	G	G	C	0.000111044	3.17704	0.707092	23.9758	5.99631	95.8653	23.98 (6, 95.87)	7.01885e-06	0.432776	G	C	0.000228227	-0.722749	0.49676	0.485416	0.183343	1.28518	0.49 (0.18, 1.29)	0.137962	G	C	G	C	0.0002	0.0002	0.566	0.566	0.4065	1.76121	0.793946	3.90688	1.76 (0.79, 3.91)	0.1638	-+	95.1	20.366	1	6.395e-06	NA	NA	NA	NA	NA	NA	NA	NA	NA	NA	G	C	G	C	0.0002	0.0002	0.566	0.566	0.4065	1.76121	0.793946	3.90688	1.76 (0.79, 3.91)	0.1638	-+?	95.1	20.366	1	6.395e-06
12:96286632:C:A	12:96286632	12	96286632	C	A	A	C	0.000306341	1.9157	0.415343	6.79171	3.00907	15.3295	6.79 (3.01, 15.33)	3.98169e-06	0.635855	A	C	0.000475142	-0.47465	0.337569	0.622103	0.321009	1.20561	0.62 (0.32, 1.21)	0.156828	A	C	A	C	0.0004	0.0004	0.4762	0.4762	0.262	1.60994	0.963368	2.69048	1.61 (0.96, 2.69)	0.06908	+-	95	19.946	1	7.966e-06	NA	NA	NA	NA	NA	NA	NA	NA	NA	NA	A	C	A	C	0.0004	0.0004	0.4762	0.4762	0.262	1.60994	0.963368	2.69048	1.61 (0.96, 2.69)	0.06908	+-?	95	19.946	1	7.966e-06
12:96349733:A:G	12:96349733	12	96349733	A	G	G	A	0.0002174	2.44121	0.544928	11.4869	3.94776	33.4237	11.49 (3.95, 33.42)	7.46874e-06	0.49516	G	A	0.000473778	-0.42688	0.39758	0.652542	0.299352	1.42244	0.65 (0.3, 1.42)	0.280144	G	A	G	A	0.0004	0.0004	0.5695	0.5695	0.3212	1.76738	0.941716	3.31697	1.77 (0.94, 3.32)	0.07622	-+	94.5	18.078	1	2.12e-05	NA	NA	NA	NA	NA	NA	NA	NA	NA	NA	G	A	G	A	0.0004	0.0004	0.5695	0.5695	0.3212	1.76738	0.941716	3.31697	1.77 (0.94, 3.32)	0.07622	-+?	94.5	18.078	1	2.12e-05
13:75393014:G:C	13:75393014	13	75393014	G	C	C	G	0.000441477	-1.63144	0.353573	0.195648	0.0978381	0.39124	0.2 (0.1, 0.39)	3.94715e-06	0.626147	NA	NA	NA	NA	NA	NA	NA	NA	NA	NA	G	C	C	G	0.9996	0.0004	1.6314	-1.6314	0.3536	0.195655	0.0978367	0.391275	0.2 (0.1, 0.39)	3.947e-06	-?	0	0	0	1	NA	NA	NA	NA	NA	NA	NA	NA	NA	NA	G	C	G	C	0.0004	0.0004	1.6314	1.6314	0.3536	5.11103	2.55575	10.2211	5.11 (2.56, 10.22)	3.947e-06	-??	0	0	0	1
13:88506968:C:T	13:88506968	13	88506968	C	T	T	C	0.000565903	1.52678	0.343937	4.60334	2.34589	9.03312	4.6 (2.35, 9.03)	9.0321e-06	0.545527	T	C	0.000798339	-0.143701	0.284891	0.866147	0.49555	1.51389	0.87 (0.5, 1.51)	0.612815	T	C	T	C	0.0007	0.0007	0.5361	0.5361	0.2194	1.70933	1.11191	2.62774	1.71 (1.11, 2.63)	0.01455	+-	92.9	13.991	1	0.0001837	NA	NA	NA	NA	NA	NA	NA	NA	NA	NA	T	C	T	C	0.0007	0.0007	0.5361	0.5361	0.2194	1.70933	1.11191	2.62774	1.71 (1.11, 2.63)	0.01455	+-?	92.9	13.991	1	0.0001837
13:89654112:T:G	13:89654112	13	89654112	T	G	G	T	0.000227821	2.29938	0.467542	9.96799	3.98683	24.9222	9.97 (3.99, 24.92)	8.74246e-07	0.603098	G	T	0.000112613	0.309585	0.755675	1.36286	0.30989	5.99369	1.36 (0.31, 5.99)	0.676682	G	T	G	T	0.0002	0.0002	1.7485	1.7485	0.3976	5.74598	2.63585	12.5259	5.75 (2.64, 12.53)	1.093e-05	--	80.1	5.014	1	0.02514	NA	NA	NA	NA	NA	NA	NA	NA	NA	NA	G	T	G	T	0.0002	0.0002	1.7485	1.7485	0.3976	5.74598	2.63585	12.5259	5.75 (2.64, 12.53)	1.093e-05	--?	80.1	5.014	1	0.02514
13:89772726:T:C	13:89772726	13	89772726	T	C	C	T	0.000225679	2.33963	0.473835	10.3774	4.09971	26.268	10.38 (4.1, 26.27)	7.90684e-07	0.575808	C	T	0.000111652	0.268908	0.735458	1.30853	0.309564	5.5312	1.31 (0.31, 5.53)	0.710837	C	T	C	T	0.0002	0.0002	1.7322	1.7322	0.3983	5.65308	2.58967	12.3403	5.65 (2.59, 12.34)	1.369e-05	--	82.1	5.602	1	0.01794	NA	NA	NA	NA	NA	NA	NA	NA	NA	NA	C	T	C	T	0.0002	0.0002	1.7322	1.7322	0.3983	5.65308	2.58967	12.3403	5.65 (2.59, 12.34)	1.369e-05	--?	82.1	5.602	1	0.01794
13:98463673:C:A	13:98463673	13	98463673	C	A	A	C	0.00543954	-0.492493	0.103772	0.611101	0.498632	0.748938	0.61 (0.5, 0.75)	2.07586e-06	0.679483	A	C	0.00809113	0.220915	0.08539	1.24722	1.05501	1.47444	1.25 (1.06, 1.47)	0.0098269	A	C	A	C	0.007	0.007	-0.0671	-0.0671	0.0659	0.935102	0.821795	1.06403	0.94 (0.82, 1.06)	0.3088	-+	96.5	28.181	1	1.105e-07	A	C	0.0054	0.021671	0.058607	1.02191	0.911012	1.1463	1.02 (0.91, 1.15)	0.71155	A	C	A	C	0.0061	0.0061	-0.0175	-0.0175	0.0438	0.982652	0.901813	1.07074	0.98 (0.9, 1.07)	0.6893	-++	93.1	29.194	2	4.578e-07
14:24442654:C:T	14:24442654	14	24442654	C	T	T	C	0.000565723	-1.89276	0.40531	0.150656	0.0680738	0.333421	0.15 (0.07, 0.33)	3.01348e-06	0.350284	T	C	0.000802801	-0.542402	0.355845	0.58135	0.289425	1.16772	0.58 (0.29, 1.17)	0.117917	T	C	T	C	0.0007	0.0007	-1.1302	-1.1302	0.2674	0.322969	0.191225	0.545476	0.32 (0.19, 0.55)	2.374e-05	--	84	6.268	1	0.01229	NA	NA	NA	NA	NA	NA	NA	NA	NA	NA	T	C	T	C	0.0007	0.0007	-1.1302	-1.1302	0.2674	0.322969	0.191225	0.545476	0.32 (0.19, 0.55)	2.374e-05	--?	84	6.268	1	0.01229
14:54664203:G:A	14:54664203	14	54664203	G	A	A	G	0.000656686	1.38095	0.2906	3.97868	2.251	7.03239	3.98 (2.25, 7.03)	2.01352e-06	0.64895	A	G	0.00111087	0.0548036	0.227916	1.05633	0.675764	1.65123	1.06 (0.68, 1.65)	0.81005	A	G	A	G	0.0009	0.0009	0.5599	0.5599	0.1793	1.7505	1.23179	2.48762	1.75 (1.23, 2.49)	0.001797	++	92.2	12.894	1	0.0003296	NA	NA	NA	NA	NA	NA	NA	NA	NA	NA	A	G	A	G	0.0009	0.0009	0.5599	0.5599	0.1793	1.7505	1.23179	2.48762	1.75 (1.23, 2.49)	0.001797	++?	92.2	12.894	1	0.0003296
14:68461333:G:T	14:68461333	14	68461333	G	T	T	G	0.00137597	1.18954	0.255369	3.28556	1.99175	5.4198	3.29 (1.99, 5.42)	3.19131e-06	0.416717	T	G	0.00307508	0.111295	0.137155	1.11772	0.854252	1.46246	1.12 (0.85, 1.46)	0.418688	T	G	T	G	0.0027	0.0027	0.3527	0.3527	0.1208	1.4229	1.12292	1.80303	1.42 (1.12, 1.8)	0.003513	++	92.8	13.836	1	0.0001994	NA	NA	NA	NA	NA	NA	NA	NA	NA	NA	T	G	T	G	0.0027	0.0027	0.3527	0.3527	0.1208	1.4229	1.12292	1.80303	1.42 (1.12, 1.8)	0.003513	++?	92.8	13.836	1	0.0001994
14:68769516:G:T	14:68769516	14	68769516	G	T	T	G	0.00141461	1.01308	0.226115	2.75407	1.76808	4.28992	2.75 (1.77, 4.29)	7.45122e-06	0.535829	NA	NA	NA	NA	NA	NA	NA	NA	NA	NA	G	T	T	G	0.9986	0.0014	-1.0131	1.0131	0.2261	2.75413	1.76817	4.28987	2.75 (1.77, 4.29)	7.451e-06	+?	0	0	0	1	NA	NA	NA	NA	NA	NA	NA	NA	NA	NA	G	T	T	G	0.9986	0.0014	-1.0131	1.0131	0.2261	2.75413	1.76817	4.28987	2.75 (1.77, 4.29)	7.451e-06	+??	0	0	0	1
14:93130975:A:G	14:93130975	14	93130975	A	G	G	A	0.000248673	2.33471	0.513485	10.3265	3.77456	28.2515	10.33 (3.77, 28.25)	5.44666e-06	0.409539	G	A	0.000523244	-0.091573	0.405152	0.912495	0.412437	2.01884	0.91 (0.41, 2.02)	0.821893	G	A	G	A	0.0004	0.0004	0.8394	0.8394	0.3181	2.31498	1.24101	4.31836	2.31 (1.24, 4.32)	0.008316	-+	92.7	13.76	1	0.0002077	NA	NA	NA	NA	NA	NA	NA	NA	NA	NA	G	A	G	A	0.0004	0.0004	0.8394	0.8394	0.3181	2.31498	1.24101	4.31836	2.31 (1.24, 4.32)	0.008316	-+?	92.7	13.76	1	0.0002077
14:94230345:C:T	14:94230345	14	94230345	C	T	T	C	0.00221877	0.7138	0.152356	2.04173	1.51464	2.75225	2.04 (1.51, 2.75)	2.79875e-06	0.746463	T	C	0.00171375	0.174971	0.183017	1.19121	0.83215	1.7052	1.19 (0.83, 1.71)	0.337852	T	C	T	C	0.002	0.002	0.4932	0.4932	0.1171	1.63755	1.30172	2.06002	1.64 (1.3, 2.06)	2.527e-05	++	80.5	5.12	1	0.02365	T	C	0.0025	0.012113	0.090759	1.01219	0.847237	1.20925	1.01 (0.85, 1.21)	0.89383	T	C	T	C	0.0023	0.0023	0.1927	0.1927	0.0717	1.21252	1.05355	1.39547	1.21 (1.05, 1.4)	0.00723	+++	87.2	15.667	2	0.0003963
15:24232202:A:G	15:24232202	15	24232202	A	G	G	A	0.000111719	5.41331	1.14963	224.373	23.5716	2135.76	224.37 (23.57, 2135.76)	2.49229e-06	0.174756	G	A	0.00046253	0.147034	0.347176	1.15839	0.586589	2.28759	1.16 (0.59, 2.29)	0.67131	G	A	G	A	0.0004	0.0004	0.5872	0.5872	0.3324	1.79894	0.93772	3.45114	1.8 (0.94, 3.45)	0.07728	--	94.8	19.231	1	1.158e-05	NA	NA	NA	NA	NA	NA	NA	NA	NA	NA	G	A	G	A	0.0004	0.0004	0.5872	0.5872	0.3324	1.79894	0.93772	3.45114	1.8 (0.94, 3.45)	0.07728	--?	94.8	19.231	1	1.158e-05
15:26755784:A:T	15:26755784	15	26755784	A	T	T	A	0.000272908	3.19462	0.655052	24.4009	6.75794	88.1044	24.4 (6.76, 88.1)	1.07768e-06	0.255722	NA	NA	NA	NA	NA	NA	NA	NA	NA	NA	T	A	T	A	0.0003	0.0003	3.1946	3.1946	0.6551	24.4004	6.75717	88.1109	24.4 (6.76, 88.11)	1.078e-06	-?	0	0	0	1	NA	NA	NA	NA	NA	NA	NA	NA	NA	NA	T	A	T	A	0.0003	0.0003	3.1946	3.1946	0.6551	24.4004	6.75717	88.1109	24.4 (6.76, 88.11)	1.078e-06	-??	0	0	0	1
15:61371352:C:T	15:61371352	15	61371352	C	T	T	C	0.0008426	1.28099	0.235586	3.6002	2.26877	5.71296	3.6 (2.27, 5.71)	5.40475e-08	0.818719	T	C	0.000869791	-0.2258	0.253814	0.797878	0.485161	1.31216	0.8 (0.49, 1.31)	0.369529	T	C	T	C	0.0009	0.0009	0.5836	0.5836	0.1727	1.79248	1.27776	2.51455	1.79 (1.28, 2.51)	0.0007246	+-	94.7	18.932	1	1.354e-05	NA	NA	NA	NA	NA	NA	NA	NA	NA	NA	T	C	T	C	0.0009	0.0009	0.5836	0.5836	0.1727	1.79248	1.27776	2.51455	1.79 (1.28, 2.51)	0.0007246	+-?	94.7	18.932	1	1.354e-05
15:61373788:C:T	15:61373788	15	61373788	C	T	T	C	0.00091194	1.20675	0.228552	3.34259	2.13568	5.23155	3.34 (2.14, 5.23)	1.29211e-07	0.808628	T	C	0.000903963	-0.257069	0.249138	0.773315	0.474554	1.26016	0.77 (0.47, 1.26)	0.297417	T	C	T	C	0.0009	0.0009	0.5378	0.5378	0.1684	1.71224	1.23089	2.38182	1.71 (1.23, 2.38)	0.001407	+-	94.7	18.746	1	1.494e-05	NA	NA	NA	NA	NA	NA	NA	NA	NA	NA	T	C	T	C	0.0009	0.0009	0.5378	0.5378	0.1684	1.71224	1.23089	2.38182	1.71 (1.23, 2.38)	0.001407	+-?	94.7	18.746	1	1.494e-05
15:70571852:G:A	15:70571852	15	70571852	G	A	A	G	0.00781197	-0.417317	0.0846863	0.658812	0.558053	0.777764	0.66 (0.56, 0.78)	8.31635e-07	0.725614	A	G	0.00667633	0.0121298	0.0950412	1.0122	0.84017	1.21946	1.01 (0.84, 1.22)	0.898461	A	G	A	G	0.0073	0.0073	-0.2273	-0.2273	0.0632	0.796682	0.703863	0.901741	0.8 (0.7, 0.9)	0.0003254	-+	91.2	11.381	1	0.000742	A	G	0.0074	-0.0069363	0.049202	0.993088	0.901791	1.09363	0.99 (0.9, 1.09)	0.88789	A	G	A	G	0.0074	0.0074	-0.09	-0.09	0.0388	0.913931	0.847006	0.986145	0.91 (0.85, 0.99)	0.02042	-+-	89.4	18.943	2	7.7e-05
16:1052656:C:A	16:1052656	16	1052656	C	A	A	C	0.000415324	2.9574	0.657078	19.2478	5.30964	69.7746	19.25 (5.31, 69.77)	6.76882e-06	0.237167	A	C	0.000561189	0.255271	0.454874	1.29081	0.529257	3.14818	1.29 (0.53, 3.15)	0.570564	A	C	A	C	0.0005	0.0005	1.1307	1.1307	0.374	3.09782	1.48834	6.44781	3.1 (1.49, 6.45)	0.002501	++	91.3	11.432	1	0.0007217	NA	NA	NA	NA	NA	NA	NA	NA	NA	NA	A	C	A	C	0.0005	0.0005	1.1307	1.1307	0.374	3.09782	1.48834	6.44781	3.1 (1.49, 6.45)	0.002501	++?	91.3	11.432	1	0.0007217
16:1098849:T:C	16:1098849	16	1098849	T	C	C	T	0.000419347	3.51496	0.752247	33.6144	7.69485	146.842	33.61 (7.69, 146.84)	2.97398e-06	0.145616	C	T	0.000860358	0.270606	0.382342	1.31076	0.619536	2.77318	1.31 (0.62, 2.77)	0.476205	C	T	C	T	0.0008	0.0008	0.9367	0.9367	0.3408	2.55155	1.3083	4.97621	2.55 (1.31, 4.98)	0.005994	--	93.2	14.782	1	0.0001207	NA	NA	NA	NA	NA	NA	NA	NA	NA	NA	C	T	C	T	0.0008	0.0008	0.9367	0.9367	0.3408	2.55155	1.3083	4.97621	2.55 (1.31, 4.98)	0.005994	--?	93.2	14.782	1	0.0001207
16:2522903:C:T	16:2522903	16	2522903	C	T	T	C	0.0023492	0.826905	0.186584	2.28623	1.58598	3.29567	2.29 (1.59, 3.3)	9.34406e-06	0.437113	T	C	0.00278473	0.245631	0.155123	1.27843	0.943263	1.73268	1.28 (0.94, 1.73)	0.111855	T	C	T	C	0.0026	0.0026	0.4832	0.4832	0.1193	1.62125	1.28322	2.04834	1.62 (1.28, 2.05)	5.103e-05	++	82.6	5.739	1	0.01659	T	C	0.0016	-0.024691	0.11663	0.975611	0.776246	1.22618	0.98 (0.78, 1.23)	0.83234	T	C	T	C	0.0021	0.0021	0.2235	0.2235	0.0834	1.25045	1.06187	1.4725	1.25 (1.06, 1.47)	0.007348	++-	86.7	15.007	2	0.0005511
16:27228660:C:G	16:27228660	16	27228660	C	G	G	C	0.000339108	2.72871	0.537725	15.3131	5.33757	43.9324	15.31 (5.34, 43.93)	3.88411e-07	0.331253	G	C	0.000882131	-0.16661	0.346667	0.84653	0.429095	1.67006	0.85 (0.43, 1.67)	0.628454	G	C	G	C	0.0007	0.0007	0.6835	0.6835	0.2914	1.9808	1.11891	3.50659	1.98 (1.12, 3.51)	0.01899	-+	95.1	20.48	1	6.027e-06	NA	NA	NA	NA	NA	NA	NA	NA	NA	NA	G	C	G	C	0.0007	0.0007	0.6835	0.6835	0.2914	1.9808	1.11891	3.50659	1.98 (1.12, 3.51)	0.01899	-+?	95.1	20.48	1	6.027e-06
16:46439580:G:A	16:46439580	16	46439580	G	A	A	G	2.47485e-05	26.9856	5.52961	5.24426e+11	1.02988e+07	2.67044e+16	524426322525.13 (10298790.86, 26704393895956300)	1.05981e-06	0.0135975	NA	NA	NA	NA	NA	NA	NA	NA	NA	NA	G	A	A	G	1	0	-26.9856	26.9856	5.5296	5.24442e+11	1.02993e+07	2.67047e+16	NA	1.06e-06	+?	0	0	0	1	NA	NA	NA	NA	NA	NA	NA	NA	NA	NA	G	A	A	G	1	0	-26.9856	26.9856	5.5296	5.24442e+11	1.02993e+07	2.67047e+16	NA	1.06e-06	+??	0	0	0	1
16:54525856:G:A	16:54525856	16	54525856	G	A	A	G	0.000293454	2.32353	0.503331	10.2117	3.80761	27.3867	10.21 (3.81, 27.39)	3.90633e-06	0.444134	A	G	0.00048887	-0.301561	0.39298	0.739663	0.342391	1.59788	0.74 (0.34, 1.6)	0.436341	A	G	A	G	0.0004	0.0004	0.6926	0.6926	0.3098	1.99891	1.08914	3.66859	2 (1.09, 3.67)	0.02535	+-	94.1	16.899	1	3.942e-05	NA	NA	NA	NA	NA	NA	NA	NA	NA	NA	A	G	A	G	0.0004	0.0004	0.6926	0.6926	0.3098	1.99891	1.08914	3.66859	2 (1.09, 3.67)	0.02535	+-?	94.1	16.899	1	3.942e-05
16:70276086:G:A	16:70276086	16	70276086	G	A	A	G	0.00131021	1.19025	0.267233	3.28792	1.94737	5.55129	3.29 (1.95, 5.55)	8.42876e-06	0.401528	A	G	0.00195337	0.137177	0.180861	1.14703	0.80468	1.63504	1.15 (0.8, 1.64)	0.448389	A	G	A	G	0.0018	0.0018	0.468	0.468	0.1498	1.5968	1.19052	2.14172	1.6 (1.19, 2.14)	0.001781	++	90.6	10.65	1	0.0011	A	G	0.0017	-0.016417	0.10791	0.983717	0.796187	1.21542	0.98 (0.8, 1.22)	0.87907	A	G	A	G	0.0017	0.0017	0.1491	0.1491	0.0876	1.16079	0.977657	1.37822	1.16 (0.98, 1.38)	0.08857	++-	88.6	17.536	2	0.0001556
16:76230037:A:G	16:76230037	16	76230037	A	G	G	A	0.00691282	-0.367728	0.0796621	0.692305	0.592227	0.809296	0.69 (0.59, 0.81)	3.91017e-06	0.948617	G	A	0.00852266	-0.201268	0.0799965	0.817693	0.69903	0.9565	0.82 (0.7, 0.96)	0.0113985	G	A	G	A	0.0077	0.0077	-0.2848	-0.2848	0.0564	0.752165	0.673448	0.840082	0.75 (0.67, 0.84)	4.506e-07	++	54	2.174	1	0.1404	G	A	0.0066	0.022779	0.050341	1.02304	0.926919	1.12913	1.02 (0.93, 1.13)	0.65091	G	A	G	A	0.0071	0.0071	-0.1135	-0.1135	0.0376	0.892704	0.829281	0.960978	0.89 (0.83, 0.96)	0.00252	++-	89.3	18.717	2	8.624e-05
16:84157047:T:C	16:84157047	16	84157047	T	C	C	T	0.000152262	2.95297	0.652978	19.1628	5.32886	68.9105	19.16 (5.33, 68.91)	6.11658e-06	0.38047	C	T	0.000861842	0.649525	0.260844	1.91463	1.14829	3.19242	1.91 (1.15, 3.19)	0.0126985	C	T	C	T	0.0008	0.0008	0.9665	0.9665	0.2422	2.62873	1.63524	4.22581	2.63 (1.64, 4.23)	6.606e-05	--	90.7	10.732	1	0.001053	NA	NA	NA	NA	NA	NA	NA	NA	NA	NA	C	T	C	T	0.0008	0.0008	0.9665	0.9665	0.2422	2.62873	1.63524	4.22581	2.63 (1.64, 4.23)	6.606e-05	--?	90.7	10.732	1	0.001053
16:84577408:A:G	16:84577408	16	84577408	A	G	G	A	0.000629565	1.9288	0.388565	6.88123	3.21301	14.7373	6.88 (3.21, 14.74)	6.90927e-07	0.390173	G	A	0.0013128	-0.180604	0.2672	0.834766	0.494447	1.40932	0.83 (0.49, 1.41)	0.497231	G	A	G	A	0.0011	0.0011	0.4966	0.4966	0.2202	1.64313	1.06717	2.52993	1.64 (1.07, 2.53)	0.02409	-+	95	20.009	1	7.708e-06	NA	NA	NA	NA	NA	NA	NA	NA	NA	NA	G	A	G	A	0.0011	0.0011	0.4966	0.4966	0.2202	1.64313	1.06717	2.52993	1.64 (1.07, 2.53)	0.02409	-+?	95	20.009	1	7.708e-06
17:3052755:A:T	17:3052755	17	3052755	A	T	T	A	6.26631e-05	14.1948	3.00672	1.46129e+06	4030.57	5.29794e+08	1461290.85 (4030.57, 529794131.97)	2.34645e-06	0.0388809	T	A	0.000521179	-0.1756	0.488779	0.838953	0.32187	2.18673	0.84 (0.32, 2.19)	0.718442	T	A	T	A	0.0005	0.0005	0.1944	0.1944	0.4824	1.21458	0.471845	3.12647	1.21 (0.47, 3.13)	0.687	-+	95.5	22.255	1	2.387e-06	NA	NA	NA	NA	NA	NA	NA	NA	NA	NA	T	A	T	A	0.0005	0.0005	0.1944	0.1944	0.4824	1.21458	0.471845	3.12647	1.21 (0.47, 3.13)	0.687	-+?	95.5	22.255	1	2.387e-06
17:5548964:G:A	17:5548964	17	5548964	G	A	A	G	0.000128926	4.28805	0.869731	72.8242	13.2418	400.502	72.82 (13.24, 400.5)	8.20961e-07	0.25313	A	G	6.14974e-05	0.00382357	1.1463	1.00383	0.106148	9.49316	1 (0.11, 9.49)	0.99734	A	G	A	G	0.0001	0.0001	2.7228	2.7228	0.6929	15.2229	3.91461	59.1978	15.22 (3.91, 59.2)	8.503e-05	++	88.7	8.865	1	0.002907	NA	NA	NA	NA	NA	NA	NA	NA	NA	NA	A	G	A	G	0.0001	0.0001	2.7228	2.7228	0.6929	15.2229	3.91461	59.1978	15.22 (3.91, 59.2)	8.503e-05	++?	88.7	8.865	1	0.002907
17:28785755:G:A	17:28785755	17	28785755	G	A	A	G	0.000103593	3.25743	0.718931	25.9825	6.34915	106.328	25.98 (6.35, 106.33)	5.87242e-06	0.256823	A	G	0.000212292	-0.505471	0.729673	0.603221	0.144333	2.52108	0.6 (0.14, 2.52)	0.485282	A	G	A	G	0.0002	0.0002	1.4039	1.4039	0.5121	4.07105	1.4921	11.1074	4.07 (1.49, 11.11)	0.006119	+-	92.6	13.494	1	0.0002393	NA	NA	NA	NA	NA	NA	NA	NA	NA	NA	A	G	A	G	0.0002	0.0002	1.4039	1.4039	0.5121	4.07105	1.4921	11.1074	4.07 (1.49, 11.11)	0.006119	+-?	92.6	13.494	1	0.0002393
17:39940660:A:G	17:39940660	17	39940660	A	G	G	A	0.00723797	0.503032	0.107532	1.65373	1.33946	2.04173	1.65 (1.34, 2.04)	2.89745e-06	0.484502	G	A	0.00534642	-0.0800577	0.120486	0.923063	0.728906	1.16894	0.92 (0.73, 1.17)	0.506414	G	A	G	A	0.0064	0.0064	0.2445	0.2445	0.0802	1.27698	1.09123	1.49435	1.28 (1.09, 1.49)	0.002306	-+	92.3	13.037	1	0.0003055	G	A	0.0045	-0.017094	0.065052	0.983051	0.865372	1.11673	0.98 (0.87, 1.12)	0.79273	G	A	G	A	0.0053	0.0053	0.0867	0.0867	0.0505	1.09057	0.987795	1.20404	1.09 (0.99, 1.2)	0.08628	-++	89.7	19.451	2	5.973e-05
17:60010446:G:A	17:60010446	17	60010446	G	A	A	G	0.000223609	4.88424	1.07561	132.19	16.0552	1088.37	132.19 (16.06, 1088.37)	5.60184e-06	0.11421	NA	NA	NA	NA	NA	NA	NA	NA	NA	NA	G	A	A	G	0.9998	0.0002	-4.8842	4.8842	1.0756	132.185	16.0551	1088.3	132.18 (16.06, 1088.3)	5.602e-06	+?	0	0	0	1	NA	NA	NA	NA	NA	NA	NA	NA	NA	NA	G	A	A	G	0.9998	0.0002	-4.8842	4.8842	1.0756	132.185	16.0551	1088.3	132.18 (16.06, 1088.3)	5.602e-06	+??	0	0	0	1
17:70443455:C:T	17:70443455	17	70443455	C	T	T	C	0.000662395	1.29034	0.288819	3.63403	2.0632	6.40082	3.63 (2.06, 6.4)	7.90843e-06	0.676176	T	C	0.000477801	-0.00935423	0.352948	0.990689	0.496023	1.97867	0.99 (0.5, 1.98)	0.978867	T	C	T	C	0.0006	0.0006	0.7691	0.7691	0.2235	2.15782	1.39242	3.34397	2.16 (1.39, 3.34)	0.00058	+-	87.7	8.122	1	0.004374	NA	NA	NA	NA	NA	NA	NA	NA	NA	NA	T	C	T	C	0.0006	0.0006	0.7691	0.7691	0.2235	2.15782	1.39242	3.34397	2.16 (1.39, 3.34)	0.00058	+-?	87.7	8.122	1	0.004374
17:79922879:T:C	17:79922879	17	79922879	T	C	C	T	0.00182099	1.39001	0.304191	4.01488	2.21177	7.28795	4.01 (2.21, 7.29)	4.88827e-06	0.22152	C	T	0.0023933	-0.24496	0.180302	0.782736	0.549717	1.11453	0.78 (0.55, 1.11)	0.172131	C	T	C	T	0.0022	0.0022	0.1801	0.1801	0.1551	1.19734	0.883472	1.62271	1.2 (0.88, 1.62)	0.2456	-+	95.3	21.378	1	3.771e-06	C	T	0.0022	-0.20646	0.10102	0.813459	0.667338	0.991575	0.81 (0.67, 0.99)	0.040971	C	T	C	T	0.0022	0.0022	-0.0913	-0.0913	0.0846	0.912744	0.773279	1.07736	0.91 (0.77, 1.08)	0.2807	-++	92.2	25.74	2	2.575e-06
18:5730155:A:T	18:5730155	18	5730155	A	T	T	A	0.000308438	1.91538	0.426194	6.78954	2.94481	15.654	6.79 (2.94, 15.65)	6.98454e-06	0.520948	T	A	0.000249834	0.17183	0.520978	1.18748	0.42772	3.29678	1.19 (0.43, 3.3)	0.741193	T	A	T	A	0.0003	0.0003	1.2164	1.2164	0.3299	3.37502	1.76791	6.44306	3.38 (1.77, 6.44)	0.0002266	--	85.1	6.71	1	0.009588	NA	NA	NA	NA	NA	NA	NA	NA	NA	NA	T	A	T	A	0.0003	0.0003	1.2164	1.2164	0.3299	3.37502	1.76791	6.44306	3.38 (1.77, 6.44)	0.0002266	--?	85.1	6.71	1	0.009588
18:12048629:C:T	18:12048629	18	12048629	C	T	T	C	5.65975e-05	9.07517	2.04683	8735.64	158.124	482604	8735.64 (158.12, 482604.38)	9.26003e-06	0.0964732	NA	NA	NA	NA	NA	NA	NA	NA	NA	NA	C	T	T	C	0.9999	0.0001	-9.0752	9.0752	2.0468	8735.93	158.139	482593	NA	9.26e-06	+?	0	0	0	1	NA	NA	NA	NA	NA	NA	NA	NA	NA	NA	C	T	T	C	0.9999	0.0001	-9.0752	9.0752	2.0468	8735.93	158.139	482593	8735.93 (158.14, 482592.55)	9.26e-06	+??	0	0	0	1
18:53554641:T:A	18:53554641	18	53554641	T	A	A	T	0.000240253	3.01689	0.666499	20.4276	5.532	75.4315	20.43 (5.53, 75.43)	5.99775e-06	0.236779	A	T	0.000489749	-0.378445	0.540647	0.684926	0.237375	1.97629	0.68 (0.24, 1.98)	0.473583	A	T	A	T	0.0004	0.0004	0.969	0.969	0.4199	2.63531	1.15719	6.00147	2.64 (1.16, 6)	0.021	+-	93.6	15.652	1	7.612e-05	NA	NA	NA	NA	NA	NA	NA	NA	NA	NA	A	T	A	T	0.0004	0.0004	0.969	0.969	0.4199	2.63531	1.15719	6.00147	2.64 (1.16, 6)	0.021	+-?	93.6	15.652	1	7.612e-05
18:59553737:A:C	18:59553737	18	59553737	A	C	C	A	0.000423856	1.71269	0.32641	5.54388	2.92393	10.5114	5.54 (2.92, 10.51)	1.5455e-07	0.563238	C	A	0.000157	-0.233341	0.704284	0.791883	0.199142	3.14891	0.79 (0.2, 3.15)	0.740505	C	A	C	A	0.0004	0.0004	1.3686	1.3686	0.2962	3.92985	2.1991	7.02273	3.93 (2.2, 7.02)	3.813e-06	-+	84.1	6.285	1	0.01218	NA	NA	NA	NA	NA	NA	NA	NA	NA	NA	C	A	C	A	0.0004	0.0004	1.3686	1.3686	0.2962	3.92985	2.1991	7.02273	3.93 (2.2, 7.02)	3.813e-06	-+?	84.1	6.285	1	0.01218
18:66411495:T:G	18:66411495	18	66411495	T	G	G	T	0.00773613	-0.359444	0.0810607	0.698064	0.595518	0.818268	0.7 (0.6, 0.82)	9.239e-06	0.822881	G	T	0.00473571	-0.0787077	0.118495	0.92431	0.732745	1.16596	0.92 (0.73, 1.17)	0.506212	G	T	G	T	0.0068	0.0068	-0.2699	-0.2699	0.0669	0.763456	0.669634	0.870423	0.76 (0.67, 0.87)	5.463e-05	++	73.8	3.824	1	0.05053	G	T	0.0033	0.027725	0.073263	1.02811	0.890591	1.18687	1.03 (0.89, 1.19)	0.70511	G	T	G	T	0.0052	0.0052	-0.1346	-0.1346	0.0494	0.874065	0.793403	0.962929	0.87 (0.79, 0.96)	0.006444	++-	84.4	12.825	2	0.001641
19:23685524:T:C	19:23685524	19	23685524	T	C	C	T	0.000958144	1.2169	0.270343	3.37671	1.9878	5.73608	3.38 (1.99, 5.74)	6.75292e-06	0.457812	C	T	0.00120843	0.0010914	0.228979	1.00109	0.639092	1.56814	1 (0.64, 1.57)	0.996197	C	T	C	T	0.0011	0.0011	0.509	0.509	0.1747	1.66363	1.18127	2.34295	1.66 (1.18, 2.34)	0.003581	--	91.5	11.777	1	0.0005997	NA	NA	NA	NA	NA	NA	NA	NA	NA	NA	C	T	C	T	0.0011	0.0011	0.509	0.509	0.1747	1.66363	1.18127	2.34295	1.66 (1.18, 2.34)	0.003581	--?	91.5	11.777	1	0.0005997
19:23693121:T:G	19:23693121	19	23693121	T	G	G	T	0.000937337	1.18576	0.267427	3.27318	1.9379	5.52851	3.27 (1.94, 5.53)	9.25136e-06	0.482926	G	T	0.00119842	-0.00318831	0.229627	0.996817	0.635555	1.56343	1 (0.64, 1.56)	0.988922	G	T	G	T	0.0011	0.0011	0.5014	0.5014	0.1742	1.65103	1.17347	2.32294	1.65 (1.17, 2.32)	0.004002	-+	91.2	11.377	1	0.0007434	NA	NA	NA	NA	NA	NA	NA	NA	NA	NA	G	T	G	T	0.0011	0.0011	0.5014	0.5014	0.1742	1.65103	1.17347	2.32294	1.65 (1.17, 2.32)	0.004002	-+?	91.2	11.377	1	0.0007434
19:24438991:G:A	19:24438991	19	24438991	G	A	A	G	0.000711342	1.70947	0.351437	5.52602	2.775	11.0043	5.53 (2.78, 11)	1.14907e-06	0.398379	A	G	0.000784741	-0.582679	0.312228	0.5584	0.302811	1.02972	0.56 (0.3, 1.03)	0.0547042	A	G	A	G	0.0008	0.0008	0.4284	0.4284	0.2334	1.5348	0.971354	2.42508	1.53 (0.97, 2.43)	0.06642	+-	95.8	23.774	1	1.083e-06	NA	NA	NA	NA	NA	NA	NA	NA	NA	NA	A	G	A	G	0.0008	0.0008	0.4284	0.4284	0.2334	1.5348	0.971354	2.42508	1.53 (0.97, 2.43)	0.06642	+-?	95.8	23.774	1	1.083e-06
19:24444215:T:G	19:24444215	19	24444215	T	G	G	T	0.000694764	1.41205	0.302778	4.10434	2.26732	7.42973	4.1 (2.27, 7.43)	3.10676e-06	0.501247	G	T	0.000264594	0.810961	0.592977	2.25007	0.703791	7.19363	2.25 (0.7, 7.19)	0.157504	G	T	G	T	0.0006	0.0006	1.2877	1.2877	0.2697	3.62444	2.13633	6.14914	3.62 (2.14, 6.15)	1.793e-06	--	0	0.815	1	0.3666	NA	NA	NA	NA	NA	NA	NA	NA	NA	NA	G	T	G	T	0.0006	0.0006	1.2877	1.2877	0.2697	3.62444	2.13633	6.14914	3.62 (2.14, 6.15)	1.793e-06	--?	0	0.815	1	0.3666
19:24495764:T:G	19:24495764	19	24495764	T	G	G	T	0.000562499	2.01089	0.415432	7.46997	3.30899	16.8633	7.47 (3.31, 16.86)	1.29528e-06	0.352145	G	T	0.000786119	-0.580691	0.31229	0.559512	0.303377	1.0319	0.56 (0.3, 1.03)	0.0556098	G	T	G	T	0.0007	0.0007	0.355	0.355	0.2496	1.42618	0.874401	2.32615	1.43 (0.87, 2.33)	0.155	-+	96	24.865	1	6.148e-07	NA	NA	NA	NA	NA	NA	NA	NA	NA	NA	G	T	G	T	0.0007	0.0007	0.355	0.355	0.2496	1.42618	0.874401	2.32615	1.43 (0.87, 2.33)	0.155	-+?	96	24.865	1	6.148e-07
19:27761484:A:T	19:27761484	19	27761484	A	T	T	A	0.000550608	2.35698	0.494016	10.559	4.00968	27.8061	10.56 (4.01, 27.81)	1.83252e-06	0.247378	T	A	0.00116539	-0.511707	0.249267	0.599471	0.36778	0.977122	0.6 (0.37, 0.98)	0.0363599	T	A	T	A	0.001	0.001	0.0704	0.0704	0.2225	1.07294	0.693711	1.65947	1.07 (0.69, 1.66)	0.7516	-+	96.3	26.877	1	2.168e-07	NA	NA	NA	NA	NA	NA	NA	NA	NA	NA	T	A	T	A	0.001	0.001	0.0704	0.0704	0.2225	1.07294	0.693711	1.65947	1.07 (0.69, 1.66)	0.7516	-+?	96.3	26.877	1	2.168e-07
19:27813136:G:T	19:27813136	19	27813136	G	T	T	G	0.0006047	1.929	0.386267	6.88265	3.22818	14.6742	6.88 (3.23, 14.67)	5.91534e-07	0.378048	T	G	0.000465116	-0.822375	0.468865	0.439387	0.175284	1.10142	0.44 (0.18, 1.1)	0.0619973	T	G	T	G	0.0005	0.0005	0.8166	0.8166	0.2981	2.26279	1.26153	4.05875	2.26 (1.26, 4.06)	0.00616	+-	95.1	20.513	1	5.922e-06	NA	NA	NA	NA	NA	NA	NA	NA	NA	NA	T	G	T	G	0.0005	0.0005	0.8166	0.8166	0.2981	2.26279	1.26153	4.05875	2.26 (1.26, 4.06)	0.00616	+-?	95.1	20.513	1	5.922e-06
19:27822706:G:A	19:27822706	19	27822706	G	A	A	G	0.000872577	1.46381	0.322685	4.32238	2.2964	8.13577	4.32 (2.3, 8.14)	5.72417e-06	0.40441	A	G	0.00117837	-0.583078	0.251226	0.558178	0.341134	0.913314	0.56 (0.34, 0.91)	0.0175907	A	G	A	G	0.0011	0.0011	0.1894	0.1894	0.1982	1.20852	0.819491	1.78224	1.21 (0.82, 1.78)	0.3394	+-	96	25.052	1	5.58e-07	NA	NA	NA	NA	NA	NA	NA	NA	NA	NA	A	G	A	G	0.0011	0.0011	0.1894	0.1894	0.1982	1.20852	0.819491	1.78224	1.21 (0.82, 1.78)	0.3394	+-?	96	25.052	1	5.58e-07
19:28011731:G:A	19:28011731	19	28011731	G	A	A	G	0.00102496	1.53908	0.308298	4.66032	2.54676	8.52793	4.66 (2.55, 8.53)	5.96949e-07	0.383783	A	G	0.000614594	-0.754392	0.446908	0.470296	0.195865	1.12924	0.47 (0.2, 1.13)	0.073304	A	G	A	G	0.0009	0.0009	0.7996	0.7996	0.2538	2.22465	1.35277	3.65848	2.22 (1.35, 3.66)	0.001629	+-	94.4	17.844	1	2.397e-05	NA	NA	NA	NA	NA	NA	NA	NA	NA	NA	A	G	A	G	0.0009	0.0009	0.7996	0.7996	0.2538	2.22465	1.35277	3.65848	2.22 (1.35, 3.66)	0.001629	+-?	94.4	17.844	1	2.397e-05
19:28138196:C:T	19:28138196	19	28138196	C	T	T	C	0.00100428	1.30745	0.271836	3.69675	2.16985	6.29813	3.7 (2.17, 6.3)	1.51137e-06	0.505574	T	C	0.00116349	-0.484616	0.247289	0.615934	0.379348	1.00007	0.62 (0.38, 1)	0.046133	T	C	T	C	0.0011	0.0011	0.3269	0.3269	0.1829	1.38666	0.96891	1.98453	1.39 (0.97, 1.98)	0.07395	+-	95.8	23.781	1	1.08e-06	T	C	0.0011	-0.082485	0.13204	0.920825	0.710857	1.19281	0.92 (0.71, 1.19)	0.53216	T	C	T	C	0.0011	0.0011	0.0577	0.0577	0.1071	1.0594	0.858803	1.30685	1.06 (0.86, 1.31)	0.5897	+--	92.6	27.073	2	1.322e-06
19:28140359:G:A	19:28140359	19	28140359	G	A	A	G	0.00100751	1.34731	0.270283	3.84708	2.26496	6.53433	3.85 (2.26, 6.53)	6.20201e-07	0.517841	A	G	0.00115592	-0.49934	0.247198	0.606931	0.37387	0.985278	0.61 (0.37, 0.99)	0.0397079	A	G	A	G	0.0011	0.0011	0.3418	0.3418	0.1824	1.40748	0.984419	2.01235	1.41 (0.98, 2.01)	0.06098	+-	96.1	25.418	1	4.615e-07	A	G	0.001	-0.098588	0.13349	0.906116	0.697517	1.1771	0.91 (0.7, 1.18)	0.46018	A	G	A	G	0.001	0.001	0.055	0.055	0.1077	1.05654	0.85548	1.30486	1.06 (0.86, 1.3)	0.6097	+--	93.2	29.214	2	4.532e-07
19:28351031:G:A	19:28351031	19	28351031	G	A	A	G	0.00102561	1.18529	0.25405	3.27164	1.98845	5.38291	3.27 (1.99, 5.38)	3.07748e-06	0.581656	A	G	0.00111938	-0.525103	0.251763	0.591494	0.361115	0.968848	0.59 (0.36, 0.97)	0.0331823	A	G	A	G	0.0011	0.0011	0.3224	0.3224	0.1788	1.38044	0.972342	1.95981	1.38 (0.97, 1.96)	0.07144	+-	95.6	22.868	1	1.735e-06	NA	NA	NA	NA	NA	NA	NA	NA	NA	NA	A	G	A	G	0.0011	0.0011	0.3224	0.3224	0.1788	1.38044	0.972342	1.95981	1.38 (0.97, 1.96)	0.07144	+-?	95.6	22.868	1	1.735e-06
19:28799390:C:T	19:28799390	19	28799390	C	T	T	C	0.000744424	1.31329	0.295741	3.71839	2.08264	6.63888	3.72 (2.08, 6.64)	8.96774e-06	0.580977	T	C	0.000822828	-0.513382	0.283558	0.598468	0.343298	1.0433	0.6 (0.34, 1.04)	0.0639086	T	C	T	C	0.0008	0.0008	0.3616	0.3616	0.2047	1.43562	0.961162	2.1443	1.44 (0.96, 2.14)	0.07732	+-	95	19.877	1	8.258e-06	NA	NA	NA	NA	NA	NA	NA	NA	NA	NA	T	C	T	C	0.0008	0.0008	0.3616	0.3616	0.2047	1.43562	0.961162	2.1443	1.44 (0.96, 2.14)	0.07732	+-?	95	19.877	1	8.258e-06
19:40097870:T:C	19:40097870	19	40097870	T	C	C	T	0.000597428	1.85971	0.380351	6.42189	3.04721	13.5339	6.42 (3.05, 13.53)	1.0111e-06	0.341081	C	T	0.00030267	-0.249588	0.512292	0.779122	0.285452	2.12656	0.78 (0.29, 2.13)	0.625769	C	T	C	T	0.0005	0.0005	1.1102	1.1102	0.3054	3.03497	1.66798	5.52224	3.03 (1.67, 5.52)	0.0002776	-+	90.8	10.929	1	0.0009469	NA	NA	NA	NA	NA	NA	NA	NA	NA	NA	C	T	C	T	0.0005	0.0005	1.1102	1.1102	0.3054	3.03497	1.66798	5.52224	3.03 (1.67, 5.52)	0.0002776	-+?	90.8	10.929	1	0.0009469
19:41311160:G:A	19:41311160	19	41311160	G	A	A	G	0.000404624	2.84125	0.640944	17.1372	4.87929	60.1895	17.14 (4.88, 60.19)	9.29677e-06	0.198454	A	G	0.000710429	0.174508	0.303736	1.19066	0.656512	2.1594	1.19 (0.66, 2.16)	0.562348	A	G	A	G	0.0007	0.0007	0.6636	0.6636	0.2745	1.94177	1.13381	3.3255	1.94 (1.13, 3.33)	0.01563	++	92.9	14.136	1	0.00017	NA	NA	NA	NA	NA	NA	NA	NA	NA	NA	A	G	A	G	0.0007	0.0007	0.6636	0.6636	0.2745	1.94177	1.13381	3.3255	1.94 (1.13, 3.33)	0.01563	++?	92.9	14.136	1	0.00017
19:41311160:G:A	19:41311160	19	41311160	G	A	A	G	0.000404624	2.84125	0.640944	17.1372	4.87929	60.1895	17.14 (4.88, 60.19)	9.29677e-06	0.198454	A	G	0.000710429	0.174508	0.303736	1.19066	0.656512	2.1594	1.19 (0.66, 2.16)	0.562348	A	G	A	G	0.0007	0.0007	0.6636	0.6636	0.2745	1.94177	1.13381	3.3255	1.94 (1.13, 3.33)	0.01563	++	92.9	14.136	1	0.00017	NA	NA	NA	NA	NA	NA	NA	NA	NA	NA	A	G	A	G	0.0007	0.0007	0.6636	0.6636	0.2745	1.94177	1.13381	3.3255	1.94 (1.13, 3.33)	0.01563	++?	92.9	14.136	1	0.00017
19:43308726:G:C	19:43308726	19	43308726	G	C	C	G	0.00146389	1.38639	0.29649	4.00038	2.23729	7.15284	4 (2.24, 7.15)	2.92527e-06	0.265112	C	G	0.00270139	-0.253918	0.202029	0.775755	0.522101	1.15264	0.78 (0.52, 1.15)	0.206423	C	G	C	G	0.0023	0.0023	0.2662	0.2662	0.167	1.305	0.94071	1.81035	1.3 (0.94, 1.81)	0.1108	+-	95.2	20.902	1	4.833e-06	NA	NA	NA	NA	NA	NA	NA	NA	NA	NA	C	G	C	G	0.0023	0.0023	0.2662	0.2662	0.167	1.305	0.94071	1.81035	1.3 (0.94, 1.81)	0.1108	+-?	95.2	20.902	1	4.833e-06
19:44252555:T:C	19:44252555	19	44252555	T	C	C	T	0.00149012	1.09673	0.202784	2.99436	2.01229	4.45571	2.99 (2.01, 4.46)	6.36062e-08	0.607412	C	T	0.00137818	0.454031	0.227219	1.57465	1.00872	2.45808	1.57 (1.01, 2.46)	0.0434074	C	T	C	T	0.0014	0.0014	0.8118	0.8118	0.1513	2.25196	1.67406	3.02935	2.25 (1.67, 3.03)	8.068e-08	--	77.5	4.454	1	0.03483	C	T	0.0014	0.16443	0.10652	1.17872	0.95662	1.45239	1.18 (0.96, 1.45)	0.12266	C	T	C	T	0.0015	0.0015	0.379	0.379	0.0871	1.46082	1.23156	1.73276	1.46 (1.23, 1.73)	1.355e-05	---	88	16.694	2	0.0002371
19:44349727:A:C	19:44349727	19	44349727	A	C	C	A	0.00170611	0.989264	0.174443	2.68925	1.91048	3.78548	2.69 (1.91, 3.79)	1.41969e-08	0.714781	C	A	0.00149222	0.569855	0.20598	1.76801	1.18073	2.64739	1.77 (1.18, 2.65)	0.00489104	C	A	C	A	0.0016	0.0016	0.8141	0.8141	0.1331	2.25714	1.73885	2.92992	2.26 (1.74, 2.93)	9.624e-10	--	58.6	2.414	1	0.1202	C	A	0.0018	0.14991	0.097883	1.16173	0.958927	1.40742	1.16 (0.96, 1.41)	0.12565	C	A	C	A	0.0018	0.0018	0.383	0.383	0.0789	1.46668	1.25653	1.71197	1.47 (1.26, 1.71)	1.194e-06	---	89.2	18.572	2	9.27e-05
19:44708215:C:T	19:44708215	19	44708215	C	T	T	C	0.00069923	1.156	0.259216	3.17719	1.91159	5.28071	3.18 (1.91, 5.28)	8.21156e-06	0.55143	T	C	2.54627e-05	-0.399435	1.90534	0.670699	0.0160203	28.0793	0.67 (0.02, 28.08)	0.829756	T	C	T	C	0.0007	0.0007	1.1277	1.1277	0.2568	3.08854	1.86707	5.10912	3.09 (1.87, 5.11)	1.13e-05	+-	0	0.654	1	0.4186	NA	NA	NA	NA	NA	NA	NA	NA	NA	NA	T	C	T	C	0.0007	0.0007	1.1277	1.1277	0.2568	3.08854	1.86707	5.10912	3.09 (1.87, 5.11)	1.13e-05	+-?	0	0.654	1	0.4186
19:44863163:C:T	19:44863163	19	44863163	C	T	T	C	0.00369021	-0.557839	0.125751	0.572445	0.447396	0.732445	0.57 (0.45, 0.73)	9.16252e-06	0.714597	T	C	0.00372918	-0.233498	0.125759	0.791759	0.618792	1.01307	0.79 (0.62, 1.01)	0.0616727	T	C	T	C	0.0037	0.0037	-0.3957	-0.3957	0.0889	0.673209	0.565557	0.801351	0.67 (0.57, 0.8)	8.599e-06	--	69.9	3.326	1	0.06819	T	C	0.0043	-0.017124	0.069724	0.983022	0.857458	1.12697	0.98 (0.86, 1.13)	0.806	T	C	T	C	0.0041	0.0041	-0.1613	-0.1613	0.0549	0.851037	0.764217	0.94772	0.85 (0.76, 0.95)	0.003294	---	86.3	14.549	2	0.000693
19:45060170:G:A	19:45060170	19	45060170	G	A	A	G	0.00425644	0.600493	0.114055	1.82302	1.45782	2.27969	1.82 (1.46, 2.28)	1.40238e-07	0.703603	A	G	0.00508119	0.472325	0.112336	1.60372	1.28678	1.99871	1.6 (1.29, 2)	2.26599e-05	A	G	A	G	0.0047	0.0047	0.5354	0.5354	0.08	1.70813	1.46024	1.99811	1.71 (1.46, 2)	2.231e-11	++	0	0.641	1	0.4234	A	G	0.0054	0.18265	0.054357	1.20039	1.07908	1.33535	1.2 (1.08, 1.34)	0.00077887	A	G	A	G	0.0053	0.0053	0.294	0.294	0.045	1.34178	1.22851	1.46551	1.34 (1.23, 1.47)	6.216e-11	+++	85.7	13.937	2	0.0009408
19:45078453:A:C	19:45078453	19	45078453	A	C	C	A	0.00951738	0.486794	0.0796191	1.62709	1.392	1.90189	1.63 (1.39, 1.9)	9.71391e-10	0.659506	C	A	0.0106038	0.491058	0.0804354	1.63404	1.39571	1.91307	1.63 (1.4, 1.91)	6.92458e-10	C	A	C	A	0.0101	0.0101	0.4889	0.4889	0.0566	1.63052	1.45931	1.82182	1.63 (1.46, 1.82)	5.617e-18	--	0	0.001	1	0.9699	C	A	0.0071	0.12892	0.049953	1.1376	1.0315	1.25461	1.14 (1.03, 1.25)	0.0098541	C	A	C	A	0.0085	0.0085	0.2866	0.2866	0.0374	1.33189	1.23775	1.43319	1.33 (1.24, 1.43)	1.966e-14	---	91.2	22.747	2	1.149e-05
19:45118701:A:T	19:45118701	19	45118701	A	T	T	A	0.00373012	-0.6769	0.127619	0.50819	0.395726	0.652615	0.51 (0.4, 0.65)	1.1324e-07	0.687247	T	A	0.00466114	-0.421007	0.112987	0.656386	0.525996	0.819097	0.66 (0.53, 0.82)	0.000153545	T	A	T	A	0.0043	0.0043	-0.5334	-0.5334	0.0846	0.586607	0.496975	0.692405	0.59 (0.5, 0.69)	2.866e-10	++	55.6	2.254	1	0.1333	T	A	0.0061	-0.10859	0.062324	0.897098	0.793942	1.01366	0.9 (0.79, 1.01)	0.081448	T	A	T	A	0.0054	0.0054	-0.2581	-0.2581	0.0502	0.772518	0.700128	0.852393	0.77 (0.7, 0.85)	2.704e-07	+++	89.2	18.603	2	9.129e-05
19:45123354:G:A	19:45123354	19	45123354	G	A	A	G	0.00136074	1.10983	0.224898	3.03383	1.95234	4.71442	3.03 (1.95, 4.71)	8.02329e-07	0.508439	A	G	0.00186687	0.740657	0.219081	2.09731	1.36514	3.22217	2.1 (1.37, 3.22)	0.000466448	A	G	A	G	0.0016	0.0016	0.9204	0.9204	0.1569	2.51029	1.84573	3.41413	2.51 (1.85, 3.41)	4.489e-09	++	27.7	1.383	1	0.2397	NA	NA	NA	NA	NA	NA	NA	NA	NA	NA	A	G	A	G	0.0016	0.0016	0.9204	0.9204	0.1569	2.51029	1.84573	3.41413	2.51 (1.85, 3.41)	4.489e-09	++?	27.7	1.383	1	0.2397
19:45132679:G:A	19:45132679	19	45132679	G	A	A	G	0.00515798	0.575506	0.0942132	1.77803	1.47823	2.13863	1.78 (1.48, 2.14)	1.00538e-09	0.881192	A	G	0.00487618	0.581537	0.112162	1.78879	1.43577	2.2286	1.79 (1.44, 2.23)	1.46972e-07	A	G	A	G	0.005	0.005	0.578	0.578	0.0721	1.78247	1.54757	2.05303	1.78 (1.55, 2.05)	1.127e-15	++	0	0.002	1	0.9672	A	G	0.0058	0.18701	0.051489	1.20564	1.08991	1.33366	1.21 (1.09, 1.33)	0.0002812	A	G	A	G	0.0057	0.0057	0.319	0.319	0.0419	1.37575	1.26728	1.4935	1.38 (1.27, 1.49)	2.722e-14	+++	89.7	19.463	2	5.939e-05
19:45142876:T:C	19:45142876	19	45142876	T	C	C	T	0.00431276	0.530603	0.112505	1.69996	1.36355	2.11936	1.7 (1.36, 2.12)	2.40231e-06	0.724914	C	T	0.00294144	0.154508	0.144651	1.16708	0.878967	1.54964	1.17 (0.88, 1.55)	0.285009	C	T	C	T	0.0038	0.0038	0.3888	0.3888	0.0888	1.47521	1.23955	1.75567	1.48 (1.24, 1.76)	1.195e-05	--	76.3	4.212	1	0.04014	C	T	0.0035	0.17065	0.068086	1.18608	1.0379	1.3554	1.19 (1.04, 1.36)	0.012196	C	T	C	T	0.0037	0.0037	0.2514	0.2514	0.054	1.28582	1.15669	1.42938	1.29 (1.16, 1.43)	3.269e-06	---	75	8.014	2	0.01819
19:45160086:C:A	19:45160086	19	45160086	C	A	A	C	0.00764177	-0.425658	0.0861061	0.65334	0.551879	0.773454	0.65 (0.55, 0.77)	7.67688e-07	0.73691	A	C	0.00853052	-0.426668	0.0881248	0.65268	0.549145	0.775736	0.65 (0.55, 0.78)	8.45859e-07	A	C	A	C	0.0081	0.0081	-0.4262	-0.4262	0.0616	0.652986	0.57872	0.736781	0.65 (0.58, 0.74)	4.534e-12	--	0	0	1	0.9935	A	C	0.0108	-0.12633	0.043681	0.881324	0.809009	0.960102	0.88 (0.81, 0.96)	0.0038278	A	C	A	C	0.0098	0.0098	-0.2267	-0.2267	0.0356	0.79716	0.743433	0.854769	0.8 (0.74, 0.85)	1.991e-10	---	87.3	15.768	2	0.0003768
19:45162059:C:A	19:45162059	19	45162059	C	A	A	C	0.00220247	0.842517	0.155932	2.3222	1.71068	3.15233	2.32 (1.71, 3.15)	6.54932e-08	0.695819	A	C	0.00180488	0.790169	0.188607	2.20377	1.52272	3.18942	2.2 (1.52, 3.19)	1.29299e-05	A	C	A	C	0.002	0.002	0.8213	0.8213	0.1202	2.27345	1.79626	2.87741	2.27 (1.8, 2.88)	8.274e-12	++	0	0.046	1	0.8306	A	C	0.0024	0.25841	0.076322	1.29487	1.11496	1.50381	1.29 (1.11, 1.5)	0.00070984	A	C	A	C	0.0024	0.0024	0.4202	0.4202	0.0644	1.52227	1.34175	1.72707	1.52 (1.34, 1.73)	6.952e-11	+++	87.2	15.677	2	0.0003943
19:45192677:C:T	19:45192677	19	45192677	C	T	T	C	0.000578097	1.85203	0.397718	6.37277	2.9227	13.8955	6.37 (2.92, 13.9)	3.21388e-06	0.41682	T	C	0.0008486	0.646529	0.278963	1.9089	1.10491	3.29793	1.91 (1.1, 3.3)	0.0196935	T	C	T	C	0.0008	0.0008	1.044	1.044	0.2284	2.84056	1.81545	4.44448	2.84 (1.82, 4.44)	4.844e-06	++	83.8	6.158	1	0.01308	NA	NA	NA	NA	NA	NA	NA	NA	NA	NA	T	C	T	C	0.0008	0.0008	1.044	1.044	0.2284	2.84056	1.81545	4.44448	2.84 (1.82, 4.44)	4.844e-06	++?	83.8	6.158	1	0.01308
19:45196293:C:T	19:45196293	19	45196293	C	T	T	C	0.00440355	0.608909	0.110695	1.83843	1.47986	2.28387	1.84 (1.48, 2.28)	3.78057e-08	0.719212	T	C	0.0028854	0.28928	0.150655	1.33547	0.994014	1.79421	1.34 (0.99, 1.79)	0.0537394	T	C	T	C	0.0039	0.0039	0.4968	0.4968	0.0892	1.64345	1.37984	1.95743	1.64 (1.38, 1.96)	2.55e-08	++	65.8	2.923	1	0.08732	T	C	0.0032	0.26973	0.068153	1.30961	1.14585	1.49677	1.31 (1.15, 1.5)	7.5668e-05	T	C	T	C	0.0036	0.0036	0.3534	0.3534	0.0542	1.4239	1.28039	1.58349	1.42 (1.28, 1.58)	6.74e-11	+++	71.5	7.016	2	0.02995
19:45198060:C:T	19:45198060	19	45198060	C	T	T	C	0.00836072	-0.50423	0.0774292	0.603971	0.518927	0.702951	0.6 (0.52, 0.7)	7.40866e-11	0.845247	T	C	0.00846958	-0.298843	0.0831638	0.741676	0.630121	0.872981	0.74 (0.63, 0.87)	0.00029254	T	C	T	C	0.0084	0.0084	-0.4089	-0.4089	0.0567	0.664381	0.594502	0.742474	0.66 (0.59, 0.74)	5.401e-13	--	69.4	3.267	1	0.07068	T	C	0.01	-0.08597	0.043845	0.917622	0.842058	0.999966	0.92 (0.84, 1)	0.049908	T	C	T	C	0.0093	0.0093	-0.2069	-0.2069	0.0347	0.813101	0.759639	0.870325	0.81 (0.76, 0.87)	2.435e-09	---	91.5	23.575	2	7.598e-06
19:45213155:A:G	19:45213155	19	45213155	A	G	G	A	0.0029938	0.71384	0.156376	2.04182	1.50282	2.77413	2.04 (1.5, 2.77)	4.99776e-06	0.505224	G	A	0.00373796	1.0555	0.145578	2.87341	2.16013	3.82223	2.87 (2.16, 3.82)	2.49589e-14	G	A	G	A	0.0034	0.0034	0.8969	0.8969	0.1066	2.45199	1.98966	3.02175	2.45 (1.99, 3.02)	3.856e-17	--	60.9	2.557	1	0.1098	G	A	0.0026	0.32268	0.075868	1.38082	1.19003	1.60221	1.38 (1.19, 1.6)	2.1078e-05	G	A	G	A	0.003	0.003	0.5159	0.5159	0.0618	1.67515	1.48405	1.89085	1.68 (1.48, 1.89)	7.015e-17	---	90.8	21.827	2	1.821e-05
19:45220046:T:C	19:45220046	19	45220046	T	C	C	T	0.00294609	0.651843	0.133127	1.91907	1.47833	2.49122	1.92 (1.48, 2.49)	9.76041e-07	0.736229	C	T	0.0044278	0.3446	0.1107	1.41143	1.13613	1.75343	1.41 (1.14, 1.75)	0.00181092	C	T	C	T	0.0038	0.0038	0.4702	0.4702	0.0851	1.60031	1.35446	1.89079	1.6 (1.35, 1.89)	3.311e-08	--	68.2	3.149	1	0.07597	C	T	0.0023	0.33969	0.076393	1.40451	1.2092	1.63137	1.4 (1.21, 1.63)	8.7233e-06	C	T	C	T	0.0031	0.0031	0.3979	0.3979	0.0569	1.4887	1.33159	1.66433	1.49 (1.33, 1.66)	2.578e-12	---	55.1	4.451	2	0.108
19:45225590:C:T	19:45225590	19	45225590	C	T	T	C	0.00349825	0.680583	0.129092	1.97503	1.53352	2.54366	1.98 (1.53, 2.54)	1.34887e-07	0.667316	T	C	0.00392948	0.856981	0.139396	2.35604	1.79278	3.09627	2.36 (1.79, 3.1)	1.27689e-10	T	C	T	C	0.0037	0.0037	0.762	0.762	0.0947	2.14256	1.7796	2.57954	2.14 (1.78, 2.58)	8.597e-16	++	0	0.862	1	0.3532	T	C	0.0035	0.2271	0.068826	1.25496	1.09659	1.4362	1.25 (1.1, 1.44)	0.0009682	T	C	T	C	0.0037	0.0037	0.412	0.412	0.0557	1.50983	1.35368	1.684	1.51 (1.35, 1.68)	1.374e-13	+++	90.8	21.736	2	1.906e-05
[truncated: 7,030,847 more chars]
